# Mapping Epigenetic Gene Variant Dynamics: Comparative Analysis of Frequency, Functional Impact and Trait Associations in African and European Populations

**DOI:** 10.1101/2024.08.11.24311816

**Authors:** Musalula Sinkala, Gaone Retshabile, Phelelani T. Mpangase, Salia Bamba, Modibo K Goita, Vicky Nembaware, Samar S. M. Elsheikh, Jeannine Heckmann, Kevin Esoh, Mogomotsi Matshaba, Clement A. Adebamowo, Sally N. Adebamowo, Ofon Elvis Amih, Ambroise Wonkam, Michele Ramsay, Nicola Mulder

## Abstract

Epigenetic modifications influence gene expression levels, impact organismal traits, and play a role in the development of diseases. Therefore, variants in genes involved in epigenetic processes are likely to be important in disease susceptibility, and the frequency of variants may vary between populations with African and European ancestries. Here, we analyse an integrated dataset to define the frequencies, associated traits, and functional impact of epigenetic gene variants among individuals of African and European ancestry represented in the UK Biobank. We find that the frequencies of 88.4% of epigenetic gene variants significantly differ between these groups. Furthermore, we find that the variants are associated with many traits and diseases, and some of these associations may be population-specific owing to allele frequency differences. Additionally, we observe that variants associated with traits are significantly enriched for quantitative trait loci that affect DNA methylation, chromatin accessibility, and gene expression. We find that methylation quantitative trait loci account for 71.2% of the variants influencing gene expression. Moreover, variants linked to biomarker traits exhibit high correlation. We therefore conclude that epigenetic gene variants associated with traits tend to differ in their allele frequencies among African and European populations and are enriched for QTLs.

## Supplementary Data 1 for "Mapping Epigenetic Gene Variant Dynamics: Comparative Analysis of Frequency, Functional Impact and Trait Associations in African and European Populations"

### Sheet: Impact of AFR Common SNPs
Most Severe Consequence	Impact	Count
TF_binding_site_variant	N/A	18
regulatory_region_variant	N/A	250
intergenic_variant	N/A	2019
splice_donor_variant	MODIFIER	2
splice_donor_region_variant	MODIFIER	1
splice_region_variant	MODIFIER	4
splice_polypyrimidine_tract_variant	MODIFIER	2
missense_variant	MODIFIER	8
5_prime_UTR_variant	MODIFIER	22
synonymous_variant	MODIFIER	8
3_prime_UTR_variant	MODIFIER	130
non_coding_transcript_exon_variant	MODIFIER	243
downstream_gene_variant	MODIFIER	297
upstream_gene_variant	MODIFIER	375
intron_variant	MODIFIER	5598
missense_variant	MODERATE	10
splice_donor_5th_base_variant	LOW	1
stop_gained	LOW	1
splice_donor_region_variant	LOW	2
splice_region_variant	LOW	4
splice_polypyrimidine_tract_variant	LOW	11
missense_variant	LOW	3
synonymous_variant	LOW	46

### Sheet: Biotype of AFR Common SNPs
Most Severe Consequence	Biotype	Count
downstream_gene_variant	unprocessed_pseudogene	4
upstream_gene_variant	unprocessed_pseudogene	5
intron_variant	unprocessed_pseudogene	7
intron_variant	transcribed_unprocessed_pseudogene	1
downstream_gene_variant	transcribed_processed_pseudogene	1
downstream_gene_variant	TEC	2
upstream_gene_variant	TEC	1
non_coding_transcript_exon_variant	snRNA	1
downstream_gene_variant	snRNA	6
upstream_gene_variant	snRNA	21
intron_variant	snRNA	6
downstream_gene_variant	snoRNA	2
intron_variant	snoRNA	13
non_coding_transcript_exon_variant	rRNA_pseudogene	1
downstream_gene_variant	rRNA_pseudogene	2
upstream_gene_variant	rRNA_pseudogene	6
splice_donor_variant	retained_intron	1
splice_donor_region_variant	retained_intron	1
missense_variant	retained_intron	1
synonymous_variant	retained_intron	1
non_coding_transcript_exon_variant	retained_intron	2
downstream_gene_variant	retained_intron	2
upstream_gene_variant	retained_intron	2
intron_variant	retained_intron	120
3_prime_UTR_variant	protein_coding_CDS_not_defined	2
non_coding_transcript_exon_variant	protein_coding_CDS_not_defined	3
downstream_gene_variant	protein_coding_CDS_not_defined	2
intron_variant	protein_coding_CDS_not_defined	32
splice_donor_5th_base_variant	protein_coding	1
stop_gained	protein_coding	1
splice_donor_region_variant	protein_coding	2
splice_region_variant	protein_coding	4
splice_polypyrimidine_tract_variant	protein_coding	12
missense_variant	protein_coding	15
5_prime_UTR_variant	protein_coding	19
synonymous_variant	protein_coding	46
3_prime_UTR_variant	protein_coding	101
non_coding_transcript_exon_variant	protein_coding	167
downstream_gene_variant	protein_coding	100
upstream_gene_variant	protein_coding	192
intron_variant	protein_coding	4253
intron_variant	processed_transcript	3
splice_region_variant	processed_pseudogene	1
non_coding_transcript_exon_variant	processed_pseudogene	22
downstream_gene_variant	processed_pseudogene	76
upstream_gene_variant	processed_pseudogene	50
intron_variant	processed_pseudogene	40
splice_region_variant	nonsense_mediated_decay	3
missense_variant	nonsense_mediated_decay	5
5_prime_UTR_variant	nonsense_mediated_decay	3
synonymous_variant	nonsense_mediated_decay	7
3_prime_UTR_variant	nonsense_mediated_decay	27
non_coding_transcript_exon_variant	nonsense_mediated_decay	16
downstream_gene_variant	nonsense_mediated_decay	28
upstream_gene_variant	nonsense_mediated_decay	5
intron_variant	nonsense_mediated_decay	427
TF_binding_site_variant	N/A	18
regulatory_region_variant	N/A	250
intergenic_variant	N/A	2019
non_coding_transcript_exon_variant	misc_RNA	1
downstream_gene_variant	misc_RNA	17
upstream_gene_variant	misc_RNA	33
intron_variant	misc_RNA	69
intron_variant	miRNA	5
splice_donor_variant	lncRNA	1
splice_polypyrimidine_tract_variant	lncRNA	1
non_coding_transcript_exon_variant	lncRNA	30
downstream_gene_variant	lncRNA	55
upstream_gene_variant	lncRNA	60
intron_variant	lncRNA	622

### Sheet: Functional Impact
HugoSymbol	GeneClass	Variant	af_AFR	af_EUR	freqDiv	most_severe_consequence	biotype	impact
PBRM1	BROMO	rs113753107	0.11072	2.9664e-05	3732.47	intron_variant	protein_coding	MODIFIER
PBRM1	BROMO	rs17052326	0.11051	2.9694e-05	3721.63	intron_variant	protein_coding	MODIFIER
PBRM1	BROMO	rs4234635	0.11063	2.9766e-05	3716.66	intron_variant	protein_coding	MODIFIER
PBRM1	BROMO	rs2577828	0.11064	2.977e-05	3716.49	intron_variant	protein_coding	MODIFIER
KDM4A	HDM	rs578534	0.10245	2.7985e-05	3660.89	intron_variant	protein_coding	MODIFIER
PBRM1	BROMO	rs59715306	0.11078	3.1966e-05	3465.56	intron_variant	protein_coding	MODIFIER
KDM4A	HDM	rs575829	0.12785	3.8772e-05	3297.48	intron_variant	protein_coding	MODIFIER
KDM4A	HDM	rs547977	0.10212	3.1727e-05	3218.71	intergenic_variant	N/A	N/A
KDM4A	HDM	rs617036	0.10559	3.4534e-05	3057.57	upstream_gene_variant	protein_coding	MODIFIER
KDM4A	HDM	rs481547	0.10401	3.6239e-05	2870.11	intron_variant	protein_coding	MODIFIER
KDM4A	HDM	rs511359	0.11211	3.9379e-05	2846.95	intergenic_variant	N/A	N/A
KDM4A	HDM	rs784026	0.10426	3.8443e-05	2712.07	intron_variant	protein_coding	MODIFIER
SP140L	BROMO	rs11886681	0.10841	4.0588e-05	2670.99	intron_variant	protein_coding	MODIFIER
PBRM1	BROMO	rs2590841	0.11095	4.4139e-05	2513.65	intron_variant	protein_coding	MODIFIER
KDM4A	HDM	rs555124	0.12806	5.1235e-05	2499.46	intron_variant	protein_coding	MODIFIER
KDM4A	HDM	rs479257	0.12813	5.1479e-05	2488.98	intron_variant	protein_coding	MODIFIER
NCOA2	HAT	rs75308692	0.11047	4.4767e-05	2467.67	intron_variant	protein_coding	MODIFIER
ATAD2B	BROMO	rs75765319	0.10234	4.2806e-05	2390.79	intron_variant	protein_coding	MODIFIER
NCOA2	HAT	rs113241770	0.20391	8.5641e-05	2380.99	intron_variant	protein_coding	MODIFIER
NCOA2	HAT	rs73687612	0.20005	8.4432e-05	2369.36	intron_variant	protein_coding	MODIFIER
NCOA2	HAT	rs7002510	0.20034	8.4573e-05	2368.84	intron_variant	protein_coding	MODIFIER
NCOA2	HAT	rs76427851	0.11009	4.6535e-05	2365.75	intron_variant	protein_coding	MODIFIER
NCOA2	HAT	rs4074114	0.20334	8.6013e-05	2364.06	non_coding_transcript_exon_variant	protein_coding	MODIFIER
NCOA2	HAT	rs7823440	0.19972	8.4829e-05	2354.38	intron_variant	protein_coding	MODIFIER
NCOA2	HAT	rs58958085	0.19912	8.5005e-05	2342.45	intron_variant	protein_coding	MODIFIER
KDM4A	HDM	rs517619	0.12857	5.5042e-05	2335.85	intron_variant	protein_coding	MODIFIER
NCOA2	HAT	rs56164917	0.19952	8.5953e-05	2321.27	intron_variant	protein_coding	MODIFIER
KDM2B	HDM	rs28634485	0.10179	4.3895e-05	2318.94	intron_variant	protein_coding	MODIFIER
NCOA2	HAT	rs4074162	0.20394	8.8085e-05	2315.26	intron_variant	protein_coding	MODIFIER
RBBP7	HAT/SWI/SNF/HDAC	rs144848614	0.11324	4.8994e-05	2311.3	upstream_gene_variant	processed_pseudogene	MODIFIER
NCOA2	HAT	rs60063828	0.2055	8.92e-05	2303.81	3_prime_UTR_variant	protein_coding	MODIFIER
NCOA2	HAT	rs74868004	0.20339	8.8491e-05	2298.43	intron_variant	protein_coding	MODIFIER
RBBP7	HAT/SWI/SNF/HDAC	rs2127515	0.11039	4.8246e-05	2288.07	regulatory_region_variant	N/A	N/A
KDM4A	HDM	rs554220	0.12816	5.6016e-05	2287.92	intron_variant	protein_coding	MODIFIER
RBBP7	HAT/SWI/SNF/HDAC	rs16980503	0.11031	4.8267e-05	2285.41	downstream_gene_variant	processed_pseudogene	MODIFIER
RBBP7	HAT/SWI/SNF/HDAC	rs115416877	0.11047	4.8511e-05	2277.22	intergenic_variant	N/A	N/A
RBBP7	HAT/SWI/SNF/HDAC	rs142990207	0.10989	4.8353e-05	2272.66	intergenic_variant	N/A	N/A
RBBP7	HAT/SWI/SNF/HDAC	rs112265748	0.11081	4.8904e-05	2265.87	downstream_gene_variant	processed_pseudogene	MODIFIER
RBBP7	HAT/SWI/SNF/HDAC	rs114308296	0.11023	4.8682e-05	2264.29	downstream_gene_variant	processed_pseudogene	MODIFIER
RBBP7	HAT/SWI/SNF/HDAC	rs149668840	0.11022	4.8699e-05	2263.29	downstream_gene_variant	processed_pseudogene	MODIFIER
KDM2B	HDM	rs80246214	0.1099	4.8569e-05	2262.76	intron_variant	protein_coding	MODIFIER
RBBP7	HAT/SWI/SNF/HDAC	rs116704809	0.11059	4.8892e-05	2261.92	regulatory_region_variant	N/A	N/A
RBBP7	HAT/SWI/SNF/HDAC	rs116065474	0.11047	4.8857e-05	2261.09	downstream_gene_variant	processed_pseudogene	MODIFIER
NCOA2	HAT	rs7013092	0.20329	9.0055e-05	2257.4	upstream_gene_variant	protein_coding	MODIFIER
SMYD3	HMT	rs75845327	0.10026	4.4933e-05	2231.32	intron_variant	protein_coding	MODIFIER
SMYD3	HMT	rs75091220	0.1006	4.5126e-05	2229.31	intron_variant	protein_coding	MODIFIER
CLOCK	HAT	rs7696080	0.10357	4.7258e-05	2191.59	intron_variant	protein_coding	MODIFIER
RBBP7	HAT/SWI/SNF/HDAC	rs113088590	0.11377	5.2083e-05	2184.4	regulatory_region_variant	N/A	N/A
KDM2B	HDM	rs76215871	0.10662	4.9377e-05	2159.3	intron_variant	protein_coding	MODIFIER
KDM4A	HDM	rs486652	0.11186	5.1872e-05	2156.46	intron_variant	protein_coding	MODIFIER
KDM4A	HDM	rs491913	0.12955	6.0267e-05	2149.6	intron_variant	protein_coding	MODIFIER
KDM2B	HDM	rs115771628	0.10886	5.147e-05	2115.02	intron_variant	protein_coding	MODIFIER
SMARCC1	SWISNF	rs115635128	0.10381	4.9146e-05	2112.28	intron_variant	protein_coding	MODIFIER
ATAD2B	BROMO	rs11899617	0.10262	4.862e-05	2110.65	intron_variant	protein_coding	MODIFIER
BAZ1A	BROMO	rs8006996	0.11917	5.7652e-05	2067.06	upstream_gene_variant	processed_pseudogene	MODIFIER
ATAD2B	BROMO	rs11899618	0.10235	4.9693e-05	2059.65	intron_variant	protein_coding	MODIFIER
CLOCK	HAT	rs73153688	0.10388	5.053e-05	2055.81	intron_variant	protein_coding	MODIFIER
CLOCK	HAT	rs73153661	0.10366	5.059e-05	2049.02	intron_variant	protein_coding	MODIFIER
KDM2B	HDM	rs56143622	0.10693	5.3914e-05	1983.34	intron_variant	protein_coding	MODIFIER
TRIM33	BROMO	rs12076243	0.12593	6.445e-05	1953.92	intron_variant	protein_coding	MODIFIER
GATAD2B	HDAC	rs9427245	0.11541	5.9669e-05	1934.17	intron_variant	protein_coding	MODIFIER
BAZ1A	BROMO	rs149600715	0.10776	5.5726e-05	1933.75	intron_variant	protein_coding	MODIFIER
ATAD2B	BROMO	rs558040887	0.10533	5.4922e-05	1917.81	intron_variant	protein_coding	MODIFIER
SMARCC1	SWISNF	rs77693044	0.10667	5.57e-05	1915.08	intron_variant	protein_coding	MODIFIER
SMYD3	HMT	rs76939806	0.12747	6.6637e-05	1912.9	intron_variant	protein_coding	MODIFIER
KDM2B	HDM	rs34606562	0.10801	5.6477e-05	1912.46	synonymous_variant	protein_coding	LOW
KDM2B	HDM	rs147504108	0.10819	5.6606e-05	1911.28	intron_variant	protein_coding	MODIFIER
SMYD3	HMT	rs61486461	0.12769	6.6889e-05	1908.98	intron_variant	protein_coding	MODIFIER
SMYD3	HMT	rs76485469	0.12766	6.6911e-05	1907.91	intron_variant	protein_coding	MODIFIER
NCOA2	HAT	rs55678948	0.20868	0.0001094	1907.5	intron_variant	protein_coding	MODIFIER
SMYD3	HMT	rs78665088	0.12766	6.6958e-05	1906.57	intron_variant	protein_coding	MODIFIER
SMYD3	HMT	rs58546039	0.12759	6.6945e-05	1905.89	intron_variant	protein_coding	MODIFIER
SMYD3	HMT	rs55953437	0.12761	6.6979e-05	1905.22	intron_variant	protein_coding	MODIFIER
SMYD3	HMT	rs76066595	0.12761	6.6979e-05	1905.22	intron_variant	protein_coding	MODIFIER
NCOA2	HAT	rs6472513	0.10502	5.5187e-05	1902.98	intron_variant	protein_coding	MODIFIER
NCOA2	HAT	rs73684245	0.10519	5.5285e-05	1902.69	intron_variant	protein_coding	MODIFIER
SMYD3	HMT	rs77962336	0.12691	6.686e-05	1898.15	intron_variant	protein_coding	MODIFIER
SMYD3	HMT	rs79926249	0.12691	6.686e-05	1898.15	intron_variant	protein_coding	MODIFIER
SMYD3	HMT	rs60679751	0.12535	6.6082e-05	1896.89	intron_variant	protein_coding	MODIFIER
TRIM33	BROMO	rs7536927	0.12525	6.6048e-05	1896.35	intron_variant	protein_coding	MODIFIER
BAZ1A	BROMO	rs114597513	0.11006	5.8067e-05	1895.4	downstream_gene_variant	processed_pseudogene	MODIFIER
SMYD3	HMT	rs80278997	0.1271	6.7129e-05	1893.37	intron_variant	protein_coding	MODIFIER
SMYD3	HMT	rs78434836	0.12385	6.5497e-05	1890.93	intron_variant	protein_coding	MODIFIER
SMYD3	HMT	rs76143167	0.12576	6.6582e-05	1888.8	intron_variant	protein_coding	MODIFIER
SMYD3	HMT	rs77831746	0.12649	6.7171e-05	1883.1	intron_variant	protein_coding	MODIFIER
TRIM33	BROMO	rs7540369	0.11163	5.931e-05	1882.14	intron_variant	protein_coding	MODIFIER
TRIM33	BROMO	rs6682018	0.11302	6.0536e-05	1866.99	intron_variant	protein_coding	MODIFIER
ATAD2B	BROMO	rs77969164	0.10543	5.6533e-05	1864.93	intron_variant	protein_coding	MODIFIER
SP140L	BROMO	rs73110391	0.10859	5.8537e-05	1855.07	intron_variant	protein_coding	MODIFIER
PRDM5	HMT	rs2667193	0.10956	5.9096e-05	1853.93	intron_variant	protein_coding	MODIFIER
POLR1B	OTHER	rs72946401	0.10636	5.7388e-05	1853.35	intron_variant	protein_coding	MODIFIER
NCOA2	HAT	rs73684235	0.20966	0.00011355	1846.41	intron_variant	protein_coding	MODIFIER
SMYD3	HMT	rs78687958	0.12978	7.0538e-05	1839.86	intron_variant	protein_coding	MODIFIER
NCOA2	HAT	rs78854415	0.10474	5.6973e-05	1838.41	intergenic_variant	N/A	N/A
NCOA2	HAT	rs9693567	0.10474	5.699e-05	1837.87	upstream_gene_variant	protein_coding	MODIFIER
PRDM5	HMT	rs2597543	0.10269	5.5909e-05	1836.73	intron_variant	protein_coding	MODIFIER
PRDM5	HMT	rs343207	0.11007	5.9934e-05	1836.52	intron_variant	protein_coding	MODIFIER
SMYD3	HMT	rs147506532	0.12623	6.8778e-05	1835.33	intron_variant	protein_coding	MODIFIER
NCOA2	HAT	rs11998081	0.10475	5.7135e-05	1833.38	intergenic_variant	N/A	N/A
SMYD3	HMT	rs4323675	0.12875	7.0239e-05	1833.03	intron_variant	protein_coding	MODIFIER
SMYD3	HMT	rs75698827	0.10313	5.6371e-05	1829.49	intron_variant	protein_coding	MODIFIER
NCOA2	HAT	rs7834380	0.10528	5.755e-05	1829.37	intron_variant	protein_coding	MODIFIER
POLR1B	OTHER	rs72946376	0.11857	6.483e-05	1828.94	intron_variant	protein_coding	MODIFIER
NCOA2	HAT	rs73684293	0.1053	5.7601e-05	1828.09	intron_variant	protein_coding	MODIFIER
SMYD3	HMT	rs76436478	0.12979	7.1004e-05	1827.93	intron_variant	protein_coding	MODIFIER
KDM4A	HDM	rs140752959	0.10425	5.7046e-05	1827.47	intron_variant	protein_coding	MODIFIER
PRDM5	HMT	rs1376103	0.10235	5.6063e-05	1825.62	intron_variant	protein_coding	MODIFIER
NCOA2	HAT	rs73684284	0.10501	5.7571e-05	1824.01	intron_variant	misc_RNA	MODIFIER
NCOA2	HAT	rs6472521	0.10493	5.7537e-05	1823.7	intron_variant	protein_coding	MODIFIER
NCOA2	HAT	rs7828650	0.10499	5.7576e-05	1823.5	intron_variant	protein_coding	MODIFIER
NCOA2	HAT	rs73684290	0.10502	5.7593e-05	1823.49	intron_variant	protein_coding	MODIFIER
NCOA2	HAT	rs6981521	0.10493	5.7546e-05	1823.41	intron_variant	protein_coding	MODIFIER
NCOA2	HAT	rs73684282	0.10493	5.7554e-05	1823.16	intron_variant	misc_RNA	MODIFIER
NCOA2	HAT	rs7832242	0.21139	0.00011597	1822.8	intron_variant	protein_coding	MODIFIER
NCOA2	HAT	rs59597633	0.10496	5.7593e-05	1822.44	intron_variant	protein_coding	MODIFIER
ATAD2B	BROMO	rs79474583	0.10513	5.7721e-05	1821.35	intron_variant	protein_coding	MODIFIER
TRIM33	BROMO	rs7540802	0.11712	6.4382e-05	1819.14	intron_variant	protein_coding	MODIFIER
ATAD2B	BROMO	rs79769521	0.10521	5.7909e-05	1816.82	intron_variant	protein_coding	MODIFIER
ATAD2B	BROMO	rs11903395	0.105	5.781e-05	1816.29	intron_variant	protein_coding	MODIFIER
NCOA2	HAT	rs73684300	0.10494	5.7785e-05	1816.04	intergenic_variant	N/A	N/A
SMYD3	HMT	rs114478337	0.12681	6.9855e-05	1815.33	intron_variant	protein_coding	MODIFIER
ATAD2B	BROMO	rs34074829	0.10507	5.7913e-05	1814.27	intron_variant	protein_coding	MODIFIER
ATAD2B	BROMO	rs78666697	0.10529	5.8127e-05	1811.38	intron_variant	protein_coding	MODIFIER
ATAD2B	BROMO	rs114623297	0.10522	5.8157e-05	1809.24	intron_variant	protein_coding	MODIFIER
ATAD2B	BROMO	rs77975787	0.10511	5.8097e-05	1809.22	intron_variant	protein_coding	MODIFIER
TRIM33	BROMO	rs12086242	0.11208	6.2292e-05	1799.27	intron_variant	protein_coding	MODIFIER
KDM2B	HDM	rs146631512	0.11118	6.1921e-05	1795.51	intron_variant	protein_coding	MODIFIER
HDAC9	HDAC	rs213265	0.10852	6.0656e-05	1789.11	intron_variant	protein_coding	MODIFIER
SMYD3	HMT	rs79740913	0.12368	6.915e-05	1788.58	intron_variant	protein_coding	MODIFIER
SMYD3	HMT	rs75397091	0.13054	7.3106e-05	1785.63	intron_variant	protein_coding	MODIFIER
SP140	BROMO	rs60567165	0.12961	7.2756e-05	1781.43	intron_variant	protein_coding	MODIFIER
KDM2B	HDM	rs114561993	0.1079	6.0635e-05	1779.5	intron_variant	protein_coding	MODIFIER
ATAD2B	BROMO	rs77400587	0.10503	5.9131e-05	1776.23	intron_variant	protein_coding	MODIFIER
HDAC9	HDAC	rs213278	0.10706	6.0519e-05	1769.03	intron_variant	protein_coding	MODIFIER
SMYD3	HMT	rs12058703	0.16119	9.1405e-05	1763.47	intron_variant	retained_intron	MODIFIER
SMYD3	HMT	rs78566932	0.12339	7.0145e-05	1759.07	intron_variant	protein_coding	MODIFIER
SMYD3	HMT	rs78386552	0.12344	7.035e-05	1754.66	intron_variant	protein_coding	MODIFIER
POLR1B	OTHER	rs6719657	0.11817	6.7364e-05	1754.2	missense_variant	protein_coding	LOW
POLR1B	OTHER	rs113646500	0.11825	6.7479e-05	1752.4	intron_variant	protein_coding	MODIFIER
SMYD3	HMT	rs186835534	0.1234	7.0457e-05	1751.42	intron_variant	protein_coding	MODIFIER
SMYD3	HMT	rs56773670	0.12298	7.0256e-05	1750.46	intron_variant	protein_coding	MODIFIER
NCOA2	HAT	rs78194481	0.11674	6.6697e-05	1750.3	intron_variant	protein_coding	MODIFIER
ATAD2B	BROMO	rs78012058	0.10302	5.8862e-05	1750.2	intron_variant	protein_coding	MODIFIER
KDM4C	HDM	rs74493663	0.11549	6.6001e-05	1749.82	intron_variant	protein_coding	MODIFIER
NCOA2	HAT	rs79855448	0.11592	6.6296e-05	1748.52	intron_variant	protein_coding	MODIFIER
NCOA2	HAT	rs115741423	0.11592	6.6368e-05	1746.62	intron_variant	protein_coding	MODIFIER
NCOA2	HAT	rs79249256	0.12376	7.0859e-05	1746.57	intron_variant	protein_coding	MODIFIER
NCOA2	HAT	rs79373225	0.11597	6.6411e-05	1746.25	intron_variant	protein_coding	MODIFIER
SMYD3	HMT	rs61732076	0.13264	7.5973e-05	1745.88	non_coding_transcript_exon_variant	protein_coding	MODIFIER
ATAD2B	BROMO	rs76146814	0.10461	6.0066e-05	1741.58	intron_variant	protein_coding	MODIFIER
MTA1	HDAC	rs114996366	0.16037	9.2088e-05	1741.49	non_coding_transcript_exon_variant	protein_coding	MODIFIER
SMYD3	HMT	rs75810265	0.13088	7.5157e-05	1741.42	intron_variant	protein_coding	MODIFIER
POLR1B	OTHER	rs113239898	0.11528	6.6219e-05	1740.89	intron_variant	protein_coding	MODIFIER
NCOA2	HAT	rs1124195	0.10931	6.2801e-05	1740.58	non_coding_transcript_exon_variant	processed_pseudogene	MODIFIER
SMYD3	HMT	rs76756939	0.13317	7.6541e-05	1739.85	intron_variant	protein_coding	MODIFIER
SMYD2	HMT	rs7527081	0.11992	6.8987e-05	1738.3	intron_variant	protein_coding	MODIFIER
SMYD3	HMT	rs77919837	0.13086	7.5362e-05	1736.42	intron_variant	protein_coding	MODIFIER
SMYD3	HMT	rs79568634	0.1257	7.2431e-05	1735.44	intron_variant	protein_coding	MODIFIER
SMYD2	HMT	rs73090380	0.11886	6.8628e-05	1731.95	intron_variant	protein_coding	MODIFIER
NCOA2	HAT	rs75098129	0.11542	6.671e-05	1730.18	intron_variant	protein_coding	MODIFIER
PHF2	HDM	rs73651269	0.17769	0.00010282	1728.17	intron_variant	protein_coding	MODIFIER
KDM2B	HDM	rs149263414	0.11296	6.5433e-05	1726.35	intron_variant	protein_coding	MODIFIER
SMYD2	HMT	rs17022497	0.1199	6.9479e-05	1725.7	intron_variant	protein_coding	MODIFIER
NCOA2	HAT	rs56093132	0.10505	6.113e-05	1718.47	intron_variant	protein_coding	MODIFIER
NCOA2	HAT	rs76814288	0.11556	6.7475e-05	1712.63	intron_variant	protein_coding	MODIFIER
SMYD3	HMT	rs6426283	0.12211	7.1559e-05	1706.42	intron_variant	protein_coding	MODIFIER
KDM4C	HDM	rs75574888	0.11588	6.7919e-05	1706.15	intron_variant	protein_coding	MODIFIER
NCOA2	HAT	rs7825583	0.20985	0.00012308	1704.99	intron_variant	protein_coding	MODIFIER
NCOA2	HAT	rs74663651	0.11486	6.7406e-05	1704	intron_variant	protein_coding	MODIFIER
SMYD3	HMT	rs115208977	0.1226	7.2068e-05	1701.17	intron_variant	protein_coding	MODIFIER
SMYD3	HMT	rs76164811	0.1221	7.1781e-05	1701.01	intron_variant	protein_coding	MODIFIER
NCOA2	HAT	rs73687611	0.20962	0.00012341	1698.57	intron_variant	protein_coding	MODIFIER
NCOA2	HAT	rs56272556	0.10483	6.1852e-05	1694.85	intergenic_variant	N/A	N/A
TET2	OTHER	rs79305653	0.15421	9.1042e-05	1693.83	3_prime_UTR_variant	nonsense_mediated_decay	MODIFIER
BAZ1A	BROMO	rs74043575	0.11709	6.9338e-05	1688.68	intron_variant	protein_coding	MODIFIER
NCOA2	HAT	rs74592263	0.12352	7.3149e-05	1688.61	intron_variant	protein_coding	MODIFIER
SMYD3	HMT	rs3890800	0.12262	7.2666e-05	1687.45	intron_variant	protein_coding	MODIFIER
POLR1B	OTHER	rs111603469	0.10634	6.3117e-05	1684.81	intron_variant	protein_coding	MODIFIER
NCOA2	HAT	rs73684270	0.10541	6.257e-05	1684.67	intron_variant	protein_coding	MODIFIER
NCOA2	HAT	rs79395888	0.12354	7.3354e-05	1684.16	intron_variant	protein_coding	MODIFIER
KDM2B	HDM	rs115867639	0.11323	6.7406e-05	1679.82	intron_variant	protein_coding	MODIFIER
SMYD2	HMT	rs73090389	0.11932	7.1072e-05	1678.86	intron_variant	protein_coding	MODIFIER
NCOA2	HAT	rs79768181	0.12412	7.3973e-05	1677.91	intron_variant	protein_coding	MODIFIER
NCOA2	HAT	rs144152558	0.10552	6.298e-05	1675.45	intron_variant	protein_coding	MODIFIER
NCOA2	HAT	rs75330110	0.12415	7.4191e-05	1673.38	intron_variant	protein_coding	MODIFIER
NCOA2	HAT	rs6982928	0.10565	6.316e-05	1672.74	intron_variant	protein_coding	MODIFIER
NCOA2	HAT	rs78646774	0.1241	7.4306e-05	1670.12	intron_variant	protein_coding	MODIFIER
ATAD2B	BROMO	rs79827581	0.10658	6.3886e-05	1668.28	intron_variant	protein_coding	MODIFIER
NCOA2	HAT	rs150260653	0.10547	6.3228e-05	1668.09	intron_variant	protein_coding	MODIFIER
NCOA2	HAT	rs73687605	0.20683	0.00012405	1667.31	intron_variant	protein_coding	MODIFIER
NCOA2	HAT	rs58374832	0.10547	6.3279e-05	1666.75	intron_variant	protein_coding	MODIFIER
NCOA2	HAT	rs73684400	0.21073	0.00012648	1666.11	intron_variant	protein_coding	MODIFIER
NCOA2	HAT	rs57462399	0.10545	6.3399e-05	1663.28	intron_variant	protein_coding	MODIFIER
NCOA2	HAT	rs79235354	0.12391	7.4755e-05	1657.55	intron_variant	protein_coding	MODIFIER
PHF2	HDM	rs10116959	0.16368	9.883e-05	1656.18	intron_variant	protein_coding	MODIFIER
NCOA2	HAT	rs78535481	0.12382	7.4776e-05	1655.88	intron_variant	protein_coding	MODIFIER
SMYD2	HMT	rs6680694	0.11929	7.2063e-05	1655.36	intron_variant	protein_coding	MODIFIER
MBD2	HMT/HDAC	rs113990471	0.11481	6.9372e-05	1654.99	regulatory_region_variant	N/A	N/A
NCOA2	HAT	rs55794475	0.10493	6.342e-05	1654.53	intron_variant	protein_coding	MODIFIER
NCOA2	HAT	rs6472518	0.10492	6.3429e-05	1654.13	intron_variant	protein_coding	MODIFIER
NCOA2	HAT	rs73684287	0.10494	6.3459e-05	1653.67	intron_variant	protein_coding	MODIFIER
NCOA2	HAT	rs7822008	0.10493	6.3454e-05	1653.64	intron_variant	protein_coding	MODIFIER
SMYD2	HMT	rs73092320	0.11878	7.1931e-05	1651.3	intron_variant	protein_coding	MODIFIER
SMYD2	HMT	rs73092321	0.11878	7.1931e-05	1651.3	intron_variant	protein_coding	MODIFIER
NCOA2	HAT	rs77385545	0.11499	6.9769e-05	1648.15	intron_variant	protein_coding	MODIFIER
KDM4C	HDM	rs140921532	0.1252	7.6041e-05	1646.48	intron_variant	protein_coding	MODIFIER
NCOA2	HAT	rs73687606	0.20527	0.00012528	1638.49	intron_variant	protein_coding	MODIFIER
SMYD2	HMT	rs73092317	0.11905	7.2717e-05	1637.17	intron_variant	protein_coding	MODIFIER
KDM4C	HDM	rs78385324	0.11654	7.1363e-05	1633.06	intron_variant	protein_coding	MODIFIER
SMYD2	HMT	rs113834896	0.11852	7.279e-05	1628.25	intron_variant	protein_coding	MODIFIER
KDM6A	HDM	rs144251654	0.10539	6.5175e-05	1617.03	intron_variant	protein_coding	MODIFIER
ATAD2B	BROMO	rs142006221	0.1047	6.492e-05	1612.75	intron_variant	protein_coding	MODIFIER
DPF3	SWISNF	rs73302166	0.10081	6.2536e-05	1612.03	intron_variant	nonsense_mediated_decay	MODIFIER
KDM2B	HDM	rs116076889	0.11346	7.0495e-05	1609.48	intron_variant	protein_coding	MODIFIER
SMYD3	HMT	rs146408789	0.12594	7.8417e-05	1606.03	intron_variant	protein_coding	MODIFIER
TRIM33	BROMO	rs12061718	0.11733	7.3084e-05	1605.41	intron_variant	protein_coding	MODIFIER
KDM4C	HDM	rs79646739	0.12554	7.8237e-05	1604.61	intron_variant	protein_coding	MODIFIER
NCOA2	HAT	rs59898221	0.28816	0.00017962	1604.28	intron_variant	protein_coding	MODIFIER
KDM4C	HDM	rs78314101	0.12521	7.8113e-05	1602.93	intron_variant	protein_coding	MODIFIER
GATAD2B	HDAC	rs78469875	0.13087	8.2091e-05	1594.21	intron_variant	protein_coding	MODIFIER
SMYD3	HMT	rs78865242	0.1258	7.9147e-05	1589.45	intron_variant	protein_coding	MODIFIER
SMYD3	HMT	rs76292049	0.12563	7.9109e-05	1588.06	intron_variant	protein_coding	MODIFIER
ELP3	HAT	rs115597464	0.10024	6.3373e-05	1581.75	intron_variant	protein_coding	MODIFIER
SMARCA2	BROMO	rs16931413	0.11152	7.0581e-05	1580.03	intergenic_variant	N/A	N/A
KDM4C	HDM	rs76717292	0.12448	7.9036e-05	1574.98	intron_variant	protein_coding	MODIFIER
TET2	OTHER	rs148550983	0.14808	9.4066e-05	1574.21	intron_variant	nonsense_mediated_decay	MODIFIER
SETD2	HMT	rs149575396	0.13913	8.8551e-05	1571.18	intron_variant	protein_coding	MODIFIER
ATAD2B	BROMO	rs80209559	0.10558	6.7253e-05	1569.89	intron_variant	protein_coding	MODIFIER
KAT6B	HAT	rs149368927	0.12286	7.8604e-05	1563.02	intergenic_variant	N/A	N/A
TET2	OTHER	rs76124143	0.13991	8.9606e-05	1561.39	intron_variant	nonsense_mediated_decay	MODIFIER
NCOA2	HAT	rs73684223	0.18334	0.00011767	1558.09	intron_variant	protein_coding	MODIFIER
NCOA2	HAT	rs60986487	0.20967	0.00013472	1556.34	intron_variant	protein_coding	MODIFIER
NCOA2	HAT	rs79511234	0.18315	0.00011771	1555.94	intron_variant	protein_coding	MODIFIER
KAT6B	HAT	rs7084281	0.12273	7.9023e-05	1553.09	intergenic_variant	N/A	N/A
NCOA2	HAT	rs111630814	0.2604	0.0001678	1551.85	intron_variant	protein_coding	MODIFIER
SMARCA2	BROMO	rs1590332	0.11149	7.2033e-05	1547.76	intergenic_variant	N/A	N/A
KAT6B	HAT	rs12244624	0.12243	7.9164e-05	1546.54	intergenic_variant	N/A	N/A
ARID1B	SWISNF	rs73571206	0.14796	9.5754e-05	1545.21	intergenic_variant	N/A	N/A
NCOA2	HAT	rs73684294	0.22139	0.00014331	1544.83	intron_variant	protein_coding	MODIFIER
NCOA2	HAT	rs7011774	0.18586	0.00012039	1543.82	intron_variant	protein_coding	MODIFIER
KAT6B	HAT	rs28869251	0.12268	7.948e-05	1543.53	regulatory_region_variant	N/A	N/A
NCOA2	HAT	rs7827687	0.22112	0.00014339	1542.09	intron_variant	protein_coding	MODIFIER
PRMT6	HMT	rs7555379	0.11062	7.1931e-05	1537.86	intergenic_variant	N/A	N/A
SETD2	HMT	rs144229657	0.1399	9.1772e-05	1524.43	intron_variant	protein_coding	MODIFIER
ATAD2B	BROMO	rs143965802	0.10323	6.7727e-05	1524.21	intron_variant	protein_coding	MODIFIER
NCOA2	HAT	rs2054293	0.25524	0.00016779	1521.19	intron_variant	protein_coding	MODIFIER
SMARCA2	BROMO	rs80340339	0.11153	7.3392e-05	1519.65	intergenic_variant	N/A	N/A
SMARCA2	BROMO	rs75842663	0.1112	7.32e-05	1519.13	intergenic_variant	N/A	N/A
SETD2	HMT	rs150368161	0.14008	9.2315e-05	1517.41	intron_variant	nonsense_mediated_decay	MODIFIER
TET2	OTHER	rs182536998	0.14025	9.2524e-05	1515.82	intron_variant	nonsense_mediated_decay	MODIFIER
SMARCA2	BROMO	rs12000361	0.11155	7.3593e-05	1515.77	intergenic_variant	N/A	N/A
SMARCA2	BROMO	rs74519997	0.11154	7.373e-05	1512.82	regulatory_region_variant	N/A	N/A
SMARCA2	BROMO	rs76609114	0.11142	7.3666e-05	1512.5	intergenic_variant	N/A	N/A
NCOA2	HAT	rs79963800	0.12412	8.2257e-05	1508.93	intron_variant	protein_coding	MODIFIER
TET2	OTHER	rs77936891	0.14836	9.8612e-05	1504.48	intron_variant	nonsense_mediated_decay	MODIFIER
KDM4A	HDM	rs656196	0.18746	0.00012464	1504.01	intron_variant	protein_coding	MODIFIER
TET2	OTHER	rs77738124	0.14808	9.8608e-05	1501.7	intron_variant	nonsense_mediated_decay	MODIFIER
RBBP7	HAT/SWI/SNF/HDAC	rs113318999	0.14393	9.5918e-05	1500.55	intergenic_variant	N/A	N/A
NSD1	HMT	rs73347642	0.10128	6.7539e-05	1499.58	intron_variant	protein_coding	MODIFIER
TET2	OTHER	rs115930414	0.14779	9.8664e-05	1497.91	intron_variant	nonsense_mediated_decay	MODIFIER
MBD2	HMT/HDAC	rs116740485	0.11441	7.6498e-05	1495.59	intergenic_variant	N/A	N/A
SUV420H1	HMT	rs73494644	0.11853	7.9314e-05	1494.44	intergenic_variant	N/A	N/A
PRMT6	HMT	rs77878078	0.11056	7.4003e-05	1493.99	intergenic_variant	N/A	N/A
PRDM16	HMT	rs2493276	0.20815	0.00013959	1491.15	intron_variant	protein_coding	MODIFIER
SMARCA2	BROMO	rs116693523	0.11131	7.4725e-05	1489.6	intergenic_variant	N/A	N/A
ARID1B	SWISNF	rs115660334	0.12371	8.3091e-05	1488.85	intron_variant	snoRNA	MODIFIER
NSD1	HMT	rs111834220	0.11024	7.4071e-05	1488.3	intron_variant	protein_coding	MODIFIER
NSD1	HMT	rs113091459	0.11022	7.4067e-05	1488.11	intergenic_variant	N/A	N/A
SMARCA2	BROMO	rs74984396	0.1113	7.4798e-05	1488.01	intergenic_variant	N/A	N/A
PRMT6	HMT	rs76285694	0.11064	7.4452e-05	1486.06	intergenic_variant	N/A	N/A
PRMT6	HMT	rs143606650	0.11054	7.4469e-05	1484.38	intergenic_variant	N/A	N/A
TET2	OTHER	rs114616059	0.14093	9.5036e-05	1482.91	intron_variant	nonsense_mediated_decay	MODIFIER
NSD1	HMT	rs59605485	0.10986	7.4131e-05	1481.97	intron_variant	protein_coding	MODIFIER
KDM4C	HDM	rs75040219	0.1382	9.3255e-05	1481.96	intron_variant	protein_coding	MODIFIER
DEK	OTHER	rs114909948	0.10703	7.226e-05	1481.18	upstream_gene_variant	protein_coding	MODIFIER
ARID1B	SWISNF	rs116657833	0.11224	7.5849e-05	1479.78	intron_variant	snoRNA	MODIFIER
SMARCA2	BROMO	rs141309463	0.10418	7.0508e-05	1477.56	intergenic_variant	N/A	N/A
KDM4A	HDM	rs490009	0.22286	0.00015119	1474.04	intron_variant	protein_coding	MODIFIER
PRMT6	HMT	rs76857761	0.10157	6.8957e-05	1472.95	intergenic_variant	N/A	N/A
DPF3	SWISNF	rs58398167	0.10012	6.8056e-05	1471.14	intron_variant	nonsense_mediated_decay	MODIFIER
NCOA2	HAT	rs113664841	0.11612	7.9079e-05	1468.41	intron_variant	protein_coding	MODIFIER
SMARCA2	BROMO	rs1853420	0.11103	7.5665e-05	1467.39	regulatory_region_variant	N/A	N/A
KAT2B	BROMO/HAT	rs79410556	0.10758	7.3478e-05	1464.11	intron_variant	protein_coding	MODIFIER
SMARCA2	BROMO	rs77706174	0.11179	7.6396e-05	1463.3	intergenic_variant	N/A	N/A
ATAD2	BROMO	rs79787154	0.11241	7.6823e-05	1463.23	intergenic_variant	N/A	N/A
PRMT3	HMT	rs373090738	0.1227	8.4073e-05	1459.45	intron_variant	nonsense_mediated_decay	MODIFIER
KDM4C	HDM	rs78816584	0.12529	8.5855e-05	1459.32	intron_variant	protein_coding	MODIFIER
SMYD3	HMT	rs12069875	0.14222	9.7493e-05	1458.77	intron_variant	protein_coding	MODIFIER
SMYD3	HMT	rs61077225	0.13168	9.0332e-05	1457.73	intron_variant	protein_coding	MODIFIER
ATAD2B	BROMO	rs115551181	0.10392	7.1376e-05	1455.95	intron_variant	protein_coding	MODIFIER
SMYD3	HMT	rs76180446	0.13149	9.0345e-05	1455.42	intron_variant	protein_coding	MODIFIER
SMARCA2	BROMO	rs76181620	0.11201	7.7075e-05	1453.26	intergenic_variant	N/A	N/A
ACTL6A	SWISNF	rs73883537	0.1408	9.6908e-05	1452.92	intergenic_variant	N/A	N/A
ELP3	HAT	rs114201834	0.13342	9.193e-05	1451.32	intron_variant	protein_coding	MODIFIER
DEK	OTHER	rs114901280	0.10746	7.405e-05	1451.18	intergenic_variant	N/A	N/A
SMYD3	HMT	rs77860395	0.13144	9.0678e-05	1449.52	intron_variant	protein_coding	MODIFIER
KDM6A	HDM	rs190347623	0.14071	9.7086e-05	1449.33	intron_variant	protein_coding	MODIFIER
SMYD3	HMT	rs12076112	0.14065	9.7053e-05	1449.21	intron_variant	protein_coding	MODIFIER
DEK	OTHER	rs116407503	0.1077	7.4366e-05	1448.24	upstream_gene_variant	misc_RNA	MODIFIER
NCOA2	HAT	rs146369902	0.11617	8.0318e-05	1446.38	intron_variant	protein_coding	MODIFIER
ELP3	HAT	rs28402837	0.13874	9.601e-05	1445.06	intron_variant	protein_coding	MODIFIER
NSD1	HMT	rs56991691	0.10106	7.0025e-05	1443.2	intron_variant	protein_coding	MODIFIER
SMYD3	HMT	rs75564019	0.1308	9.0696e-05	1442.18	intron_variant	protein_coding	MODIFIER
TWISTNB	OTHER	rs17141664	0.10841	7.5204e-05	1441.55	downstream_gene_variant	lncRNA	MODIFIER
TET2	OTHER	rs75555015	0.14022	9.7309e-05	1440.98	intron_variant	nonsense_mediated_decay	MODIFIER
KDM4A	HDM	rs76697029	0.11911	8.2727e-05	1439.8	intron_variant	protein_coding	MODIFIER
SMYD3	HMT	rs7543647	0.13886	9.6468e-05	1439.44	intron_variant	protein_coding	MODIFIER
SMYD3	HMT	rs58200344	0.13159	9.1443e-05	1439.04	intron_variant	protein_coding	MODIFIER
ARID1B	SWISNF	rs6918822	0.19023	0.00013221	1438.85	intron_variant	lncRNA	MODIFIER
SMYD3	HMT	rs114255065	0.13149	9.1409e-05	1438.48	intron_variant	protein_coding	MODIFIER
SUDS3	HDAC	rs12304034	0.10456	7.273e-05	1437.65	intergenic_variant	N/A	N/A
SMYD3	HMT	rs74531613	0.13162	9.1571e-05	1437.35	intron_variant	protein_coding	MODIFIER
ARID1B	SWISNF	rs143784527	0.12074	8.4035e-05	1436.78	intron_variant	protein_coding	MODIFIER
SMYD3	HMT	rs75410923	0.1315	9.1541e-05	1436.51	intron_variant	protein_coding	MODIFIER
ARID1B	SWISNF	rs111667917	0.1153	8.0271e-05	1436.38	non_coding_transcript_exon_variant	lncRNA	MODIFIER
ARID1B	SWISNF	rs140731037	0.1205	8.3924e-05	1435.82	intron_variant	protein_coding	MODIFIER
SMYD3	HMT	rs59575073	0.13146	9.1635e-05	1434.6	intron_variant	protein_coding	MODIFIER
DPF3	SWISNF	rs1076431	0.10071	7.0376e-05	1431.03	intron_variant	nonsense_mediated_decay	MODIFIER
SMYD3	HMT	rs10924729	0.13592	9.5271e-05	1426.67	intron_variant	protein_coding	MODIFIER
KDM4C	HDM	rs78346002	0.13673	9.6006e-05	1424.18	intron_variant	protein_coding	MODIFIER
KDM6A	HDM	rs193301495	0.14095	9.8994e-05	1423.82	intron_variant	protein_coding	MODIFIER
KDM2B	HDM	rs116221101	0.10385	7.3042e-05	1421.78	intron_variant	protein_coding	MODIFIER
POLR1B	OTHER	rs72946378	0.17992	0.00012683	1418.59	intron_variant	protein_coding	MODIFIER
ARID1B	SWISNF	rs149189187	0.12069	8.5124e-05	1417.81	intron_variant	protein_coding	MODIFIER
ARID1B	SWISNF	rs7749604	0.12052	8.5013e-05	1417.67	intron_variant	protein_coding	MODIFIER
TET2	OTHER	rs77821943	0.1587	0.00011214	1415.2	intron_variant	nonsense_mediated_decay	MODIFIER
PRMT6	HMT	rs6656364	0.10331	7.3008e-05	1415.05	intergenic_variant	N/A	N/A
PRMT6	HMT	rs114923842	0.10297	7.2768e-05	1415.05	intergenic_variant	N/A	N/A
PRMT6	HMT	rs41343145	0.10297	7.2768e-05	1415.05	intergenic_variant	N/A	N/A
PRMT6	HMT	rs11810376	0.10297	7.2781e-05	1414.79	intergenic_variant	N/A	N/A
SUDS3	HDAC	rs12297296	0.10399	7.3512e-05	1414.6	intergenic_variant	N/A	N/A
NCOA2	HAT	rs77681165	0.11573	8.1826e-05	1414.34	intron_variant	protein_coding	MODIFIER
NCOA2	HAT	rs61753707	0.11562	8.1758e-05	1414.17	synonymous_variant	protein_coding	LOW
PRMT6	HMT	rs74722996	0.10298	7.285e-05	1413.59	intergenic_variant	N/A	N/A
SMARCA2	BROMO	rs141561620	0.10207	7.2234e-05	1413.05	intergenic_variant	N/A	N/A
ATAD2	BROMO	rs16898248	0.11282	7.9848e-05	1412.93	synonymous_variant	protein_coding	LOW
NCOA2	HAT	rs116660569	0.11457	8.1125e-05	1412.27	intron_variant	protein_coding	MODIFIER
TET2	OTHER	rs7670504	0.14042	9.9445e-05	1412.04	intron_variant	nonsense_mediated_decay	MODIFIER
SMARCA2	BROMO	rs77618754	0.10202	7.2273e-05	1411.59	intergenic_variant	N/A	N/A
SMARCA2	BROMO	rs146030212	0.10202	7.2345e-05	1410.19	intergenic_variant	N/A	N/A
PRMT6	HMT	rs78007183	0.10298	7.3037e-05	1409.97	intergenic_variant	N/A	N/A
SMYD3	HMT	rs78534889	0.13199	9.3648e-05	1409.43	intron_variant	protein_coding	MODIFIER
ARID1B	SWISNF	rs145511642	0.12969	9.2029e-05	1409.23	regulatory_region_variant	N/A	N/A
NCOA2	HAT	rs61035289	0.12302	8.7299e-05	1409.18	intron_variant	protein_coding	MODIFIER
NCOA2	HAT	rs76111619	0.1153	8.1826e-05	1409.09	intron_variant	protein_coding	MODIFIER
SMYD3	HMT	rs77099640	0.1333	9.463e-05	1408.64	intron_variant	protein_coding	MODIFIER
SMYD3	HMT	rs115784316	0.13209	9.3784e-05	1408.45	intron_variant	protein_coding	MODIFIER
SMYD3	HMT	rs537255873	0.1056	7.4986e-05	1408.26	intron_variant	protein_coding	MODIFIER
SP110	BROMO	rs13397352	0.10467	7.4388e-05	1407.08	intron_variant	protein_coding	MODIFIER
ARID2	SWISNF	rs11183136	0.14216	0.00010123	1404.33	upstream_gene_variant	retained_intron	MODIFIER
TET2	OTHER	rs76566642	0.1407	0.00010044	1400.84	intron_variant	nonsense_mediated_decay	MODIFIER
NCOA2	HAT	rs112327034	0.11208	8.0019e-05	1400.67	intron_variant	protein_coding	MODIFIER
PRMT6	HMT	rs74595527	0.10297	7.3537e-05	1400.25	intergenic_variant	N/A	N/A
PRMT6	HMT	rs77552652	0.10299	7.3554e-05	1400.2	intergenic_variant	N/A	N/A
NCOA2	HAT	rs80345915	0.11697	8.3539e-05	1400.18	intron_variant	misc_RNA	MODIFIER
SMARCC1	SWISNF	rs115637138	0.13911	9.9377e-05	1399.82	intron_variant	protein_coding	MODIFIER
SMARCA2	BROMO	rs115114148	0.1154	8.2557e-05	1397.82	intergenic_variant	N/A	N/A
NCOA2	HAT	rs77845762	0.11623	8.3197e-05	1397.05	intron_variant	misc_RNA	MODIFIER
ELP3	HAT	rs80034578	0.15192	0.00010875	1396.97	upstream_gene_variant	protein_coding	MODIFIER
NCOA2	HAT	rs139897527	0.11623	8.3206e-05	1396.89	intron_variant	misc_RNA	MODIFIER
NCOA2	HAT	rs75342063	0.11623	8.321e-05	1396.83	intron_variant	protein_coding	MODIFIER
NCOA2	HAT	rs76129315	0.11623	8.3214e-05	1396.76	intron_variant	misc_RNA	MODIFIER
NCOA2	HAT	rs76680955	0.11623	8.3214e-05	1396.76	intron_variant	misc_RNA	MODIFIER
ARID1B	SWISNF	rs140321263	0.12952	9.2746e-05	1396.5	intergenic_variant	N/A	N/A
SMARCA2	BROMO	rs78833755	0.10156	7.2837e-05	1394.35	intergenic_variant	N/A	N/A
KDM4A	HDM	rs669875	0.23549	0.00016911	1392.53	intron_variant	protein_coding	MODIFIER
NCOA2	HAT	rs76565478	0.11605	8.3377e-05	1391.87	intron_variant	protein_coding	MODIFIER
TWISTNB	OTHER	rs76042695	0.10836	7.7882e-05	1391.34	downstream_gene_variant	lncRNA	MODIFIER
TET2	OTHER	rs17035325	0.14002	0.00010071	1390.33	intron_variant	nonsense_mediated_decay	MODIFIER
SMARCC1	SWISNF	rs17079766	0.13914	0.00010023	1388.21	intron_variant	protein_coding	MODIFIER
ARID1B	SWISNF	rs58144004	0.11887	8.5654e-05	1387.79	intron_variant	lncRNA	MODIFIER
SMARCC1	SWISNF	rs148335841	0.13971	0.00010073	1386.98	intron_variant	protein_coding	MODIFIER
ARID1B	SWISNF	rs113534573	0.1166	8.4193e-05	1384.91	intron_variant	lncRNA	MODIFIER
SMARCA2	BROMO	rs138534287	0.1039	7.5071e-05	1384.02	regulatory_region_variant	N/A	N/A
SMYD3	HMT	rs10924749	0.1772	0.00012805	1383.83	intron_variant	protein_coding	MODIFIER
POLR1B	OTHER	rs60300136	0.17681	0.00012777	1383.81	intron_variant	protein_coding	MODIFIER
KAT6B	HAT	rs112586584	0.12272	8.8764e-05	1382.54	intergenic_variant	N/A	N/A
PRMT6	HMT	rs11184654	0.1301	9.4173e-05	1381.5	intergenic_variant	N/A	N/A
POLR1B	OTHER	rs112555754	0.17677	0.00012809	1380.05	intron_variant	protein_coding	MODIFIER
KDM4C	HDM	rs79427045	0.13737	9.9578e-05	1379.52	intron_variant	protein_coding	MODIFIER
SMYD3	HMT	rs114489659	0.17666	0.00012806	1379.51	intron_variant	lncRNA	MODIFIER
PRMT6	HMT	rs114996075	0.10299	7.4725e-05	1378.25	intergenic_variant	N/A	N/A
ATAD2B	BROMO	rs139528708	0.10449	7.5866e-05	1377.3	intron_variant	protein_coding	MODIFIER
NCOA2	HAT	rs112740761	0.1241	9.011e-05	1377.21	intron_variant	protein_coding	MODIFIER
ELP3	HAT	rs10091768	0.12532	9.1003e-05	1377.1	upstream_gene_variant	protein_coding	MODIFIER
SMYD3	HMT	rs12240091	0.17737	0.00012886	1376.46	intron_variant	protein_coding	MODIFIER
SP110	BROMO	rs13390432	0.10484	7.6186e-05	1376.11	intron_variant	protein_coding	MODIFIER
SMYD3	HMT	rs78731184	0.17603	0.000128	1375.23	splice_polypyrimidine_tract_variant	lncRNA	MODIFIER
PRMT6	HMT	rs144806251	0.11428	8.3206e-05	1373.46	intergenic_variant	N/A	N/A
SMARCA2	BROMO	rs115804092	0.10411	7.5926e-05	1371.2	intergenic_variant	N/A	N/A
NCOA2	HAT	rs75572222	0.11575	8.4475e-05	1370.23	intron_variant	protein_coding	MODIFIER
ARID1B	SWISNF	rs6938651	0.12738	9.3062e-05	1368.76	regulatory_region_variant	N/A	N/A
TET2	OTHER	rs76644731	0.13267	9.7002e-05	1367.7	intron_variant	nonsense_mediated_decay	MODIFIER
KDM4C	HDM	rs76588849	0.14458	0.00010577	1366.93	intron_variant	protein_coding	MODIFIER
SMYD3	HMT	rs75792466	0.17714	0.0001296	1366.82	intron_variant	unprocessed_pseudogene	MODIFIER
SMARCA2	BROMO	rs148944572	0.1042	7.6263e-05	1366.32	intergenic_variant	N/A	N/A
SMYD3	HMT	rs114039624	0.17714	0.00012969	1365.87	intron_variant	unprocessed_pseudogene	MODIFIER
PRDM2	HMT	rs60295084	0.12164	8.9076e-05	1365.58	intron_variant	protein_coding	MODIFIER
SMARCA2	BROMO	rs139285186	0.10121	7.4136e-05	1365.19	intergenic_variant	N/A	N/A
ATAD2	BROMO	rs76232743	0.11126	8.1531e-05	1364.63	intron_variant	protein_coding	MODIFIER
NCOA2	HAT	rs188608162	0.11612	8.524e-05	1362.27	intron_variant	protein_coding	MODIFIER
PRMT6	HMT	rs77979267	0.10297	7.5631e-05	1361.48	intergenic_variant	N/A	N/A
TET2	OTHER	rs79862860	0.15888	0.00011672	1361.21	intron_variant	nonsense_mediated_decay	MODIFIER
PRMT6	HMT	rs6697549	0.10297	7.5661e-05	1360.94	intergenic_variant	N/A	N/A
PRMT6	HMT	rs11805022	0.103	7.5716e-05	1360.35	intergenic_variant	N/A	N/A
SETD2	HMT	rs7623365	0.16405	0.00012061	1360.17	intron_variant	nonsense_mediated_decay	MODIFIER
PRMT6	HMT	rs11810410	0.10299	7.5725e-05	1360.05	intergenic_variant	N/A	N/A
SMYD3	HMT	rs10924398	0.16437	0.00012086	1360	intron_variant	protein_coding_CDS_not_defined	MODIFIER
PRMT6	HMT	rs79533730	0.10299	7.5729e-05	1359.98	intergenic_variant	N/A	N/A
PRMT6	HMT	rs76276187	0.10297	7.5755e-05	1359.25	intergenic_variant	N/A	N/A
KDM4C	HDM	rs113407389	0.14178	0.00010431	1359.22	intron_variant	protein_coding	MODIFIER
KDM6A	HDM	rs139988543	0.14076	0.0001036	1358.69	upstream_gene_variant	protein_coding	MODIFIER
NCOA2	HAT	rs77826131	0.11397	8.389e-05	1358.56	intron_variant	protein_coding	MODIFIER
PRMT6	HMT	rs76144067	0.10297	7.5819e-05	1358.1	intergenic_variant	N/A	N/A
TET2	OTHER	rs75101695	0.14095	0.00010384	1357.38	intron_variant	nonsense_mediated_decay	MODIFIER
ELP3	HAT	rs28507020	0.16113	0.00011872	1357.23	intron_variant	protein_coding	MODIFIER
SETD2	HMT	rs1013448	0.11429	8.421e-05	1357.2	non_coding_transcript_exon_variant	nonsense_mediated_decay	MODIFIER
PRMT6	HMT	rs11806011	0.10298	7.5883e-05	1357.09	intergenic_variant	N/A	N/A
PRMT6	HMT	rs41443748	0.10298	7.5883e-05	1357.09	intergenic_variant	N/A	N/A
PRMT6	HMT	rs6657043	0.10298	7.5883e-05	1357.09	intergenic_variant	N/A	N/A
PRMT6	HMT	rs116485210	0.10298	7.5891e-05	1356.95	intergenic_variant	N/A	N/A
PRMT6	HMT	rs41344046	0.10299	7.5913e-05	1356.68	intergenic_variant	N/A	N/A
NCOA2	HAT	rs77119621	0.12403	9.1482e-05	1355.79	intron_variant	protein_coding	MODIFIER
PRMT6	HMT	rs116453307	0.10299	7.5985e-05	1355.4	intergenic_variant	N/A	N/A
PRMT6	HMT	rs114914422	0.10299	7.599e-05	1355.31	intergenic_variant	N/A	N/A
NCOA2	HAT	rs76847451	0.12403	9.1546e-05	1354.84	intron_variant	protein_coding	MODIFIER
SUDS3	HDAC	rs74459341	0.10447	7.7182e-05	1353.55	intergenic_variant	N/A	N/A
SMARCA2	BROMO	rs10120730	0.1782	0.00013167	1353.38	intergenic_variant	N/A	N/A
KDM4A	HDM	rs472087	0.12841	9.493e-05	1352.68	splice_polypyrimidine_tract_variant	protein_coding	LOW
SMYD3	HMT	rs75703047	0.12678	9.3742e-05	1352.44	non_coding_transcript_exon_variant	lncRNA	MODIFIER
NCOA2	HAT	rs7829626	0.11689	8.6436e-05	1352.33	intergenic_variant	N/A	N/A
PRMT6	HMT	rs12082003	0.1301	9.622e-05	1352.11	intergenic_variant	N/A	N/A
TET2	OTHER	rs78305976	0.14089	0.00010422	1351.85	intron_variant	nonsense_mediated_decay	MODIFIER
ATAD2	BROMO	rs79319751	0.10877	8.0467e-05	1351.73	intron_variant	protein_coding	MODIFIER
NCOA2	HAT	rs75543073	0.11616	8.5945e-05	1351.56	intron_variant	protein_coding	MODIFIER
NCOA2	HAT	rs4571762	0.1169	8.6611e-05	1349.71	intergenic_variant	N/A	N/A
NCOA2	HAT	rs112298421	0.12408	9.1935e-05	1349.65	intron_variant	protein_coding	MODIFIER
PRMT3	HMT	rs116563488	0.12226	9.0606e-05	1349.36	intron_variant	nonsense_mediated_decay	MODIFIER
PRMT6	HMT	rs76899708	0.1033	7.6575e-05	1349	intergenic_variant	N/A	N/A
PRMT6	HMT	rs6700996	0.10299	7.6383e-05	1348.34	intergenic_variant	N/A	N/A
PRMT6	HMT	rs80266736	0.10353	7.6887e-05	1346.52	intergenic_variant	N/A	N/A
NCOA2	HAT	rs7012178	0.22102	0.00016447	1343.83	intron_variant	protein_coding	MODIFIER
KDM4C	HDM	rs113501931	0.10916	8.1288e-05	1342.88	intron_variant	protein_coding	MODIFIER
KDM6A	HDM	rs142052218	0.14425	0.00010747	1342.24	intron_variant	protein_coding	MODIFIER
SMYD3	HMT	rs371515770	0.12211	9.0982e-05	1342.13	intron_variant	protein_coding	MODIFIER
NCOA2	HAT	rs149362448	0.12454	9.281e-05	1341.88	intron_variant	protein_coding	MODIFIER
KDM6A	HDM	rs149578458	0.14437	0.0001076	1341.73	intron_variant	protein_coding	MODIFIER
KDM6A	HDM	rs57872773	0.14412	0.00010756	1339.9	intron_variant	protein_coding	MODIFIER
KDM6A	HDM	rs145464172	0.14412	0.00010765	1338.78	intron_variant	protein_coding	MODIFIER
SMARCA2	BROMO	rs75295456	0.10285	7.6925e-05	1337.02	intergenic_variant	N/A	N/A
PRMT6	HMT	rs116488020	0.1044	7.8169e-05	1335.57	regulatory_region_variant	N/A	N/A
NCOA2	HAT	rs2126009	0.1246	9.3319e-05	1335.21	intron_variant	protein_coding	MODIFIER
PBRM1	BROMO	rs59277755	0.11806	8.8435e-05	1334.99	intron_variant	protein_coding	MODIFIER
NCOA2	HAT	rs74461378	0.1246	9.337e-05	1334.48	intron_variant	protein_coding	MODIFIER
NCOA2	HAT	rs75134428	0.1246	9.3421e-05	1333.75	intron_variant	protein_coding	MODIFIER
SMARCA2	BROMO	rs1323251	0.11177	8.3838e-05	1333.17	intergenic_variant	N/A	N/A
SP110	BROMO	rs77067958	0.1043	7.8348e-05	1331.24	intron_variant	protein_coding	MODIFIER
KDM6A	HDM	rs192930683	0.14442	0.00010849	1331.18	intron_variant	protein_coding	MODIFIER
KDM6A	HDM	rs868837124	0.14442	0.00010858	1330.08	intron_variant	protein_coding	MODIFIER
KDM6A	HDM	rs140974091	0.14457	0.00010877	1329.13	intron_variant	protein_coding	MODIFIER
PRMT3	HMT	rs78454887	0.12165	9.155e-05	1328.78	intron_variant	nonsense_mediated_decay	MODIFIER
NCOA2	HAT	rs2054292	0.11574	8.7119e-05	1328.53	intron_variant	protein_coding	MODIFIER
PRDM2	HMT	rs978631	0.12137	9.1358e-05	1328.51	intron_variant	protein_coding	MODIFIER
KDM6A	HDM	rs142951839	0.14415	0.00010854	1328.08	intron_variant	protein_coding	MODIFIER
KDM6A	HDM	rs150446294	0.14457	0.00010886	1328.04	intron_variant	protein_coding	MODIFIER
NCOA2	HAT	rs74549418	0.11269	8.4928e-05	1326.89	regulatory_region_variant	N/A	N/A
ATAD2	BROMO	rs16898259	0.1086	8.186e-05	1326.66	splice_polypyrimidine_tract_variant	protein_coding	LOW
NCOA2	HAT	rs74546406	0.11644	8.7824e-05	1325.83	intron_variant	protein_coding	MODIFIER
NCOA2	HAT	rs75791471	0.11627	8.7726e-05	1325.38	intron_variant	protein_coding	MODIFIER
SMYD3	HMT	rs12064645	0.16391	0.00012382	1323.78	intron_variant	protein_coding_CDS_not_defined	MODIFIER
SETD2	HMT	rs57535404	0.16489	0.00012473	1321.98	intron_variant	nonsense_mediated_decay	MODIFIER
PRMT3	HMT	rs7952415	0.11622	8.794e-05	1321.58	intron_variant	nonsense_mediated_decay	MODIFIER
BPTF	BROMO	rs59260443	0.1245	9.4237e-05	1321.14	intron_variant	protein_coding	MODIFIER
KDM6A	HDM	rs139079992	0.14472	0.0001096	1320.44	intron_variant	protein_coding	MODIFIER
SMYD3	HMT	rs57285525	0.12071	9.1559e-05	1318.38	intron_variant	protein_coding	MODIFIER
KDM6A	HDM	rs149703685	0.14446	0.00010965	1317.46	intron_variant	protein_coding	MODIFIER
PRMT6	HMT	rs75628747	0.10705	8.1262e-05	1317.34	intergenic_variant	N/A	N/A
NCOA2	HAT	rs79433673	0.11619	8.8205e-05	1317.27	intron_variant	protein_coding	MODIFIER
PRMT3	HMT	rs74786720	0.12237	9.2964e-05	1316.32	intron_variant	nonsense_mediated_decay	MODIFIER
PRMT3	HMT	rs534304463	0.11752	8.9294e-05	1316.1	intron_variant	nonsense_mediated_decay	MODIFIER
PRMT3	HMT	rs79255383	0.11752	8.9294e-05	1316.1	intron_variant	nonsense_mediated_decay	MODIFIER
PRMT3	HMT	rs77000069	0.12235	9.2986e-05	1315.79	intron_variant	nonsense_mediated_decay	MODIFIER
PRMT3	HMT	rs80273772	0.11582	8.8042e-05	1315.51	intron_variant	nonsense_mediated_decay	MODIFIER
PRMT3	HMT	rs79020674	0.12234	9.3011e-05	1315.33	intron_variant	nonsense_mediated_decay	MODIFIER
PRMT3	HMT	rs114188051	0.12234	9.3015e-05	1315.27	intron_variant	nonsense_mediated_decay	MODIFIER
PRMT3	HMT	rs77228743	0.11729	8.9183e-05	1315.16	intron_variant	nonsense_mediated_decay	MODIFIER
PRMT3	HMT	rs568375939	0.12181	9.2627e-05	1315.06	intron_variant	nonsense_mediated_decay	MODIFIER
ATAD2	BROMO	rs78397109	0.10748	8.1732e-05	1315.03	intron_variant	protein_coding	MODIFIER
NCOA2	HAT	rs74871332	0.10544	8.0181e-05	1315.02	intron_variant	protein_coding	MODIFIER
PRMT3	HMT	rs115567384	0.12233	9.3101e-05	1313.95	intron_variant	nonsense_mediated_decay	MODIFIER
SAP18	HDAC	rs7327614	0.11586	8.8196e-05	1313.67	non_coding_transcript_exon_variant	processed_pseudogene	MODIFIER
ATAD2	BROMO	rs150193107	0.11327	8.6231e-05	1313.56	intron_variant	protein_coding	MODIFIER
PRMT3	HMT	rs7942089	0.12217	9.3007e-05	1313.56	intron_variant	nonsense_mediated_decay	MODIFIER
RBBP7	HAT/SWI/SNF/HDAC	rs185406313	0.18692	0.00014231	1313.47	intron_variant	protein_coding	MODIFIER
NCOA2	HAT	rs79412252	0.11709	8.9162e-05	1313.23	intron_variant	protein_coding	MODIFIER
NCOA2	HAT	rs111719427	0.11686	8.8999e-05	1313.05	intron_variant	protein_coding	MODIFIER
SMYD3	HMT	rs75591501	0.12144	9.2575e-05	1311.8	intron_variant	protein_coding	MODIFIER
NCOA2	HAT	rs112333542	0.11687	8.917e-05	1310.64	intron_variant	protein_coding	MODIFIER
RBBP7	HAT/SWI/SNF/HDAC	rs113988077	0.11028	8.4187e-05	1309.94	upstream_gene_variant	processed_pseudogene	MODIFIER
SAP18	HDAC	rs74039822	0.11596	8.8551e-05	1309.53	non_coding_transcript_exon_variant	processed_pseudogene	MODIFIER
NCOA2	HAT	rs138384029	0.11616	8.8705e-05	1309.51	intron_variant	protein_coding	MODIFIER
SAP18	HDAC	rs74039817	0.11801	9.0187e-05	1308.5	downstream_gene_variant	processed_pseudogene	MODIFIER
SMYD3	HMT	rs151251356	0.12104	9.2541e-05	1307.96	intron_variant	protein_coding	MODIFIER
KDM6A	HDM	rs150050159	0.14347	0.00010976	1307.12	intron_variant	protein_coding	MODIFIER
ELP3	HAT	rs10110868	0.16151	0.00012357	1307.03	intron_variant	protein_coding	MODIFIER
SAP18	HDAC	rs7983042	0.11865	9.0785e-05	1306.93	downstream_gene_variant	processed_pseudogene	MODIFIER
PRMT6	HMT	rs113779700	0.10231	7.8293e-05	1306.76	intergenic_variant	N/A	N/A
KDM6A	HDM	rs142735625	0.13642	0.0001044	1306.7	intron_variant	protein_coding	MODIFIER
PRMT6	HMT	rs41371851	0.10299	7.8844e-05	1306.25	intergenic_variant	N/A	N/A
SAP18	HDAC	rs74039820	0.11861	9.0819e-05	1306	downstream_gene_variant	processed_pseudogene	MODIFIER
PRMT6	HMT	rs114771609	0.10299	7.8861e-05	1305.97	intergenic_variant	N/A	N/A
SMYD3	HMT	rs75686597	0.12113	9.2759e-05	1305.86	intron_variant	protein_coding	MODIFIER
NCOA2	HAT	rs80081480	0.11595	8.8811e-05	1305.58	intron_variant	protein_coding	MODIFIER
KDM4C	HDM	rs60487710	0.14702	0.00011262	1305.45	intron_variant	protein_coding	MODIFIER
SAP18	HDAC	rs74039821	0.11861	9.0888e-05	1305.01	downstream_gene_variant	processed_pseudogene	MODIFIER
PRMT3	HMT	rs114829761	0.1179	9.0384e-05	1304.43	intron_variant	nonsense_mediated_decay	MODIFIER
PRMT6	HMT	rs6682656	0.10299	7.904e-05	1303.01	intergenic_variant	N/A	N/A
PRMT6	HMT	rs41517246	0.10299	7.9049e-05	1302.86	intergenic_variant	N/A	N/A
NCOA2	HAT	rs75603603	0.11682	8.9674e-05	1302.72	intron_variant	protein_coding	MODIFIER
ATAD2	BROMO	rs75286777	0.11272	8.6543e-05	1302.47	intron_variant	protein_coding	MODIFIER
SMYD3	HMT	rs73128397	0.17407	0.00013365	1302.43	intron_variant	protein_coding_CDS_not_defined	MODIFIER
PRMT6	HMT	rs7532466	0.10151	7.7959e-05	1302.09	intergenic_variant	N/A	N/A
PRMT3	HMT	rs553976997	0.12005	9.2242e-05	1301.47	intron_variant	nonsense_mediated_decay	MODIFIER
PRMT3	HMT	rs533867649	0.11998	9.2217e-05	1301.06	intron_variant	nonsense_mediated_decay	MODIFIER
PRMT3	HMT	rs79031185	0.12204	9.3814e-05	1300.87	non_coding_transcript_exon_variant	nonsense_mediated_decay	MODIFIER
PRMT6	HMT	rs7523651	0.10365	7.9681e-05	1300.81	intergenic_variant	N/A	N/A
PRMT3	HMT	rs77130584	0.11752	9.0345e-05	1300.79	intron_variant	nonsense_mediated_decay	MODIFIER
PRMT3	HMT	rs74536506	0.11591	8.9162e-05	1299.99	intron_variant	nonsense_mediated_decay	MODIFIER
TWISTNB	OTHER	rs10257534	0.19413	0.00014969	1296.88	non_coding_transcript_exon_variant	lncRNA	MODIFIER
ACTL6A	SWISNF	rs60889013	0.13898	0.00010717	1296.82	intergenic_variant	N/A	N/A
PRDM2	HMT	rs57374369	0.12158	9.378e-05	1296.44	intron_variant	protein_coding	MODIFIER
TWISTNB	OTHER	rs10228188	0.19395	0.0001497	1295.59	intron_variant	lncRNA	MODIFIER
DEK	OTHER	rs115298757	0.1142	8.8158e-05	1295.4	intergenic_variant	N/A	N/A
PRMT6	HMT	rs11808229	0.10297	7.9515e-05	1294.98	intergenic_variant	N/A	N/A
TWISTNB	OTHER	rs10257416	0.19394	0.00014978	1294.83	intron_variant	lncRNA	MODIFIER
NCOA2	HAT	rs10648476	0.30707	0.0002372	1294.56	intron_variant	protein_coding	MODIFIER
NCOA2	HAT	rs75587782	0.11614	8.9756e-05	1293.95	intron_variant	protein_coding	MODIFIER
ARID1B	SWISNF	rs552319807	0.18469	0.00014274	1293.89	intron_variant	protein_coding	MODIFIER
PRMT3	HMT	rs76132817	0.11825	9.1409e-05	1293.64	intron_variant	nonsense_mediated_decay	MODIFIER
HDAC8	HDAC	rs145287722	0.10525	8.1376e-05	1293.38	intron_variant	protein_coding	MODIFIER
KDM6A	HDM	rs144132509	0.14437	0.00011165	1293.06	intron_variant	protein_coding	MODIFIER
NCOA2	HAT	rs144097170	0.11491	8.8867e-05	1293.06	intron_variant	protein_coding	MODIFIER
SETDB2	HMT	rs112271100	0.10629	8.2249e-05	1292.3	intron_variant	protein_coding	MODIFIER
SMARCA2	BROMO	rs138978985	0.10203	7.8976e-05	1291.91	intergenic_variant	N/A	N/A
MTA1	HDAC	rs115291441	0.16762	0.00012975	1291.87	intron_variant	protein_coding	MODIFIER
HDAC8	HDAC	rs143447239	0.1051	8.1419e-05	1290.85	intron_variant	protein_coding	MODIFIER
PRMT3	HMT	rs7105324	0.11684	9.0546e-05	1290.39	intron_variant	nonsense_mediated_decay	MODIFIER
KDM6A	HDM	rs146073032	0.1417	0.00010983	1290.18	non_coding_transcript_exon_variant	protein_coding	MODIFIER
KDM4C	HDM	rs7049184	0.1234	9.5647e-05	1290.16	intergenic_variant	N/A	N/A
HDAC8	HDAC	rs3012636	0.10506	8.1449e-05	1289.89	intron_variant	protein_coding	MODIFIER
SMARCA2	BROMO	rs16930738	0.103	7.9865e-05	1289.68	upstream_gene_variant	lncRNA	MODIFIER
KDM6A	HDM	rs145949534	0.14161	0.00010983	1289.36	intron_variant	protein_coding	MODIFIER
ARID2	SWISNF	rs11183171	0.10121	7.8506e-05	1289.2	intergenic_variant	N/A	N/A
HDAC8	HDAC	rs2984283	0.10493	8.1419e-05	1288.77	intron_variant	protein_coding	MODIFIER
NCOA2	HAT	rs145579366	0.11617	9.0174e-05	1288.29	intron_variant	protein_coding	MODIFIER
SMARCA2	BROMO	rs12002309	0.10293	7.9942e-05	1287.56	upstream_gene_variant	lncRNA	MODIFIER
BPTF	BROMO	rs111351421	0.12554	9.7514e-05	1287.4	intron_variant	protein_coding	MODIFIER
ARID1B	SWISNF	rs7752982	0.16821	0.00013079	1286.11	non_coding_transcript_exon_variant	protein_coding	MODIFIER
KDM6A	HDM	rs143476487	0.14458	0.0001125	1285.16	intron_variant	protein_coding	MODIFIER
KDM6A	HDM	rs111868449	0.14421	0.00011226	1284.61	intron_variant	protein_coding	MODIFIER
KDM6A	HDM	rs145476931	0.14411	0.00011224	1283.95	intron_variant	protein_coding	MODIFIER
KDM6A	HDM	rs140897627	0.14421	0.00011234	1283.69	intron_variant	protein_coding	MODIFIER
KDM6A	HDM	rs148173639	0.1446	0.00011265	1283.62	intron_variant	protein_coding	MODIFIER
KDM4C	HDM	rs6477199	0.12274	9.5622e-05	1283.6	intergenic_variant	N/A	N/A
KDM6A	HDM	rs150439721	0.14411	0.00011232	1283.03	intron_variant	protein_coding	MODIFIER
SETDB2	HMT	rs17072965	0.12771	9.9544e-05	1282.95	intron_variant	protein_coding	MODIFIER
PRMT3	HMT	rs78934842	0.11691	9.1157e-05	1282.51	intron_variant	nonsense_mediated_decay	MODIFIER
KDM6A	HDM	rs188494258	0.14205	0.00011079	1282.16	intron_variant	protein_coding	MODIFIER
KDM6A	HDM	rs377474795	0.1441	0.00011242	1281.8	intron_variant	protein_coding	MODIFIER
ARID1B	SWISNF	rs112897459	0.11996	9.3644e-05	1281.02	intron_variant	lncRNA	MODIFIER
SETDB2	HMT	rs73491240	0.1063	8.2984e-05	1280.97	intron_variant	protein_coding	MODIFIER
PBRM1	BROMO	rs752618286	0.13122	0.00010248	1280.44	intron_variant	protein_coding	MODIFIER
PRMT6	HMT	rs77055366	0.10216	7.9797e-05	1280.25	intergenic_variant	N/A	N/A
KDM6A	HDM	rs148182898	0.14411	0.00011259	1279.95	intron_variant	protein_coding	MODIFIER
KDM6A	HDM	rs142364895	0.14413	0.00011263	1279.68	intron_variant	protein_coding	MODIFIER
PRDM6	HMT	rs17150188	0.13609	0.00010636	1279.52	regulatory_region_variant	N/A	N/A
PRDM6	HMT	rs78372831	0.13617	0.00010646	1279.07	intergenic_variant	N/A	N/A
KDM6A	HDM	rs113447622	0.14413	0.00011269	1279	intron_variant	protein_coding	MODIFIER
PRDM16	HMT	rs796798320	0.11598	9.0691e-05	1278.85	intron_variant	protein_coding	MODIFIER
DEK	OTHER	rs113994219	0.11398	8.9145e-05	1278.59	upstream_gene_variant	misc_RNA	MODIFIER
GTF2H1	OTHER	rs4150601	0.11825	9.2516e-05	1278.16	intron_variant	protein_coding	MODIFIER
GTF2H1	OTHER	rs145707015	0.11804	9.2379e-05	1277.78	downstream_gene_variant	protein_coding	MODIFIER
DEK	OTHER	rs368083133	0.10131	7.9288e-05	1277.75	upstream_gene_variant	snRNA	MODIFIER
GTF2H1	OTHER	rs4150648	0.11821	9.2537e-05	1277.43	intron_variant	protein_coding	MODIFIER
HDAC8	HDAC	rs2984295	0.13295	0.00010411	1277.01	intron_variant	protein_coding	MODIFIER
PRDM6	HMT	rs77531832	0.13585	0.00010643	1276.43	intergenic_variant	N/A	N/A
PRMT3	HMT	rs148858838	0.11651	9.1345e-05	1275.49	intron_variant	nonsense_mediated_decay	MODIFIER
PRMT3	HMT	rs78362521	0.11654	9.1383e-05	1275.29	intron_variant	nonsense_mediated_decay	MODIFIER
POLR1B	OTHER	rs58476531	0.11541	9.0499e-05	1275.26	intron_variant	protein_coding	MODIFIER
PRMT3	HMT	rs116170016	0.11629	9.1204e-05	1275.05	intron_variant	nonsense_mediated_decay	MODIFIER
KDM6A	HDM	rs149202210	0.14431	0.00011319	1274.94	non_coding_transcript_exon_variant	protein_coding	MODIFIER
KDM6A	HDM	rs143531542	0.14458	0.00011342	1274.73	intron_variant	protein_coding	MODIFIER
SMARCA2	BROMO	rs78403296	0.12135	9.5211e-05	1274.54	intergenic_variant	N/A	N/A
KDM6A	HDM	rs142067022	0.14407	0.00011305	1274.39	intergenic_variant	N/A	N/A
KDM6A	HDM	rs141741518	0.14411	0.00011314	1273.73	intron_variant	protein_coding	MODIFIER
KDM6A	HDM	rs142996560	0.14472	0.00011369	1272.94	intron_variant	protein_coding	MODIFIER
KDM6A	HDM	rs145584324	0.14472	0.00011375	1272.26	intron_variant	protein_coding	MODIFIER
KDM6A	HDM	rs148608218	0.14472	0.00011375	1272.26	intron_variant	protein_coding	MODIFIER
KDM6A	HDM	rs139005890	0.14456	0.00011363	1272.2	intron_variant	protein_coding	MODIFIER
KDM6A	HDM	rs59889902	0.14459	0.00011366	1272.13	intron_variant	protein_coding	MODIFIER
KDM4C	HDM	rs73398012	0.12052	9.4742e-05	1272.09	intergenic_variant	N/A	N/A
KDM6A	HDM	rs138871515	0.14443	0.0001136	1271.39	intron_variant	protein_coding	MODIFIER
PRMT6	HMT	rs12076705	0.13251	0.00010431	1270.35	downstream_gene_variant	processed_pseudogene	MODIFIER
KDM6A	HDM	rs140556574	0.14459	0.00011384	1270.12	intron_variant	protein_coding	MODIFIER
KDM6A	HDM	rs148209790	0.14459	0.00011384	1270.12	intron_variant	protein_coding	MODIFIER
KDM6A	HDM	rs150711461	0.14459	0.00011384	1270.12	intron_variant	protein_coding	MODIFIER
DEK	OTHER	rs143455342	0.11428	9.0042e-05	1269.19	downstream_gene_variant	lncRNA	MODIFIER
PBRM1	BROMO	rs73839121	0.12064	9.5079e-05	1268.84	intron_variant	protein_coding	MODIFIER
PRMT6	HMT	rs114547093	0.14517	0.00011448	1268.08	intergenic_variant	N/A	N/A
WHSC1L1	HMT	rs115042253	0.13178	0.00010399	1267.24	non_coding_transcript_exon_variant	protein_coding	MODIFIER
GTF2H1	OTHER	rs7112739	0.11806	9.3174e-05	1267.09	downstream_gene_variant	protein_coding	MODIFIER
PRMT6	HMT	rs1359498	0.12883	0.00010174	1266.27	regulatory_region_variant	N/A	N/A
PRDM6	HMT	rs3853112	0.13592	0.00010739	1265.67	downstream_gene_variant	protein_coding	MODIFIER
ARID2	SWISNF	rs77034124	0.1355	0.00010721	1263.87	downstream_gene_variant	protein_coding	MODIFIER
SUDS3	HDAC	rs7302111	0.10441	8.2689e-05	1262.68	intergenic_variant	N/A	N/A
GTF2H1	OTHER	rs7948195	0.11883	9.4195e-05	1261.53	5_prime_UTR_variant	protein_coding	MODIFIER
ATAD2	BROMO	rs144799124	0.1083	8.5863e-05	1261.31	intron_variant	protein_coding	MODIFIER
PRDM6	HMT	rs78375541	0.13756	0.00010908	1261.09	intergenic_variant	N/A	N/A
ATAD2	BROMO	rs75703234	0.10991	8.7166e-05	1260.93	intron_variant	protein_coding	MODIFIER
GTF2H1	OTHER	rs7117801	0.11848	9.3968e-05	1260.85	downstream_gene_variant	protein_coding	MODIFIER
PRMT6	HMT	rs59761441	0.12944	0.00010269	1260.49	regulatory_region_variant	N/A	N/A
SMYD3	HMT	rs59791769	0.17377	0.00013787	1260.39	non_coding_transcript_exon_variant	retained_intron	MODIFIER
HDAC9	HDAC	rs73683135	0.11477	9.1084e-05	1260.05	intron_variant	protein_coding	MODIFIER
PRMT6	HMT	rs74780772	0.13749	0.00010912	1259.99	intergenic_variant	N/A	N/A
SMYD3	HMT	rs73128365	0.1725	0.00013692	1259.86	intron_variant	retained_intron	MODIFIER
PRMT3	HMT	rs114409582	0.11709	9.2939e-05	1259.86	intron_variant	nonsense_mediated_decay	MODIFIER
KDM4C	HDM	rs73415118	0.12275	9.745e-05	1259.62	intergenic_variant	N/A	N/A
SMYD3	HMT	rs59896007	0.13085	0.00010392	1259.14	intron_variant	protein_coding	MODIFIER
PRMT3	HMT	rs114426006	0.11774	9.3592e-05	1258.01	intron_variant	nonsense_mediated_decay	MODIFIER
ATAD2	BROMO	rs75106317	0.11084	8.82e-05	1256.69	intron_variant	protein_coding	MODIFIER
GTF2H1	OTHER	rs116702024	0.11857	9.437e-05	1256.44	intron_variant	protein_coding	MODIFIER
PRDM6	HMT	rs1961446	0.13757	0.00010952	1256.12	intergenic_variant	N/A	N/A
KDM6A	HDM	rs139501399	0.14479	0.00011548	1253.81	intron_variant	protein_coding	MODIFIER
WHSC1L1	HMT	rs56029927	0.12499	9.9757e-05	1252.94	intron_variant	protein_coding	MODIFIER
PRMT3	HMT	rs141136215	0.11934	9.5267e-05	1252.69	intron_variant	nonsense_mediated_decay	MODIFIER
SETDB2	HMT	rs73493208	0.10713	8.5534e-05	1252.48	3_prime_UTR_variant	protein_coding	MODIFIER
PRMT3	HMT	rs74457358	0.11734	9.3699e-05	1252.31	intron_variant	nonsense_mediated_decay	MODIFIER
SETDB2	HMT	rs73491238	0.10631	8.5026e-05	1250.32	intron_variant	protein_coding	MODIFIER
SMARCA2	BROMO	rs78317151	0.10286	8.2296e-05	1249.88	upstream_gene_variant	lncRNA	MODIFIER
PRMT3	HMT	rs141843492	0.11664	9.3438e-05	1248.31	intron_variant	nonsense_mediated_decay	MODIFIER
NCOA2	HAT	rs139617736	0.10341	8.2856e-05	1248.07	intron_variant	protein_coding	MODIFIER
SETDB2	HMT	rs73493213	0.10726	8.6047e-05	1246.53	3_prime_UTR_variant	protein_coding	MODIFIER
SETDB2	HMT	rs113933573	0.10729	8.6115e-05	1245.89	intron_variant	protein_coding	MODIFIER
PRMT3	HMT	rs7948495	0.12156	9.757e-05	1245.87	intron_variant	nonsense_mediated_decay	MODIFIER
SETDB2	HMT	rs7317736	0.10728	8.6115e-05	1245.78	intron_variant	protein_coding	MODIFIER
SETDB2	HMT	rs7323574	0.10728	8.6115e-05	1245.78	intron_variant	protein_coding	MODIFIER
SETDB2	HMT	rs73491283	0.10725	8.6094e-05	1245.73	intron_variant	protein_coding	MODIFIER
WHSC1L1	HMT	rs73674147	0.12519	0.0001005	1245.67	intron_variant	protein_coding	MODIFIER
SETDB2	HMT	rs73491278	0.10731	8.615e-05	1245.62	missense_variant	protein_coding	MODERATE
SETDB2	HMT	rs73491286	0.10724	8.6098e-05	1245.56	intron_variant	protein_coding	MODIFIER
ATAD2	BROMO	rs145144562	0.1292	0.00010386	1243.98	non_coding_transcript_exon_variant	protein_coding	MODIFIER
NCOA2	HAT	rs11453909	0.10408	8.368e-05	1243.79	intron_variant	protein_coding	MODIFIER
HDAC8	HDAC	rs2984297	0.13247	0.0001066	1242.68	intron_variant	protein_coding	MODIFIER
ATAD2	BROMO	rs10102384	0.19796	0.00015942	1241.75	intron_variant	protein_coding	MODIFIER
SMYD3	HMT	rs6672411	0.18051	0.00014541	1241.39	intron_variant	protein_coding	MODIFIER
SMYD3	HMT	rs76482683	0.18058	0.00014555	1240.67	intron_variant	protein_coding	MODIFIER
ARID1B	SWISNF	rs148660810	0.12555	0.00010126	1239.88	intergenic_variant	N/A	N/A
SMYD3	HMT	rs138824123	0.15826	0.00012769	1239.41	intron_variant	protein_coding	MODIFIER
HDAC8	HDAC	rs3012650	0.10168	8.2044e-05	1239.33	intron_variant	protein_coding	MODIFIER
SMYD2	HMT	rs7547464	0.11945	9.6433e-05	1238.68	intron_variant	protein_coding	MODIFIER
SMYD3	HMT	rs61658911	0.18182	0.00014686	1238.05	intron_variant	protein_coding	MODIFIER
DNMT3B	HMT	rs74853037	0.12576	0.00010162	1237.55	intron_variant	protein_coding	MODIFIER
SETDB2	HMT	rs73491263	0.1073	8.6859e-05	1235.34	intron_variant	protein_coding	MODIFIER
WHSC1L1	HMT	rs6984502	0.12421	0.00010062	1234.45	intron_variant	protein_coding	MODIFIER
NCOA2	HAT	rs113533800	0.20979	0.00016995	1234.42	intron_variant	protein_coding	MODIFIER
ATAD2	BROMO	rs114852708	0.19625	0.00015901	1234.2	intron_variant	protein_coding	MODIFIER
PRDM8	HMT	rs73829258	0.10991	8.9063e-05	1234.07	regulatory_region_variant	N/A	N/A
DNMT3B	HMT	rs149482284	0.1261	0.0001022	1233.86	upstream_gene_variant	protein_coding	MODIFIER
PRMT3	HMT	rs79505879	0.11611	9.4178e-05	1232.88	intron_variant	nonsense_mediated_decay	MODIFIER
TRIM33	BROMO	rs6693073	0.15128	0.00012276	1232.32	intron_variant	protein_coding	MODIFIER
SMARCA2	BROMO	rs1323228	0.12815	0.00010409	1231.15	intergenic_variant	N/A	N/A
DNMT3B	HMT	rs150981242	0.12619	0.0001025	1231.12	upstream_gene_variant	protein_coding	MODIFIER
SMYD3	HMT	rs58224895	0.20158	0.00016376	1230.95	intron_variant	retained_intron	MODIFIER
DEK	OTHER	rs148009990	0.11439	9.299e-05	1230.13	intron_variant	protein_coding	MODIFIER
DNMT3B	HMT	rs149848150	0.12619	0.00010264	1229.44	upstream_gene_variant	protein_coding	MODIFIER
PRMT3	HMT	rs74453638	0.11752	9.5664e-05	1228.47	intron_variant	nonsense_mediated_decay	MODIFIER
SMARCA2	BROMO	rs77008872	0.13753	0.00011202	1227.73	intergenic_variant	N/A	N/A
SMARCA2	BROMO	rs61364192	0.12767	0.00010401	1227.48	intergenic_variant	N/A	N/A
KDM4C	HDM	rs57642909	0.14315	0.00011665	1227.18	intron_variant	lncRNA	MODIFIER
TET1	OTHER	rs536502171	0.12769	0.00010408	1226.84	intron_variant	protein_coding	MODIFIER
PRMT6	HMT	rs111977260	0.15536	0.00012669	1226.3	intergenic_variant	N/A	N/A
SMYD3	HMT	rs75624899	0.18118	0.00014776	1226.18	intron_variant	protein_coding	MODIFIER
SMARCA2	BROMO	rs76286841	0.12231	9.98e-05	1225.55	intergenic_variant	N/A	N/A
BPTF	BROMO	rs73351787	0.12292	0.0001003	1225.52	intron_variant	protein_coding	MODIFIER
ATAD2	BROMO	rs7017677	0.11245	9.1768e-05	1225.37	intron_variant	protein_coding	MODIFIER
ATAD2	BROMO	rs113375572	0.11243	9.1776e-05	1225.05	intron_variant	protein_coding	MODIFIER
SMYD3	HMT	rs59998811	0.1812	0.00014806	1223.83	intron_variant	protein_coding	MODIFIER
PRMT3	HMT	rs115606055	0.11637	9.5122e-05	1223.38	intron_variant	nonsense_mediated_decay	MODIFIER
KDM2B	HDM	rs112331185	0.11291	9.2353e-05	1222.59	intron_variant	protein_coding	MODIFIER
PRMT3	HMT	rs114154826	0.11657	9.5365e-05	1222.36	intron_variant	nonsense_mediated_decay	MODIFIER
PRMT6	HMT	rs7551920	0.15536	0.00012713	1222.06	intergenic_variant	N/A	N/A
PRDM13	HMT	rs10046444	0.15873	0.00012998	1221.19	intergenic_variant	N/A	N/A
SMARCA2	BROMO	rs79555899	0.10294	8.4325e-05	1220.75	upstream_gene_variant	lncRNA	MODIFIER
PRDM13	HMT	rs75195392	0.15899	0.00013031	1220.09	intergenic_variant	N/A	N/A
SMYD3	HMT	rs140221691	0.15903	0.00013038	1219.74	intron_variant	protein_coding	MODIFIER
PRMT3	HMT	rs116332125	0.11807	9.6822e-05	1219.45	intron_variant	nonsense_mediated_decay	MODIFIER
SMYD3	HMT	rs58602936	0.15898	0.00013043	1218.89	intron_variant	protein_coding	MODIFIER
HDAC9	HDAC	rs73683042	0.1281	0.00010514	1218.38	intron_variant	protein_coding	MODIFIER
RBBP7	HAT/SWI/SNF/HDAC	rs16997165	0.18679	0.00015336	1217.98	intron_variant	protein_coding	MODIFIER
SMYD3	HMT	rs6685168	0.15895	0.00013053	1217.73	intron_variant	protein_coding	MODIFIER
SIN3A	HDAC	rs74023985	0.10374	8.521e-05	1217.46	intron_variant	protein_coding	MODIFIER
DNMT3B	HMT	rs77590300	0.12276	0.00010088	1216.89	intron_variant	protein_coding	MODIFIER
CCNH	OTHER	rs12109093	0.15231	0.00012518	1216.73	intergenic_variant	N/A	N/A
DNMT3B	HMT	rs145680904	0.12453	0.00010236	1216.59	intergenic_variant	N/A	N/A
SP140	BROMO	rs6729307	0.12888	0.00010597	1216.19	intron_variant	protein_coding	MODIFIER
TRIM33	BROMO	rs114585510	0.12768	0.000105	1216	intron_variant	protein_coding	MODIFIER
SMYD3	HMT	rs12093498	0.22041	0.00018127	1215.92	intron_variant	retained_intron	MODIFIER
SIN3A	HDAC	rs28698340	0.10434	8.5821e-05	1215.79	intron_variant	protein_coding	MODIFIER
DNMT3B	HMT	rs45529835	0.12589	0.00010355	1215.74	intron_variant	protein_coding	MODIFIER
PRMT3	HMT	rs75850195	0.11634	9.5724e-05	1215.37	intron_variant	nonsense_mediated_decay	MODIFIER
SMARCA2	BROMO	rs77323016	0.12138	9.9881e-05	1215.25	regulatory_region_variant	N/A	N/A
SIN3A	HDAC	rs56105324	0.10433	8.5863e-05	1215.08	intron_variant	protein_coding	MODIFIER
PRMT3	HMT	rs76409515	0.1166	9.6147e-05	1212.73	intron_variant	nonsense_mediated_decay	MODIFIER
PRMT3	HMT	rs7928870	0.12154	0.00010024	1212.49	intron_variant	nonsense_mediated_decay	MODIFIER
PRMT3	HMT	rs76892306	0.11738	9.6899e-05	1211.36	intron_variant	nonsense_mediated_decay	MODIFIER
PRMT3	HMT	rs79875212	0.11712	9.6745e-05	1210.61	intron_variant	nonsense_mediated_decay	MODIFIER
PRDM2	HMT	rs12091637	0.12612	0.00010418	1210.6	intron_variant	protein_coding	MODIFIER
SMARCA2	BROMO	rs7046508	0.10341	8.5423e-05	1210.56	downstream_gene_variant	lncRNA	MODIFIER
ATAD2	BROMO	rs11989296	0.20727	0.00017123	1210.48	non_coding_transcript_exon_variant	protein_coding	MODIFIER
NCOA2	HAT	rs73684209	0.20234	0.00016731	1209.37	intron_variant	protein_coding	MODIFIER
NCOA2	HAT	rs6998879	0.20625	0.00017055	1209.32	intron_variant	protein_coding	MODIFIER
SMYD3	HMT	rs59615813	0.15888	0.00013142	1208.95	intron_variant	protein_coding	MODIFIER
PRMT3	HMT	rs7107937	0.11605	9.6006e-05	1208.78	intron_variant	nonsense_mediated_decay	MODIFIER
ARID1B	SWISNF	rs146453054	0.12303	0.0001018	1208.55	3_prime_UTR_variant	protein_coding	MODIFIER
ATAD2	BROMO	rs16898253	0.20736	0.00017162	1208.25	intron_variant	protein_coding	MODIFIER
ATAD2	BROMO	rs11992400	0.1981	0.00016398	1208.07	intron_variant	protein_coding	MODIFIER
SMYD3	HMT	rs6672516	0.15897	0.00013161	1207.89	intron_variant	protein_coding	MODIFIER
PHF8	HDM	rs57501525	0.11628	9.6299e-05	1207.49	downstream_gene_variant	rRNA_pseudogene	MODIFIER
PHF8	HDM	rs60530914	0.11626	9.6294e-05	1207.34	downstream_gene_variant	rRNA_pseudogene	MODIFIER
PRMT6	HMT	rs74106095	0.15694	0.00013001	1207.14	intergenic_variant	N/A	N/A
KDM4C	HDM	rs78476971	0.11645	9.6566e-05	1205.91	intron_variant	lncRNA	MODIFIER
HDAC8	HDAC	rs5958795	0.12265	0.00010174	1205.52	intron_variant	protein_coding	MODIFIER
PRDM13	HMT	rs75790084	0.12728	0.00010567	1204.5	intergenic_variant	N/A	N/A
PRMT3	HMT	rs79030000	0.12148	0.00010089	1204.08	intron_variant	nonsense_mediated_decay	MODIFIER
ATAD2	BROMO	rs57343091	0.11245	9.3426e-05	1203.63	intron_variant	protein_coding	MODIFIER
SMARCA2	BROMO	rs61063904	0.14442	0.00011999	1203.6	intergenic_variant	N/A	N/A
DNMT3B	HMT	rs539716642	0.12794	0.00010641	1202.33	upstream_gene_variant	protein_coding	MODIFIER
PRDM13	HMT	rs9494888	0.15878	0.00013213	1201.7	missense_variant	nonsense_mediated_decay	MODIFIER
SMYD3	HMT	rs56757213	0.13241	0.0001102	1201.54	intron_variant	protein_coding	MODIFIER
SMARCA2	BROMO	rs116810811	0.1217	0.00010133	1201.03	intergenic_variant	N/A	N/A
PRMT3	HMT	rs76480594	0.1173	9.7762e-05	1199.85	intron_variant	nonsense_mediated_decay	MODIFIER
DNMT3B	HMT	rs61550454	0.12358	0.00010301	1199.69	intron_variant	protein_coding	MODIFIER
PRDM13	HMT	rs9494997	0.12529	0.00010445	1199.52	intergenic_variant	N/A	N/A
TET2	OTHER	rs74939014	0.15079	0.00012576	1199.03	downstream_gene_variant	lncRNA	MODIFIER
PRDM13	HMT	rs9494975	0.12549	0.00010473	1198.22	intergenic_variant	N/A	N/A
ARID1B	SWISNF	rs17165185	0.13386	0.00011173	1198.07	intron_variant	protein_coding	MODIFIER
SMYD3	HMT	rs10924746	0.18818	0.00015709	1197.91	intron_variant	protein_coding	MODIFIER
PRMT3	HMT	rs7926868	0.11631	9.7173e-05	1196.94	intron_variant	nonsense_mediated_decay	MODIFIER
SMARCA2	BROMO	rs12004722	0.12029	0.00010053	1196.56	intergenic_variant	N/A	N/A
SMARCA2	BROMO	rs77840258	0.12013	0.00010047	1195.68	intergenic_variant	N/A	N/A
SMARCA2	BROMO	rs12005872	0.12162	0.0001018	1194.7	intergenic_variant	N/A	N/A
PRMT3	HMT	rs76242946	0.11747	9.8523e-05	1192.31	intron_variant	nonsense_mediated_decay	MODIFIER
SMARCD2	SWISNF	rs59458740	0.12826	0.00010766	1191.34	intron_variant	protein_coding	MODIFIER
ARID1B	SWISNF	rs116502026	0.13329	0.000112	1190.09	intron_variant	protein_coding	MODIFIER
HDAC6	HDAC	rs6651594	0.28793	0.00024194	1190.09	upstream_gene_variant	protein_coding	MODIFIER
SMARCA2	BROMO	rs74578757	0.12063	0.00010138	1189.88	intergenic_variant	N/A	N/A
KDM2B	HDM	rs149883807	0.11796	9.9279e-05	1188.17	intron_variant	protein_coding	MODIFIER
PRDM13	HMT	rs116144712	0.12537	0.00010556	1187.67	downstream_gene_variant	misc_RNA	MODIFIER
PRMT3	HMT	rs199684488	0.11933	0.00010053	1187.01	intron_variant	nonsense_mediated_decay	MODIFIER
KDM1B	HDM	rs148890340	0.11389	9.5951e-05	1186.96	intron_variant	protein_coding	MODIFIER
PRMT6	HMT	rs112300585	0.14225	0.00011985	1186.9	intergenic_variant	N/A	N/A
KDM2B	HDM	rs114121822	0.11799	9.9463e-05	1186.27	intron_variant	protein_coding	MODIFIER
KDM4C	HDM	rs61034568	0.11679	9.8527e-05	1185.36	intron_variant	lncRNA	MODIFIER
PRMT3	HMT	rs7930417	0.1163	9.8117e-05	1185.32	intron_variant	nonsense_mediated_decay	MODIFIER
ARID1B	SWISNF	rs76953165	0.13307	0.00011228	1185.16	intron_variant	protein_coding	MODIFIER
SMARCD2	SWISNF	rs16947154	0.12823	0.0001082	1185.12	intron_variant	processed_transcript	MODIFIER
PRDM13	HMT	rs1472223	0.12788	0.00010793	1184.84	intergenic_variant	N/A	N/A
WHSC1L1	HMT	rs73674153	0.12429	0.00010491	1184.73	intron_variant	protein_coding	MODIFIER
PRMT6	HMT	rs56092407	0.15638	0.00013209	1183.89	intergenic_variant	N/A	N/A
CECR2	BROMO	rs5992701	0.13442	0.00011355	1183.8	intron_variant	protein_coding	MODIFIER
SMARCA2	BROMO	rs79958738	0.12224	0.00010343	1181.86	intergenic_variant	N/A	N/A
KDM2B	HDM	rs115034798	0.11358	9.613e-05	1181.53	intron_variant	protein_coding	MODIFIER
KDM4C	HDM	rs79629027	0.12567	0.00010644	1180.67	intron_variant	protein_coding	MODIFIER
KDM6A	HDM	rs140230499	0.14479	0.00012273	1179.74	intron_variant	protein_coding	MODIFIER
PRDM6	HMT	rs74560516	0.17702	0.00015006	1179.66	regulatory_region_variant	N/A	N/A
CECR2	BROMO	rs5992700	0.1331	0.00011283	1179.65	intron_variant	protein_coding	MODIFIER
KDM4C	HDM	rs113189734	0.11616	9.848e-05	1179.53	intron_variant	lncRNA	MODIFIER
SMYD3	HMT	rs61288743	0.18964	0.00016096	1178.18	intron_variant	protein_coding	MODIFIER
SMYD3	HMT	rs12077913	0.18978	0.00016108	1178.17	intron_variant	protein_coding	MODIFIER
KDM6A	HDM	rs181743772	0.14465	0.00012282	1177.74	intron_variant	protein_coding	MODIFIER
PRDM16	HMT	rs16823665	0.1659	0.0001409	1177.43	intron_variant	protein_coding	MODIFIER
PRDM8	HMT	rs77697299	0.16945	0.00014399	1176.82	downstream_gene_variant	processed_pseudogene	MODIFIER
PRDM13	HMT	rs17059663	0.12794	0.00010878	1176.14	intergenic_variant	N/A	N/A
SMARCA2	BROMO	rs77172653	0.12636	0.00010749	1175.55	intergenic_variant	N/A	N/A
SMYD3	HMT	rs28402872	0.18973	0.00016146	1175.09	intron_variant	protein_coding	MODIFIER
PRDM13	HMT	rs9484100	0.12795	0.00010894	1174.5	downstream_gene_variant	nonsense_mediated_decay	MODIFIER
KDM6A	HDM	rs142885191	0.14511	0.00012357	1174.31	intron_variant	protein_coding	MODIFIER
SMYD3	HMT	rs58129144	0.16533	0.00014079	1174.3	intron_variant	protein_coding_CDS_not_defined	MODIFIER
SMYD3	HMT	rs12077781	0.18984	0.00016167	1174.24	intron_variant	protein_coding	MODIFIER
KDM2B	HDM	rs78823588	0.11798	0.00010052	1173.7	intron_variant	protein_coding	MODIFIER
PHF8	HDM	rs184244783	0.12197	0.00010394	1173.47	non_coding_transcript_exon_variant	rRNA_pseudogene	MODIFIER
PRDM16	HMT	rs11807497	0.16771	0.00014292	1173.45	intron_variant	protein_coding	MODIFIER
SMYD3	HMT	rs60933797	0.15972	0.00013617	1172.95	intron_variant	protein_coding	MODIFIER
PRMT6	HMT	rs11184691	0.12993	0.00011082	1172.44	intergenic_variant	N/A	N/A
CECR2	BROMO	rs114905910	0.13299	0.0001136	1170.69	intron_variant	protein_coding	MODIFIER
ARID1B	SWISNF	rs138001350	0.13499	0.00011533	1170.47	intron_variant	protein_coding	MODIFIER
SMYD3	HMT	rs12088426	0.15836	0.00013541	1169.49	intron_variant	protein_coding	MODIFIER
PRMT6	HMT	rs12078346	0.10188	8.7222e-05	1168.05	intergenic_variant	N/A	N/A
BPTF	BROMO	rs5023499	0.12379	0.0001061	1166.73	intron_variant	protein_coding	MODIFIER
TRIM33	BROMO	rs77601974	0.11909	0.00010209	1166.52	intergenic_variant	N/A	N/A
TRIM33	BROMO	rs79046431	0.1189	0.00010211	1164.43	intergenic_variant	N/A	N/A
ACTB	HAT	rs58911938	0.1071	9.1982e-05	1164.36	intron_variant	protein_coding	MODIFIER
ARID2	SWISNF	rs58941757	0.1169	0.00010045	1163.76	intron_variant	lncRNA	MODIFIER
HDAC8	HDAC	rs73498390	0.17803	0.00015301	1163.52	intron_variant	protein_coding	MODIFIER
PRMT3	HMT	rs115707050	0.11748	0.00010098	1163.4	3_prime_UTR_variant	nonsense_mediated_decay	MODIFIER
SMYD3	HMT	rs58192117	0.15842	0.00013626	1162.63	intron_variant	protein_coding	MODIFIER
HDAC8	HDAC	rs139562463	0.10116	8.7015e-05	1162.56	upstream_gene_variant	protein_coding	MODIFIER
SP140L	BROMO	rs73110386	0.10894	9.3712e-05	1162.5	intron_variant	protein_coding	MODIFIER
SP140	BROMO	rs73998782	0.12749	0.00010968	1162.38	intron_variant	protein_coding	MODIFIER
SMYD3	HMT	rs10924728	0.18854	0.00016222	1162.25	intron_variant	protein_coding	MODIFIER
HDAC8	HDAC	rs150712671	0.10201	8.7772e-05	1162.22	3_prime_UTR_variant	protein_coding	MODIFIER
PRMT3	HMT	rs7945481	0.11762	0.00010123	1161.91	downstream_gene_variant	nonsense_mediated_decay	MODIFIER
SMYD3	HMT	rs12080959	0.15959	0.00013739	1161.58	intron_variant	protein_coding	MODIFIER
PRDM13	HMT	rs59889617	0.16252	0.00013998	1161.02	intron_variant	nonsense_mediated_decay	MODIFIER
SMYD3	HMT	rs566097786	0.19018	0.00016386	1160.62	intron_variant	protein_coding	MODIFIER
ARID2	SWISNF	rs17096156	0.11716	0.00010098	1160.23	intron_variant	lncRNA	MODIFIER
HR	HDM	rs58785719	0.10649	9.1802e-05	1160	intron_variant	protein_coding	MODIFIER
SMYD3	HMT	rs12078944	0.18532	0.00015977	1159.92	intron_variant	protein_coding	MODIFIER
BAZ2B	BROMO	rs78083261	0.11611	0.00010011	1159.82	intron_variant	misc_RNA	MODIFIER
KDM2B	HDM	rs79838478	0.11798	0.00010173	1159.74	intron_variant	protein_coding	MODIFIER
SMARCA2	BROMO	rs74496945	0.12234	0.00010551	1159.51	intergenic_variant	N/A	N/A
KDM2B	HDM	rs115495933	0.11516	9.9373e-05	1158.87	intron_variant	protein_coding	MODIFIER
PRMT6	HMT	rs6657351	0.10298	8.8863e-05	1158.86	intergenic_variant	N/A	N/A
PRDM13	HMT	rs9484097	0.12828	0.00011074	1158.39	intron_variant	nonsense_mediated_decay	MODIFIER
PRMT6	HMT	rs11184690	0.12991	0.00011219	1157.95	intergenic_variant	N/A	N/A
SMYD3	HMT	rs12082021	0.18534	0.00016009	1157.72	intron_variant	protein_coding	MODIFIER
BAZ2B	BROMO	rs13398520	0.1161	0.00010033	1157.18	intron_variant	misc_RNA	MODIFIER
BAZ2B	BROMO	rs79647298	0.11599	0.00010029	1156.55	intron_variant	misc_RNA	MODIFIER
BAZ2B	BROMO	rs76610884	0.11597	0.0001003	1156.23	intron_variant	misc_RNA	MODIFIER
PRMT3	HMT	rs147981279	0.12811	0.00011083	1155.91	intron_variant	nonsense_mediated_decay	MODIFIER
BAZ2B	BROMO	rs11885306	0.11611	0.00010048	1155.55	intron_variant	misc_RNA	MODIFIER
SMYD3	HMT	rs10924695	0.15841	0.00013714	1155.1	intron_variant	protein_coding	MODIFIER
BAZ2B	BROMO	rs11892104	0.11601	0.00010045	1154.9	intron_variant	misc_RNA	MODIFIER
BAZ2B	BROMO	rs79070875	0.11604	0.0001005	1154.63	intron_variant	misc_RNA	MODIFIER
HDAC8	HDAC	rs73498383	0.17381	0.0001506	1154.12	intron_variant	protein_coding	MODIFIER
SMYD3	HMT	rs111230020	0.18504	0.00016034	1154.05	intron_variant	misc_RNA	MODIFIER
KDM2B	HDM	rs115196541	0.11824	0.00010247	1153.9	intron_variant	protein_coding	MODIFIER
TET2	OTHER	rs79083240	0.15028	0.00013027	1153.6	intron_variant	nonsense_mediated_decay	MODIFIER
SMYD3	HMT	rs7541169	0.15841	0.00013732	1153.58	intron_variant	protein_coding	MODIFIER
SMARCA2	BROMO	rs115322590	0.12221	0.00010594	1153.58	regulatory_region_variant	N/A	N/A
PRMT6	HMT	rs11184651	0.10106	8.7649e-05	1153.01	intergenic_variant	N/A	N/A
DPF3	SWISNF	rs73304112	0.11615	0.00010077	1152.62	intron_variant	nonsense_mediated_decay	MODIFIER
PRMT6	HMT	rs12071793	0.10173	8.8282e-05	1152.33	upstream_gene_variant	lncRNA	MODIFIER
TET2	OTHER	rs17035308	0.14332	0.00012442	1151.9	upstream_gene_variant	nonsense_mediated_decay	MODIFIER
BAZ2B	BROMO	rs13401774	0.11604	0.00010074	1151.88	intron_variant	misc_RNA	MODIFIER
PRMT6	HMT	rs76465076	0.10235	8.8858e-05	1151.84	intergenic_variant	N/A	N/A
SMYD3	HMT	rs10924693	0.15836	0.00013749	1151.79	intron_variant	protein_coding	MODIFIER
SMYD3	HMT	rs115495584	0.15816	0.00013732	1151.76	intron_variant	protein_coding	MODIFIER
SMYD3	HMT	rs116629326	0.15816	0.00013732	1151.76	intron_variant	protein_coding	MODIFIER
WHSC1L1	HMT	rs6993185	0.12458	0.00010817	1151.71	intron_variant	protein_coding	MODIFIER
SMYD3	HMT	rs7517789	0.15838	0.00013761	1150.93	intron_variant	protein_coding	MODIFIER
SMYD3	HMT	rs7514949	0.15807	0.0001374	1150.44	intron_variant	protein_coding	MODIFIER
BAZ2B	BROMO	rs10186757	0.11524	0.0001002	1150.1	intron_variant	misc_RNA	MODIFIER
BAZ2B	BROMO	rs10189523	0.11505	0.00010005	1149.93	intron_variant	misc_RNA	MODIFIER
SMARCA2	BROMO	rs75999563	0.10906	9.4904e-05	1149.16	intergenic_variant	N/A	N/A
ASH1L	BROMO/HMT	rs28452675	0.17397	0.00015166	1147.11	intron_variant	protein_coding	MODIFIER
ACTB	HAT	rs73332450	0.10387	9.0725e-05	1144.89	intron_variant	protein_coding	MODIFIER
PRDM16	HMT	rs74048429	0.12552	0.00010967	1144.52	intron_variant	protein_coding	MODIFIER
DEK	OTHER	rs146715994	0.10028	8.7701e-05	1143.43	intron_variant	protein_coding	MODIFIER
KDM6A	HDM	rs59800914	0.14445	0.00012653	1141.63	intron_variant	protein_coding	MODIFIER
PRMT6	HMT	rs11184689	0.13667	0.00011974	1141.39	intergenic_variant	N/A	N/A
ATAD2	BROMO	rs79817316	0.19774	0.00017328	1141.16	intron_variant	protein_coding	MODIFIER
BAZ2B	BROMO	rs13431445	0.11597	0.0001017	1140.31	intron_variant	misc_RNA	MODIFIER
BAZ2B	BROMO	rs11885406	0.11501	0.00010095	1139.28	intron_variant	misc_RNA	MODIFIER
BAZ2B	BROMO	rs11896318	0.11501	0.00010096	1139.16	intron_variant	misc_RNA	MODIFIER
BAZ2B	BROMO	rs11896366	0.11501	0.00010098	1138.94	intron_variant	misc_RNA	MODIFIER
SMYD3	HMT	rs12088096	0.15904	0.00013965	1138.85	intron_variant	protein_coding	MODIFIER
BAZ2B	BROMO	rs11885453	0.115	0.00010098	1138.84	intron_variant	misc_RNA	MODIFIER
SMYD3	HMT	rs7525194	0.15903	0.00013968	1138.53	intron_variant	protein_coding	MODIFIER
BPTF	BROMO	rs9905126	0.30354	0.00026684	1137.54	intron_variant	protein_coding	MODIFIER
SMYD3	HMT	rs58615872	0.16143	0.00014203	1136.59	intron_variant	protein_coding	MODIFIER
KDM2B	HDM	rs111284822	0.13394	0.00011786	1136.43	intron_variant	protein_coding	MODIFIER
POLR1A	OTHER	rs28631015	0.14883	0.00013114	1134.89	intergenic_variant	N/A	N/A
ARID1B	SWISNF	rs149087929	0.13499	0.00011898	1134.56	intron_variant	protein_coding	MODIFIER
ARID1B	SWISNF	rs2356201	0.13497	0.00011898	1134.39	intron_variant	protein_coding	MODIFIER
ARID1B	SWISNF	rs2883874	0.13497	0.00011898	1134.39	intron_variant	protein_coding	MODIFIER
BAZ2B	BROMO	rs10165744	0.11508	0.00010145	1134.35	intron_variant	misc_RNA	MODIFIER
BAZ2B	BROMO	rs76601837	0.11506	0.00010144	1134.27	intron_variant	misc_RNA	MODIFIER
BPTF	BROMO	rs77766843	0.30399	0.00026807	1133.99	intron_variant	protein_coding	MODIFIER
WHSC1L1	HMT	rs73674150	0.12469	0.00011005	1133.03	intron_variant	protein_coding	MODIFIER
BPTF	BROMO	rs9914969	0.26155	0.00023088	1132.84	intron_variant	protein_coding	MODIFIER
BAZ2B	BROMO	rs139704756	0.1141	0.00010078	1132.17	intron_variant	protein_coding	MODIFIER
BAZ2B	BROMO	rs10169198	0.11422	0.00010091	1131.9	intron_variant	misc_RNA	MODIFIER
BAZ2B	BROMO	rs10193152	0.11421	0.00010091	1131.8	intron_variant	misc_RNA	MODIFIER
BAZ2B	BROMO	rs13420120	0.11402	0.0001008	1131.15	intron_variant	misc_RNA	MODIFIER
BPTF	BROMO	rs8070191	0.30397	0.00026874	1131.09	intron_variant	protein_coding	MODIFIER
BAZ2B	BROMO	rs13394491	0.11402	0.00010083	1130.81	intron_variant	misc_RNA	MODIFIER
SMYD3	HMT	rs60846884	0.15953	0.00014113	1130.38	intron_variant	protein_coding	MODIFIER
ARID1B	SWISNF	rs112172505	0.16333	0.00014467	1128.98	intergenic_variant	N/A	N/A
DPF3	SWISNF	rs58439153	0.11485	0.00010174	1128.86	intron_variant	nonsense_mediated_decay	MODIFIER
BAZ2B	BROMO	rs78434414	0.11399	0.00010101	1128.5	intron_variant	protein_coding	MODIFIER
BAZ2B	BROMO	rs13401563	0.11391	0.00010096	1128.27	intron_variant	protein_coding	MODIFIER
BAZ2B	BROMO	rs13427230	0.11391	0.00010096	1128.27	intron_variant	protein_coding	MODIFIER
BPTF	BROMO	rs9908145	0.31282	0.0002773	1128.09	intron_variant	protein_coding	MODIFIER
BPTF	BROMO	rs61297499	0.30353	0.0002692	1127.53	intron_variant	protein_coding	MODIFIER
HDAC8	HDAC	rs2984294	0.25177	0.00022331	1127.45	intron_variant	protein_coding	MODIFIER
BPTF	BROMO	rs111867548	0.31164	0.00027645	1127.29	intron_variant	protein_coding	MODIFIER
PRMT6	HMT	rs12095228	0.10833	9.6109e-05	1127.16	non_coding_transcript_exon_variant	lncRNA	MODIFIER
TET2	OTHER	rs148622192	0.14554	0.00012917	1126.73	intron_variant	nonsense_mediated_decay	MODIFIER
KDM4C	HDM	rs60531173	0.18243	0.00016197	1126.32	intergenic_variant	N/A	N/A
KDM4C	HDM	rs12349912	0.14319	0.00012716	1126.06	intron_variant	lncRNA	MODIFIER
SMYD3	HMT	rs12079788	0.1899	0.00016872	1125.53	intron_variant	protein_coding	MODIFIER
ARID1B	SWISNF	rs148513665	0.15315	0.00013607	1125.52	intergenic_variant	N/A	N/A
SMYD3	HMT	rs12084034	0.18969	0.00016857	1125.29	intron_variant	protein_coding	MODIFIER
ARID2	SWISNF	rs7315365	0.14402	0.00012802	1124.98	intron_variant	protein_coding	MODIFIER
ARID1B	SWISNF	rs6941304	0.14845	0.00013198	1124.79	intron_variant	protein_coding	MODIFIER
EP300	BROMO/HAT	rs136397	0.12321	0.00010959	1124.28	intron_variant	lncRNA	MODIFIER
SMYD3	HMT	rs73142883	0.15621	0.00013903	1123.57	intron_variant	protein_coding	MODIFIER
PRMT6	HMT	rs11184645	0.10808	9.6203e-05	1123.46	non_coding_transcript_exon_variant	lncRNA	MODIFIER
PRMT6	HMT	rs151171804	0.10196	9.0785e-05	1123.09	intergenic_variant	N/A	N/A
BPTF	BROMO	rs59252707	0.11056	9.8647e-05	1120.76	intron_variant	protein_coding	MODIFIER
BPTF	BROMO	rs56362274	0.26201	0.00023378	1120.75	intron_variant	protein_coding	MODIFIER
ARID1B	SWISNF	rs57634872	0.16447	0.00014675	1120.75	intergenic_variant	N/A	N/A
JARID2	HDM	rs6909438	0.10007	8.9341e-05	1120.09	intron_variant	lncRNA	MODIFIER
KAT2B	BROMO/HAT	rs74481136	0.11191	0.0001	1119.1	intron_variant	protein_coding	MODIFIER
PRMT6	HMT	rs2502907	0.10467	9.3673e-05	1117.4	intergenic_variant	N/A	N/A
ARID1B	SWISNF	rs116256870	0.16323	0.00014611	1117.17	intergenic_variant	N/A	N/A
SMYD3	HMT	rs6682121	0.19065	0.00017071	1116.81	intron_variant	protein_coding	MODIFIER
ARID1B	SWISNF	rs7765520	0.13374	0.00011984	1115.99	intron_variant	protein_coding	MODIFIER
PRMT6	HMT	rs800781	0.10013	8.9726e-05	1115.95	intergenic_variant	N/A	N/A
PRDM13	HMT	rs77785323	0.10098	9.049e-05	1115.92	intergenic_variant	N/A	N/A
SMYD3	HMT	rs7539976	0.17394	0.00015588	1115.86	intron_variant	protein_coding	MODIFIER
ARID1B	SWISNF	rs1807419	0.1623	0.00014568	1114.09	intergenic_variant	N/A	N/A
KAT6B	HAT	rs78966364	0.12296	0.00011061	1111.65	regulatory_region_variant	N/A	N/A
ARID1B	SWISNF	rs143941577	0.13497	0.00012152	1110.68	intron_variant	protein_coding	MODIFIER
TET1	OTHER	rs116156856	0.15777	0.00014214	1109.96	intron_variant	protein_coding	MODIFIER
POLR1D	OTHER	rs2146583	0.15182	0.00013679	1109.88	intron_variant	protein_coding	MODIFIER
TET1	OTHER	rs7094573	0.15654	0.00014119	1108.72	intron_variant	protein_coding	MODIFIER
PRDM1	HMT	rs7744960	0.14668	0.00013239	1107.94	intergenic_variant	N/A	N/A
TET1	OTHER	rs76955436	0.15697	0.00014174	1107.45	intron_variant	protein_coding	MODIFIER
ARID1B	SWISNF	rs73790742	0.15225	0.00013752	1107.11	intron_variant	lncRNA	MODIFIER
PRMT6	HMT	rs12096040	0.10126	9.1533e-05	1106.27	intergenic_variant	N/A	N/A
GTF2H3	OTHER	rs11572921	0.10832	9.7933e-05	1106.06	intron_variant	protein_coding	MODIFIER
ARID2	SWISNF	rs11183135	0.13854	0.00012526	1106.02	upstream_gene_variant	retained_intron	MODIFIER
GTF2H3	OTHER	rs11572919	0.10821	9.7839e-05	1106	intron_variant	protein_coding	MODIFIER
PRDM13	HMT	rs145889306	0.10118	9.155e-05	1105.19	intergenic_variant	N/A	N/A
PRDM13	HMT	rs140364776	0.10118	9.1554e-05	1105.14	intergenic_variant	N/A	N/A
BAZ2B	BROMO	rs11895164	0.10177	9.2101e-05	1104.98	intron_variant	protein_coding	MODIFIER
BAZ2B	BROMO	rs13384069	0.10177	9.2101e-05	1104.98	intron_variant	protein_coding	MODIFIER
GTF2H3	OTHER	rs11572914	0.10863	9.8313e-05	1104.94	intron_variant	protein_coding	MODIFIER
BAZ2B	BROMO	rs140416809	0.10172	9.2097e-05	1104.49	intron_variant	protein_coding	MODIFIER
GTF2H3	OTHER	rs11572916	0.10821	9.798e-05	1104.41	intron_variant	protein_coding	MODIFIER
PRMT6	HMT	rs59004617	0.16252	0.00014717	1104.3	intergenic_variant	N/A	N/A
PRDM13	HMT	rs9495162	0.10084	9.1319e-05	1104.26	intergenic_variant	N/A	N/A
SMYD3	HMT	rs7555880	0.17395	0.00015762	1103.6	intron_variant	protein_coding	MODIFIER
SMYD3	HMT	rs58242770	0.16694	0.00015128	1103.52	intron_variant	protein_coding	MODIFIER
BAZ2B	BROMO	rs11885221	0.10166	9.2135e-05	1103.38	intron_variant	protein_coding	MODIFIER
SMYD3	HMT	rs144870876	0.16694	0.0001513	1103.37	intron_variant	protein_coding	MODIFIER
BAZ2B	BROMO	rs34735909	0.10175	9.2221e-05	1103.33	intron_variant	protein_coding	MODIFIER
BPTF	BROMO	rs9900309	0.30368	0.0002753	1103.09	intron_variant	protein_coding	MODIFIER
BAZ2B	BROMO	rs75826063	0.10163	9.2144e-05	1102.95	intron_variant	misc_RNA	MODIFIER
JMJD1C	HDM	rs114287418	0.10017	9.0849e-05	1102.6	intron_variant	protein_coding	MODIFIER
JMJD1C	HDM	rs78879593	0.10017	9.0849e-05	1102.6	intron_variant	protein_coding	MODIFIER
BAZ2B	BROMO	rs13390703	0.1016	9.2152e-05	1102.53	intron_variant	misc_RNA	MODIFIER
BAZ2B	BROMO	rs13390817	0.10159	9.2157e-05	1102.36	intron_variant	misc_RNA	MODIFIER
BAZ2B	BROMO	rs13406093	0.10155	9.2123e-05	1102.33	intron_variant	misc_RNA	MODIFIER
BAZ2B	BROMO	rs11902716	0.1016	9.217e-05	1102.31	intron_variant	misc_RNA	MODIFIER
TET1	OTHER	rs76404698	0.15689	0.00014235	1102.14	intron_variant	protein_coding	MODIFIER
SMYD3	HMT	rs7530782	0.16737	0.00015192	1101.7	intron_variant	protein_coding	MODIFIER
DNMT1	HMT	rs116016370	0.13719	0.00012453	1101.66	3_prime_UTR_variant	protein_coding	MODIFIER
DNMT1	HMT	rs116016370	0.13719	0.00012453	1101.66	3_prime_UTR_variant	protein_coding	MODIFIER
DNMT1	DNMT	rs116016370	0.13719	0.00012453	1101.66	3_prime_UTR_variant	protein_coding	MODIFIER
DNMT1	DNMT	rs116016370	0.13719	0.00012453	1101.66	3_prime_UTR_variant	protein_coding	MODIFIER
ARID1B	SWISNF	rs114795160	0.19168	0.00017405	1101.29	intron_variant	snoRNA	MODIFIER
KDM4A	HDM	rs72884925	0.15268	0.00013867	1101.03	intron_variant	protein_coding	MODIFIER
PHF2	HDM	rs73651297	0.21308	0.00019356	1100.85	intron_variant	protein_coding	MODIFIER
SMYD3	HMT	rs77709243	0.17393	0.00015808	1100.27	intron_variant	protein_coding	MODIFIER
ARID2	SWISNF	rs116414851	0.1355	0.00012316	1100.19	intron_variant	protein_coding	MODIFIER
ASH1L	BROMO/HMT	rs112989623	0.11441	0.00010403	1099.78	intron_variant	protein_coding	MODIFIER
BPTF	BROMO	rs73350883	0.30355	0.0002762	1099.02	intron_variant	protein_coding	MODIFIER
ARID1B	SWISNF	rs116755873	0.19436	0.00017687	1098.89	intron_variant	snoRNA	MODIFIER
BAZ2B	BROMO	rs10207558	0.10122	9.2131e-05	1098.65	intron_variant	protein_coding	MODIFIER
BPTF	BROMO	rs9898736	0.30355	0.00027633	1098.51	intron_variant	protein_coding	MODIFIER
NCOA2	HAT	rs16936953	0.16046	0.00014612	1098.14	intron_variant	protein_coding	MODIFIER
BAZ2B	BROMO	rs11885216	0.1017	9.2614e-05	1098.11	intron_variant	protein_coding	MODIFIER
BAZ2B	BROMO	rs114141867	0.11406	0.00010391	1097.68	intron_variant	protein_coding	MODIFIER
HDAC8	HDAC	rs5958802	0.16827	0.00015339	1097.01	intron_variant	protein_coding	MODIFIER
NSD1	HMT	rs7713407	0.16976	0.00015482	1096.5	intron_variant	protein_coding	MODIFIER
BAZ2B	BROMO	rs11887321	0.10055	9.1802e-05	1095.29	intron_variant	misc_RNA	MODIFIER
SMYD3	HMT	rs12081200	0.16704	0.00015263	1094.41	intron_variant	protein_coding	MODIFIER
SMYD3	HMT	rs12076158	0.16708	0.00015269	1094.24	intron_variant	protein_coding	MODIFIER
SMYD3	HMT	rs12082833	0.16704	0.00015274	1093.62	intron_variant	protein_coding	MODIFIER
CREBBP	BROMO/HAT	rs129978	0.13341	0.00012202	1093.35	intron_variant	protein_coding	MODIFIER
SMYD3	HMT	rs10924679	0.15626	0.00014297	1092.96	intron_variant	protein_coding	MODIFIER
SMYD3	HMT	rs12075065	0.16705	0.00015285	1092.9	intron_variant	protein_coding	MODIFIER
SMYD3	HMT	rs78349380	0.18146	0.00016605	1092.8	intron_variant	protein_coding	MODIFIER
HDAC8	HDAC	rs12387456	0.1684	0.00015414	1092.51	intron_variant	protein_coding	MODIFIER
SMYD3	HMT	rs73132655	0.18967	0.00017366	1092.19	intron_variant	misc_RNA	MODIFIER
SMYD3	HMT	rs12065291	0.16705	0.00015301	1091.76	intron_variant	protein_coding	MODIFIER
SMYD3	HMT	rs111563855	0.16705	0.00015306	1091.4	intron_variant	protein_coding	MODIFIER
BAZ2B	BROMO	rs13393063	0.1003	9.2041e-05	1089.73	intron_variant	protein_coding	MODIFIER
BAZ2B	BROMO	rs13420426	0.10053	9.2255e-05	1089.7	intron_variant	misc_RNA	MODIFIER
SMYD3	HMT	rs73130315	0.15332	0.00014079	1089	intron_variant	protein_coding_CDS_not_defined	MODIFIER
BAZ2B	BROMO	rs10201763	0.10024	9.205e-05	1088.97	intron_variant	protein_coding	MODIFIER
HDAC8	HDAC	rs28769572	0.14558	0.00013375	1088.45	intron_variant	protein_coding	MODIFIER
SMYD3	HMT	rs12085293	0.15549	0.00014287	1088.33	intron_variant	protein_coding	MODIFIER
MBD2	HMT/HDAC	rs73481704	0.16608	0.00015267	1087.84	downstream_gene_variant	protein_coding	MODIFIER
SMYD3	HMT	rs12087249	0.18972	0.00017451	1087.16	intron_variant	misc_RNA	MODIFIER
PRMT6	HMT	rs12061385	0.10822	9.9753e-05	1084.88	intron_variant	lncRNA	MODIFIER
SMYD3	HMT	rs73142860	0.15639	0.00014416	1084.84	intron_variant	protein_coding	MODIFIER
PRMT3	HMT	rs141089561	0.11903	0.00010978	1084.26	downstream_gene_variant	nonsense_mediated_decay	MODIFIER
SIRT3	HDAC	rs116755906	0.16346	0.00015092	1083.09	3_prime_UTR_variant	protein_coding	MODIFIER
PRMT6	HMT	rs13313083	0.17419	0.00016084	1083	intergenic_variant	N/A	N/A
NSD1	HMT	rs60761205	0.16948	0.00015664	1081.97	non_coding_transcript_exon_variant	protein_coding	MODIFIER
SMYD3	HMT	rs73147214	0.16791	0.00015521	1081.82	intron_variant	protein_coding	MODIFIER
PRMT6	HMT	rs12061093	0.10782	9.9668e-05	1081.79	intron_variant	lncRNA	MODIFIER
PRMT6	HMT	rs12073177	0.10779	9.9646e-05	1081.73	intron_variant	lncRNA	MODIFIER
PRDM2	HMT	rs78228172	0.10338	9.5583e-05	1081.57	intron_variant	protein_coding	MODIFIER
SMYD3	HMT	rs73142858	0.15577	0.00014426	1079.79	intron_variant	protein_coding	MODIFIER
SMYD3	HMT	rs12087985	0.15635	0.00014492	1078.87	intron_variant	protein_coding	MODIFIER
ARID1B	SWISNF	rs17087452	0.16979	0.00015753	1077.83	intergenic_variant	N/A	N/A
SP100	BROMO	rs7574329	0.10245	9.5053e-05	1077.82	intron_variant	protein_coding	MODIFIER
SMARCD1	SWISNF	rs61498194	0.13831	0.00012835	1077.6	intron_variant	protein_coding	MODIFIER
SMYD3	HMT	rs138286543	0.18274	0.00016961	1077.41	intron_variant	retained_intron	MODIFIER
SMYD3	HMT	rs73142851	0.15603	0.00014488	1076.96	intron_variant	protein_coding	MODIFIER
TET1	OTHER	rs143028489	0.18107	0.00016815	1076.84	intron_variant	protein_coding	MODIFIER
SMYD3	HMT	rs12080670	0.15603	0.00014494	1076.51	intron_variant	protein_coding	MODIFIER
SMARCA2	BROMO	rs547709996	0.13784	0.00012808	1076.2	intergenic_variant	N/A	N/A
PRMT6	HMT	rs11184693	0.13169	0.00012247	1075.28	intergenic_variant	N/A	N/A
PRMT6	HMT	rs72978342	0.10718	9.9753e-05	1074.45	intron_variant	lncRNA	MODIFIER
TET1	OTHER	rs139688132	0.14806	0.00013797	1073.13	intron_variant	protein_coding	MODIFIER
SMYD3	HMT	rs111253424	0.15611	0.00014555	1072.55	intron_variant	protein_coding	MODIFIER
KDM4A	HDM	rs72883064	0.15978	0.00014905	1071.99	intron_variant	protein_coding	MODIFIER
TET1	OTHER	rs61357399	0.14807	0.00013822	1071.26	intron_variant	protein_coding	MODIFIER
BPTF	BROMO	rs9674589	0.3868	0.00036113	1071.08	intron_variant	protein_coding	MODIFIER
CECR2	BROMO	rs12159248	0.11717	0.00010944	1070.63	intron_variant	protein_coding	MODIFIER
HDAC8	HDAC	rs5958793	0.12267	0.00011465	1069.95	intron_variant	protein_coding	MODIFIER
PRMT6	HMT	rs2335105	0.14382	0.00013444	1069.77	intergenic_variant	N/A	N/A
HDAC5	HDAC	rs74448787	0.15353	0.00014356	1069.45	intron_variant	protein_coding	MODIFIER
SMYD3	HMT	rs12092802	0.15611	0.00014598	1069.39	intron_variant	protein_coding	MODIFIER
AEBP2	OTHER	rs2728558	0.16731	0.00015675	1067.37	intron_variant	lncRNA	MODIFIER
RBBP7	HAT/SWI/SNF/HDAC	rs5969753	0.16728	0.00015682	1066.7	intron_variant	retained_intron	MODIFIER
PRMT6	HMT	rs777086	0.10657	9.9988e-05	1065.83	intergenic_variant	N/A	N/A
PRMT6	HMT	rs11184677	0.17496	0.00016418	1065.66	intergenic_variant	N/A	N/A
SMYD3	HMT	rs12076187	0.15875	0.000149	1065.44	intron_variant	protein_coding	MODIFIER
HDAC2	HDAC	rs58845705	0.1181	0.00011094	1064.54	upstream_gene_variant	lncRNA	MODIFIER
SMYD3	HMT	rs73142843	0.15923	0.0001496	1064.37	intron_variant	protein_coding	MODIFIER
SMYD3	HMT	rs73142846	0.15614	0.00014704	1061.89	intron_variant	protein_coding	MODIFIER
POLR2E	OTHER	rs59942811	0.12887	0.00012144	1061.18	3_prime_UTR_variant	nonsense_mediated_decay	MODIFIER
SMYD3	HMT	rs12073114	0.16486	0.00015557	1059.72	intron_variant	protein_coding	MODIFIER
CHD3	HDAC	rs36123982	0.10316	9.7395e-05	1059.19	intron_variant	protein_coding	MODIFIER
PRDM11	HMT	rs75824014	0.10062	9.5002e-05	1059.14	intron_variant	protein_coding	MODIFIER
ARID1B	SWISNF	rs11961729	0.17165	0.00016215	1058.59	intergenic_variant	N/A	N/A
PRMT6	HMT	rs12068287	0.17204	0.00016252	1058.58	upstream_gene_variant	processed_pseudogene	MODIFIER
SMYD3	HMT	rs73142845	0.15642	0.0001478	1058.32	intron_variant	protein_coding	MODIFIER
POLR1D	OTHER	rs116823759	0.11122	0.00010519	1057.32	intron_variant	protein_coding	MODIFIER
SMYD3	HMT	rs7538366	0.16474	0.00015595	1056.36	intron_variant	protein_coding	MODIFIER
RBBP7	HAT/SWI/SNF/HDAC	rs73452470	0.11852	0.00011221	1056.23	intron_variant	protein_coding	MODIFIER
PHF2	HDM	rs112417547	0.10693	0.00010124	1056.2	intron_variant	protein_coding	MODIFIER
SP140L	BROMO	rs74002113	0.11325	0.00010723	1056.14	downstream_gene_variant	protein_coding	MODIFIER
PRMT6	HMT	rs6691386	0.10099	9.5694e-05	1055.34	intergenic_variant	N/A	N/A
PRDM12	HMT	rs75686705	0.10445	9.8984e-05	1055.22	intron_variant	protein_coding	MODIFIER
BPTF	BROMO	rs55788577	0.31195	0.00029581	1054.56	intron_variant	protein_coding	MODIFIER
HDAC5	HDAC	rs78677948	0.15502	0.00014701	1054.49	intron_variant	protein_coding	MODIFIER
SMYD3	HMT	rs79883102	0.16701	0.00015841	1054.29	intron_variant	protein_coding	MODIFIER
CCNH	OTHER	rs75981832	0.15183	0.00014404	1054.08	intergenic_variant	N/A	N/A
TET3	OTHER	rs11892794	0.10945	0.00010386	1053.82	intron_variant	protein_coding	MODIFIER
PRDM5	HMT	rs73843216	0.12599	0.0001196	1053.43	intron_variant	lncRNA	MODIFIER
PRMT3	HMT	rs79854681	0.1109	0.00010529	1053.28	intergenic_variant	N/A	N/A
BRD1	BROMO	rs74660934	0.11655	0.00011066	1053.23	upstream_gene_variant	protein_coding	MODIFIER
BRD1	BROMO	rs115751884	0.11639	0.00011052	1053.11	upstream_gene_variant	protein_coding	MODIFIER
PRDM5	HMT	rs74499787	0.12583	0.00011955	1052.53	intron_variant	lncRNA	MODIFIER
SMYD3	HMT	rs10924668	0.1569	0.00014907	1052.53	intron_variant	protein_coding	MODIFIER
SMYD3	HMT	rs73147255	0.15687	0.00014906	1052.4	intron_variant	protein_coding	MODIFIER
ARID1B	SWISNF	rs114393047	0.11409	0.00010841	1052.39	intron_variant	lncRNA	MODIFIER
BPTF	BROMO	rs9907983	0.30913	0.00029389	1051.86	intron_variant	protein_coding	MODIFIER
PRMT6	HMT	rs2459330	0.10159	9.6591e-05	1051.75	intergenic_variant	N/A	N/A
SMYD3	HMT	rs57644051	0.34098	0.00032434	1051.3	intron_variant	protein_coding	MODIFIER
RBBP7	HAT/SWI/SNF/HDAC	rs58036258	0.11835	0.00011258	1051.25	intron_variant	protein_coding	MODIFIER
MBD2	HMT/HDAC	rs7238727	0.12556	0.00011952	1050.54	intergenic_variant	N/A	N/A
SMARCC1	SWISNF	rs142103937	0.15949	0.00015184	1050.38	intron_variant	protein_coding	MODIFIER
SETDB2	HMT	rs74646704	0.12706	0.00012097	1050.34	intron_variant	protein_coding	MODIFIER
SMARCC1	SWISNF	rs74486999	0.15934	0.00015173	1050.15	intron_variant	protein_coding	MODIFIER
PRMT6	HMT	rs75005752	0.10994	0.0001047	1050.05	intergenic_variant	N/A	N/A
SMYD3	HMT	rs59509051	0.34103	0.00032495	1049.48	intron_variant	protein_coding	MODIFIER
SMYD3	HMT	rs7532077	0.34061	0.00032461	1049.29	intron_variant	protein_coding	MODIFIER
ASH1L	BROMO/HMT	rs146921102	0.11302	0.00010782	1048.23	intron_variant	protein_coding	MODIFIER
SMARCC1	SWISNF	rs114359569	0.15991	0.00015256	1048.18	intron_variant	protein_coding	MODIFIER
SMARCC1	SWISNF	rs7626748	0.15949	0.00015223	1047.69	intron_variant	protein_coding	MODIFIER
SMARCC1	SWISNF	rs139806459	0.15952	0.00015231	1047.34	intron_variant	protein_coding	MODIFIER
SMARCC1	SWISNF	rs77502618	0.15951	0.00015231	1047.27	intron_variant	protein_coding	MODIFIER
SMARCC1	SWISNF	rs138039544	0.15952	0.00015232	1047.27	intron_variant	protein_coding	MODIFIER
SMARCC1	SWISNF	rs75452095	0.15949	0.0001523	1047.21	intron_variant	protein_coding	MODIFIER
PRDM5	HMT	rs73843222	0.13753	0.00013147	1046.09	intron_variant	lncRNA	MODIFIER
SMARCC1	SWISNF	rs6789313	0.15953	0.00015257	1045.62	intron_variant	protein_coding	MODIFIER
SMARCC1	SWISNF	rs78841252	0.15913	0.00015222	1045.39	intron_variant	protein_coding	MODIFIER
SMARCC1	SWISNF	rs141445122	0.15912	0.00015222	1045.33	intron_variant	protein_coding	MODIFIER
SMYD3	HMT	rs28888511	0.16692	0.0001598	1044.56	intron_variant	protein_coding	MODIFIER
SMYD3	HMT	rs113217639	0.16692	0.00015983	1044.36	intron_variant	protein_coding	MODIFIER
SMYD3	HMT	rs11487710	0.16495	0.00015797	1044.19	intron_variant	protein_coding	MODIFIER
MBD2	HMT/HDAC	rs73473733	0.12657	0.00012129	1043.53	intergenic_variant	N/A	N/A
NCOA2	HAT	rs112209140	0.12461	0.00011954	1042.41	intron_variant	protein_coding	MODIFIER
AEBP2	OTHER	rs2579192	0.15758	0.00015123	1041.99	intron_variant	lncRNA	MODIFIER
TET1	OTHER	rs111321161	0.14807	0.00014211	1041.94	intron_variant	protein_coding	MODIFIER
PRDM16	HMT	rs57176063	0.16136	0.00015495	1041.37	intron_variant	protein_coding	MODIFIER
NCOA2	HAT	rs113926823	0.17834	0.00017136	1040.73	downstream_gene_variant	lncRNA	MODIFIER
PRDM11	HMT	rs76262002	0.10081	9.6878e-05	1040.59	intergenic_variant	N/A	N/A
MBD2	HMT/HDAC	rs58159807	0.12712	0.00012217	1040.52	intergenic_variant	N/A	N/A
PRDM5	HMT	rs73843206	0.12946	0.00012446	1040.17	intron_variant	lncRNA	MODIFIER
BPTF	BROMO	rs6504547	0.23782	0.00022878	1039.51	intron_variant	protein_coding	MODIFIER
PRDM14	HMT	rs142687165	0.13599	0.00013088	1039.04	intergenic_variant	N/A	N/A
PRDM16	HMT	rs56215001	0.16245	0.0001564	1038.68	intron_variant	protein_coding	MODIFIER
MBD2	HMT/HDAC	rs73475531	0.12712	0.0001224	1038.56	intergenic_variant	N/A	N/A
MBD2	HMT/HDAC	rs73475530	0.12712	0.00012243	1038.31	intergenic_variant	N/A	N/A
PRMT6	HMT	rs59755021	0.1282	0.00012362	1037.05	intergenic_variant	N/A	N/A
MBD2	HMT/HDAC	rs73475540	0.12719	0.00012266	1036.93	intergenic_variant	N/A	N/A
BPTF	BROMO	rs73350886	0.30355	0.00029297	1036.11	intron_variant	protein_coding	MODIFIER
SAP30L	HDAC	rs80054319	0.12193	0.00011781	1034.97	intron_variant	protein_coding	MODIFIER
MBD2	HMT/HDAC	rs73479674	0.12733	0.00012311	1034.28	intergenic_variant	N/A	N/A
MBD2	HMT/HDAC	rs7235145	0.12734	0.00012314	1034.11	regulatory_region_variant	N/A	N/A
MBD2	HMT/HDAC	rs8089017	0.12639	0.00012229	1033.53	intergenic_variant	N/A	N/A
SETD5	HMT	rs4079402	0.13608	0.00013169	1033.34	intron_variant	protein_coding	MODIFIER
MBD2	HMT/HDAC	rs111471207	0.12651	0.00012257	1032.14	intergenic_variant	N/A	N/A
MBD2	HMT/HDAC	rs73475520	0.12675	0.00012284	1031.83	intergenic_variant	N/A	N/A
MBD2	HMT/HDAC	rs73475525	0.12714	0.00012325	1031.56	intergenic_variant	N/A	N/A
MBD2	HMT/HDAC	rs8095379	0.12663	0.00012279	1031.27	intergenic_variant	N/A	N/A
PRDM11	HMT	rs74365908	0.10024	9.7271e-05	1030.52	intergenic_variant	N/A	N/A
BPTF	BROMO	rs7209023	0.39406	0.00038266	1029.79	intron_variant	protein_coding	MODIFIER
AEBP2	OTHER	rs78020522	0.12767	0.00012413	1028.52	intron_variant	protein_coding	MODIFIER
NCOA2	HAT	rs56271397	0.10493	0.00010206	1028.12	intergenic_variant	N/A	N/A
PRDM6	HMT	rs6869494	0.1789	0.00017405	1027.87	downstream_gene_variant	lncRNA	MODIFIER
BPTF	BROMO	rs57831909	0.3941	0.00038375	1026.97	intron_variant	protein_coding	MODIFIER
PRMT6	HMT	rs148490214	0.10513	0.00010241	1026.56	downstream_gene_variant	lncRNA	MODIFIER
NCOA2	HAT	rs11985355	0.14142	0.00013779	1026.34	intron_variant	misc_RNA	MODIFIER
MBD2	HMT/HDAC	rs7505382	0.12665	0.00012344	1026	intergenic_variant	N/A	N/A
SETD5	HMT	rs144063352	0.13492	0.00013152	1025.85	intron_variant	protein_coding	MODIFIER
SETD5	HMT	rs17050363	0.13492	0.00013156	1025.54	intron_variant	protein_coding	MODIFIER
MBD2	HMT/HDAC	rs4500818	0.12653	0.00012338	1025.53	intergenic_variant	N/A	N/A
SMARCA2	BROMO	rs115043986	0.1011	9.8595e-05	1025.41	intergenic_variant	N/A	N/A
SETD5	HMT	rs6782087	0.13491	0.00013159	1025.23	intron_variant	protein_coding	MODIFIER
BPTF	BROMO	rs28457624	0.39378	0.00038423	1024.85	intron_variant	protein_coding	MODIFIER
MBD2	HMT/HDAC	rs8095321	0.12734	0.00012428	1024.62	intergenic_variant	N/A	N/A
PRMT6	HMT	rs57526467	0.10018	9.7775e-05	1024.6	intergenic_variant	N/A	N/A
DNMT1	HMT	rs75357496	0.15817	0.00015438	1024.55	intron_variant	protein_coding	MODIFIER
DNMT1	HMT	rs75357496	0.15817	0.00015438	1024.55	intron_variant	protein_coding	MODIFIER
DNMT1	DNMT	rs75357496	0.15817	0.00015438	1024.55	intron_variant	protein_coding	MODIFIER
DNMT1	DNMT	rs75357496	0.15817	0.00015438	1024.55	intron_variant	protein_coding	MODIFIER
KDM2B	HDM	rs77065982	0.10066	9.8296e-05	1024.05	intron_variant	protein_coding	MODIFIER
AEBP2	OTHER	rs145990816	0.12734	0.00012438	1023.8	intron_variant	protein_coding	MODIFIER
BPTF	BROMO	rs9914393	0.39448	0.00038532	1023.77	intron_variant	protein_coding	MODIFIER
MBD2	HMT/HDAC	rs1381258	0.12638	0.00012352	1023.15	intergenic_variant	N/A	N/A
TET3	OTHER	rs567725374	0.12238	0.00011962	1023.07	intron_variant	protein_coding	MODIFIER
PRDM16	HMT	rs74048427	0.12503	0.00012225	1022.74	intron_variant	protein_coding	MODIFIER
MBD2	HMT/HDAC	rs8094400	0.13198	0.00012905	1022.7	intergenic_variant	N/A	N/A
TET1	OTHER	rs7068890	0.1561	0.00015279	1021.66	intron_variant	protein_coding	MODIFIER
SMARCC1	SWISNF	rs115292751	0.15911	0.00015581	1021.18	intron_variant	protein_coding	MODIFIER
NCOA2	HAT	rs77673024	0.11617	0.00011384	1020.47	intron_variant	protein_coding	MODIFIER
BPTF	BROMO	rs9909489	0.39467	0.00038683	1020.27	synonymous_variant	protein_coding	LOW
HDAC8	HDAC	rs60546280	0.1338	0.00013117	1020.05	intron_variant	protein_coding	MODIFIER
HDAC9	HDAC	rs10224678	0.12722	0.00012481	1019.31	intron_variant	protein_coding	MODIFIER
SMYD3	HMT	rs10924465	0.23797	0.00023355	1018.93	intron_variant	protein_coding	MODIFIER
NSD1	HMT	rs58826542	0.15232	0.00014952	1018.73	intron_variant	protein_coding	MODIFIER
SMYD3	HMT	rs78854426	0.23806	0.00023384	1018.05	intron_variant	protein_coding	MODIFIER
BPTF	BROMO	rs59948838	0.39444	0.00038745	1018.04	intron_variant	protein_coding	MODIFIER
TET3	OTHER	rs550201902	0.12243	0.00012027	1017.96	intron_variant	protein_coding	MODIFIER
MBD2	HMT/HDAC	rs73473735	0.12653	0.00012431	1017.86	intergenic_variant	N/A	N/A
SMYD3	HMT	rs150548291	0.15548	0.00015277	1017.74	intron_variant	protein_coding	MODIFIER
SETD5	HMT	rs17279412	0.13492	0.0001326	1017.5	intron_variant	protein_coding	MODIFIER
BPTF	BROMO	rs9893181	0.39259	0.00038603	1016.99	intron_variant	protein_coding	MODIFIER
SETD5	HMT	rs17050366	0.13511	0.00013286	1016.94	intron_variant	protein_coding	MODIFIER
MBD2	HMT/HDAC	rs73473730	0.12655	0.00012445	1016.87	intergenic_variant	N/A	N/A
ARID1B	SWISNF	rs56859388	0.16357	0.00016096	1016.22	intergenic_variant	N/A	N/A
MBD2	HMT/HDAC	rs73475545	0.12701	0.00012501	1016	intergenic_variant	N/A	N/A
NSD1	HMT	rs113115126	0.15282	0.00015048	1015.55	intron_variant	protein_coding	MODIFIER
PRDM5	HMT	rs73843212	0.12711	0.00012518	1015.42	intron_variant	lncRNA	MODIFIER
ARID1B	SWISNF	rs7761880	0.11822	0.00011651	1014.68	intergenic_variant	N/A	N/A
KDM2B	HDM	rs113818722	0.12827	0.00012642	1014.63	intron_variant	protein_coding	MODIFIER
PRDM5	HMT	rs75421876	0.12711	0.0001253	1014.45	intron_variant	lncRNA	MODIFIER
AEBP2	OTHER	rs2728560	0.16477	0.0001627	1012.72	intron_variant	lncRNA	MODIFIER
AEBP2	OTHER	rs7484531	0.15805	0.00015625	1011.52	intron_variant	lncRNA	MODIFIER
SMYD3	HMT	rs111568815	0.2296	0.00022716	1010.74	intron_variant	retained_intron	MODIFIER
SMYD3	HMT	rs6659142	0.23731	0.00023484	1010.52	intron_variant	protein_coding	MODIFIER
DNMT1	HMT	rs7245451	0.17979	0.00017793	1010.45	intron_variant	protein_coding	MODIFIER
DNMT1	HMT	rs7245451	0.17979	0.00017793	1010.45	intron_variant	protein_coding	MODIFIER
DNMT1	DNMT	rs7245451	0.17979	0.00017793	1010.45	intron_variant	protein_coding	MODIFIER
DNMT1	DNMT	rs7245451	0.17979	0.00017793	1010.45	intron_variant	protein_coding	MODIFIER
BPTF	BROMO	rs8075984	0.39303	0.00038923	1009.76	intron_variant	protein_coding	MODIFIER
MBD2	HMT/HDAC	rs73475534	0.12714	0.00012592	1009.69	intergenic_variant	N/A	N/A
BPTF	BROMO	rs3206818	0.39309	0.00038949	1009.24	intron_variant	protein_coding	MODIFIER
DNMT1	HMT	rs11880277	0.19516	0.0001934	1009.1	3_prime_UTR_variant	protein_coding	MODIFIER
DNMT1	HMT	rs11880277	0.19516	0.0001934	1009.1	3_prime_UTR_variant	protein_coding	MODIFIER
DNMT1	DNMT	rs11880277	0.19516	0.0001934	1009.1	3_prime_UTR_variant	protein_coding	MODIFIER
DNMT1	DNMT	rs11880277	0.19516	0.0001934	1009.1	3_prime_UTR_variant	protein_coding	MODIFIER
SMYD3	HMT	rs112497827	0.29386	0.00029121	1009.1	intron_variant	protein_coding	MODIFIER
NCOA2	HAT	rs73687609	0.20987	0.00020809	1008.55	intron_variant	protein_coding	MODIFIER
SMYD3	HMT	rs77802022	0.29386	0.00029139	1008.48	intron_variant	protein_coding	MODIFIER
NSD1	HMT	rs73345899	0.15308	0.00015181	1008.37	intron_variant	protein_coding	MODIFIER
PRMT6	HMT	rs141800160	0.12937	0.00012831	1008.26	intergenic_variant	N/A	N/A
PRMT6	HMT	rs77180215	0.1069	0.00010605	1008.02	intron_variant	lncRNA	MODIFIER
ARID1B	SWISNF	rs73790783	0.10377	0.00010297	1007.77	intron_variant	lncRNA	MODIFIER
DNMT1	HMT	rs79999027	0.15787	0.00015667	1007.66	3_prime_UTR_variant	protein_coding	MODIFIER
DNMT1	HMT	rs79999027	0.15787	0.00015667	1007.66	3_prime_UTR_variant	protein_coding	MODIFIER
DNMT1	DNMT	rs79999027	0.15787	0.00015667	1007.66	3_prime_UTR_variant	protein_coding	MODIFIER
DNMT1	DNMT	rs79999027	0.15787	0.00015667	1007.66	3_prime_UTR_variant	protein_coding	MODIFIER
TDG	OTHER	rs4135099	0.15623	0.00015507	1007.48	intron_variant	protein_coding	MODIFIER
NSD1	HMT	rs113239883	0.15312	0.000152	1007.37	intron_variant	protein_coding	MODIFIER
BPTF	BROMO	rs73336772	0.39272	0.00038993	1007.16	intron_variant	protein_coding	MODIFIER
NSD1	HMT	rs73347613	0.15305	0.00015199	1006.97	intron_variant	protein_coding	MODIFIER
NSD1	HMT	rs73345882	0.15288	0.00015183	1006.92	intron_variant	protein_coding	MODIFIER
NSD1	HMT	rs113733501	0.15305	0.00015204	1006.64	intron_variant	protein_coding	MODIFIER
NSD1	HMT	rs73347660	0.15268	0.00015173	1006.26	intron_variant	protein_coding	MODIFIER
PHF2	HDM	rs10992907	0.11689	0.00011617	1006.2	intron_variant	lncRNA	MODIFIER
NSD1	HMT	rs6886895	0.1524	0.00015149	1006.01	intron_variant	protein_coding	MODIFIER
PRMT3	HMT	rs77607222	0.1055	0.00010488	1005.91	intergenic_variant	N/A	N/A
MBD2	HMT/HDAC	rs7240149	0.12591	0.00012526	1005.19	intergenic_variant	N/A	N/A
NSD1	HMT	rs7731035	0.15307	0.00015229	1005.12	intron_variant	protein_coding	MODIFIER
MBD2	HMT/HDAC	rs73473724	0.1261	0.00012549	1004.86	intergenic_variant	N/A	N/A
BPTF	BROMO	rs57635853	0.39126	0.00038937	1004.85	intron_variant	protein_coding	MODIFIER
KDM4A	HDM	rs304302	0.16434	0.00016355	1004.83	3_prime_UTR_variant	protein_coding	MODIFIER
SMYD3	HMT	rs115743530	0.2908	0.00028953	1004.39	intron_variant	protein_coding	MODIFIER
TET2	OTHER	rs111335934	0.15276	0.00015216	1003.94	intergenic_variant	N/A	N/A
TDG	OTHER	rs4135037	0.14912	0.00014855	1003.84	upstream_gene_variant	protein_coding	MODIFIER
BPTF	BROMO	rs111328898	0.39296	0.00039155	1003.6	intron_variant	protein_coding	MODIFIER
AEBP2	OTHER	rs12322353	0.18515	0.00018454	1003.31	intron_variant	protein_coding	MODIFIER
ASH1L	BROMO/HMT	rs112535994	0.13982	0.00013938	1003.16	intron_variant	protein_coding	MODIFIER
WHSC1	HMT	rs10034373	0.13905	0.00013866	1002.81	3_prime_UTR_variant	nonsense_mediated_decay	MODIFIER
ARID2	SWISNF	rs77795647	0.13432	0.00013398	1002.54	intron_variant	retained_intron	MODIFIER
SMYD3	HMT	rs116360174	0.29081	0.00029011	1002.41	intron_variant	protein_coding	MODIFIER
SMARCA2	BROMO	rs10962535	0.10083	0.00010062	1002.09	intergenic_variant	N/A	N/A
NSD1	HMT	rs73347638	0.1528	0.00015251	1001.9	intron_variant	protein_coding	MODIFIER
ASH1L	BROMO/HMT	rs111629225	0.13961	0.00013938	1001.65	intron_variant	protein_coding	MODIFIER
NSD1	HMT	rs59992310	0.15221	0.00015198	1001.51	intron_variant	protein_coding	MODIFIER
GATAD2B	HDAC	rs151165681	0.10717	0.00010706	1001.03	intron_variant	protein_coding	MODIFIER
PRDM5	HMT	rs79913037	0.11607	0.00011599	1000.69	intron_variant	lncRNA	MODIFIER
TDG	OTHER	rs4135080	0.14891	0.00014883	1000.54	intron_variant	protein_coding	MODIFIER
PRMT6	HMT	rs12081579	0.17316	0.00017308	1000.46	intergenic_variant	N/A	N/A
PHF2	HDM	rs7038335	0.11809	0.00011805	1000.34	intergenic_variant	N/A	N/A
ARID1B	SWISNF	rs73790784	0.10367	0.00010369	999.807	intron_variant	lncRNA	MODIFIER
EZH2	HMT	rs59419423	0.10218	0.00010222	999.609	downstream_gene_variant	misc_RNA	MODIFIER
NSD1	HMT	rs56952076	0.15225	0.00015236	999.278	intergenic_variant	N/A	N/A
SP140L	BROMO	rs16827208	0.13671	0.00013685	998.977	intron_variant	protein_coding	MODIFIER
ARID1B	SWISNF	rs6939714	0.21695	0.00021723	998.711	intron_variant	snoRNA	MODIFIER
TDG	OTHER	rs4135083	0.1489	0.00014913	998.458	intron_variant	protein_coding	MODIFIER
ARID1B	SWISNF	rs183213242	0.21687	0.00021722	998.389	intron_variant	snoRNA	MODIFIER
ARID1B	SWISNF	rs192122001	0.21687	0.00021722	998.389	intron_variant	snoRNA	MODIFIER
TET1	OTHER	rs113034619	0.14779	0.0001481	997.907	intron_variant	protein_coding	MODIFIER
BPTF	BROMO	rs9906619	0.39123	0.00039224	997.425	intron_variant	protein_coding	MODIFIER
TDG	OTHER	rs7300247	0.10092	0.0001012	997.233	intron_variant	protein_coding	MODIFIER
BPTF	BROMO	rs12325965	0.39123	0.00039242	996.968	intron_variant	protein_coding	MODIFIER
KDM2B	HDM	rs11837566	0.11431	0.00011469	996.687	intron_variant	protein_coding	MODIFIER
ARID4B	HDAC	rs58668760	0.10014	0.00010048	996.616	intron_variant	protein_coding	MODIFIER
SAP30L	HDAC	rs114233293	0.1042	0.00010456	996.557	intron_variant	lncRNA	MODIFIER
BPTF	BROMO	rs73350897	0.39127	0.00039264	996.511	intron_variant	protein_coding	MODIFIER
DDX21	OTHER	rs7070094	0.13611	0.00013666	995.975	intron_variant	protein_coding	MODIFIER
BPTF	BROMO	rs8077757	0.39174	0.00039373	994.946	intron_variant	protein_coding	MODIFIER
NSD1	HMT	rs73347650	0.15287	0.00015366	994.859	intron_variant	protein_coding	MODIFIER
DDX21	OTHER	rs79554134	0.12201	0.00012267	994.62	synonymous_variant	protein_coding	LOW
NSD1	HMT	rs58154687	0.15314	0.00015399	994.48	intron_variant	protein_coding	MODIFIER
BPTF	BROMO	rs8070202	0.39121	0.00039343	994.357	intron_variant	protein_coding	MODIFIER
NSD1	HMT	rs73347645	0.15295	0.00015393	993.633	intron_variant	protein_coding	MODIFIER
BPTF	BROMO	rs7216621	0.39129	0.00039387	993.45	intron_variant	protein_coding	MODIFIER
BPTF	BROMO	rs9899296	0.39117	0.00039402	992.767	intron_variant	protein_coding	MODIFIER
BPTF	BROMO	rs60463665	0.39221	0.00039508	992.736	intron_variant	protein_coding	MODIFIER
NCOA2	HAT	rs111780906	0.14321	0.00014427	992.653	downstream_gene_variant	lncRNA	MODIFIER
BPTF	BROMO	rs7208813	0.392	0.00039503	992.33	intron_variant	protein_coding	MODIFIER
BPTF	BROMO	rs8072537	0.39275	0.00039585	992.169	intron_variant	protein_coding	MODIFIER
KDM4A	HDM	rs7522079	0.4065	0.00040975	992.068	non_coding_transcript_exon_variant	protein_coding	MODIFIER
NCOA2	HAT	rs73288557	0.15017	0.00015143	991.679	intron_variant	protein_coding	MODIFIER
ARID1B	SWISNF	rs73578033	0.11596	0.00011703	990.857	intron_variant	protein_coding	MODIFIER
AEBP2	OTHER	rs61632782	0.10235	0.00010333	990.516	intron_variant	protein_coding	MODIFIER
NCOA2	HAT	rs73288551	0.14942	0.00015087	990.389	intron_variant	misc_RNA	MODIFIER
BPTF	BROMO	rs8068133	0.39215	0.00039599	990.303	intron_variant	protein_coding	MODIFIER
BPTF	BROMO	rs8068808	0.39211	0.00039597	990.252	intron_variant	protein_coding	MODIFIER
SMYD3	HMT	rs7528434	0.30078	0.00030394	989.603	intron_variant	protein_coding	MODIFIER
KDM2B	HDM	rs145188408	0.13993	0.00014144	989.324	downstream_gene_variant	lncRNA	MODIFIER
BPTF	BROMO	rs8079555	0.39218	0.00039644	989.254	intron_variant	protein_coding	MODIFIER
SETD5	HMT	rs76244014	0.13552	0.000137	989.197	intron_variant	protein_coding	MODIFIER
BPTF	BROMO	rs9890622	0.39171	0.00039611	988.892	intron_variant	protein_coding	MODIFIER
NCOA2	HAT	rs73288553	0.14949	0.00015118	988.821	intron_variant	protein_coding	MODIFIER
KDM4C	HDM	rs113226326	0.12474	0.00012618	988.588	intron_variant	protein_coding	MODIFIER
PRMT6	HMT	rs12083456	0.19471	0.00019697	988.526	intergenic_variant	N/A	N/A
BPTF	BROMO	rs8081964	0.39185	0.00039643	988.447	intron_variant	protein_coding	MODIFIER
BPTF	BROMO	rs73995044	0.39126	0.00039614	987.681	intron_variant	protein_coding	MODIFIER
AEBP2	OTHER	rs2728578	0.15644	0.0001584	987.626	intron_variant	lncRNA	MODIFIER
BPTF	BROMO	rs7207176	0.38917	0.00039406	987.591	intron_variant	protein_coding	MODIFIER
NSD1	HMT	rs57076883	0.15323	0.00015519	987.37	intron_variant	protein_coding	MODIFIER
BPTF	BROMO	rs9911329	0.39192	0.000397	987.204	intron_variant	protein_coding	MODIFIER
RBBP7	HAT/SWI/SNF/HDAC	rs116297738	0.11003	0.00011152	986.639	intergenic_variant	N/A	N/A
SMYD3	HMT	rs12075977	0.16008	0.00016229	986.382	intron_variant	protein_coding	MODIFIER
SMYD3	HMT	rs10924467	0.23806	0.00024135	986.368	intron_variant	protein_coding	MODIFIER
BPTF	BROMO	rs9892665	0.39175	0.0003972	986.279	non_coding_transcript_exon_variant	protein_coding	MODIFIER
ARID1B	SWISNF	rs73790991	0.11554	0.00011715	986.257	intron_variant	protein_coding	MODIFIER
ARID1B	SWISNF	rs73790993	0.11554	0.00011715	986.257	intron_variant	protein_coding	MODIFIER
DDX21	OTHER	rs138134238	0.13634	0.00013825	986.184	intron_variant	protein_coding	MODIFIER
BPTF	BROMO	rs9899914	0.39123	0.00039688	985.764	intron_variant	protein_coding	MODIFIER
BPTF	BROMO	rs73994721	0.39029	0.00039593	985.755	intron_variant	protein_coding	MODIFIER
PRDM16	HMT	rs60848464	0.16288	0.00016534	985.122	intron_variant	protein_coding	MODIFIER
NCOA2	HAT	rs113951712	0.13269	0.00013476	984.639	intron_variant	protein_coding	MODIFIER
ARID1B	SWISNF	rs181365205	0.1035	0.00010515	984.308	intron_variant	lncRNA	MODIFIER
CECR2	BROMO	rs112450393	0.10421	0.00010594	983.67	intron_variant	protein_coding	MODIFIER
NCOA2	HAT	rs73288566	0.14985	0.00015244	983.01	intron_variant	protein_coding	MODIFIER
CECR2	BROMO	rs78535224	0.10291	0.00010471	982.81	3_prime_UTR_variant	protein_coding	MODIFIER
TET2	OTHER	rs75869985	0.15176	0.0001545	982.265	intron_variant	lncRNA	MODIFIER
BAZ2B	BROMO	rs78237703	0.14358	0.00014618	982.214	intron_variant	protein_coding	MODIFIER
ARID1B	SWISNF	rs116501272	0.10736	0.00010934	981.891	intron_variant	lncRNA	MODIFIER
SMARCC2	SWISNF	rs144505799	0.22714	0.0002315	981.166	intron_variant	protein_coding	MODIFIER
PRMT6	HMT	rs115938319	0.10299	0.00010497	981.137	intergenic_variant	N/A	N/A
SMARCC2	SWISNF	rs112852250	0.22703	0.0002314	981.115	intron_variant	protein_coding	MODIFIER
PRDM15	HMT	rs73361551	0.12107	0.00012346	980.642	intron_variant	protein_coding	MODIFIER
PRDM13	HMT	rs17059686	0.12561	0.0001282	979.797	intergenic_variant	N/A	N/A
ARID1B	SWISNF	rs4509134	0.21647	0.00022098	979.591	intron_variant	snoRNA	MODIFIER
PRDM15	HMT	rs73361544	0.12091	0.00012344	979.504	intron_variant	protein_coding	MODIFIER
DNMT1	HMT	rs150365088	0.17305	0.0001767	979.344	intron_variant	protein_coding	MODIFIER
DNMT1	HMT	rs150365088	0.17305	0.0001767	979.344	intron_variant	protein_coding	MODIFIER
DNMT1	DNMT	rs150365088	0.17305	0.0001767	979.344	intron_variant	protein_coding	MODIFIER
DNMT1	DNMT	rs150365088	0.17305	0.0001767	979.344	intron_variant	protein_coding	MODIFIER
KDM2A	HDM	rs11227704	0.31193	0.0003186	979.065	intron_variant	protein_coding	MODIFIER
KDM2A	HDM	rs12282851	0.31193	0.0003186	979.065	intron_variant	protein_coding	MODIFIER
KDM2A	HDM	rs7115659	0.31185	0.00031853	979.029	intron_variant	protein_coding	MODIFIER
KDM2A	HDM	rs149151088	0.312	0.0003187	978.977	intron_variant	protein_coding	MODIFIER
KDM2A	HDM	rs12293258	0.31175	0.00031857	978.592	intron_variant	protein_coding	MODIFIER
PRDM15	HMT	rs73361527	0.12195	0.00012464	978.418	intron_variant	protein_coding	MODIFIER
KDM4C	HDM	rs78971659	0.1294	0.00013226	978.376	intron_variant	protein_coding	MODIFIER
TET2	OTHER	rs114593051	0.14108	0.00014427	977.889	intron_variant	processed_pseudogene	MODIFIER
KDM2A	HDM	rs12286106	0.30925	0.0003164	977.402	intron_variant	protein_coding	MODIFIER
KDM2A	HDM	rs11227705	0.30917	0.00031635	977.304	intron_variant	protein_coding	MODIFIER
KDM2A	HDM	rs142390307	0.3091	0.00031632	977.175	intron_variant	protein_coding	MODIFIER
SMYD3	HMT	rs56196017	0.30071	0.00030775	977.124	intron_variant	protein_coding	MODIFIER
SMYD3	HMT	rs12083051	0.26108	0.00026721	977.059	intron_variant	retained_intron	MODIFIER
DNMT3B	HMT	rs57134070	0.1231	0.000126	976.984	intron_variant	protein_coding	MODIFIER
KDM2A	HDM	rs77420759	0.30923	0.00031665	976.567	intron_variant	protein_coding	MODIFIER
NCOA2	HAT	rs73292817	0.15717	0.00016096	976.454	intron_variant	protein_coding	MODIFIER
BPTF	BROMO	rs73995049	0.11529	0.00011812	976.041	intron_variant	protein_coding	MODIFIER
BPTF	BROMO	rs7214985	0.11527	0.00011811	975.955	synonymous_variant	protein_coding	LOW
BPTF	BROMO	rs16961461	0.1152	0.00011809	975.527	intron_variant	protein_coding	MODIFIER
BPTF	BROMO	rs73995046	0.1152	0.00011809	975.527	intron_variant	protein_coding	MODIFIER
TRIM33	BROMO	rs77195557	0.16173	0.00016582	975.335	intron_variant	protein_coding	MODIFIER
HDAC9	HDAC	rs116070683	0.15445	0.0001584	975.063	intron_variant	protein_coding	MODIFIER
ARID1B	SWISNF	rs7746676	0.11579	0.00011876	974.992	intron_variant	protein_coding	MODIFIER
BPTF	BROMO	rs8076408	0.11514	0.00011812	974.771	intron_variant	protein_coding	MODIFIER
DNMT1	HMT	rs112744768	0.15907	0.00016326	974.335	intron_variant	protein_coding	MODIFIER
DNMT1	HMT	rs112744768	0.15907	0.00016326	974.335	intron_variant	protein_coding	MODIFIER
DNMT1	DNMT	rs112744768	0.15907	0.00016326	974.335	intron_variant	protein_coding	MODIFIER
DNMT1	DNMT	rs112744768	0.15907	0.00016326	974.335	intron_variant	protein_coding	MODIFIER
KDM2A	HDM	rs7928575	0.31165	0.00031997	973.998	intron_variant	protein_coding	MODIFIER
KDM2A	HDM	rs12275826	0.30898	0.00031727	973.871	intron_variant	protein_coding	MODIFIER
CECR2	BROMO	rs8139303	0.1761	0.00018086	973.681	intron_variant	protein_coding	MODIFIER
HDAC8	HDAC	rs12390338	0.1347	0.00013837	973.477	intron_variant	protein_coding	MODIFIER
KDM2A	HDM	rs74963484	0.30889	0.00031731	973.464	intron_variant	protein_coding	MODIFIER
NCOA2	HAT	rs73288558	0.14363	0.00014764	972.839	intron_variant	protein_coding	MODIFIER
TET2	OTHER	rs112611740	0.16442	0.00016904	972.669	intergenic_variant	N/A	N/A
SETD3	HMT	rs113644941	0.11985	0.00012333	971.783	intron_variant	protein_coding	MODIFIER
DNMT1	HMT	rs112393978	0.15775	0.00016252	970.65	intron_variant	protein_coding	MODIFIER
DNMT1	HMT	rs112393978	0.15775	0.00016252	970.65	intron_variant	protein_coding	MODIFIER
DNMT1	DNMT	rs112393978	0.15775	0.00016252	970.65	intron_variant	protein_coding	MODIFIER
DNMT1	DNMT	rs112393978	0.15775	0.00016252	970.65	intron_variant	protein_coding	MODIFIER
NCOA2	HAT	rs111762178	0.10535	0.0001086	970.074	intergenic_variant	N/A	N/A
ARID1B	SWISNF	rs114629765	0.16094	0.00016592	969.986	upstream_gene_variant	lncRNA	MODIFIER
ASH1L	BROMO/HMT	rs553538818	0.16904	0.00017429	969.878	intron_variant	protein_coding	MODIFIER
AEBP2	OTHER	rs2955403	0.15815	0.00016312	969.532	intron_variant	lncRNA	MODIFIER
ASH1L	BROMO/HMT	rs6691371	0.1392	0.0001437	968.685	intron_variant	protein_coding	MODIFIER
NCOA2	HAT	rs73288540	0.14331	0.00014795	968.638	intron_variant	protein_coding	MODIFIER
AEBP2	OTHER	rs2579223	0.15815	0.00016335	968.167	intron_variant	lncRNA	MODIFIER
KDM2A	HDM	rs75251389	0.30881	0.00031898	968.117	intron_variant	protein_coding	MODIFIER
NCOA2	HAT	rs73288542	0.14321	0.00014793	968.093	intron_variant	protein_coding	MODIFIER
SAP30L	HDAC	rs115465428	0.10421	0.00010767	967.865	intron_variant	lncRNA	MODIFIER
NCOA2	HAT	rs78388270	0.14317	0.00014798	967.496	intron_variant	protein_coding	MODIFIER
ARID1B	SWISNF	rs60793396	0.11529	0.00011919	967.279	intron_variant	protein_coding	MODIFIER
PRMT3	HMT	rs181076890	0.13944	0.00014423	966.789	intergenic_variant	N/A	N/A
ARID4B	HDAC	rs12077912	0.14414	0.00014918	966.215	intron_variant	protein_coding	MODIFIER
ARID1B	SWISNF	rs116530871	0.21636	0.00022397	966.022	intron_variant	snoRNA	MODIFIER
ARID1B	SWISNF	rs141543827	0.15435	0.00015978	966.016	intergenic_variant	N/A	N/A
DNMT1	HMT	rs187058317	0.15913	0.00016475	965.888	non_coding_transcript_exon_variant	protein_coding	MODIFIER
DNMT1	HMT	rs187058317	0.15913	0.00016475	965.888	non_coding_transcript_exon_variant	protein_coding	MODIFIER
DNMT1	DNMT	rs187058317	0.15913	0.00016475	965.888	non_coding_transcript_exon_variant	protein_coding	MODIFIER
DNMT1	DNMT	rs187058317	0.15913	0.00016475	965.888	non_coding_transcript_exon_variant	protein_coding	MODIFIER
ARID4B	HDAC	rs74148481	0.14433	0.00014953	965.224	intron_variant	protein_coding	MODIFIER
JMJD1C	HDM	rs7081938	0.10065	0.00010443	963.804	non_coding_transcript_exon_variant	protein_coding	MODIFIER
BPTF	BROMO	rs9897868	0.26207	0.00027218	962.855	intron_variant	protein_coding	MODIFIER
AEBP2	OTHER	rs74064290	0.13236	0.00013755	962.268	intron_variant	protein_coding	MODIFIER
PRMT6	HMT	rs79131044	0.10122	0.0001052	962.167	intergenic_variant	N/A	N/A
ARID1B	SWISNF	rs150495358	0.21629	0.00022482	962.059	intron_variant	snoRNA	MODIFIER
NCOA2	HAT	rs55881853	0.21075	0.00021919	961.495	intron_variant	protein_coding	MODIFIER
BAZ2B	BROMO	rs10180684	0.13406	0.00013944	961.417	intron_variant	protein_coding	MODIFIER
KDM6A	HDM	rs770727954	0.14705	0.00015302	960.985	intergenic_variant	N/A	N/A
ARID4B	HDAC	rs548203226	0.14411	0.00014998	960.861	intron_variant	protein_coding	MODIFIER
KDM6A	HDM	rs200575302	0.14705	0.00015304	960.86	intergenic_variant	N/A	N/A
ARID4B	HDAC	rs10925410	0.14345	0.00014931	960.753	intron_variant	protein_coding	MODIFIER
KDM4A	HDM	rs16831079	0.36488	0.00037999	960.236	intron_variant	protein_coding	MODIFIER
SP100	BROMO	rs73992460	0.12473	0.00012992	960.052	intron_variant	snRNA	MODIFIER
ARID1B	SWISNF	rs114627851	0.21644	0.00022545	960.035	intron_variant	snoRNA	MODIFIER
NCOA2	HAT	rs73288568	0.14347	0.00014952	959.537	upstream_gene_variant	protein_coding	MODIFIER
AEBP2	OTHER	rs2579285	0.16042	0.00016725	959.163	intron_variant	lncRNA	MODIFIER
PRDM11	HMT	rs113932037	0.12	0.00012511	959.156	intron_variant	protein_coding	MODIFIER
SUDS3	HDAC	rs12310532	0.10933	0.0001141	958.195	intergenic_variant	N/A	N/A
SMYD3	HMT	rs6693307	0.34395	0.00035968	956.267	intron_variant	protein_coding	MODIFIER
TET3	OTHER	rs76300151	0.11017	0.00011521	956.254	intron_variant	protein_coding	MODIFIER
SMYD3	HMT	rs6690167	0.34389	0.00035964	956.206	intron_variant	protein_coding	MODIFIER
NCOA2	HAT	rs10100770	0.13292	0.00013911	955.503	downstream_gene_variant	lncRNA	MODIFIER
PRMT6	HMT	rs11184659	0.19064	0.00019963	954.967	intergenic_variant	N/A	N/A
SMYD3	HMT	rs74155516	0.33839	0.00035459	954.313	intron_variant	protein_coding	MODIFIER
SMYD3	HMT	rs9628646	0.34308	0.00035978	953.583	intron_variant	protein_coding	MODIFIER
PRMT6	HMT	rs76128927	0.11618	0.00012184	953.546	intergenic_variant	N/A	N/A
ARID1B	SWISNF	rs115961863	0.1032	0.00010826	953.261	intron_variant	lncRNA	MODIFIER
SMYD3	HMT	rs9628647	0.34308	0.00035996	953.106	intron_variant	protein_coding	MODIFIER
ARID1B	SWISNF	rs73578075	0.11473	0.00012044	952.591	intron_variant	protein_coding	MODIFIER
PRDM16	HMT	rs80169542	0.16591	0.00017429	951.919	intron_variant	protein_coding	MODIFIER
SP100	BROMO	rs58278571	0.12208	0.00012827	951.742	intergenic_variant	N/A	N/A
SMARCD1	SWISNF	rs9805064	0.11427	0.0001201	951.457	intron_variant	protein_coding	MODIFIER
NSD1	HMT	rs10680759	0.15359	0.00016147	951.198	intron_variant	protein_coding	MODIFIER
NCOA2	HAT	rs73292837	0.14912	0.00015688	950.535	intron_variant	protein_coding	MODIFIER
SMARCA2	BROMO	rs77402733	0.10539	0.00011093	950.059	intergenic_variant	N/A	N/A
ARID1B	SWISNF	rs6901408	0.2166	0.00022808	949.667	intron_variant	snoRNA	MODIFIER
SUDS3	HDAC	rs11069003	0.10981	0.00011566	949.421	intergenic_variant	N/A	N/A
ARID1B	SWISNF	rs76392411	0.11363	0.0001198	948.497	intron_variant	protein_coding	MODIFIER
DPF3	SWISNF	rs73298196	0.12539	0.0001322	948.487	intron_variant	nonsense_mediated_decay	MODIFIER
SUDS3	HDAC	rs7973549	0.13854	0.00014608	948.384	regulatory_region_variant	N/A	N/A
SMYD3	HMT	rs10924721	0.19416	0.00020473	948.371	intron_variant	protein_coding	MODIFIER
TET2	OTHER	rs72952362	0.14907	0.00015724	948.041	intergenic_variant	N/A	N/A
ERCC3	OTHER	rs147052016	0.11521	0.00012153	947.996	intron_variant	protein_coding	MODIFIER
HDAC8	HDAC	rs781893369	0.10028	0.0001058	947.826	non_coding_transcript_exon_variant	protein_coding	MODIFIER
NCOA2	HAT	rs77292733	0.14914	0.00015735	947.823	intron_variant	protein_coding	MODIFIER
SETD5	HMT	rs6795457	0.15435	0.00016291	947.456	downstream_gene_variant	protein_coding	MODIFIER
SUDS3	HDAC	rs7134103	0.13846	0.00014618	947.188	intergenic_variant	N/A	N/A
NCOA2	HAT	rs28600743	0.13346	0.00014093	946.995	downstream_gene_variant	lncRNA	MODIFIER
ARID1B	SWISNF	rs114634104	0.11139	0.00011788	944.944	intergenic_variant	N/A	N/A
PRMT6	HMT	rs74110705	0.116	0.00012276	944.933	intergenic_variant	N/A	N/A
NCOA2	HAT	rs112918155	0.13808	0.00014616	944.718	intergenic_variant	N/A	N/A
SP140	BROMO	rs73106380	0.13694	0.00014497	944.609	intron_variant	protein_coding	MODIFIER
BPTF	BROMO	rs7216221	0.39208	0.00041519	944.339	intron_variant	protein_coding	MODIFIER
SUDS3	HDAC	rs189974012	0.13862	0.00014688	943.764	intergenic_variant	N/A	N/A
ASH1L	BROMO/HMT	rs184641162	0.1014	0.00010745	943.695	intron_variant	protein_coding	MODIFIER
PRMT6	HMT	rs115368105	0.11543	0.00012236	943.364	intergenic_variant	N/A	N/A
KDM2B	HDM	rs77102363	0.11719	0.00012425	943.179	intron_variant	protein_coding	MODIFIER
SETD3	HMT	rs78874047	0.11443	0.00012135	942.975	intron_variant	protein_coding	MODIFIER
PRMT6	HMT	rs56884011	0.11501	0.00012202	942.55	intergenic_variant	N/A	N/A
BPTF	BROMO	rs59854755	0.46881	0.00049743	942.464	intron_variant	protein_coding	MODIFIER
PRMT6	HMT	rs79249679	0.11616	0.00012326	942.398	intergenic_variant	N/A	N/A
PRMT6	HMT	rs74110710	0.11661	0.00012374	942.379	intergenic_variant	N/A	N/A
PRDM16	HMT	rs74048430	0.12661	0.00013437	942.249	intron_variant	protein_coding	MODIFIER
PRMT6	HMT	rs1591966	0.19108	0.00020287	941.884	intergenic_variant	N/A	N/A
KDM2A	HDM	rs12284546	0.28541	0.00030304	941.823	upstream_gene_variant	protein_coding	MODIFIER
SMYD3	HMT	rs115582629	0.10812	0.0001148	941.812	intron_variant	protein_coding	MODIFIER
PRDM10	HMT	rs150099212	0.18989	0.00020163	941.775	intron_variant	protein_coding	MODIFIER
DDX21	OTHER	rs7915590	0.12355	0.00013119	941.764	intron_variant	protein_coding	MODIFIER
BPTF	BROMO	rs79688954	0.2489	0.00026432	941.662	intron_variant	protein_coding	MODIFIER
CECR2	BROMO	rs139914338	0.10035	0.00010658	941.546	intron_variant	protein_coding	MODIFIER
KDM2A	HDM	rs7945629	0.28641	0.00030426	941.333	intron_variant	protein_coding	MODIFIER
KDM2A	HDM	rs11227708	0.28646	0.00030433	941.281	intron_variant	protein_coding	MODIFIER
KDM2A	HDM	rs12282634	0.28744	0.00030542	941.13	intron_variant	protein_coding	MODIFIER
SMYD3	HMT	rs112682770	0.16763	0.00017813	941.054	intron_variant	retained_intron	MODIFIER
PHF2	HDM	rs28688852	0.1706	0.00018133	940.826	intergenic_variant	N/A	N/A
SETD3	HMT	rs76895917	0.11463	0.00012205	939.205	intron_variant	protein_coding	MODIFIER
HDAC8	HDAC	rs185950077	0.10716	0.0001141	939.176	intron_variant	protein_coding	MODIFIER
SMYD3	HMT	rs6694134	0.22816	0.00024302	938.853	intron_variant	retained_intron	MODIFIER
TET2	OTHER	rs140031466	0.15244	0.00016243	938.497	intergenic_variant	N/A	N/A
ASH1L	BROMO/HMT	rs185750770	0.1686	0.00017969	938.283	intron_variant	protein_coding	MODIFIER
HDAC8	HDAC	rs7059486	0.10707	0.00011413	938.141	3_prime_UTR_variant	protein_coding	MODIFIER
KDM2A	HDM	rs10128545	0.2863	0.0003053	937.766	intron_variant	protein_coding	MODIFIER
KDM2A	HDM	rs12274763	0.28632	0.00030535	937.678	intron_variant	protein_coding	MODIFIER
ASH1L	BROMO/HMT	rs145129736	0.10654	0.00011375	936.615	intron_variant	protein_coding	MODIFIER
SP100	BROMO	rs145138047	0.11826	0.00012632	936.194	intergenic_variant	N/A	N/A
PHF2	HDM	rs76239355	0.10529	0.00011247	936.161	intergenic_variant	N/A	N/A
ARID1B	SWISNF	rs59595092	0.11493	0.00012279	935.988	intron_variant	protein_coding	MODIFIER
ARID4B	HDAC	rs12080207	0.14461	0.00015469	934.837	intron_variant	protein_coding	MODIFIER
HDAC9	HDAC	rs140683778	0.15435	0.00016516	934.548	intron_variant	protein_coding	MODIFIER
SMYD3	HMT	rs139129758	0.32012	0.00034276	933.948	intron_variant	protein_coding	MODIFIER
BPTF	BROMO	rs9891128	0.39098	0.00041873	933.728	intron_variant	protein_coding	MODIFIER
SMYD3	HMT	rs116540869	0.10811	0.00011579	933.673	intron_variant	protein_coding	MODIFIER
ARID1B	SWISNF	rs7765994	0.25092	0.00026878	933.552	intron_variant	protein_coding	MODIFIER
DPF3	SWISNF	rs111469922	0.10864	0.00011641	933.253	intron_variant	nonsense_mediated_decay	MODIFIER
BRD1	BROMO	rs76330333	0.12979	0.0001391	933.07	intergenic_variant	N/A	N/A
BPTF	BROMO	rs9914296	0.39442	0.00042284	932.788	intron_variant	protein_coding	MODIFIER
DPF3	SWISNF	rs115946518	0.10843	0.00011625	932.731	intron_variant	nonsense_mediated_decay	MODIFIER
MBD2	HMT/HDAC	rs61555246	0.13117	0.00014085	931.274	non_coding_transcript_exon_variant	processed_pseudogene	MODIFIER
SMYD2	HMT	rs73092313	0.13071	0.00014038	931.116	intron_variant	protein_coding	MODIFIER
ATAD2	BROMO	rs7017197	0.34909	0.00037494	931.056	intron_variant	protein_coding	MODIFIER
HDAC9	HDAC	rs6952297	0.10874	0.00011682	930.834	intron_variant	protein_coding	MODIFIER
PRDM15	HMT	rs73361539	0.14345	0.00015415	930.587	intron_variant	protein_coding	MODIFIER
SETD3	HMT	rs1742356	0.21957	0.00023608	930.066	intron_variant	protein_coding	MODIFIER
SMYD3	HMT	rs4308950	0.17434	0.00018749	929.863	intron_variant	retained_intron	MODIFIER
DEK	OTHER	rs149896756	0.10787	0.00011601	929.834	intron_variant	protein_coding	MODIFIER
SUDS3	HDAC	rs113160805	0.13868	0.00014917	929.678	intergenic_variant	N/A	N/A
ARID1B	SWISNF	rs73576092	0.11659	0.00012542	929.597	intron_variant	protein_coding	MODIFIER
BAZ2B	BROMO	rs7581550	0.13775	0.00014837	928.422	intron_variant	protein_coding	MODIFIER
BPTF	BROMO	rs9914349	0.38743	0.00041738	928.243	intron_variant	protein_coding	MODIFIER
SMYD3	HMT	rs10924700	0.15972	0.00017216	927.742	intron_variant	protein_coding	MODIFIER
SMYD3	HMT	rs111835462	0.14054	0.00015158	927.167	intron_variant	protein_coding	MODIFIER
KDM5C	HDM	rs58291318	0.12397	0.00013372	927.086	non_coding_transcript_exon_variant	protein_coding	MODIFIER
ELP3	HAT	rs74916475	0.10975	0.00011846	926.473	intron_variant	protein_coding	MODIFIER
ASH1L	BROMO/HMT	rs139281273	0.16238	0.00017531	926.245	intron_variant	protein_coding	MODIFIER
SETD2	HMT	rs112103165	0.25575	0.00027628	925.691	intron_variant	nonsense_mediated_decay	MODIFIER
SMARCA2	BROMO	rs74635054	0.10542	0.0001139	925.549	intergenic_variant	N/A	N/A
PHF2	HDM	rs78999376	0.12928	0.00013971	925.345	intergenic_variant	N/A	N/A
BPTF	BROMO	rs73351779	0.39028	0.0004218	925.273	intron_variant	protein_coding	MODIFIER
KDM6A	HDM	rs139490976	0.14413	0.00015583	924.918	intergenic_variant	N/A	N/A
DPF3	SWISNF	rs75969394	0.43688	0.00047255	924.516	intron_variant	nonsense_mediated_decay	MODIFIER
WHSC1	HMT	rs17132099	0.12014	0.00013002	924.012	intron_variant	nonsense_mediated_decay	MODIFIER
SMARCD1	SWISNF	rs76731428	0.11349	0.00012283	923.96	intron_variant	protein_coding	MODIFIER
ARID4B	HDAC	rs77751822	0.10399	0.0001126	923.535	intron_variant	protein_coding	MODIFIER
SMYD3	HMT	rs73142878	0.15619	0.00016919	923.163	intron_variant	protein_coding	MODIFIER
NCOA2	HAT	rs11993436	0.11769	0.00012749	923.131	intron_variant	protein_coding	MODIFIER
RBBP7	HAT/SWI/SNF/HDAC	rs112391027	0.12582	0.0001363	923.111	intron_variant	protein_coding	MODIFIER
PRMT6	HMT	rs77576915	0.15113	0.00016375	922.931	intergenic_variant	N/A	N/A
TET2	OTHER	rs10516518	0.17184	0.00018654	921.197	intergenic_variant	N/A	N/A
TET1	OTHER	rs115621470	0.10783	0.00011706	921.152	intron_variant	protein_coding	MODIFIER
PRMT6	HMT	rs35337563	0.15103	0.00016401	920.858	intergenic_variant	N/A	N/A
ATAD2	BROMO	rs58618276	0.30723	0.00033373	920.594	intron_variant	protein_coding	MODIFIER
DPF3	SWISNF	rs75002641	0.19013	0.00020665	920.058	intron_variant	nonsense_mediated_decay	MODIFIER
ASH1L	BROMO/HMT	rs147032471	0.10079	0.00010956	919.953	intron_variant	protein_coding	MODIFIER
PRMT6	HMT	rs7556167	0.15198	0.00016526	919.642	regulatory_region_variant	N/A	N/A
PRMT6	HMT	rs2336971	0.16405	0.0001784	919.563	intergenic_variant	N/A	N/A
SMYD4	HMT	rs7214704	0.16745	0.00018212	919.449	downstream_gene_variant	protein_coding	MODIFIER
WHSC1	HMT	rs73796613	0.19461	0.00021174	919.099	3_prime_UTR_variant	nonsense_mediated_decay	MODIFIER
PRMT6	HMT	rs6681650	0.16438	0.00017891	918.786	intergenic_variant	N/A	N/A
AEBP2	OTHER	rs2579226	0.15901	0.00017308	918.708	intron_variant	lncRNA	MODIFIER
PRMT6	HMT	rs7516671	0.16405	0.00017857	918.687	intergenic_variant	N/A	N/A
SMYD3	HMT	rs7521539	0.1088	0.00011843	918.686	intron_variant	protein_coding	MODIFIER
KDM2B	HDM	rs79668043	0.19552	0.00021283	918.667	intron_variant	protein_coding	MODIFIER
ARID1B	SWISNF	rs73793021	0.11447	0.00012463	918.479	intron_variant	protein_coding	MODIFIER
PRMT6	HMT	rs78707520	0.16406	0.00017864	918.383	intergenic_variant	N/A	N/A
PRMT6	HMT	rs6700489	0.16437	0.00017904	918.063	intergenic_variant	N/A	N/A
PRDM14	HMT	rs11994103	0.21273	0.00023172	918.048	TF_binding_site_variant	N/A	N/A
SMYD3	HMT	rs10924744	0.32321	0.00035207	918.028	intron_variant	protein_coding	MODIFIER
ARID1B	SWISNF	rs57672431	0.23578	0.00025684	918.003	intergenic_variant	N/A	N/A
PRMT6	HMT	rs147110313	0.11451	0.00012477	917.769	intergenic_variant	N/A	N/A
PRMT6	HMT	rs6657457	0.16406	0.00017876	917.767	intergenic_variant	N/A	N/A
SMYD3	HMT	rs4361960	0.16636	0.00018127	917.747	intron_variant	retained_intron	MODIFIER
TET1	OTHER	rs78585699	0.10781	0.00011754	917.22	intron_variant	protein_coding	MODIFIER
PRMT6	HMT	rs11810210	0.16436	0.00017924	916.983	intergenic_variant	N/A	N/A
SETD2	HMT	rs60579303	0.25612	0.00027944	916.547	intron_variant	nonsense_mediated_decay	MODIFIER
ASH1L	BROMO/HMT	rs77089794	0.21735	0.00023721	916.277	intron_variant	protein_coding	MODIFIER
WHSC1	HMT	rs112996333	0.14059	0.00015344	916.254	intron_variant	nonsense_mediated_decay	MODIFIER
SETD2	HMT	rs72913679	0.25718	0.00028082	915.818	intron_variant	nonsense_mediated_decay	MODIFIER
ARID1B	SWISNF	rs6927807	0.11683	0.00012764	915.309	intron_variant	protein_coding	MODIFIER
DPF3	SWISNF	rs73298189	0.1115	0.00012185	915.059	non_coding_transcript_exon_variant	nonsense_mediated_decay	MODIFIER
ACTB	HAT	rs114712688	0.10653	0.00011645	914.813	intron_variant	protein_coding	MODIFIER
PRMT6	HMT	rs60677591	0.16406	0.00017937	914.646	intergenic_variant	N/A	N/A
PRMT6	HMT	rs57074163	0.16406	0.00017938	914.595	intergenic_variant	N/A	N/A
PRMT6	HMT	rs77640709	0.16407	0.0001794	914.548	intergenic_variant	N/A	N/A
DPF3	SWISNF	rs73298195	0.11537	0.00012616	914.474	intron_variant	nonsense_mediated_decay	MODIFIER
PRMT6	HMT	rs74644059	0.16407	0.00017946	914.243	intergenic_variant	N/A	N/A
PRMT6	HMT	rs57645934	0.16407	0.00017947	914.192	intergenic_variant	N/A	N/A
SP100	BROMO	rs7601488	0.12048	0.00013183	913.904	regulatory_region_variant	N/A	N/A
ACTB	HAT	rs142009452	0.10756	0.00011792	912.144	upstream_gene_variant	protein_coding	MODIFIER
NCOA2	HAT	rs77574330	0.12349	0.00013541	911.971	intron_variant	protein_coding	MODIFIER
NSD1	HMT	rs528325587	0.14518	0.0001592	911.935	intron_variant	protein_coding	MODIFIER
NSD1	HMT	rs7726321	0.14518	0.0001592	911.935	intron_variant	protein_coding	MODIFIER
PRDM10	HMT	rs147876787	0.11393	0.00012494	911.878	intron_variant	protein_coding	MODIFIER
BPTF	BROMO	rs144470906	0.11515	0.00012629	911.79	intron_variant	protein_coding	MODIFIER
KAT2B	BROMO/HAT	rs115910250	0.10354	0.00011359	911.524	intron_variant	protein_coding	MODIFIER
SETD2	HMT	rs72913651	0.27583	0.00030276	911.052	intron_variant	nonsense_mediated_decay	MODIFIER
PRMT6	HMT	rs55985200	0.11541	0.00012672	910.748	intergenic_variant	N/A	N/A
PRMT3	HMT	rs116661685	0.11652	0.00012794	910.739	intron_variant	nonsense_mediated_decay	MODIFIER
ARID1B	SWISNF	rs4464816	0.16677	0.00018314	910.615	intergenic_variant	N/A	N/A
ARID1B	SWISNF	rs61275850	0.11479	0.0001261	910.309	intron_variant	protein_coding	MODIFIER
PRDM14	HMT	rs11985947	0.14661	0.00016108	910.169	intergenic_variant	N/A	N/A
SETD2	HMT	rs6809110	0.25459	0.00027972	910.16	intron_variant	protein_coding	MODIFIER
SETD2	HMT	rs6768374	0.2546	0.00027976	910.066	intron_variant	protein_coding	MODIFIER
ELP3	HAT	rs28455649	0.10958	0.00012043	909.906	intron_variant	protein_coding	MODIFIER
SETD2	HMT	rs6442058	0.25459	0.00027983	909.802	intron_variant	protein_coding	MODIFIER
PRMT6	HMT	rs6679211	0.16923	0.00018604	909.643	intergenic_variant	N/A	N/A
AEBP2	OTHER	rs2728610	0.15907	0.00017488	909.595	non_coding_transcript_exon_variant	lncRNA	MODIFIER
ARID4B	HDAC	rs116595514	0.10235	0.00011256	909.293	intron_variant	protein_coding	MODIFIER
SMARCA2	BROMO	rs184570303	0.10516	0.00011568	909.059	intergenic_variant	N/A	N/A
RBBP7	HAT/SWI/SNF/HDAC	rs58572118	0.11842	0.00013038	908.268	intron_variant	protein_coding	MODIFIER
DPF3	SWISNF	rs2803942	0.22541	0.00024826	907.959	intron_variant	lncRNA	MODIFIER
SETD2	HMT	rs60949675	0.2748	0.00030266	907.95	intron_variant	nonsense_mediated_decay	MODIFIER
ARID1B	SWISNF	rs4398751	0.16836	0.00018549	907.65	intergenic_variant	N/A	N/A
GTF2H5	OTHER	rs60890404	0.12345	0.00013603	907.52	intron_variant	protein_coding	MODIFIER
NCOA2	HAT	rs115017265	0.10024	0.00011058	906.493	downstream_gene_variant	lncRNA	MODIFIER
WHSC1	HMT	rs28370433	0.21763	0.0002401	906.414	intron_variant	protein_coding	MODIFIER
AEBP2	OTHER	rs2728611	0.15871	0.00017513	906.241	non_coding_transcript_exon_variant	lncRNA	MODIFIER
PRMT6	HMT	rs6662749	0.16405	0.00018103	906.203	intergenic_variant	N/A	N/A
AEBP2	OTHER	rs2579213	0.15803	0.0001744	906.135	intron_variant	lncRNA	MODIFIER
TET1	OTHER	rs78419585	0.10784	0.00011905	905.838	intron_variant	protein_coding	MODIFIER
SETD2	HMT	rs6772269	0.27614	0.000305	905.377	intron_variant	nonsense_mediated_decay	MODIFIER
ARID1B	SWISNF	rs10080360	0.17109	0.00018902	905.142	intergenic_variant	N/A	N/A
ACTB	HAT	rs74476640	0.10694	0.00011815	905.121	intron_variant	protein_coding	MODIFIER
PRMT6	HMT	rs7514432	0.16402	0.00018124	904.988	intergenic_variant	N/A	N/A
PRDM1	HMT	rs73772578	0.11183	0.00012358	904.92	intron_variant	nonsense_mediated_decay	MODIFIER
PRMT6	HMT	rs7548072	0.16408	0.00018134	904.82	intergenic_variant	N/A	N/A
PHF2	HDM	rs111664339	0.11107	0.00012278	904.626	intergenic_variant	N/A	N/A
PRMT6	HMT	rs6700916	0.16406	0.00018151	903.862	intergenic_variant	N/A	N/A
ASH1L	BROMO/HMT	rs59913551	0.21184	0.00023438	903.831	intron_variant	protein_coding	MODIFIER
PRMT6	HMT	rs2150034	0.16406	0.00018153	903.762	intergenic_variant	N/A	N/A
PRMT6	HMT	rs4642907	0.16406	0.00018153	903.762	intergenic_variant	N/A	N/A
TET1	OTHER	rs74905726	0.14386	0.00015921	903.586	intron_variant	protein_coding	MODIFIER
PRMT6	HMT	rs6696442	0.16438	0.00018194	903.485	intergenic_variant	N/A	N/A
PRMT6	HMT	rs6681349	0.16404	0.00018157	903.453	intergenic_variant	N/A	N/A
SUDS3	HDAC	rs75078718	0.13867	0.00015351	903.329	intergenic_variant	N/A	N/A
ARID1B	SWISNF	rs73581961	0.11418	0.0001264	903.323	intron_variant	protein_coding	MODIFIER
ARID1B	SWISNF	rs73790977	0.11619	0.00012865	903.148	intron_variant	protein_coding	MODIFIER
AEBP2	OTHER	rs2565676	0.18645	0.00020647	903.037	intron_variant	protein_coding	MODIFIER
PRMT6	HMT	rs6703351	0.16406	0.00018168	903.016	intergenic_variant	N/A	N/A
PRMT6	HMT	rs6701377	0.16407	0.00018173	902.823	intergenic_variant	N/A	N/A
PRMT6	HMT	rs2878852	0.16363	0.00018129	902.587	intergenic_variant	N/A	N/A
PRMT6	HMT	rs4607914	0.16363	0.00018129	902.587	intergenic_variant	N/A	N/A
ARID1B	SWISNF	rs112084517	0.11411	0.00012643	902.555	intron_variant	protein_coding	MODIFIER
PRMT6	HMT	rs7514977	0.16437	0.00018212	902.537	intergenic_variant	N/A	N/A
ARID1B	SWISNF	rs73789935	0.1604	0.00017781	902.086	intergenic_variant	N/A	N/A
ACTB	HAT	rs1405266	0.10699	0.00011862	901.956	intron_variant	protein_coding	MODIFIER
ASH1L	BROMO/HMT	rs111722637	0.21201	0.00023507	901.902	intron_variant	protein_coding	MODIFIER
PRMT6	HMT	rs75026780	0.16408	0.00018193	901.885	intergenic_variant	N/A	N/A
ARID1B	SWISNF	rs73793034	0.11379	0.00012619	901.735	intron_variant	protein_coding	MODIFIER
CECR2	BROMO	rs114911382	0.1025	0.00011369	901.574	intron_variant	protein_coding	MODIFIER
PRMT6	HMT	rs7516398	0.16412	0.00018205	901.511	intergenic_variant	N/A	N/A
ASH1L	BROMO/HMT	rs72995115	0.21508	0.00023871	901.01	intron_variant	protein_coding	MODIFIER
ARID1B	SWISNF	rs6938412	0.11372	0.00012624	900.824	3_prime_UTR_variant	protein_coding	MODIFIER
BPTF	BROMO	rs28601724	0.38763	0.00043032	900.795	intron_variant	protein_coding	MODIFIER
TET1	OTHER	rs184275201	0.10784	0.00011973	900.693	intron_variant	protein_coding	MODIFIER
PRMT6	HMT	rs58434560	0.16408	0.0001822	900.549	intergenic_variant	N/A	N/A
ARID1B	SWISNF	rs11961277	0.11994	0.00013322	900.315	intron_variant	protein_coding	MODIFIER
KDM4C	HDM	rs7020014	0.15219	0.00016905	900.266	intron_variant	protein_coding	MODIFIER
SETD2	HMT	rs7623555	0.25478	0.00028308	900.028	intron_variant	lncRNA	MODIFIER
PRMT6	HMT	rs2150033	0.16413	0.0001824	899.836	intergenic_variant	N/A	N/A
KAT2B	BROMO/HAT	rs143141369	0.10315	0.00011466	899.616	regulatory_region_variant	N/A	N/A
SETD2	HMT	rs60362181	0.25586	0.00028443	899.553	intron_variant	nonsense_mediated_decay	MODIFIER
PRMT6	HMT	rs6663104	0.16415	0.0001825	899.452	intergenic_variant	N/A	N/A
DPF3	SWISNF	rs73304132	0.20824	0.00023157	899.253	intron_variant	nonsense_mediated_decay	MODIFIER
SETD3	HMT	rs77933889	0.18049	0.00020074	899.123	intron_variant	protein_coding	MODIFIER
AEBP2	OTHER	rs2579289	0.15823	0.00017605	898.779	upstream_gene_variant	lncRNA	MODIFIER
BPTF	BROMO	rs59876337	0.38744	0.00043109	898.745	intron_variant	protein_coding	MODIFIER
CREBBP	BROMO/HAT	rs130012	0.10334	0.00011504	898.296	non_coding_transcript_exon_variant	protein_coding	MODIFIER
ASH1L	BROMO/HMT	rs529958883	0.18972	0.0002112	898.295	intron_variant	protein_coding	MODIFIER
DPF3	SWISNF	rs7150122	0.10906	0.00012144	898.057	intron_variant	nonsense_mediated_decay	MODIFIER
PRDM15	HMT	rs73373472	0.14592	0.00016257	897.583	non_coding_transcript_exon_variant	protein_coding	MODIFIER
SMYD3	HMT	rs2787994	0.24378	0.00027162	897.504	intron_variant	protein_coding	MODIFIER
PRMT6	HMT	rs74107267	0.16969	0.00018909	897.403	intergenic_variant	N/A	N/A
TAF1B	OTHER	rs73913201	0.11609	0.0001294	897.141	intron_variant	lncRNA	MODIFIER
GTF2H5	OTHER	rs112043519	0.12287	0.00013697	897.058	intron_variant	protein_coding	MODIFIER
KDM4C	HDM	rs76697652	0.12634	0.00014087	896.855	intron_variant	protein_coding	MODIFIER
SETD2	HMT	rs6784515	0.24956	0.00027833	896.633	intron_variant	protein_coding	MODIFIER
SETD2	HMT	rs60151411	0.24955	0.00027832	896.63	intron_variant	lncRNA	MODIFIER
HDAC8	HDAC	rs140143355	0.10717	0.00011957	896.295	non_coding_transcript_exon_variant	protein_coding	MODIFIER
SMARCA2	BROMO	rs58809809	0.11719	0.00013083	895.743	intergenic_variant	N/A	N/A
SMYD3	HMT	rs6689684	0.30355	0.00033892	895.639	intron_variant	protein_coding	MODIFIER
ASH1L	BROMO/HMT	rs532174665	0.18877	0.0002108	895.493	intron_variant	protein_coding	MODIFIER
ASH1L	BROMO/HMT	rs550504185	0.18877	0.0002108	895.493	intron_variant	protein_coding	MODIFIER
ASH1L	BROMO/HMT	rs569090955	0.18877	0.0002108	895.493	intron_variant	protein_coding	MODIFIER
ASH1L	BROMO/HMT	rs560307484	0.18885	0.00021095	895.236	intron_variant	protein_coding	MODIFIER
ARID1B	SWISNF	rs112080083	0.19432	0.00021714	894.907	intergenic_variant	N/A	N/A
SMYD3	HMT	rs6676541	0.30368	0.00033938	894.808	intron_variant	protein_coding	MODIFIER
SMYD3	HMT	rs6689785	0.30349	0.00033954	893.827	intron_variant	protein_coding	MODIFIER
PRDM2	HMT	rs72873311	0.10471	0.00011716	893.735	intron_variant	protein_coding	MODIFIER
KDM4A	HDM	rs140543322	0.13354	0.00014946	893.483	intergenic_variant	N/A	N/A
AEBP2	OTHER	rs75208791	0.13025	0.00014592	892.612	intron_variant	protein_coding	MODIFIER
CECR2	BROMO	rs12157684	0.10583	0.0001186	892.327	intron_variant	protein_coding	MODIFIER
KAT2B	BROMO/HAT	rs549532136	0.10322	0.00011569	892.212	upstream_gene_variant	protein_coding	MODIFIER
ATAD2	BROMO	rs114419137	0.16277	0.00018249	891.939	5_prime_UTR_variant	protein_coding	MODIFIER
GTF2H5	OTHER	rs73794542	0.12289	0.00013785	891.476	intron_variant	protein_coding	MODIFIER
KAT2B	BROMO/HAT	rs60269250	0.10315	0.00011576	891.068	upstream_gene_variant	protein_coding	MODIFIER
ARID1B	SWISNF	rs754556	0.19303	0.00021663	891.058	intergenic_variant	N/A	N/A
KAT2B	BROMO/HAT	rs75075007	0.10318	0.0001158	891.019	upstream_gene_variant	protein_coding	MODIFIER
SETD2	HMT	rs113273038	0.2476	0.00027789	891	intron_variant	nonsense_mediated_decay	MODIFIER
SETD2	HMT	rs58906143	0.24471	0.00027466	890.956	missense_variant	nonsense_mediated_decay	MODERATE
SMYD3	HMT	rs1999848	0.30342	0.00034063	890.761	intron_variant	protein_coding	MODIFIER
SMARCD1	SWISNF	rs73299563	0.14072	0.00015798	890.746	intron_variant	protein_coding	MODIFIER
SETD3	HMT	rs1267194	0.23879	0.0002681	890.675	intron_variant	protein_coding	MODIFIER
SMYD3	HMT	rs74151972	0.12141	0.00013636	890.364	intron_variant	protein_coding	MODIFIER
KAT2B	BROMO/HAT	rs75922242	0.10329	0.00011601	890.354	intron_variant	protein_coding	MODIFIER
HDAC9	HDAC	rs77394300	0.15663	0.00017599	889.994	intron_variant	protein_coding	MODIFIER
DPF3	SWISNF	rs111445181	0.20004	0.00022484	889.699	intron_variant	nonsense_mediated_decay	MODIFIER
EP300	BROMO/HAT	rs9623339	0.15797	0.00017771	888.92	intron_variant	protein_coding	MODIFIER
AEBP2	OTHER	rs2579286	0.1602	0.00018022	888.914	intron_variant	lncRNA	MODIFIER
PRMT3	HMT	rs11825493	0.10135	0.00011403	888.801	intergenic_variant	N/A	N/A
GTF2H5	OTHER	rs55633150	0.12362	0.00013912	888.585	intron_variant	protein_coding	MODIFIER
PRDM14	HMT	rs16936661	0.26465	0.00029787	888.475	intron_variant	protein_coding	MODIFIER
PRMT6	HMT	rs6663412	0.16406	0.00018472	888.155	intergenic_variant	N/A	N/A
PRMT6	HMT	rs75371559	0.16412	0.0001848	888.095	intergenic_variant	N/A	N/A
POLR1D	OTHER	rs76357558	0.14521	0.00016353	887.972	intron_variant	protein_coding	MODIFIER
PRMT3	HMT	rs79785068	0.10021	0.000113	886.814	intergenic_variant	N/A	N/A
EP300	BROMO/HAT	rs12167662	0.1584	0.0001788	885.906	non_coding_transcript_exon_variant	protein_coding	MODIFIER
PRDM14	HMT	rs77422459	0.11095	0.00012527	885.687	upstream_gene_variant	snRNA	MODIFIER
BRWD3	BROMO	rs7888136	0.12978	0.00014667	884.844	intergenic_variant	N/A	N/A
PHF2	HDM	rs10992887	0.11369	0.0001285	884.747	intergenic_variant	N/A	N/A
SUDS3	HDAC	rs146452378	0.10563	0.00011941	884.599	intron_variant	protein_coding	MODIFIER
KDM4C	HDM	rs111816328	0.13258	0.00014994	884.22	intron_variant	protein_coding	MODIFIER
ARID1B	SWISNF	rs79551905	0.11906	0.00013467	884.087	intron_variant	protein_coding	MODIFIER
PRDM5	HMT	rs182510807	0.15331	0.00017352	883.529	intron_variant	lncRNA	MODIFIER
BRWD3	BROMO	rs143707694	0.1013	0.00011467	883.405	intron_variant	protein_coding	MODIFIER
PBRM1	BROMO	rs7638914	0.1238	0.0001402	883.024	intron_variant	protein_coding	MODIFIER
KDM4C	HDM	rs60437839	0.1475	0.0001671	882.705	intron_variant	processed_pseudogene	MODIFIER
AEBP2	OTHER	rs2250667	0.16031	0.00018164	882.57	intron_variant	lncRNA	MODIFIER
PRDM6	HMT	rs77934258	0.13946	0.00015809	882.156	upstream_gene_variant	protein_coding	MODIFIER
NCOA2	HAT	rs58896551	0.20437	0.00023173	881.932	downstream_gene_variant	lncRNA	MODIFIER
SMYD3	HMT	rs2817512	0.17727	0.00020102	881.853	intron_variant	retained_intron	MODIFIER
PRMT3	HMT	rs116178049	0.10953	0.00012423	881.671	intergenic_variant	N/A	N/A
SUDS3	HDAC	rs79646579	0.10227	0.00011602	881.486	intergenic_variant	N/A	N/A
KAT2B	BROMO/HAT	rs147905314	0.10019	0.00011369	881.256	intergenic_variant	N/A	N/A
NCOA2	HAT	rs78574007	0.12434	0.00014117	880.782	upstream_gene_variant	protein_coding	MODIFIER
ARID1B	SWISNF	rs116634479	0.11936	0.00013557	880.431	intron_variant	protein_coding	MODIFIER
PRMT6	HMT	rs56921215	0.13864	0.00015753	880.086	intergenic_variant	N/A	N/A
SETD2	HMT	rs72895783	0.24332	0.0002767	879.364	intron_variant	protein_coding	MODIFIER
TET3	OTHER	rs7593287	0.23796	0.00027073	878.957	intron_variant	protein_coding	MODIFIER
WHSC1	HMT	rs55739348	0.11675	0.00013286	878.745	intron_variant	protein_coding	MODIFIER
SETD2	HMT	rs76878836	0.25716	0.00029268	878.639	intron_variant	nonsense_mediated_decay	MODIFIER
KDM4C	HDM	rs148482777	0.12854	0.00014637	878.185	intron_variant	protein_coding	MODIFIER
PRDM9	HMT	rs114457252	0.15575	0.00017737	878.108	intergenic_variant	N/A	N/A
DNMT3L	HMT	rs8134600	0.10114	0.0001152	877.951	upstream_gene_variant	protein_coding	MODIFIER
ASH1L	BROMO/HMT	rs28438500	0.20067	0.00022857	877.937	intron_variant	protein_coding	MODIFIER
HDAC9	HDAC	rs73309582	0.10056	0.00011458	877.64	intron_variant	protein_coding	MODIFIER
ASH1L	BROMO/HMT	rs10158037	0.20054	0.0002285	877.637	intron_variant	protein_coding	MODIFIER
KDM4C	HDM	rs13362912	0.12844	0.00014635	877.622	intron_variant	protein_coding	MODIFIER
ASH1L	BROMO/HMT	rs73008931	0.20082	0.00022886	877.48	intron_variant	protein_coding	MODIFIER
WHSC1	HMT	rs73799026	0.11818	0.00013469	877.422	intron_variant	protein_coding	MODIFIER
WHSC1	HMT	rs58548271	0.11817	0.00013471	877.218	intron_variant	protein_coding	MODIFIER
AEBP2	OTHER	rs2579295	0.15894	0.0001812	877.152	intron_variant	lncRNA	MODIFIER
GTF2H5	OTHER	rs4021236	0.12334	0.00014066	876.866	intron_variant	protein_coding	MODIFIER
PRDM15	HMT	rs73373486	0.13889	0.0001584	876.831	intron_variant	protein_coding	MODIFIER
PRDM10	HMT	rs79404802	0.13614	0.00015527	876.795	synonymous_variant	protein_coding	LOW
ARID1B	SWISNF	rs139547048	0.1194	0.00013619	876.716	intron_variant	protein_coding	MODIFIER
ASH1L	BROMO/HMT	rs111495834	0.20012	0.00022828	876.643	intron_variant	protein_coding	MODIFIER
ASH1L	BROMO/HMT	rs6427277	0.22072	0.00025178	876.638	intron_variant	protein_coding	MODIFIER
BRD4	BROMO	rs147321324	0.10347	0.00011807	876.345	intron_variant	protein_coding	MODIFIER
ASH1L	BROMO/HMT	rs112833193	0.20121	0.00022965	876.159	intron_variant	protein_coding	MODIFIER
ASH1L	BROMO/HMT	rs113117059	0.20046	0.00022881	876.098	intron_variant	protein_coding	MODIFIER
ASH1L	BROMO/HMT	rs61403978	0.2002	0.00022855	875.957	intron_variant	protein_coding	MODIFIER
SMYD3	HMT	rs4412567	0.15194	0.0001735	875.735	intron_variant	retained_intron	MODIFIER
ASH1L	BROMO/HMT	rs60818259	0.20027	0.00022873	875.574	intron_variant	protein_coding	MODIFIER
WHSC1	HMT	rs145647388	0.11835	0.00013519	875.435	intron_variant	protein_coding	MODIFIER
HDAC9	HDAC	rs73313268	0.12571	0.0001436	875.418	intron_variant	protein_coding	MODIFIER
WHSC1	HMT	rs60574846	0.13795	0.00015763	875.151	intron_variant	protein_coding	MODIFIER
BRWD3	BROMO	rs192695674	0.10046	0.0001148	875.087	intergenic_variant	N/A	N/A
ASH1L	BROMO/HMT	rs73008968	0.20072	0.00022942	874.902	intron_variant	protein_coding	MODIFIER
ASH1L	BROMO/HMT	rs73010921	0.1999	0.00022858	874.53	intron_variant	protein_coding	MODIFIER
PRDM2	HMT	rs116385344	0.11245	0.00012859	874.485	intron_variant	protein_coding	MODIFIER
JARID2	HDM	rs9476647	0.183	0.0002093	874.343	intron_variant	lncRNA	MODIFIER
ASH1L	BROMO/HMT	rs113661194	0.1999	0.00022867	874.186	intron_variant	protein_coding	MODIFIER
DNMT3L	HMT	rs8131037	0.10143	0.00011605	874.02	upstream_gene_variant	protein_coding	MODIFIER
ASH1L	BROMO/HMT	rs7517139	0.19989	0.00022872	873.951	intron_variant	protein_coding	MODIFIER
ASH1L	BROMO/HMT	rs111344338	0.19974	0.0002287	873.371	intron_variant	protein_coding	MODIFIER
ASH1L	BROMO/HMT	rs527710392	0.18885	0.00021632	873.012	intron_variant	protein_coding	MODIFIER
ASH1L	BROMO/HMT	rs112696355	0.19892	0.00022786	872.992	intron_variant	protein_coding	MODIFIER
ASH1L	BROMO/HMT	rs72993428	0.19953	0.00022857	872.949	intron_variant	protein_coding	MODIFIER
ASH1L	BROMO/HMT	rs113522525	0.20042	0.00022966	872.681	intron_variant	protein_coding	MODIFIER
WHSC1	HMT	rs185533999	0.11808	0.00013531	872.663	intron_variant	nonsense_mediated_decay	MODIFIER
KDM4A	HDM	rs7554073	0.28419	0.00032579	872.31	non_coding_transcript_exon_variant	protein_coding	MODIFIER
ASH1L	BROMO/HMT	rs16836868	0.22411	0.000257	872.023	intron_variant	protein_coding	MODIFIER
SP100	BROMO	rs57726312	0.10643	0.00012214	871.377	intergenic_variant	N/A	N/A
PRDM14	HMT	rs149090470	0.11424	0.00013112	871.263	upstream_gene_variant	protein_coding	MODIFIER
PRDM2	HMT	rs79132136	0.11748	0.00013484	871.255	intron_variant	protein_coding	MODIFIER
NCOA2	HAT	rs191759280	0.10035	0.00011519	871.169	intron_variant	protein_coding	MODIFIER
SAP130	HAT	rs113131195	0.17946	0.00020605	870.954	intergenic_variant	N/A	N/A
WHSC1	HMT	rs55778318	0.14123	0.00016216	870.93	intron_variant	protein_coding	MODIFIER
ASH1L	BROMO/HMT	rs72995165	0.21732	0.00024955	870.848	intron_variant	protein_coding	MODIFIER
TET1	OTHER	rs7072676	0.10613	0.0001219	870.632	intron_variant	protein_coding	MODIFIER
ARID1B	SWISNF	rs112426137	0.14074	0.00016177	870.001	intron_variant	protein_coding	MODIFIER
ARID1B	SWISNF	rs149110088	0.11912	0.00013692	869.997	intron_variant	protein_coding	MODIFIER
WHSC1	HMT	rs143428268	0.11812	0.00013581	869.744	intron_variant	nonsense_mediated_decay	MODIFIER
WHSC1	HMT	rs146568854	0.11811	0.00013582	869.607	intron_variant	nonsense_mediated_decay	MODIFIER
KDM4A	HDM	rs60794144	0.28085	0.00032301	869.478	intron_variant	protein_coding	MODIFIER
KDM4A	HDM	rs59864208	0.28087	0.0003231	869.297	intron_variant	protein_coding	MODIFIER
PRMT3	HMT	rs116583415	0.10016	0.00011522	869.294	intergenic_variant	N/A	N/A
WHSC1	HMT	rs182514418	0.11803	0.00013578	869.274	intron_variant	nonsense_mediated_decay	MODIFIER
WHSC1	HMT	rs73799028	0.1182	0.00013601	869.054	intron_variant	protein_coding	MODIFIER
WHSC1	HMT	rs57783080	0.13925	0.00016039	868.196	intron_variant	nonsense_mediated_decay	MODIFIER
ARID1B	SWISNF	rs11968527	0.11578	0.00013336	868.176	intron_variant	protein_coding	MODIFIER
PRDM15	HMT	rs73373495	0.13638	0.00015711	868.054	non_coding_transcript_exon_variant	protein_coding	MODIFIER
ASH1L	BROMO/HMT	rs60424986	0.11981	0.00013803	868	non_coding_transcript_exon_variant	protein_coding	MODIFIER
WHSC1	HMT	rs56139959	0.1631	0.00018792	867.923	regulatory_region_variant	N/A	N/A
SMYD3	HMT	rs10924692	0.20713	0.00023867	867.851	3_prime_UTR_variant	protein_coding	MODIFIER
SETD3	HMT	rs79464854	0.14039	0.00016178	867.783	intron_variant	protein_coding	MODIFIER
SMARCA5	OTHER	rs57384999	0.13004	0.00014986	867.743	intron_variant	lncRNA	MODIFIER
POLR1E	OTHER	rs28473459	0.10463	0.00012061	867.507	upstream_gene_variant	protein_coding	MODIFIER
HDAC9	HDAC	rs116721281	0.11332	0.00013065	867.356	intron_variant	protein_coding	MODIFIER
WHSC1	HMT	rs56973303	0.16311	0.00018806	867.33	regulatory_region_variant	N/A	N/A
PRDM7	HMT	rs79824054	0.11843	0.00013655	867.301	intron_variant	protein_coding_CDS_not_defined	MODIFIER
ASH1L	BROMO/HMT	rs7517777	0.20006	0.00023075	866.999	intron_variant	protein_coding	MODIFIER
PRDM15	HMT	rs57635513	0.12911	0.000149	866.51	downstream_gene_variant	protein_coding	MODIFIER
BRD1	BROMO	rs6009865	0.10931	0.00012615	866.508	intergenic_variant	N/A	N/A
ARID1B	SWISNF	rs150501855	0.14778	0.00017056	866.44	regulatory_region_variant	N/A	N/A
ASH1L	BROMO/HMT	rs116309973	0.11242	0.00012977	866.302	intron_variant	protein_coding	MODIFIER
SETD3	HMT	rs7148028	0.14017	0.00016182	866.209	intron_variant	protein_coding	MODIFIER
ASH1L	BROMO/HMT	rs59633238	0.20035	0.00023136	865.966	intron_variant	protein_coding	MODIFIER
ASH1L	BROMO/HMT	rs58621120	0.20046	0.00023149	865.955	intron_variant	protein_coding	MODIFIER
PRDM15	HMT	rs60713058	0.1375	0.00015879	865.924	3_prime_UTR_variant	protein_coding	MODIFIER
ASH1L	BROMO/HMT	rs56035547	0.20035	0.00023138	865.892	intron_variant	protein_coding	MODIFIER
CLOCK	HAT	rs111853307	0.12255	0.00014157	865.65	intron_variant	protein_coding	MODIFIER
SETD3	HMT	rs7144357	0.14033	0.00016217	865.327	intron_variant	protein_coding	MODIFIER
MBD2	HMT/HDAC	rs73475552	0.1418	0.00016387	865.32	intergenic_variant	N/A	N/A
PHF2	HDM	rs10118646	0.11881	0.00013731	865.268	intergenic_variant	N/A	N/A
PRDM2	HMT	rs6680521	0.1005	0.00011616	865.186	intron_variant	protein_coding	MODIFIER
AEBP2	OTHER	rs2728557	0.16746	0.00019383	863.953	intron_variant	lncRNA	MODIFIER
SUDS3	HDAC	rs73411673	0.13475	0.00015597	863.948	intergenic_variant	N/A	N/A
PRDM9	HMT	rs10062301	0.15729	0.00018213	863.614	intergenic_variant	N/A	N/A
ARID1B	SWISNF	rs78735543	0.11915	0.00013803	863.218	intron_variant	protein_coding	MODIFIER
ARID1B	SWISNF	rs114373524	0.13155	0.00015255	862.34	intron_variant	lncRNA	MODIFIER
PRDM1	HMT	rs60618098	0.11238	0.00013036	862.074	upstream_gene_variant	misc_RNA	MODIFIER
WHSC1	HMT	rs58015003	0.11902	0.00013808	861.964	intron_variant	nonsense_mediated_decay	MODIFIER
NCOA2	HAT	rs75717408	0.11897	0.0001381	861.477	downstream_gene_variant	lncRNA	MODIFIER
ASH1L	BROMO/HMT	rs538269873	0.19339	0.0002245	861.425	intron_variant	protein_coding	MODIFIER
ASH1L	BROMO/HMT	rs556950385	0.19339	0.0002245	861.425	intron_variant	protein_coding	MODIFIER
ASH1L	BROMO/HMT	rs575226179	0.19339	0.0002245	861.425	intron_variant	protein_coding	MODIFIER
PRDM7	HMT	rs7196153	0.11026	0.00012802	861.272	intron_variant	protein_coding	MODIFIER
ARID2	SWISNF	rs12297214	0.34617	0.00040196	861.205	intron_variant	protein_coding	MODIFIER
WHSC1	HMT	rs58864621	0.16311	0.00018944	861.011	regulatory_region_variant	N/A	N/A
WHSC1	HMT	rs78296547	0.11897	0.00013819	860.916	intron_variant	nonsense_mediated_decay	MODIFIER
ATAD2	BROMO	rs73703802	0.28078	0.00032616	860.866	intergenic_variant	N/A	N/A
HDAC8	HDAC	rs7057134	0.10809	0.00012564	860.315	intron_variant	protein_coding	MODIFIER
SMYD3	HMT	rs9729295	0.20081	0.00023342	860.295	intron_variant	retained_intron	MODIFIER
WHSC1	HMT	rs149921616	0.13877	0.00016149	859.31	intron_variant	nonsense_mediated_decay	MODIFIER
NCOA2	HAT	rs115710203	0.11699	0.0001362	858.957	intron_variant	protein_coding	MODIFIER
PRDM2	HMT	rs59942785	0.10222	0.00011908	858.415	intron_variant	protein_coding	MODIFIER
HDAC2	HDAC	rs116560192	0.12507	0.00014574	858.172	intron_variant	lncRNA	MODIFIER
CLOCK	HAT	rs7657206	0.12263	0.0001429	858.153	intron_variant	protein_coding	MODIFIER
SETD2	HMT	rs1109497	0.25171	0.00029332	858.141	intron_variant	nonsense_mediated_decay	MODIFIER
ASH1L	BROMO/HMT	rs112654386	0.22252	0.00025934	858.024	intron_variant	protein_coding	MODIFIER
ARID2	SWISNF	rs10161510	0.34457	0.00040159	858.014	intron_variant	protein_coding	MODIFIER
SETD3	HMT	rs7148037	0.14074	0.00016414	857.439	intron_variant	protein_coding	MODIFIER
WHSC1	HMT	rs142719686	0.11832	0.000138	857.391	intron_variant	nonsense_mediated_decay	MODIFIER
DPF3	SWISNF	rs56229367	0.16999	0.00019834	857.064	intron_variant	nonsense_mediated_decay	MODIFIER
ARID1B	SWISNF	rs10080852	0.21998	0.0002567	856.954	intergenic_variant	N/A	N/A
ASH1L	BROMO/HMT	rs959485	0.10281	0.00011998	856.893	intron_variant	protein_coding	MODIFIER
ARID2	SWISNF	rs74084208	0.34729	0.00040534	856.787	intron_variant	protein_coding	MODIFIER
JARID2	HDM	rs9476645	0.1892	0.00022084	856.729	intron_variant	lncRNA	MODIFIER
SMYD3	HMT	rs149275102	0.13159	0.0001536	856.706	intron_variant	protein_coding	MODIFIER
DPF3	SWISNF	rs57440550	0.17205	0.00020083	856.695	intron_variant	nonsense_mediated_decay	MODIFIER
JARID2	HDM	rs9476649	0.18302	0.00021364	856.675	intron_variant	lncRNA	MODIFIER
ASH1L	BROMO/HMT	rs72995173	0.2181	0.00025462	856.571	intron_variant	protein_coding	MODIFIER
ARID2	SWISNF	rs78567977	0.34466	0.00040266	855.958	intron_variant	protein_coding	MODIFIER
ARID1B	SWISNF	rs60436050	0.10262	0.00011989	855.951	intron_variant	lncRNA	MODIFIER
PRDM14	HMT	rs4442174	0.11169	0.00013049	855.928	upstream_gene_variant	protein_coding	MODIFIER
ASH1L	BROMO/HMT	rs11264368	0.10244	0.0001198	855.092	intron_variant	protein_coding	MODIFIER
ATAD2	BROMO	rs56852036	0.32682	0.00038223	855.035	intergenic_variant	N/A	N/A
PBRM1	BROMO	rs17052329	0.1208	0.00014129	854.979	intron_variant	protein_coding	MODIFIER
PHF2	HDM	rs10115160	0.11902	0.00013923	854.845	intergenic_variant	N/A	N/A
ARID2	SWISNF	rs12302305	0.11845	0.00013857	854.803	regulatory_region_variant	N/A	N/A
SMYD2	HMT	rs17022381	0.16703	0.00019543	854.679	regulatory_region_variant	N/A	N/A
PRDM2	HMT	rs75597845	0.10991	0.0001286	854.666	intron_variant	protein_coding	MODIFIER
KDM4C	HDM	rs80300079	0.14743	0.00017251	854.617	intron_variant	protein_coding	MODIFIER
MTA1	HDAC	rs28725385	0.37567	0.00043999	853.815	non_coding_transcript_exon_variant	protein_coding	MODIFIER
ARID2	SWISNF	rs7303119	0.34491	0.00040422	853.273	intron_variant	protein_coding	MODIFIER
WHSC1	HMT	rs140200637	0.12159	0.00014256	852.904	intron_variant	protein_coding	MODIFIER
TET3	OTHER	rs72907198	0.29371	0.00034439	852.841	intron_variant	protein_coding	MODIFIER
NCOA2	HAT	rs80060347	0.1206	0.00014145	852.598	intron_variant	protein_coding	MODIFIER
ASH1L	BROMO/HMT	rs533345635	0.20028	0.00023492	852.546	intron_variant	protein_coding	MODIFIER
TET2	OTHER	rs6843834	0.11841	0.00013891	852.422	intron_variant	lncRNA	MODIFIER
ARID2	SWISNF	rs7973967	0.34577	0.00040572	852.238	intron_variant	protein_coding	MODIFIER
ASH1L	BROMO/HMT	rs57807227	0.20963	0.00024617	851.566	intron_variant	protein_coding	MODIFIER
ARID2	SWISNF	rs7972650	0.34462	0.00040472	851.502	intron_variant	protein_coding	MODIFIER
ASH1L	BROMO/HMT	rs72997129	0.22654	0.00026605	851.494	intron_variant	unprocessed_pseudogene	MODIFIER
SP100	BROMO	rs140745116	0.12683	0.00014898	851.322	intergenic_variant	N/A	N/A
SETD3	HMT	rs7143131	0.14069	0.00016529	851.171	intron_variant	protein_coding	MODIFIER
CLOCK	HAT	rs73151893	0.12269	0.00014417	851.009	intron_variant	protein_coding	MODIFIER
SMYD3	HMT	rs11385692	0.30379	0.00035704	850.857	5_prime_UTR_variant	protein_coding	MODIFIER
TDG	OTHER	rs56283708	0.14915	0.00017538	850.439	intron_variant	protein_coding	MODIFIER
ASH1L	BROMO/HMT	rs183386511	0.14977	0.00017617	850.145	intron_variant	protein_coding	MODIFIER
SP100	BROMO	rs113005902	0.15865	0.0001867	849.759	non_coding_transcript_exon_variant	protein_coding	MODIFIER
ASH1L	BROMO/HMT	rs16836867	0.19188	0.00022585	849.59	intron_variant	protein_coding	MODIFIER
KDM6A	HDM	rs147964578	0.14635	0.00017228	849.489	intron_variant	protein_coding	MODIFIER
ASH1L	BROMO/HMT	rs9988540	0.21802	0.00025671	849.285	intron_variant	protein_coding	MODIFIER
PRDM16	HMT	rs72849642	0.16593	0.0001954	849.181	intron_variant	protein_coding	MODIFIER
PHF2	HDM	rs61068523	0.11148	0.0001313	849.048	intergenic_variant	N/A	N/A
TET1	OTHER	rs144863419	0.10054	0.00011849	848.51	intron_variant	protein_coding	MODIFIER
ASH1L	BROMO/HMT	rs28507559	0.18999	0.00022394	848.397	intron_variant	protein_coding	MODIFIER
KDM6A	HDM	rs146001397	0.10947	0.00012904	848.342	upstream_gene_variant	protein_coding	MODIFIER
ARID2	SWISNF	rs55916269	0.34747	0.00040959	848.336	intron_variant	protein_coding	MODIFIER
KDM6A	HDM	rs12011453	0.10123	0.00011933	848.32	intron_variant	protein_coding	MODIFIER
PRDM14	HMT	rs75855598	0.11191	0.00013195	848.124	intron_variant	protein_coding	MODIFIER
KDM6A	HDM	rs113197794	0.11034	0.00013014	847.856	non_coding_transcript_exon_variant	protein_coding	MODIFIER
KDM6A	HDM	rs190281337	0.14445	0.00017039	847.761	intron_variant	protein_coding	MODIFIER
TET3	OTHER	rs72907195	0.21137	0.00024935	847.684	intron_variant	protein_coding	MODIFIER
KDM4A	HDM	rs10695477	0.28055	0.00033098	847.634	intron_variant	protein_coding	MODIFIER
SMYD3	HMT	rs57153125	0.34079	0.00040221	847.294	intron_variant	protein_coding	MODIFIER
ATAD2	BROMO	rs11987869	0.2746	0.00032412	847.217	intergenic_variant	N/A	N/A
ARID2	SWISNF	rs11183199	0.34763	0.00041033	847.196	intron_variant	protein_coding	MODIFIER
KDM6A	HDM	rs148484149	0.10127	0.00011962	846.598	intron_variant	protein_coding	MODIFIER
ARID1B	SWISNF	rs76438128	0.131	0.00015474	846.581	intron_variant	lncRNA	MODIFIER
ARID1B	SWISNF	rs559016573	0.10727	0.00012672	846.512	intron_variant	lncRNA	MODIFIER
SP100	BROMO	rs60412659	0.15934	0.00018825	846.428	3_prime_UTR_variant	protein_coding	MODIFIER
PRDM16	HMT	rs6684411	0.11191	0.00013226	846.136	intron_variant	protein_coding	MODIFIER
MBD2	HMT/HDAC	rs1461529	0.12721	0.00015038	845.924	intergenic_variant	N/A	N/A
ASH1L	BROMO/HMT	rs28522441	0.10056	0.00011889	845.824	intron_variant	protein_coding	MODIFIER
ASH1L	BROMO/HMT	rs13375379	0.20796	0.00024594	845.572	intron_variant	protein_coding	MODIFIER
JARID2	HDM	rs9476644	0.18472	0.00021848	845.478	intron_variant	lncRNA	MODIFIER
PRDM5	HMT	rs11940705	0.14033	0.00016599	845.412	intron_variant	lncRNA	MODIFIER
ARID2	SWISNF	rs7964495	0.34779	0.00041149	845.197	intron_variant	protein_coding	MODIFIER
ARID2	SWISNF	rs11183197	0.34774	0.00041151	845.034	intron_variant	protein_coding	MODIFIER
PRDM2	HMT	rs113426712	0.10068	0.00011919	844.702	intron_variant	protein_coding	MODIFIER
TAF1B	OTHER	rs6741315	0.11463	0.00013574	844.482	intron_variant	lncRNA	MODIFIER
KDM6A	HDM	rs144238016	0.14639	0.00017335	844.476	intron_variant	protein_coding	MODIFIER
ARID2	SWISNF	rs59340060	0.34778	0.00041191	844.311	intron_variant	protein_coding	MODIFIER
SMARCD1	SWISNF	rs79166433	0.13823	0.00016372	844.307	intron_variant	protein_coding	MODIFIER
ASH1L	BROMO/HMT	rs72993486	0.21783	0.00025811	843.943	intron_variant	protein_coding	MODIFIER
MBD2	HMT/HDAC	rs9963926	0.38052	0.00045134	843.089	intron_variant	protein_coding	MODIFIER
KDM6A	HDM	rs140566863	0.10128	0.00012013	843.087	intron_variant	protein_coding	MODIFIER
KDM6A	HDM	rs148376427	0.10128	0.00012013	843.087	intron_variant	protein_coding	MODIFIER
KAT2B	BROMO/HAT	rs78603075	0.10314	0.00012234	843.06	regulatory_region_variant	N/A	N/A
DPF3	SWISNF	rs78735219	0.10875	0.000129	843.023	intron_variant	nonsense_mediated_decay	MODIFIER
KAT2B	BROMO/HAT	rs114988550	0.10315	0.00012237	842.935	regulatory_region_variant	N/A	N/A
PRDM15	HMT	rs73373467	0.14457	0.00017152	842.875	intron_variant	protein_coding	MODIFIER
ATAD2	BROMO	rs150455771	0.19692	0.00023365	842.799	intergenic_variant	N/A	N/A
MBD2	HMT/HDAC	rs7241063	0.38073	0.00045177	842.752	intron_variant	protein_coding	MODIFIER
MBD2	HMT/HDAC	rs8092269	0.38009	0.00045106	842.66	upstream_gene_variant	protein_coding	MODIFIER
CLOCK	HAT	rs7659053	0.12198	0.00014479	842.461	upstream_gene_variant	protein_coding	MODIFIER
PRDM2	HMT	rs72871400	0.10129	0.00012024	842.399	intron_variant	protein_coding	MODIFIER
SMYD3	HMT	rs542641224	0.12091	0.00014354	842.344	intron_variant	protein_coding	MODIFIER
ASH1L	BROMO/HMT	rs74922640	0.19248	0.00022852	842.29	intron_variant	protein_coding	MODIFIER
KDM6A	HDM	rs188680545	0.10133	0.00012031	842.241	intron_variant	protein_coding	MODIFIER
PRDM2	HMT	rs75973717	0.10975	0.00013032	842.158	intron_variant	protein_coding	MODIFIER
KDM2B	HDM	rs142484870	0.14519	0.00017241	842.121	intron_variant	protein_coding	MODIFIER
SMYD3	HMT	rs9727381	0.19505	0.00023171	841.785	intron_variant	retained_intron	MODIFIER
DPF3	SWISNF	rs75889865	0.10878	0.00012925	841.625	intron_variant	nonsense_mediated_decay	MODIFIER
BAZ2B	BROMO	rs13393680	0.10158	0.0001207	841.591	intron_variant	misc_RNA	MODIFIER
SMYD3	HMT	rs73132608	0.19239	0.00022865	841.417	intron_variant	protein_coding	MODIFIER
WHSC1	HMT	rs79404586	0.11757	0.00013973	841.408	intron_variant	nonsense_mediated_decay	MODIFIER
JARID2	HDM	rs6931812	0.18183	0.00021611	841.377	intron_variant	lncRNA	MODIFIER
NCOA1	HAT	rs111909181	0.15737	0.00018708	841.191	intergenic_variant	N/A	N/A
ARID1B	SWISNF	rs73576063	0.11677	0.00013886	840.919	intron_variant	protein_coding	MODIFIER
PRDM6	HMT	rs116394770	0.11333	0.00013477	840.914	upstream_gene_variant	protein_coding	MODIFIER
DPF3	SWISNF	rs73306384	0.18049	0.00021465	840.857	intron_variant	lncRNA	MODIFIER
KAT2B	BROMO/HAT	rs116646508	0.10363	0.0001233	840.47	regulatory_region_variant	N/A	N/A
WHSC1	HMT	rs17132074	0.24479	0.0002913	840.336	intron_variant	protein_coding	MODIFIER
NCOA2	HAT	rs74392273	0.13272	0.00015795	840.266	downstream_gene_variant	lncRNA	MODIFIER
ATAD2	BROMO	rs112324590	0.16191	0.00019281	839.739	intron_variant	protein_coding	MODIFIER
KDM4C	HDM	rs145741055	0.11905	0.00014178	839.681	intron_variant	protein_coding	MODIFIER
CECR2	BROMO	rs73391410	0.12915	0.00015381	839.672	intron_variant	protein_coding	MODIFIER
ASH1L	BROMO/HMT	rs112432892	0.20788	0.00024765	839.41	intron_variant	protein_coding	MODIFIER
WHSC1	HMT	rs73799022	0.18012	0.00021458	839.407	regulatory_region_variant	N/A	N/A
AEBP2	OTHER	rs2579281	0.15994	0.00019057	839.272	intron_variant	lncRNA	MODIFIER
KAT7	HAT	rs7218829	0.1428	0.00017021	838.964	non_coding_transcript_exon_variant	protein_coding	MODIFIER
ASH1L	BROMO/HMT	rs367329	0.30726	0.00036641	838.569	intron_variant	protein_coding	MODIFIER
SMYD3	HMT	rs573771402	0.26881	0.00032076	838.041	intron_variant	protein_coding	MODIFIER
SETD3	HMT	rs7147706	0.14076	0.000168	837.857	intron_variant	protein_coding	MODIFIER
PRDM16	HMT	rs61153586	0.13805	0.0001648	837.682	non_coding_transcript_exon_variant	protein_coding	MODIFIER
SETD3	HMT	rs7148397	0.14052	0.00016776	837.625	intron_variant	protein_coding	MODIFIER
SP100	BROMO	rs6715759	0.26461	0.00031598	837.426	intergenic_variant	N/A	N/A
KAT7	HAT	rs17853073	0.14257	0.00017028	837.268	synonymous_variant	protein_coding	LOW
ARID4B	HDAC	rs766537334	0.14427	0.00017232	837.221	intron_variant	protein_coding	MODIFIER
PRDM16	HMT	rs72849621	0.15664	0.00018714	837.02	intron_variant	protein_coding	MODIFIER
SMARCA5	OTHER	rs58901915	0.13001	0.00015535	836.884	intron_variant	lncRNA	MODIFIER
SETD3	HMT	rs1047346	0.24915	0.00029788	836.411	intron_variant	protein_coding	MODIFIER
KDM6A	HDM	rs148328646	0.10113	0.00012091	836.407	intron_variant	protein_coding	MODIFIER
ARID1B	SWISNF	rs73790984	0.17272	0.00020654	836.254	3_prime_UTR_variant	protein_coding	MODIFIER
ASH1L	BROMO/HMT	rs112210938	0.10064	0.00012036	836.158	intron_variant	protein_coding	MODIFIER
PRDM2	HMT	rs75390590	0.10224	0.00012229	836.045	intron_variant	protein_coding	MODIFIER
ATAD2	BROMO	rs60258658	0.16097	0.00019255	835.991	intron_variant	protein_coding	MODIFIER
PRDM2	HMT	rs12096542	0.11069	0.00013243	835.838	intron_variant	protein_coding	MODIFIER
ASH1L	BROMO/HMT	rs77487737	0.10059	0.00012035	835.812	intron_variant	protein_coding	MODIFIER
ARID2	SWISNF	rs141423056	0.34456	0.00041241	835.479	intron_variant	protein_coding	MODIFIER
WHSC1	HMT	rs9993250	0.22676	0.00027146	835.335	intron_variant	protein_coding	MODIFIER
KDM4A	HDM	rs7553982	0.28077	0.00033625	835.004	intron_variant	protein_coding	MODIFIER
ARID2	SWISNF	rs12305110	0.36063	0.000432	834.792	intron_variant	protein_coding	MODIFIER
ASH1L	BROMO/HMT	rs16836851	0.20241	0.0002425	834.68	intron_variant	protein_coding	MODIFIER
ASH1L	BROMO/HMT	rs111256524	0.18523	0.00022192	834.67	intron_variant	protein_coding	MODIFIER
ASH1L	BROMO/HMT	rs72995140	0.18647	0.00022345	834.504	intron_variant	protein_coding	MODIFIER
PRDM14	HMT	rs7835134	0.12566	0.00015059	834.451	intergenic_variant	N/A	N/A
ASH1L	BROMO/HMT	rs553304235	0.18373	0.00022021	834.34	intron_variant	protein_coding	MODIFIER
ASH1L	BROMO/HMT	rs567510776	0.18373	0.00022021	834.34	intron_variant	protein_coding	MODIFIER
ASH1L	BROMO/HMT	rs571191398	0.18373	0.00022021	834.34	intron_variant	protein_coding	MODIFIER
ASH1L	BROMO/HMT	rs60568057	0.18523	0.00022209	834.031	intron_variant	protein_coding	MODIFIER
ASH1L	BROMO/HMT	rs9988453	0.18658	0.00022374	833.914	intron_variant	protein_coding	MODIFIER
SETD3	HMT	rs7143302	0.14068	0.00016871	833.857	synonymous_variant	protein_coding	LOW
PRDM14	HMT	rs113486370	0.19408	0.00023278	833.749	intron_variant	protein_coding	MODIFIER
SP100	BROMO	rs73992482	0.10032	0.00012036	833.5	regulatory_region_variant	N/A	N/A
ATAD2	BROMO	rs868225356	0.29898	0.00035872	833.463	downstream_gene_variant	protein_coding	MODIFIER
SP100	BROMO	rs13220167	0.11143	0.00013371	833.371	regulatory_region_variant	N/A	N/A
ASH1L	BROMO/HMT	rs6669216	0.18554	0.00022268	833.214	intron_variant	protein_coding	MODIFIER
PRDM7	HMT	rs74034322	0.10665	0.000128	833.203	intron_variant	protein_coding	MODIFIER
PRDM14	HMT	rs111621334	0.20872	0.00025051	833.18	regulatory_region_variant	N/A	N/A
ASH1L	BROMO/HMT	rs72995171	0.18649	0.00022387	833.028	intron_variant	protein_coding	MODIFIER
PRDM5	HMT	rs142159250	0.12245	0.000147	832.993	intron_variant	lncRNA	MODIFIER
KAT7	HAT	rs113120031	0.14258	0.00017118	832.924	intron_variant	protein_coding	MODIFIER
ASH1L	BROMO/HMT	rs61631408	0.18639	0.0002238	832.842	intron_variant	protein_coding	MODIFIER
ARID1B	SWISNF	rs61185167	0.11358	0.00013638	832.82	intron_variant	protein_coding	MODIFIER
ARID4B	HDAC	rs75619299	0.14417	0.00017322	832.294	intron_variant	protein_coding	MODIFIER
ARID4B	HDAC	rs60516649	0.14523	0.00017456	831.978	intron_variant	protein_coding	MODIFIER
SP100	BROMO	rs188047806	0.11008	0.00013238	831.546	intergenic_variant	N/A	N/A
ASH1L	BROMO/HMT	rs28491466	0.18654	0.00022435	831.469	intron_variant	protein_coding	MODIFIER
KAT7	HAT	rs73337016	0.14263	0.00017154	831.468	intron_variant	protein_coding	MODIFIER
KAT2B	BROMO/HAT	rs116546565	0.10274	0.00012359	831.297	upstream_gene_variant	protein_coding	MODIFIER
SETD2	HMT	rs113165859	0.2576	0.00030995	831.102	intron_variant	nonsense_mediated_decay	MODIFIER
KDM6A	HDM	rs111617385	0.22128	0.00026627	831.036	intergenic_variant	N/A	N/A
ARID1B	SWISNF	rs57209207	0.11393	0.0001371	830.999	intron_variant	protein_coding	MODIFIER
ARID1B	SWISNF	rs112597988	0.17199	0.00020708	830.549	intron_variant	protein_coding	MODIFIER
ARID4B	HDAC	rs16832511	0.14549	0.00017521	830.375	intron_variant	protein_coding	MODIFIER
KDM6A	HDM	rs12011605	0.11078	0.00013343	830.248	intron_variant	protein_coding	MODIFIER
MBD2	HMT/HDAC	rs73483662	0.38021	0.00045801	830.135	intergenic_variant	N/A	N/A
BPTF	BROMO	rs55739716	0.39331	0.00047408	829.628	intron_variant	protein_coding	MODIFIER
ARID4B	HDAC	rs78840521	0.14533	0.0001752	829.509	intron_variant	protein_coding	MODIFIER
ARID4B	HDAC	rs59995294	0.14531	0.00017518	829.49	intron_variant	protein_coding	MODIFIER
MBD2	HMT/HDAC	rs7241787	0.38043	0.00045866	829.438	intron_variant	protein_coding	MODIFIER
MBD2	HMT/HDAC	rs28637773	0.38073	0.00045912	829.26	intron_variant	protein_coding	MODIFIER
PRMT6	HMT	rs74106354	0.10097	0.00012179	829.05	intergenic_variant	N/A	N/A
ARID4B	HDAC	rs10925413	0.14405	0.00017377	828.969	intron_variant	protein_coding	MODIFIER
PRDM5	HMT	rs17051009	0.17509	0.00021127	828.75	intron_variant	lncRNA	MODIFIER
SUDS3	HDAC	rs79463987	0.11864	0.00014317	828.665	intergenic_variant	N/A	N/A
ARID4B	HDAC	rs10925271	0.14548	0.00017556	828.663	intron_variant	protein_coding	MODIFIER
SETD7	HMT	rs4863659	0.11849	0.00014299	828.659	intron_variant	protein_coding	MODIFIER
ARID4B	HDAC	rs12088940	0.14548	0.00017557	828.615	intron_variant	protein_coding	MODIFIER
ARID4B	HDAC	rs12096019	0.14501	0.00017502	828.534	intron_variant	protein_coding	MODIFIER
KDM4C	HDM	rs7031978	0.13001	0.00015697	828.247	intron_variant	protein_coding	MODIFIER
SMYD3	HMT	rs73132607	0.14122	0.00017081	826.767	intron_variant	protein_coding	MODIFIER
ASH1L	BROMO/HMT	rs6692952	0.18543	0.00022434	826.558	intron_variant	protein_coding	MODIFIER
ARID2	SWISNF	rs7953515	0.31061	0.00037598	826.134	intron_variant	protein_coding	MODIFIER
ARID4B	HDAC	rs56213496	0.14324	0.00017344	825.876	intron_variant	protein_coding	MODIFIER
WHSC1	HMT	rs77514933	0.22727	0.00027521	825.806	intron_variant	nonsense_mediated_decay	MODIFIER
NCOA2	HAT	rs6472535	0.17445	0.00021125	825.799	downstream_gene_variant	lncRNA	MODIFIER
SETD5	HMT	rs147446579	0.10236	0.00012396	825.75	intergenic_variant	N/A	N/A
ARID2	SWISNF	rs56338250	0.31181	0.00037763	825.702	intron_variant	protein_coding	MODIFIER
BAZ2B	BROMO	rs78034026	0.1015	0.00012294	825.606	intron_variant	protein_coding	MODIFIER
ARID4B	HDAC	rs12091964	0.14505	0.00017571	825.508	intron_variant	protein_coding	MODIFIER
ELP3	HAT	rs17058670	0.15975	0.00019353	825.453	intron_variant	protein_coding	MODIFIER
BRD4	BROMO	rs148593595	0.10357	0.00012548	825.391	intron_variant	protein_coding	MODIFIER
ARID4B	HDAC	rs16832530	0.14753	0.00017875	825.343	intron_variant	protein_coding	MODIFIER
SETD3	HMT	rs7151661	0.15435	0.00018703	825.269	intron_variant	protein_coding	MODIFIER
KAT7	HAT	rs111263083	0.1425	0.0001727	825.13	3_prime_UTR_variant	protein_coding	MODIFIER
ASH1L	BROMO/HMT	rs72995177	0.18649	0.00022605	824.994	intron_variant	protein_coding	MODIFIER
ASH1L	BROMO/HMT	rs6659913	0.2105	0.00025518	824.908	intron_variant	protein_coding	MODIFIER
GTF2H5	OTHER	rs6456061	0.12319	0.00014934	824.896	intron_variant	protein_coding	MODIFIER
NCOA2	HAT	rs73685603	0.10787	0.00013079	824.757	intergenic_variant	N/A	N/A
BRWD3	BROMO	rs6622385	0.13083	0.00015875	824.126	intergenic_variant	N/A	N/A
PRDM2	HMT	rs112781440	0.23678	0.00028736	823.984	intron_variant	protein_coding	MODIFIER
ARID4B	HDAC	rs78127752	0.14423	0.00017504	823.983	intron_variant	protein_coding	MODIFIER
BAZ2B	BROMO	rs60834735	0.22546	0.00027365	823.899	intergenic_variant	N/A	N/A
BPTF	BROMO	rs141956418	0.39246	0.00047642	823.769	intron_variant	protein_coding	MODIFIER
ASH1L	BROMO/HMT	rs111267304	0.2099	0.00025482	823.719	intron_variant	protein_coding	MODIFIER
DPF3	SWISNF	rs6574090	0.13245	0.0001608	823.694	intron_variant	nonsense_mediated_decay	MODIFIER
SMYD3	HMT	rs80094651	0.11258	0.00013674	823.314	intron_variant	protein_coding	MODIFIER
KDM6A	HDM	rs138111087	0.14668	0.0001782	823.12	intron_variant	protein_coding	MODIFIER
ASH1L	BROMO/HMT	rs111870694	0.18648	0.00022656	823.093	intron_variant	protein_coding	MODIFIER
ARID4B	HDAC	rs79873204	0.14384	0.00017477	823.025	intron_variant	protein_coding	MODIFIER
PRDM16	HMT	rs72849011	0.11424	0.00013882	822.936	intron_variant	protein_coding	MODIFIER
ARID4B	HDAC	rs60033937	0.14544	0.00017679	822.671	intron_variant	protein_coding	MODIFIER
PRDM16	HMT	rs74048210	0.1378	0.00016751	822.637	non_coding_transcript_exon_variant	protein_coding	MODIFIER
SMARCA5	OTHER	rs6820720	0.10644	0.0001294	822.566	intron_variant	protein_coding	MODIFIER
ARID4B	HDAC	rs12058097	0.14543	0.00017683	822.428	intron_variant	protein_coding	MODIFIER
BAZ2B	BROMO	rs77512444	0.22505	0.00027365	822.401	intergenic_variant	N/A	N/A
BRD4	BROMO	rs75951042	0.10314	0.00012542	822.357	intron_variant	protein_coding	MODIFIER
KDM6A	HDM	rs757767035	0.14669	0.00017844	822.069	intron_variant	protein_coding	MODIFIER
TET3	OTHER	rs57609154	0.21811	0.00026553	821.414	intron_variant	protein_coding	MODIFIER
WHSC1	HMT	rs10019114	0.22688	0.00027621	821.404	intron_variant	nonsense_mediated_decay	MODIFIER
ARID4B	HDAC	rs137895070	0.14372	0.00017498	821.351	intron_variant	protein_coding	MODIFIER
WHSC1	HMT	rs10019502	0.22689	0.00027625	821.321	5_prime_UTR_variant	nonsense_mediated_decay	MODIFIER
KDM6A	HDM	rs7887152	0.1467	0.00017865	821.159	intron_variant	protein_coding	MODIFIER
TET2	OTHER	rs7691357	0.11915	0.00014511	821.101	intron_variant	lncRNA	MODIFIER
ARID2	SWISNF	rs58253063	0.32406	0.00039469	821.049	intron_variant	protein_coding	MODIFIER
ASH1L	BROMO/HMT	rs56770523	0.20922	0.00025484	820.986	intron_variant	protein_coding	MODIFIER
MTA1	HDAC	rs7492892	0.43877	0.00053449	820.913	intron_variant	protein_coding	MODIFIER
DNMT1	HMT	rs116226919	0.10756	0.00013105	820.755	intron_variant	protein_coding	MODIFIER
DNMT1	HMT	rs116226919	0.10756	0.00013105	820.755	intron_variant	protein_coding	MODIFIER
DNMT1	DNMT	rs116226919	0.10756	0.00013105	820.755	intron_variant	protein_coding	MODIFIER
DNMT1	DNMT	rs116226919	0.10756	0.00013105	820.755	intron_variant	protein_coding	MODIFIER
ARID2	SWISNF	rs7975408	0.324	0.00039477	820.731	intron_variant	protein_coding	MODIFIER
KDM6A	HDM	rs150549516	0.14676	0.0001789	820.347	intron_variant	protein_coding	MODIFIER
KDM6A	HDM	rs143123973	0.11084	0.00013514	820.186	intron_variant	protein_coding	MODIFIER
ARID2	SWISNF	rs7133123	0.3245	0.00039571	820.045	intron_variant	protein_coding	MODIFIER
KDM6A	HDM	rs12006638	0.14669	0.00017889	820.001	intron_variant	protein_coding	MODIFIER
KDM6A	HDM	rs145779948	0.1467	0.00017892	819.92	intron_variant	protein_coding	MODIFIER
ARID4B	HDAC	rs57580091	0.14376	0.00017536	819.799	intron_variant	protein_coding	MODIFIER
ARID2	SWISNF	rs10880858	0.32317	0.00039421	819.791	intron_variant	protein_coding	MODIFIER
KDM6A	HDM	rs111560218	0.11086	0.00013523	819.789	intron_variant	protein_coding	MODIFIER
ARID2	SWISNF	rs12309988	0.32273	0.00039412	818.862	intron_variant	protein_coding	MODIFIER
ARID1B	SWISNF	rs6557514	0.14012	0.00017112	818.841	intron_variant	protein_coding	MODIFIER
WHSC1	HMT	rs10023086	0.23995	0.00029306	818.774	intron_variant	nonsense_mediated_decay	MODIFIER
KDM6A	HDM	rs12014045	0.14682	0.00017939	818.44	intron_variant	protein_coding	MODIFIER
ASH1L	BROMO/HMT	rs112433250	0.18665	0.00022811	818.246	intron_variant	protein_coding	MODIFIER
KDM6A	HDM	rs188875415	0.14659	0.00017916	818.207	intron_variant	protein_coding	MODIFIER
KDM6A	HDM	rs141836109	0.14684	0.00017948	818.141	intron_variant	protein_coding	MODIFIER
PRDM16	HMT	rs74048211	0.13781	0.00016846	818.058	non_coding_transcript_exon_variant	protein_coding	MODIFIER
MBD2	HMT/HDAC	rs9961259	0.37364	0.00045686	817.844	intron_variant	protein_coding	MODIFIER
ARID2	SWISNF	rs12296933	0.32295	0.00039514	817.305	intron_variant	protein_coding	MODIFIER
KDM6A	HDM	rs12014039	0.14673	0.00017957	817.119	intron_variant	protein_coding	MODIFIER
PRDM15	HMT	rs61680193	0.13573	0.00016615	816.912	intron_variant	protein_coding	MODIFIER
ASH1L	BROMO/HMT	rs111765654	0.18256	0.0002236	816.458	intron_variant	protein_coding	MODIFIER
ARID2	SWISNF	rs10161062	0.32188	0.00039427	816.395	intron_variant	protein_coding	MODIFIER
MBD2	HMT/HDAC	rs9960390	0.37364	0.00045773	816.289	intron_variant	protein_coding	MODIFIER
DPF3	SWISNF	rs74060967	0.11937	0.00014631	815.87	intron_variant	lncRNA	MODIFIER
BPTF	BROMO	rs73351760	0.1361	0.00016686	815.654	missense_variant	protein_coding	MODERATE
ARID4B	HDAC	rs79325172	0.14381	0.00017638	815.342	intron_variant	protein_coding	MODIFIER
CECR2	BROMO	rs79647282	0.1529	0.00018753	815.336	intron_variant	protein_coding	MODIFIER
KDM6A	HDM	rs141290236	0.13836	0.0001697	815.321	intergenic_variant	N/A	N/A
KDM6A	HDM	rs140484704	0.14666	0.0001799	815.231	intron_variant	protein_coding	MODIFIER
BAZ2B	BROMO	rs79482402	0.1017	0.00012478	815.034	intron_variant	protein_coding	MODIFIER
KDM6A	HDM	rs147335052	0.14667	0.00017996	815.014	intron_variant	protein_coding	MODIFIER
JARID2	HDM	rs1259060	0.2086	0.00025595	815.003	intron_variant	lncRNA	MODIFIER
ASH1L	BROMO/HMT	rs73010909	0.20949	0.00025709	814.851	intron_variant	protein_coding	MODIFIER
KDM6A	HDM	rs140782741	0.11088	0.00013608	814.815	intron_variant	protein_coding	MODIFIER
PRDM9	HMT	rs57158862	0.16143	0.00019817	814.604	intergenic_variant	N/A	N/A
ARID1B	SWISNF	rs73578016	0.13998	0.00017185	814.548	intron_variant	protein_coding	MODIFIER
ASH1L	BROMO/HMT	rs73008999	0.20955	0.0002573	814.419	intron_variant	protein_coding	MODIFIER
PRDM2	HMT	rs79151560	0.2155	0.00026461	814.406	intron_variant	protein_coding	MODIFIER
ASH1L	BROMO/HMT	rs6665939	0.20899	0.00025665	814.3	intron_variant	protein_coding	MODIFIER
KDM6A	HDM	rs151110783	0.14663	0.00018007	814.294	intron_variant	protein_coding	MODIFIER
ATAD2	BROMO	rs542337103	0.19639	0.00024122	814.153	downstream_gene_variant	protein_coding	MODIFIER
ARID2	SWISNF	rs6582575	0.3229	0.00039685	813.658	intron_variant	protein_coding	MODIFIER
BAZ2B	BROMO	rs116628418	0.10176	0.0001251	813.429	intron_variant	protein_coding	MODIFIER
SMYD3	HMT	rs6688614	0.1096	0.00013475	813.358	intron_variant	unprocessed_pseudogene	MODIFIER
KDM2A	HDM	rs12284445	0.2863	0.000352	813.352	intron_variant	protein_coding	MODIFIER
ARID2	SWISNF	rs10161001	0.32194	0.00039589	813.206	intron_variant	protein_coding	MODIFIER
ARID4B	HDAC	rs75441859	0.14457	0.00017781	813.059	intron_variant	protein_coding	MODIFIER
EP300	BROMO/HAT	rs115346184	0.10361	0.00012745	812.946	upstream_gene_variant	processed_pseudogene	MODIFIER
ASH1L	BROMO/HMT	rs56317063	0.14617	0.00017981	812.914	intron_variant	protein_coding	MODIFIER
WHSC1	HMT	rs10021693	0.23651	0.00029101	812.721	intron_variant	nonsense_mediated_decay	MODIFIER
KDM6A	HDM	rs144200721	0.14666	0.00018046	812.701	intron_variant	protein_coding	MODIFIER
ARID4B	HDAC	rs79111355	0.14384	0.00017702	812.564	intron_variant	protein_coding	MODIFIER
WHSC1	HMT	rs17132081	0.23611	0.00029058	812.547	intron_variant	nonsense_mediated_decay	MODIFIER
WHSC1	HMT	rs10026943	0.23615	0.00029063	812.545	intron_variant	nonsense_mediated_decay	MODIFIER
TAF1B	OTHER	rs73160430	0.11309	0.00013918	812.545	upstream_gene_variant	lncRNA	MODIFIER
ASH1L	BROMO/HMT	rs58850753	0.20913	0.00025741	812.439	intron_variant	protein_coding	MODIFIER
MBD2	HMT/HDAC	rs11874884	0.33769	0.00041584	812.067	intron_variant	protein_coding	MODIFIER
WHSC1	HMT	rs58054517	0.23616	0.00029098	811.602	intron_variant	nonsense_mediated_decay	MODIFIER
PRDM1	HMT	rs73512686	0.11346	0.0001398	811.588	upstream_gene_variant	misc_RNA	MODIFIER
WHSC1	HMT	rs28662327	0.23839	0.00029375	811.54	intron_variant	nonsense_mediated_decay	MODIFIER
SETD3	HMT	rs8006232	0.1544	0.00019028	811.436	intron_variant	protein_coding	MODIFIER
KAT7	HAT	rs73337009	0.14231	0.00017543	811.207	intron_variant	protein_coding	MODIFIER
DPF2	SWISNF	rs560326975	0.11305	0.00013938	811.092	upstream_gene_variant	protein_coding	MODIFIER
SMYD3	HMT	rs6682296	0.18965	0.00023389	810.851	intron_variant	protein_coding	MODIFIER
ARID4B	HDAC	rs74148665	0.14517	0.00017905	810.779	intron_variant	protein_coding	MODIFIER
WHSC1	HMT	rs10004765	0.23635	0.00029154	810.695	intron_variant	nonsense_mediated_decay	MODIFIER
ARID1B	SWISNF	rs113384040	0.16052	0.00019802	810.625	intron_variant	lncRNA	MODIFIER
WHSC1	HMT	rs10000617	0.23579	0.00029091	810.526	intron_variant	protein_coding	MODIFIER
SIRT3	HDAC	rs58643462	0.18875	0.00023299	810.121	intron_variant	protein_coding	MODIFIER
SMARCA5	OTHER	rs17017903	0.13183	0.00016273	810.115	upstream_gene_variant	protein_coding	MODIFIER
PRDM2	HMT	rs72871389	0.10129	0.00012505	809.996	intron_variant	protein_coding	MODIFIER
PRDM2	HMT	rs56812699	0.19011	0.00023483	809.564	intron_variant	protein_coding	MODIFIER
PRDM16	HMT	rs60030849	0.13861	0.00017122	809.543	non_coding_transcript_exon_variant	protein_coding	MODIFIER
SIN3B	HDAC	rs10425195	0.12308	0.00015206	809.417	intron_variant	protein_coding	MODIFIER
WHSC1	HMT	rs11248081	0.23561	0.00029109	809.406	intron_variant	nonsense_mediated_decay	MODIFIER
ELP3	HAT	rs74387541	0.15926	0.0001968	809.248	intron_variant	protein_coding	MODIFIER
ARID4B	HDAC	rs56151141	0.14361	0.0001775	809.07	intron_variant	protein_coding	MODIFIER
KDM6A	HDM	rs150904572	0.14689	0.00018156	809.044	intron_variant	protein_coding	MODIFIER
TET3	OTHER	rs80002680	0.10705	0.00013233	808.962	intron_variant	protein_coding	MODIFIER
ASH1L	BROMO/HMT	rs7541017	0.18021	0.0002228	808.842	intron_variant	protein_coding	MODIFIER
ARID1B	SWISNF	rs6899531	0.17286	0.00021372	808.815	intron_variant	protein_coding	MODIFIER
PRDM9	HMT	rs58599849	0.15318	0.00018939	808.807	intergenic_variant	N/A	N/A
BAZ2B	BROMO	rs143479780	0.22622	0.00027974	808.679	intergenic_variant	N/A	N/A
ASH1L	BROMO/HMT	rs59992966	0.18024	0.00022291	808.577	intron_variant	protein_coding	MODIFIER
PRMT8	HMT	rs114677011	0.10185	0.00012599	808.397	intron_variant	protein_coding	MODIFIER
ATAD2	BROMO	rs75485656	0.19597	0.00024243	808.357	intergenic_variant	N/A	N/A
ARID2	SWISNF	rs74081401	0.32385	0.00040079	808.029	intron_variant	protein_coding	MODIFIER
CLOCK	HAT	rs10517345	0.12221	0.00015126	807.947	intron_variant	protein_coding	MODIFIER
ASH1L	BROMO/HMT	rs111273637	0.18029	0.00022315	807.932	intron_variant	protein_coding	MODIFIER
WHSC1	HMT	rs10009780	0.23693	0.00029327	807.89	intron_variant	nonsense_mediated_decay	MODIFIER
WHSC1	HMT	rs73796671	0.23775	0.0002943	807.849	intron_variant	nonsense_mediated_decay	MODIFIER
TET3	OTHER	rs72905275	0.20508	0.00025386	807.847	intron_variant	protein_coding	MODIFIER
ASH1L	BROMO/HMT	rs112454346	0.18034	0.00022326	807.758	intron_variant	protein_coding	MODIFIER
ASH1L	BROMO/HMT	rs113708006	0.18564	0.00022983	807.727	intron_variant	protein_coding	MODIFIER
ARID2	SWISNF	rs12316726	0.32352	0.00040063	807.528	intron_variant	protein_coding	MODIFIER
ARID2	SWISNF	rs7308893	0.32409	0.00040145	807.299	intron_variant	protein_coding	MODIFIER
ASH1L	BROMO/HMT	rs111626343	0.18009	0.00022309	807.253	intron_variant	protein_coding	MODIFIER
ARID4B	HDAC	rs76706507	0.14042	0.00017397	807.151	intron_variant	protein_coding	MODIFIER
ASH1L	BROMO/HMT	rs77656804	0.17977	0.00022279	806.903	intron_variant	protein_coding	MODIFIER
WHSC1	HMT	rs59717604	0.23753	0.0002944	806.827	intron_variant	nonsense_mediated_decay	MODIFIER
ACTB	HAT	rs73332481	0.18605	0.00023062	806.738	intron_variant	protein_coding	MODIFIER
KDM6A	HDM	rs145989896	0.13844	0.00017163	806.619	intergenic_variant	N/A	N/A
ASH1L	BROMO/HMT	rs60205569	0.17447	0.00021632	806.537	intron_variant	unprocessed_pseudogene	MODIFIER
WHSC1	HMT	rs10002574	0.23674	0.00029353	806.527	intron_variant	nonsense_mediated_decay	MODIFIER
DPF3	SWISNF	rs113333735	0.10888	0.00013501	806.459	intron_variant	nonsense_mediated_decay	MODIFIER
CECR2	BROMO	rs17456702	0.16095	0.00019959	806.403	upstream_gene_variant	protein_coding	MODIFIER
ARID2	SWISNF	rs143752222	0.32351	0.00040119	806.376	intron_variant	protein_coding	MODIFIER
EP300	BROMO/HAT	rs75898057	0.10527	0.00013055	806.358	upstream_gene_variant	misc_RNA	MODIFIER
SP140L	BROMO	rs73110380	0.10898	0.00013516	806.304	intron_variant	protein_coding	MODIFIER
ASH1L	BROMO/HMT	rs111542359	0.17967	0.00022287	806.165	intron_variant	protein_coding	MODIFIER
BPTF	BROMO	rs111857534	0.39227	0.00048682	805.78	intron_variant	protein_coding	MODIFIER
WHSC1	HMT	rs9999240	0.21675	0.00026901	805.732	intron_variant	nonsense_mediated_decay	MODIFIER
ASH1L	BROMO/HMT	rs79068350	0.17991	0.0002234	805.327	intron_variant	protein_coding	MODIFIER
CLOCK	HAT	rs75108022	0.10336	0.00012836	805.235	intron_variant	protein_coding	MODIFIER
PRDM9	HMT	rs73054212	0.17837	0.00022158	804.991	upstream_gene_variant	misc_RNA	MODIFIER
ARID2	SWISNF	rs12301665	0.32436	0.00040294	804.983	intron_variant	protein_coding	MODIFIER
SETD3	HMT	rs58109363	0.14	0.00017392	804.968	intron_variant	protein_coding	MODIFIER
PRDM15	HMT	rs73375523	0.13758	0.00017098	804.656	intron_variant	protein_coding	MODIFIER
KDM6A	HDM	rs113286395	0.14534	0.00018064	804.584	intron_variant	protein_coding	MODIFIER
ASH1L	BROMO/HMT	rs7532714	0.17957	0.00022322	804.453	intron_variant	protein_coding	MODIFIER
SETD7	HMT	rs17050801	0.11873	0.0001476	804.404	intron_variant	protein_coding	MODIFIER
KDM2B	HDM	rs148995291	0.119	0.00014795	804.326	intron_variant	protein_coding	MODIFIER
BAZ2B	BROMO	rs73967889	0.22574	0.00028069	804.232	regulatory_region_variant	N/A	N/A
KDM6A	HDM	rs12009060	0.14529	0.00018066	804.218	intron_variant	protein_coding	MODIFIER
CECR2	BROMO	rs60409468	0.11862	0.00014751	804.149	intron_variant	protein_coding	MODIFIER
KDM6A	HDM	rs12008616	0.14536	0.00018081	803.938	intergenic_variant	N/A	N/A
ARID4B	HDAC	rs116255098	0.14389	0.00017901	803.81	intron_variant	protein_coding	MODIFIER
PRMT6	HMT	rs114358019	0.10541	0.00013114	803.797	intergenic_variant	N/A	N/A
ATAD2	BROMO	rs61094493	0.3295	0.00040995	803.757	intergenic_variant	N/A	N/A
ASH1L	BROMO/HMT	rs112165343	0.17949	0.00022334	803.663	non_coding_transcript_exon_variant	protein_coding	MODIFIER
PRDM2	HMT	rs72871380	0.10041	0.00012495	803.601	intron_variant	protein_coding	MODIFIER
WHSC1	HMT	rs28671538	0.236	0.0002937	803.541	intron_variant	nonsense_mediated_decay	MODIFIER
ARID4B	HDAC	rs55970305	0.14557	0.00018118	803.455	intron_variant	protein_coding	MODIFIER
SMARCA5	OTHER	rs112269124	0.10977	0.00013663	803.411	intron_variant	lncRNA	MODIFIER
SETD5	HMT	rs79612247	0.1347	0.00016777	802.885	downstream_gene_variant	protein_coding	MODIFIER
ASH1L	BROMO/HMT	rs138437058	0.14551	0.00018124	802.858	intron_variant	protein_coding	MODIFIER
MYO1C	OTHER	rs9898240	0.1047	0.00013041	802.853	non_coding_transcript_exon_variant	protein_coding	MODIFIER
PRDM2	HMT	rs72871379	0.10045	0.00012514	802.701	intron_variant	protein_coding	MODIFIER
WHSC1	HMT	rs77875172	0.23592	0.00029397	802.531	intron_variant	nonsense_mediated_decay	MODIFIER
ARID4B	HDAC	rs78952690	0.14492	0.00018059	802.481	non_coding_transcript_exon_variant	protein_coding	MODIFIER
PRMT8	HMT	rs77385200	0.10955	0.00013656	802.211	intron_variant	lncRNA	MODIFIER
KDM6A	HDM	rs149493628	0.14535	0.0001812	802.152	intron_variant	protein_coding	MODIFIER
KDM6A	HDM	rs138758627	0.14542	0.0001813	802.096	intron_variant	protein_coding	MODIFIER
KDM6A	HDM	rs111485648	0.14535	0.00018122	802.064	non_coding_transcript_exon_variant	protein_coding	MODIFIER
ARID1B	SWISNF	rs55928523	0.15502	0.0001933	801.966	intron_variant	protein_coding	MODIFIER
ASH1L	BROMO/HMT	rs57334798	0.17915	0.00022344	801.781	intron_variant	protein_coding	MODIFIER
ARID4B	HDAC	rs12058385	0.14713	0.00018351	801.755	intron_variant	protein_coding	MODIFIER
ARID4B	HDAC	rs12084699	0.14454	0.00018028	801.753	intron_variant	protein_coding	MODIFIER
TET3	OTHER	rs79170439	0.11034	0.00013766	801.54	missense_variant	protein_coding	LOW
AEBP2	OTHER	rs12304411	0.12141	0.00015148	801.492	intron_variant	protein_coding	MODIFIER
ELP3	HAT	rs7002379	0.26939	0.00033621	801.255	intron_variant	protein_coding	MODIFIER
PRDM7	HMT	rs77772361	0.11014	0.00013747	801.193	intron_variant	protein_coding	MODIFIER
HDAC8	HDAC	rs12388011	0.25543	0.00031883	801.148	intron_variant	protein_coding	MODIFIER
PRDM15	HMT	rs73375518	0.1376	0.00017176	801.118	intron_variant	protein_coding	MODIFIER
KDM6A	HDM	rs111732223	0.1454	0.00018153	800.97	non_coding_transcript_exon_variant	protein_coding	MODIFIER
ASH1L	BROMO/HMT	rs112838002	0.17876	0.00022324	800.753	intron_variant	protein_coding	MODIFIER
KDM6A	HDM	rs147324955	0.14536	0.00018158	800.529	non_coding_transcript_exon_variant	protein_coding	MODIFIER
KDM6A	HDM	rs143348082	0.17228	0.00021522	800.483	intron_variant	protein_coding	MODIFIER
ASH1L	BROMO/HMT	rs6658401	0.1782	0.00022266	800.323	intron_variant	protein_coding	MODIFIER
PRDM1	HMT	rs9480595	0.13213	0.00016511	800.254	intron_variant	lncRNA	MODIFIER
KDM6A	HDM	rs7052823	0.14534	0.00018162	800.242	intron_variant	protein_coding	MODIFIER
KDM2A	HDM	rs12279118	0.21896	0.00027362	800.234	intron_variant	protein_coding	MODIFIER
ARID4B	HDAC	rs77148474	0.14457	0.00018066	800.232	intron_variant	protein_coding	MODIFIER
ARID1B	SWISNF	rs113628176	0.1527	0.00019082	800.231	intron_variant	protein_coding	MODIFIER
KDM6A	HDM	rs141672733	0.1454	0.00018177	799.912	intron_variant	protein_coding	MODIFIER
TET3	OTHER	rs76663654	0.18886	0.00023611	799.881	intron_variant	protein_coding	MODIFIER
TET1	OTHER	rs3085658	0.12734	0.00015929	799.422	intron_variant	protein_coding	MODIFIER
KAT7	HAT	rs111657702	0.14258	0.00017843	799.081	intron_variant	protein_coding	MODIFIER
ASH1L	BROMO/HMT	rs10465954	0.17885	0.00022384	799.008	intron_variant	protein_coding	MODIFIER
ARID4B	HDAC	rs114021429	0.14058	0.00017595	798.977	intron_variant	protein_coding	MODIFIER
AEBP2	OTHER	rs75717553	0.10752	0.00013468	798.337	intron_variant	protein_coding	MODIFIER
SIRT3	HDAC	rs59986826	0.19043	0.00023859	798.147	non_coding_transcript_exon_variant	protein_coding	MODIFIER
SETD3	HMT	rs79422691	0.15487	0.00019408	797.97	intron_variant	protein_coding	MODIFIER
PRMT6	HMT	rs116622382	0.17673	0.00022154	797.734	intergenic_variant	N/A	N/A
KDM6A	HDM	rs141551510	0.14536	0.00018224	797.629	splice_region_variant	protein_coding	MODIFIER
SETD3	HMT	rs111806783	0.12744	0.00015979	797.547	3_prime_UTR_variant	protein_coding	MODIFIER
KDM2A	HDM	rs11227728	0.21881	0.00027465	796.687	intron_variant	protein_coding	MODIFIER
ARID4B	HDAC	rs12095372	0.14496	0.00018196	796.659	intron_variant	protein_coding	MODIFIER
ASH1L	BROMO/HMT	rs77204892	0.18002	0.00022602	796.478	intron_variant	protein_coding	MODIFIER
KDM6A	HDM	rs12011925	0.14503	0.00018227	795.688	non_coding_transcript_exon_variant	protein_coding	MODIFIER
ARID4B	HDAC	rs75514753	0.14495	0.00018217	795.685	intron_variant	protein_coding	MODIFIER
SP100	BROMO	rs147124858	0.14702	0.00018478	795.649	intergenic_variant	N/A	N/A
PRDM2	HMT	rs7531872	0.10075	0.00012673	794.997	intron_variant	protein_coding	MODIFIER
SP100	BROMO	rs34078255	0.11151	0.00014034	794.57	intergenic_variant	N/A	N/A
ARID4B	HDAC	rs10925136	0.14504	0.00018257	794.435	intron_variant	protein_coding	MODIFIER
ASH1L	BROMO/HMT	rs75235642	0.17909	0.00022553	794.085	intron_variant	protein_coding	MODIFIER
ARID4B	HDAC	rs113730737	0.14382	0.00018117	793.84	intron_variant	protein_coding	MODIFIER
PRMT6	HMT	rs1762498	0.15063	0.00018977	793.75	intergenic_variant	N/A	N/A
DDX21	OTHER	rs12263540	0.12359	0.00015576	793.464	upstream_gene_variant	protein_coding	MODIFIER
ARID4B	HDAC	rs10925037	0.14477	0.00018255	793.043	intron_variant	protein_coding	MODIFIER
ARID1B	SWISNF	rs113622175	0.13678	0.00017249	792.974	intergenic_variant	N/A	N/A
ARID4B	HDAC	rs12092935	0.14481	0.00018263	792.915	intron_variant	protein_coding	MODIFIER
ASH1L	BROMO/HMT	rs111987732	0.17916	0.00022598	792.814	intron_variant	protein_coding	MODIFIER
PRDM14	HMT	rs7841485	0.10682	0.00013475	792.727	intron_variant	protein_coding	MODIFIER
CECR2	BROMO	rs5992723	0.16135	0.00020362	792.407	intron_variant	protein_coding	MODIFIER
ARID4B	HDAC	rs12071460	0.14486	0.00018288	792.104	intron_variant	protein_coding	MODIFIER
ARID4B	HDAC	rs12070455	0.14491	0.00018298	791.944	intron_variant	protein_coding	MODIFIER
SP100	BROMO	rs73992483	0.13067	0.000165	791.939	intergenic_variant	N/A	N/A
KDM6A	HDM	rs149604065	0.14648	0.00018502	791.698	intron_variant	protein_coding	MODIFIER
SP100	BROMO	rs11891891	0.11151	0.00014086	791.637	intergenic_variant	N/A	N/A
KDM2A	HDM	rs7104726	0.2611	0.00032993	791.38	intron_variant	protein_coding	MODIFIER
PRMT6	HMT	rs76598542	0.14059	0.00017767	791.298	regulatory_region_variant	N/A	N/A
ARID4B	HDAC	rs10925220	0.14491	0.00018314	791.253	intron_variant	protein_coding	MODIFIER
ARID4B	HDAC	rs12076951	0.14479	0.00018299	791.245	intron_variant	protein_coding	MODIFIER
ARID1B	SWISNF	rs7759953	0.12064	0.00015248	791.186	intron_variant	protein_coding	MODIFIER
ASH1L	BROMO/HMT	rs188301349	0.1476	0.00018656	791.166	intron_variant	protein_coding	MODIFIER
SP100	BROMO	rs73998856	0.20549	0.00025985	790.802	splice_region_variant	protein_coding	MODIFIER
ARID4B	HDAC	rs28510158	0.14364	0.00018169	790.577	intron_variant	protein_coding	MODIFIER
SP100	BROMO	rs112402141	0.13438	0.00017003	790.331	upstream_gene_variant	lncRNA	MODIFIER
AEBP2	OTHER	rs73350016	0.11012	0.00013943	789.787	upstream_gene_variant	lncRNA	MODIFIER
PRDM15	HMT	rs73375547	0.12821	0.00016237	789.616	intron_variant	protein_coding	MODIFIER
ARID2	SWISNF	rs12321106	0.32251	0.00040857	789.363	downstream_gene_variant	lncRNA	MODIFIER
TET2	OTHER	rs139455924	0.16782	0.00021261	789.333	intergenic_variant	N/A	N/A
ARID4B	HDAC	rs10925190	0.14417	0.00018268	789.194	intron_variant	protein_coding	MODIFIER
CREBBP	BROMO/HAT	rs73491890	0.13604	0.00017239	789.141	upstream_gene_variant	protein_coding	MODIFIER
WHSC1	HMT	rs11930769	0.23694	0.00030027	789.09	intron_variant	nonsense_mediated_decay	MODIFIER
ARID2	SWISNF	rs7132585	0.34966	0.00044314	789.051	non_coding_transcript_exon_variant	lncRNA	MODIFIER
ASH1L	BROMO/HMT	rs572370674	0.17983	0.00022793	788.97	intron_variant	protein_coding	MODIFIER
KDM4C	HDM	rs111831433	0.1417	0.00017963	788.844	intron_variant	lncRNA	MODIFIER
TET2	OTHER	rs28433344	0.13338	0.00016916	788.484	intron_variant	lncRNA	MODIFIER
ARID4B	HDAC	rs56805197	0.14485	0.00018371	788.471	intron_variant	protein_coding	MODIFIER
ARID4B	HDAC	rs76337211	0.13919	0.00017658	788.255	intron_variant	protein_coding	MODIFIER
ARID2	SWISNF	rs74081384	0.35467	0.00045002	788.121	non_coding_transcript_exon_variant	lncRNA	MODIFIER
DPF3	SWISNF	rs740080	0.11597	0.00014719	787.893	intron_variant	protein_coding_CDS_not_defined	MODIFIER
PRDM2	HMT	rs72871392	0.10066	0.00012785	787.329	intron_variant	protein_coding	MODIFIER
SP100	BROMO	rs79766041	0.10763	0.00013673	787.172	non_coding_transcript_exon_variant	protein_coding	MODIFIER
BRD3	BROMO	rs114367019	0.10042	0.00012769	786.436	3_prime_UTR_variant	protein_coding	MODIFIER
SETD3	HMT	rs7144008	0.14147	0.00017991	786.338	intron_variant	protein_coding	MODIFIER
CECR2	BROMO	rs76117654	0.16077	0.00020457	785.892	upstream_gene_variant	protein_coding	MODIFIER
SETD3	HMT	rs111815689	0.14071	0.00017905	785.87	intron_variant	protein_coding	MODIFIER
ARID1B	SWISNF	rs73581980	0.11371	0.00014471	785.778	non_coding_transcript_exon_variant	protein_coding	MODIFIER
ARID1B	SWISNF	rs7759172	0.12407	0.00015791	785.701	intron_variant	protein_coding	MODIFIER
ATAD2	BROMO	rs73705910	0.11462	0.00014589	785.66	intron_variant	protein_coding	MODIFIER
PRMT6	HMT	rs4118323	0.14065	0.00017904	785.579	intergenic_variant	N/A	N/A
ARID1B	SWISNF	rs116411057	0.15473	0.00019701	785.392	intergenic_variant	N/A	N/A
TET3	OTHER	rs56699253	0.1552	0.00019765	785.226	intron_variant	protein_coding	MODIFIER
PRDM2	HMT	rs12058317	0.14561	0.00018545	785.171	intron_variant	protein_coding	MODIFIER
HDAC4	HDAC	rs59536657	0.10543	0.00013435	784.741	intergenic_variant	N/A	N/A
ARID1B	SWISNF	rs7768517	0.12048	0.00015355	784.63	intron_variant	protein_coding	MODIFIER
ARID1B	SWISNF	rs558636932	0.19741	0.00025168	784.369	intron_variant	protein_coding	MODIFIER
BAZ2B	BROMO	rs2042773	0.22087	0.00028159	784.367	intergenic_variant	N/A	N/A
KDM4C	HDM	rs75789709	0.11864	0.00015128	784.241	intron_variant	lncRNA	MODIFIER
PRDM4	HMT	rs114676713	0.20005	0.00025515	784.049	intron_variant	protein_coding	MODIFIER
PRDM4	HMT	rs147158667	0.20005	0.00025515	784.049	intron_variant	protein_coding	MODIFIER
HDAC4	HDAC	rs60711630	0.10492	0.00013383	783.98	intergenic_variant	N/A	N/A
PRDM15	HMT	rs8132485	0.13833	0.00017647	783.873	intron_variant	protein_coding	MODIFIER
ARID4B	HDAC	rs10218722	0.14288	0.00018229	783.806	intron_variant	protein_coding	MODIFIER
ARID4B	HDAC	rs56269336	0.14534	0.00018543	783.8	intron_variant	protein_coding	MODIFIER
KDM4C	HDM	rs73413076	0.101	0.00012887	783.736	intergenic_variant	N/A	N/A
PRDM15	HMT	rs73361568	0.10866	0.00013866	783.643	intron_variant	protein_coding	MODIFIER
SP100	BROMO	rs73992473	0.24189	0.00030874	783.475	intergenic_variant	N/A	N/A
SP100	BROMO	rs78040369	0.2414	0.00030815	783.385	intergenic_variant	N/A	N/A
PRDM15	HMT	rs73361518	0.11963	0.00015273	783.278	intron_variant	protein_coding	MODIFIER
PRDM4	HMT	rs11833306	0.19984	0.00025518	783.133	intron_variant	protein_coding	MODIFIER
SP100	BROMO	rs73106823	0.13381	0.00017096	782.698	upstream_gene_variant	snRNA	MODIFIER
ARID4B	HDAC	rs12068230	0.14478	0.00018504	782.425	intron_variant	protein_coding	MODIFIER
HDAC9	HDAC	rs73683148	0.18862	0.0002411	782.331	intron_variant	protein_coding	MODIFIER
KDM6A	HDM	rs148519924	0.14549	0.00018597	782.33	intron_variant	protein_coding	MODIFIER
ARID4B	HDAC	rs10218725	0.14371	0.00018378	781.968	intron_variant	protein_coding	MODIFIER
ARID4B	HDAC	rs35087471	0.14641	0.00018725	781.896	intron_variant	protein_coding	MODIFIER
TET3	OTHER	rs72905281	0.3113	0.00039823	781.709	intron_variant	protein_coding	MODIFIER
ARID1B	SWISNF	rs73576102	0.12414	0.00015881	781.689	intron_variant	protein_coding	MODIFIER
ARID4B	HDAC	rs10924142	0.1447	0.00018513	781.613	intron_variant	protein_coding	MODIFIER
TET3	OTHER	rs7558243	0.18601	0.000238	781.555	intron_variant	protein_coding	MODIFIER
SP100	BROMO	rs116666158	0.11176	0.000143	781.538	intergenic_variant	N/A	N/A
ARID4B	HDAC	rs78280821	0.14492	0.00018543	781.535	intron_variant	protein_coding	MODIFIER
HDAC9	HDAC	rs73309445	0.18819	0.000241	780.871	intron_variant	protein_coding	MODIFIER
SETD3	HMT	rs8015372	0.15452	0.0001979	780.798	intron_variant	protein_coding	MODIFIER
WHSC1	HMT	rs28694216	0.23662	0.00030308	780.718	intron_variant	nonsense_mediated_decay	MODIFIER
SMYD3	HMT	rs74155519	0.18433	0.00023612	780.662	intron_variant	protein_coding	MODIFIER
ARID4B	HDAC	rs78846082	0.14473	0.00018541	780.594	intron_variant	protein_coding	MODIFIER
TET1	OTHER	rs114271829	0.15997	0.00020506	780.113	intron_variant	protein_coding	MODIFIER
ARID4B	HDAC	rs12097648	0.14423	0.00018491	780.001	intron_variant	protein_coding	MODIFIER
WHSC1	HMT	rs11937262	0.25267	0.00032399	779.87	intron_variant	nonsense_mediated_decay	MODIFIER
SETD3	HMT	rs113529315	0.13296	0.0001705	779.824	intron_variant	protein_coding	MODIFIER
ASH1L	BROMO/HMT	rs188374196	0.15222	0.00019521	779.776	intron_variant	protein_coding	MODIFIER
SAP18	HDAC	rs17062496	0.13468	0.00017273	779.714	downstream_gene_variant	processed_pseudogene	MODIFIER
HDAC9	HDAC	rs138120367	0.1664	0.00021352	779.318	intron_variant	protein_coding	MODIFIER
PRMT6	HMT	rs75871802	0.12393	0.00015906	779.14	upstream_gene_variant	lncRNA	MODIFIER
TET1	OTHER	rs112352682	0.21731	0.00027894	779.056	intron_variant	protein_coding	MODIFIER
ARID4B	HDAC	rs10495360	0.14485	0.00018595	778.973	intron_variant	protein_coding	MODIFIER
ARID4B	HDAC	rs10495363	0.14491	0.00018604	778.919	intron_variant	protein_coding	MODIFIER
SETD3	HMT	rs7155101	0.1449	0.00018605	778.823	intron_variant	protein_coding	MODIFIER
HDAC9	HDAC	rs113781157	0.10948	0.00014058	778.774	intron_variant	protein_coding	MODIFIER
TET2	OTHER	rs28384200	0.13144	0.00016885	778.442	intron_variant	lncRNA	MODIFIER
HDAC9	HDAC	rs564202714	0.1077	0.00013844	777.954	intron_variant	protein_coding	MODIFIER
KDM4C	HDM	rs114613704	0.10326	0.00013281	777.502	intron_variant	retained_intron	MODIFIER
JARID2	HDM	rs10484343	0.13196	0.00016974	777.424	intron_variant	lncRNA	MODIFIER
SMYD3	HMT	rs112442904	0.10587	0.00013619	777.37	intron_variant	protein_coding	MODIFIER
SP110	BROMO	rs7606916	0.26039	0.000335	777.284	synonymous_variant	protein_coding	LOW
BPTF	BROMO	rs141577442	0.12362	0.00015905	777.24	downstream_gene_variant	protein_coding	MODIFIER
KDM4C	HDM	rs7864582	0.19895	0.00025599	777.179	intergenic_variant	N/A	N/A
PRDM2	HMT	rs72871381	0.10053	0.00012937	777.074	intron_variant	protein_coding	MODIFIER
SETD3	HMT	rs75051507	0.13455	0.00017316	777.027	intron_variant	protein_coding	MODIFIER
SMARCA2	BROMO	rs7868537	0.15232	0.00019603	777.024	intron_variant	protein_coding	MODIFIER
SUDS3	HDAC	rs59365235	0.11329	0.00014582	776.917	intergenic_variant	N/A	N/A
BAZ2B	BROMO	rs6754685	0.22561	0.00029048	776.68	intergenic_variant	N/A	N/A
ASH1L	BROMO/HMT	rs546087329	0.21082	0.00027159	776.244	intron_variant	protein_coding	MODIFIER
TET1	OTHER	rs141006028	0.19241	0.00024792	776.097	intron_variant	protein_coding	MODIFIER
SP100	BROMO	rs7583171	0.14106	0.00018177	776.036	intergenic_variant	N/A	N/A
SETD5	HMT	rs17050385	0.13638	0.00017576	775.944	non_coding_transcript_exon_variant	protein_coding	MODIFIER
ATAD2	BROMO	rs7003918	0.27692	0.00035696	775.773	intergenic_variant	N/A	N/A
ASH1L	BROMO/HMT	rs188258846	0.14715	0.00018976	775.453	intron_variant	protein_coding	MODIFIER
SMYD3	HMT	rs60497905	0.10368	0.00013377	775.062	intron_variant	protein_coding	MODIFIER
BRD1	BROMO	rs114260942	0.15354	0.00019817	774.789	intron_variant	protein_coding	MODIFIER
SMYD3	HMT	rs7538394	0.10364	0.00013382	774.473	non_coding_transcript_exon_variant	protein_coding	MODIFIER
PRDM13	HMT	rs540453688	0.12881	0.00016632	774.471	downstream_gene_variant	nonsense_mediated_decay	MODIFIER
SMYD3	HMT	rs79744919	0.10723	0.00013851	774.168	non_coding_transcript_exon_variant	lncRNA	MODIFIER
BPTF	BROMO	rs371766058	0.26273	0.00033938	774.147	intron_variant	protein_coding	MODIFIER
BPTF	BROMO	rs59123759	0.26273	0.00033938	774.147	intron_variant	protein_coding	MODIFIER
TET3	OTHER	rs72907124	0.27165	0.00035092	774.108	intron_variant	protein_coding	MODIFIER
PRDM13	HMT	rs73491999	0.22963	0.00029664	774.103	intergenic_variant	N/A	N/A
ARID1B	SWISNF	rs17087956	0.11462	0.00014807	774.093	intron_variant	protein_coding	MODIFIER
PHF2	HDM	rs77774636	0.10481	0.0001355	773.506	intron_variant	protein_coding	MODIFIER
ASH1L	BROMO/HMT	rs530298934	0.15464	0.00020001	773.161	intron_variant	protein_coding	MODIFIER
ASH1L	BROMO/HMT	rs570423345	0.15464	0.00020001	773.161	intron_variant	protein_coding	MODIFIER
KDM4C	HDM	rs78930495	0.11894	0.00015386	773.04	intron_variant	lncRNA	MODIFIER
KDM4C	HDM	rs112047662	0.11603	0.00015011	772.966	intron_variant	lncRNA	MODIFIER
PRDM16	HMT	rs72851368	0.18112	0.00023434	772.894	3_prime_UTR_variant	protein_coding	MODIFIER
ASH1L	BROMO/HMT	rs113274682	0.18063	0.00023373	772.815	intron_variant	protein_coding	MODIFIER
SMYD3	HMT	rs7550144	0.10375	0.00013429	772.582	intron_variant	protein_coding	MODIFIER
CLOCK	HAT	rs140213910	0.12688	0.00016423	772.575	intron_variant	protein_coding	MODIFIER
ARID1B	SWISNF	rs73789934	0.15754	0.00020394	772.482	regulatory_region_variant	N/A	N/A
NCOA2	HAT	rs111518946	0.15132	0.00019597	772.159	intron_variant	protein_coding	MODIFIER
SMYD3	HMT	rs116765534	0.10936	0.00014164	772.098	non_coding_transcript_exon_variant	lncRNA	MODIFIER
SETD3	HMT	rs112592956	0.13296	0.00017224	771.946	intron_variant	protein_coding	MODIFIER
SMYD3	HMT	rs116776022	0.10767	0.0001395	771.828	intron_variant	lncRNA	MODIFIER
ARID1B	SWISNF	rs11964282	0.21285	0.00027597	771.279	intron_variant	protein_coding	MODIFIER
SMYD3	HMT	rs12091983	0.18468	0.00023946	771.235	intron_variant	protein_coding_CDS_not_defined	MODIFIER
ARID2	SWISNF	rs7296694	0.31996	0.00041509	770.821	synonymous_variant	protein_coding	LOW
SP100	BROMO	rs114242973	0.14286	0.00018538	770.633	intergenic_variant	N/A	N/A
ARID1B	SWISNF	rs116776968	0.15176	0.00019696	770.512	intron_variant	lncRNA	MODIFIER
SP100	BROMO	rs9749860	0.13398	0.00017394	770.266	upstream_gene_variant	snRNA	MODIFIER
CLOCK	HAT	rs73153621	0.12226	0.0001588	769.899	intron_variant	protein_coding	MODIFIER
BPTF	BROMO	rs116578596	0.12094	0.00015709	769.877	downstream_gene_variant	protein_coding	MODIFIER
ARID1B	SWISNF	rs73578017	0.12402	0.00016118	769.45	non_coding_transcript_exon_variant	protein_coding	MODIFIER
SMYD3	HMT	rs77669359	0.10766	0.00013994	769.33	intron_variant	lncRNA	MODIFIER
PRDM4	HMT	rs60052988	0.20001	0.00025999	769.299	non_coding_transcript_exon_variant	protein_coding	MODIFIER
KAT2B	BROMO/HAT	rs149724448	0.15277	0.0001986	769.235	intron_variant	protein_coding	MODIFIER
ARID4B	HDAC	rs41323049	0.1481	0.00019261	768.911	non_coding_transcript_exon_variant	protein_coding	MODIFIER
DEK	OTHER	rs59191739	0.10678	0.00013892	768.644	intron_variant	protein_coding	MODIFIER
SP100	BROMO	rs140251237	0.14246	0.00018543	768.268	intergenic_variant	N/A	N/A
ARID1B	SWISNF	rs73578077	0.11973	0.00015585	768.239	intron_variant	protein_coding	MODIFIER
ASH1L	BROMO/HMT	rs13374677	0.15241	0.00019839	768.234	intron_variant	protein_coding	MODIFIER
MBD2	HMT/HDAC	rs57214280	0.31921	0.00041552	768.218	intron_variant	protein_coding	MODIFIER
ASH1L	BROMO/HMT	rs6665660	0.1858	0.00024194	767.959	intron_variant	protein_coding	MODIFIER
PRDM4	HMT	rs78959790	0.19984	0.00026025	767.877	intron_variant	protein_coding	MODIFIER
SP100	BROMO	rs116338691	0.14295	0.00018619	767.764	intergenic_variant	N/A	N/A
ASH1L	BROMO/HMT	rs59632255	0.15229	0.00019841	767.552	intron_variant	protein_coding	MODIFIER
ASH1L	BROMO/HMT	rs142055531	0.15229	0.00019844	767.436	intron_variant	protein_coding	MODIFIER
CECR2	BROMO	rs9619090	0.13373	0.00017426	767.417	upstream_gene_variant	protein_coding	MODIFIER
PRDM9	HMT	rs6883286	0.20241	0.00026379	767.315	TF_binding_site_variant	N/A	N/A
PRDM7	HMT	rs114217631	0.13882	0.00018092	767.3	intron_variant	protein_coding_CDS_not_defined	MODIFIER
JARID2	HDM	rs57775541	0.15443	0.00020127	767.278	intron_variant	lncRNA	MODIFIER
KDM6A	HDM	rs144178815	0.14501	0.00018902	767.167	intron_variant	protein_coding	MODIFIER
PRDM4	HMT	rs11836219	0.19974	0.00026038	767.11	intron_variant	protein_coding	MODIFIER
ARID1B	SWISNF	rs7747767	0.24043	0.00031349	766.946	intron_variant	protein_coding	MODIFIER
PRDM4	HMT	rs75906179	0.19997	0.00026074	766.933	intron_variant	protein_coding	MODIFIER
SP100	BROMO	rs151201293	0.14269	0.00018607	766.862	intergenic_variant	N/A	N/A
PRDM15	HMT	rs2839387	0.11552	0.00015065	766.81	intron_variant	protein_coding	MODIFIER
ARID4B	HDAC	rs78733158	0.14442	0.00018835	766.764	intron_variant	protein_coding	MODIFIER
PRMT6	HMT	rs74106342	0.10094	0.00013178	765.974	intergenic_variant	N/A	N/A
ASH1L	BROMO/HMT	rs57626525	0.15207	0.00019857	765.826	intron_variant	unprocessed_pseudogene	MODIFIER
SP100	BROMO	rs6729245	0.14251	0.00018612	765.689	intergenic_variant	N/A	N/A
HDAC9	HDAC	rs10249414	0.14101	0.00018425	765.319	intron_variant	protein_coding	MODIFIER
ARID4B	HDAC	rs74148469	0.15552	0.00020324	765.204	non_coding_transcript_exon_variant	protein_coding	MODIFIER
SMYD3	HMT	rs76534021	0.1203	0.00015726	764.975	intron_variant	protein_coding	MODIFIER
DPF3	SWISNF	rs34118397	0.17348	0.00022678	764.97	downstream_gene_variant	protein_coding	MODIFIER
SP100	BROMO	rs6758261	0.14232	0.00018607	764.873	intergenic_variant	N/A	N/A
TAF1B	OTHER	rs59734081	0.11235	0.00014692	764.702	downstream_gene_variant	processed_pseudogene	MODIFIER
SP100	BROMO	rs6715619	0.14231	0.00018612	764.614	intergenic_variant	N/A	N/A
SP100	BROMO	rs114687286	0.14223	0.00018605	764.472	intergenic_variant	N/A	N/A
ARID1B	SWISNF	rs60393755	0.11195	0.00014645	764.425	intergenic_variant	N/A	N/A
SP100	BROMO	rs115523759	0.14222	0.00018607	764.336	intergenic_variant	N/A	N/A
SMARCD1	SWISNF	rs61355003	0.11468	0.00015004	764.33	non_coding_transcript_exon_variant	protein_coding	MODIFIER
PRMT6	HMT	rs1730867	0.16792	0.0002197	764.315	intergenic_variant	N/A	N/A
ARID2	SWISNF	rs59523965	0.11933	0.00015615	764.201	regulatory_region_variant	N/A	N/A
PRMT6	HMT	rs58759330	0.10071	0.00013179	764.17	intergenic_variant	N/A	N/A
SUDS3	HDAC	rs111068566	0.1142	0.00014945	764.135	intergenic_variant	N/A	N/A
CECR2	BROMO	rs28655073	0.10395	0.00013604	764.113	intron_variant	protein_coding	MODIFIER
RRP8	HMT	rs79683140	0.12979	0.00016987	764.055	3_prime_UTR_variant	protein_coding	MODIFIER
ARID1B	SWISNF	rs79694466	0.12042	0.00015762	763.989	intron_variant	protein_coding	MODIFIER
SP100	BROMO	rs6717385	0.14281	0.00018693	763.976	intergenic_variant	N/A	N/A
ASH1L	BROMO/HMT	rs145118172	0.15423	0.00020189	763.931	intron_variant	processed_pseudogene	MODIFIER
ARID4B	HDAC	rs74148666	0.1492	0.00019532	763.875	intron_variant	protein_coding	MODIFIER
SP100	BROMO	rs115316491	0.13314	0.00017432	763.768	upstream_gene_variant	snRNA	MODIFIER
SP100	BROMO	rs80035912	0.14222	0.00018623	763.679	intergenic_variant	N/A	N/A
SMARCD1	SWISNF	rs112544057	0.11434	0.00014973	763.641	intron_variant	protein_coding	MODIFIER
PRMT3	HMT	rs7943413	0.1217	0.00015937	763.632	intron_variant	nonsense_mediated_decay	MODIFIER
SMARCD1	SWISNF	rs78073502	0.11465	0.00015015	763.57	5_prime_UTR_variant	protein_coding	MODIFIER
BRD1	BROMO	rs75225464	0.14849	0.00019448	763.523	intron_variant	protein_coding	MODIFIER
PRDM16	HMT	rs11801237	0.1188	0.00015563	763.349	intron_variant	protein_coding	MODIFIER
ASH1L	BROMO/HMT	rs57748408	0.1476	0.00019337	763.304	intron_variant	protein_coding	MODIFIER
SP100	BROMO	rs148907037	0.14221	0.00018632	763.257	intergenic_variant	N/A	N/A
SMARCD1	SWISNF	rs7968718	0.11431	0.00014984	762.88	intron_variant	protein_coding	MODIFIER
ARID1B	SWISNF	rs587604106	0.13179	0.00017277	762.806	intergenic_variant	N/A	N/A
PRDM4	HMT	rs111567503	0.19983	0.000262	762.71	intron_variant	protein_coding	MODIFIER
TET1	OTHER	rs7101335	0.1505	0.00019733	762.682	intron_variant	processed_pseudogene	MODIFIER
TAF1	BROMO/HAT	rs28382165	0.12277	0.00016108	762.168	intron_variant	protein_coding	MODIFIER
PRDM10	HMT	rs148657186	0.10876	0.00014272	762.052	intron_variant	protein_coding	MODIFIER
BPTF	BROMO	rs141791037	0.11888	0.000156	762.051	intron_variant	protein_coding	MODIFIER
BPTF	BROMO	rs75615032	0.1188	0.00015592	761.929	non_coding_transcript_exon_variant	protein_coding	MODIFIER
ARID1B	SWISNF	rs6936665	0.121	0.00015893	761.341	intron_variant	protein_coding	MODIFIER
HDAC4	HDAC	rs78727098	0.1057	0.00013885	761.253	intergenic_variant	N/A	N/A
SMYD3	HMT	rs7524793	0.12004	0.0001577	761.192	intron_variant	protein_coding	MODIFIER
DPF3	SWISNF	rs7143222	0.18237	0.00023959	761.175	downstream_gene_variant	protein_coding	MODIFIER
TAF1	BROMO/HAT	rs114348135	0.12276	0.00016135	760.83	intron_variant	protein_coding	MODIFIER
ARID1B	SWISNF	rs6557530	0.21437	0.00028176	760.825	intron_variant	protein_coding	MODIFIER
ARID1B	SWISNF	rs111382841	0.16085	0.00021143	760.772	intron_variant	lncRNA	MODIFIER
NCOA2	HAT	rs11996773	0.14708	0.00019336	760.654	upstream_gene_variant	protein_coding	MODIFIER
PRDM2	HMT	rs72859440	0.19035	0.00025027	760.579	intron_variant	protein_coding	MODIFIER
SMYD3	HMT	rs12081763	0.20736	0.00027265	760.535	intron_variant	protein_coding_CDS_not_defined	MODIFIER
ASH1L	BROMO/HMT	rs183701755	0.15222	0.00020016	760.492	intron_variant	protein_coding	MODIFIER
ASH1L	BROMO/HMT	rs192996900	0.15222	0.00020016	760.492	intron_variant	protein_coding	MODIFIER
SP100	BROMO	rs6745771	0.14305	0.00018816	760.257	intergenic_variant	N/A	N/A
ASH1L	BROMO/HMT	rs60416741	0.15205	0.00020009	759.908	intron_variant	processed_pseudogene	MODIFIER
PRDM9	HMT	rs1023676	0.16435	0.00021635	759.649	upstream_gene_variant	processed_pseudogene	MODIFIER
SP100	BROMO	rs115726950	0.14225	0.00018726	759.639	intergenic_variant	N/A	N/A
SP100	BROMO	rs116460476	0.14217	0.00018719	759.496	intergenic_variant	N/A	N/A
MTF2	OTHER	rs58680448	0.16598	0.00021863	759.182	intergenic_variant	N/A	N/A
SUDS3	HDAC	rs12308335	0.12775	0.00016831	759.016	downstream_gene_variant	lncRNA	MODIFIER
ASH1L	BROMO/HMT	rs113301680	0.15272	0.00020122	758.97	intron_variant	lncRNA	MODIFIER
PRDM4	HMT	rs59450956	0.20504	0.00027025	758.705	downstream_gene_variant	protein_coding	MODIFIER
ASH1L	BROMO/HMT	rs112348305	0.2117	0.00027908	758.564	intron_variant	protein_coding	MODIFIER
PRMT6	HMT	rs11805455	0.16437	0.00021674	758.374	intergenic_variant	N/A	N/A
SMYD3	HMT	rs74155513	0.11999	0.00015826	758.183	intron_variant	protein_coding	MODIFIER
SP100	BROMO	rs79689903	0.13315	0.00017566	757.998	upstream_gene_variant	snRNA	MODIFIER
PRDM15	HMT	rs28640973	0.18742	0.00024726	757.988	intergenic_variant	N/A	N/A
NCOA2	HAT	rs112873783	0.10252	0.00013527	757.892	intron_variant	protein_coding	MODIFIER
ARID1B	SWISNF	rs144003166	0.10515	0.00013879	757.619	intron_variant	lncRNA	MODIFIER
SP100	BROMO	rs6745641	0.14298	0.00018877	757.43	intergenic_variant	N/A	N/A
PRDM10	HMT	rs12275633	0.2558	0.00033779	757.275	synonymous_variant	protein_coding	LOW
TAF1	BROMO/HAT	rs28382157	0.12276	0.00016213	757.17	intron_variant	protein_coding	MODIFIER
PRDM4	HMT	rs77984813	0.20483	0.00027055	757.087	intron_variant	protein_coding	MODIFIER
NSD1	HMT	rs7726319	0.14518	0.00019188	756.619	intron_variant	protein_coding	MODIFIER
SP100	BROMO	rs73106825	0.13366	0.00017667	756.552	intron_variant	snRNA	MODIFIER
SMYD3	HMT	rs72760875	0.15001	0.00019835	756.289	intron_variant	lncRNA	MODIFIER
ARID4B	HDAC	rs11487709	0.14747	0.00019502	756.179	intron_variant	protein_coding	MODIFIER
SP100	BROMO	rs140383216	0.14342	0.0001897	756.036	intergenic_variant	N/A	N/A
TET1	OTHER	rs143107976	0.18921	0.00025031	755.903	intron_variant	protein_coding	MODIFIER
BAZ2B	BROMO	rs16844099	0.22692	0.00030028	755.695	intron_variant	protein_coding	MODIFIER
SP100	BROMO	rs6758415	0.14298	0.00018922	755.628	intergenic_variant	N/A	N/A
KDM4C	HDM	rs112125582	0.11597	0.00015349	755.554	intron_variant	protein_coding	MODIFIER
MBD2	HMT/HDAC	rs9958418	0.2915	0.00038581	755.553	intron_variant	protein_coding	MODIFIER
PRDM4	HMT	rs58771378	0.20482	0.00027112	755.459	downstream_gene_variant	protein_coding	MODIFIER
PRDM4	HMT	rs58628618	0.20523	0.00027167	755.439	intergenic_variant	N/A	N/A
PRDM15	HMT	rs75803369	0.11942	0.00015811	755.297	intron_variant	protein_coding	MODIFIER
TAF1	BROMO/HAT	rs28382147	0.12274	0.00016253	755.184	intron_variant	protein_coding	MODIFIER
TAF1	BROMO/HAT	rs141665530	0.12196	0.00016152	755.077	intergenic_variant	N/A	N/A
BPTF	BROMO	rs9675292	0.11893	0.00015752	755.015	intron_variant	protein_coding	MODIFIER
TAF1	BROMO/HAT	rs138366777	0.12199	0.00016164	754.702	upstream_gene_variant	protein_coding	MODIFIER
PRDM7	HMT	rs16966435	0.1245	0.00016499	754.591	intron_variant	retained_intron	MODIFIER
POLR2E	OTHER	rs73918303	0.1716	0.00022744	754.485	3_prime_UTR_variant	nonsense_mediated_decay	MODIFIER
SETD3	HMT	rs7145008	0.14009	0.00018568	754.47	intron_variant	protein_coding	MODIFIER
TET3	OTHER	rs72907160	0.18675	0.00024754	754.424	intron_variant	protein_coding	MODIFIER
SMYD3	HMT	rs74151974	0.12014	0.00015926	754.364	intron_variant	protein_coding	MODIFIER
BAZ2B	BROMO	rs75911908	0.22581	0.0002995	753.957	intron_variant	protein_coding	MODIFIER
PRDM15	HMT	rs75277413	0.11964	0.00015873	753.733	intron_variant	protein_coding	MODIFIER
SMARCA2	BROMO	rs10283513	0.14431	0.0001915	753.577	intergenic_variant	N/A	N/A
PBRM1	BROMO	rs72965182	0.10908	0.00014476	753.523	intron_variant	protein_coding	MODIFIER
TAF1	BROMO/HAT	rs58902842	0.12296	0.00016319	753.478	intron_variant	protein_coding	MODIFIER
KDM6A	HDM	rs137994846	0.13329	0.00017693	753.349	intron_variant	protein_coding	MODIFIER
SMYD3	HMT	rs7525368	0.10331	0.00013717	753.153	intron_variant	protein_coding	MODIFIER
ASH1L	BROMO/HMT	rs56048353	0.14276	0.00018958	753.033	intron_variant	protein_coding	MODIFIER
TET1	OTHER	rs7895184	0.18876	0.00025069	752.962	intron_variant	protein_coding	MODIFIER
DPF3	SWISNF	rs112316176	0.23524	0.00031249	752.792	intron_variant	nonsense_mediated_decay	MODIFIER
SMARCA2	BROMO	rs78391008	0.23902	0.00031754	752.724	intron_variant	protein_coding	MODIFIER
TAF1B	OTHER	rs73155188	0.13064	0.00017358	752.621	upstream_gene_variant	snRNA	MODIFIER
KDM2B	HDM	rs144935797	0.12489	0.000166	752.349	intron_variant	protein_coding	MODIFIER
PBRM1	BROMO	rs111257229	0.10904	0.00014494	752.311	intron_variant	protein_coding	MODIFIER
TAF1	BROMO/HAT	rs28382155	0.12275	0.00016331	751.638	intron_variant	protein_coding	MODIFIER
PRDM1	HMT	rs7772988	0.11308	0.00015047	751.512	intron_variant	protein_coding	MODIFIER
PRMT3	HMT	rs77474503	0.11755	0.0001565	751.118	intron_variant	nonsense_mediated_decay	MODIFIER
KDM4C	HDM	rs10117886	0.14988	0.00019969	750.563	intron_variant	lncRNA	MODIFIER
SMARCD2	SWISNF	rs8076055	0.16072	0.00021414	750.537	intron_variant	processed_transcript	MODIFIER
SMARCD2	SWISNF	rs8076329	0.16072	0.00021414	750.537	intron_variant	processed_transcript	MODIFIER
PBRM1	BROMO	rs72950414	0.11065	0.00014747	750.322	intron_variant	protein_coding	MODIFIER
PBRM1	BROMO	rs12106887	0.10916	0.00014555	749.983	intron_variant	protein_coding	MODIFIER
JARID2	HDM	rs76754036	0.10313	0.00013752	749.927	intron_variant	lncRNA	MODIFIER
ARID2	SWISNF	rs74081382	0.33085	0.00044125	749.802	non_coding_transcript_exon_variant	lncRNA	MODIFIER
PRDM4	HMT	rs11834658	0.20483	0.00027328	749.524	upstream_gene_variant	protein_coding	MODIFIER
ARID1B	SWISNF	rs11970692	0.19218	0.00025648	749.298	intron_variant	protein_coding	MODIFIER
SP100	BROMO	rs77365536	0.10795	0.00014411	749.081	intron_variant	protein_coding	MODIFIER
SMYD3	HMT	rs6661614	0.21815	0.00029129	748.91	intron_variant	retained_intron	MODIFIER
KDM4C	HDM	rs74434887	0.11832	0.000158	748.861	intron_variant	lncRNA	MODIFIER
TAF1	BROMO/HAT	rs28382167	0.12246	0.00016356	748.716	intron_variant	protein_coding	MODIFIER
SMARCA2	BROMO	rs151288982	0.1041	0.00013906	748.598	intergenic_variant	N/A	N/A
KDM6A	HDM	rs144362567	0.10548	0.00014095	748.35	downstream_gene_variant	protein_coding	MODIFIER
PRMT6	HMT	rs79312333	0.12472	0.00016675	747.946	intergenic_variant	N/A	N/A
DNMT3B	HMT	rs8124280	0.21324	0.00028513	747.869	regulatory_region_variant	N/A	N/A
BAZ2B	BROMO	rs55890139	0.21351	0.0002855	747.846	intron_variant	protein_coding	MODIFIER
TAF1	BROMO/HAT	rs28742601	0.12226	0.00016353	747.63	intron_variant	protein_coding	MODIFIER
TAF1	BROMO/HAT	rs114484709	0.12215	0.0001634	747.552	non_coding_transcript_exon_variant	processed_pseudogene	MODIFIER
HDAC9	HDAC	rs77694782	0.18444	0.00024675	747.477	intron_variant	protein_coding	MODIFIER
ASH1L	BROMO/HMT	rs111537751	0.15229	0.00020389	746.922	intron_variant	protein_coding	MODIFIER
KDM2B	HDM	rs79196021	0.10948	0.00014659	746.845	intron_variant	protein_coding	MODIFIER
PRDM15	HMT	rs73361508	0.1197	0.0001603	746.725	intron_variant	protein_coding	MODIFIER
MBD2	HMT/HDAC	rs112108443	0.12639	0.00016936	746.28	intergenic_variant	N/A	N/A
PRDM16	HMT	rs76549526	0.12283	0.00016466	745.961	intron_variant	protein_coding	MODIFIER
SP140	BROMO	rs113414406	0.10593	0.00014201	745.933	downstream_gene_variant	protein_coding	MODIFIER
TAF1	BROMO/HAT	rs185421220	0.12197	0.00016353	745.857	intergenic_variant	N/A	N/A
SMYD3	HMT	rs58874088	0.18179	0.00024385	745.499	intron_variant	protein_coding_CDS_not_defined	MODIFIER
PRDM9	HMT	rs73052191	0.17843	0.00023953	744.917	intergenic_variant	N/A	N/A
ARID1B	SWISNF	rs7747451	0.24001	0.00032234	744.586	intron_variant	protein_coding	MODIFIER
ARID1B	SWISNF	rs58159379	0.11465	0.00015403	744.336	intron_variant	protein_coding	MODIFIER
TET2	OTHER	rs10009420	0.1414	0.00018998	744.289	intron_variant	lncRNA	MODIFIER
PRMT6	HMT	rs77901814	0.11471	0.00015415	744.145	intergenic_variant	N/A	N/A
ARID1B	SWISNF	rs60871017	0.10348	0.00013911	743.872	intron_variant	lncRNA	MODIFIER
ARID1B	SWISNF	rs73578030	0.12409	0.00016698	743.143	3_prime_UTR_variant	protein_coding	MODIFIER
SUDS3	HDAC	rs74563740	0.12871	0.00017321	743.086	downstream_gene_variant	lncRNA	MODIFIER
KDM4C	HDM	rs78734773	0.1158	0.00015587	742.927	intron_variant	protein_coding	MODIFIER
PRMT6	HMT	rs12092949	0.10695	0.00014396	742.915	intergenic_variant	N/A	N/A
SP100	BROMO	rs7556856	0.14107	0.00018997	742.591	intergenic_variant	N/A	N/A
ARID4B	HDAC	rs116655858	0.14409	0.0001941	742.349	intron_variant	protein_coding	MODIFIER
TAF1B	OTHER	rs6750023	0.10684	0.00014393	742.305	upstream_gene_variant	lncRNA	MODIFIER
SUDS3	HDAC	rs12298431	0.12774	0.00017216	741.984	upstream_gene_variant	lncRNA	MODIFIER
PRDM9	HMT	rs73052183	0.17891	0.00024114	741.934	intergenic_variant	N/A	N/A
PRDM2	HMT	rs112880783	0.11137	0.00015013	741.824	intron_variant	protein_coding	MODIFIER
SMARCD1	SWISNF	rs57224706	0.14062	0.00018957	741.784	intron_variant	protein_coding	MODIFIER
TET1	OTHER	rs57239945	0.18826	0.0002538	741.765	intron_variant	protein_coding	MODIFIER
PRDM2	HMT	rs78830732	0.1113	0.00015009	741.555	intron_variant	protein_coding	MODIFIER
JARID2	HDM	rs112342898	0.13691	0.00018471	741.216	intron_variant	lncRNA	MODIFIER
BPTF	BROMO	rs150687265	0.12378	0.00016701	741.153	intron_variant	protein_coding	MODIFIER
PRDM2	HMT	rs116115955	0.11134	0.00015027	740.933	intron_variant	protein_coding	MODIFIER
PRDM2	HMT	rs114970533	0.1113	0.00015023	740.864	intron_variant	protein_coding	MODIFIER
SMARCA2	BROMO	rs73638323	0.12351	0.00016674	740.734	intergenic_variant	N/A	N/A
SETD7	HMT	rs78942805	0.11779	0.00015903	740.678	intron_variant	protein_coding	MODIFIER
TET3	OTHER	rs111513883	0.12877	0.00017386	740.653	intron_variant	protein_coding	MODIFIER
PRMT6	HMT	rs11184567	0.10603	0.00014317	740.588	intergenic_variant	N/A	N/A
PRDM1	HMT	rs60507323	0.19692	0.00026609	740.05	intron_variant	lncRNA	MODIFIER
PRDM2	HMT	rs139163271	0.11135	0.00015049	739.916	intron_variant	protein_coding	MODIFIER
BRD1	BROMO	rs75263111	0.14837	0.0002006	739.631	intron_variant	protein_coding	MODIFIER
PRMT6	HMT	rs1721541	0.10178	0.00013764	739.465	intergenic_variant	N/A	N/A
MBD2	HMT/HDAC	rs11875214	0.28706	0.00038824	739.388	regulatory_region_variant	N/A	N/A
BPTF	BROMO	rs8067729	0.11935	0.00016149	739.055	intron_variant	protein_coding	MODIFIER
MYBBP1A	HDAC	rs73335858	0.15944	0.0002158	738.832	synonymous_variant	protein_coding	LOW
BAZ2B	BROMO	rs6704730	0.22579	0.00030562	738.793	intron_variant	protein_coding	MODIFIER
ARID1B	SWISNF	rs73578034	0.12377	0.00016759	738.529	intron_variant	protein_coding	MODIFIER
BAZ2B	BROMO	rs13405427	0.11595	0.00015705	738.3	intron_variant	misc_RNA	MODIFIER
BAZ2B	BROMO	rs79684924	0.22617	0.00030636	738.249	intron_variant	protein_coding	MODIFIER
TET1	OTHER	rs142467649	0.14665	0.00019866	738.196	intron_variant	protein_coding	MODIFIER
WHSC1	HMT	rs58007182	0.15631	0.00021176	738.147	intron_variant	protein_coding	MODIFIER
TRIM33	BROMO	rs111773984	0.19483	0.00026419	737.462	downstream_gene_variant	processed_pseudogene	MODIFIER
BRWD1	BROMO	rs116255839	0.10972	0.0001488	737.366	intron_variant	protein_coding	MODIFIER
BPTF	BROMO	rs146953123	0.29793	0.00040407	737.323	intron_variant	protein_coding	MODIFIER
SETD5	HMT	rs56915664	0.25034	0.00033963	737.096	intron_variant	protein_coding	MODIFIER
PRDM2	HMT	rs76574011	0.11138	0.00015112	737.03	intron_variant	protein_coding	MODIFIER
SETD3	HMT	rs1257262	0.11731	0.0001592	736.872	intron_variant	protein_coding	MODIFIER
PBRM1	BROMO	rs75320470	0.10619	0.00014412	736.817	intron_variant	protein_coding	MODIFIER
KDM6A	HDM	rs768749213	0.15199	0.00020631	736.707	intron_variant	protein_coding	MODIFIER
TET3	OTHER	rs73951130	0.195	0.00026474	736.572	intron_variant	protein_coding	MODIFIER
ELP3	HAT	rs55999551	0.11828	0.00016067	736.167	intron_variant	protein_coding	MODIFIER
PRDM1	HMT	rs73510167	0.19579	0.00026616	735.61	intron_variant	lncRNA	MODIFIER
ACTB	HAT	rs10233645	0.14086	0.00019165	734.986	intron_variant	protein_coding	MODIFIER
ARID4B	HDAC	rs74148461	0.14552	0.00019809	734.616	intron_variant	protein_coding	MODIFIER
KDM4C	HDM	rs112477181	0.25823	0.00035152	734.61	intergenic_variant	N/A	N/A
ARID4B	HDAC	rs59533402	0.1455	0.00019811	734.44	intron_variant	protein_coding	MODIFIER
KDM6A	HDM	rs372046531	0.10819	0.00014738	734.089	intron_variant	protein_coding	MODIFIER
PRDM14	HMT	rs56134748	0.29925	0.00040766	734.068	intron_variant	protein_coding	MODIFIER
ELP3	HAT	rs73668165	0.11826	0.00016112	733.987	intron_variant	protein_coding	MODIFIER
ELP3	HAT	rs4301405	0.11767	0.00016035	733.832	intron_variant	protein_coding	MODIFIER
SMARCA5	OTHER	rs6824424	0.11275	0.00015365	733.811	non_coding_transcript_exon_variant	protein_coding	MODIFIER
GATAD2A	HDAC	rs10416335	0.13673	0.00018633	733.806	intron_variant	protein_coding	MODIFIER
TET1	OTHER	rs79549348	0.10519	0.00014335	733.798	intron_variant	protein_coding	MODIFIER
KDM4C	HDM	rs73415110	0.21946	0.00029915	733.612	intergenic_variant	N/A	N/A
HDAC11	HDAC	rs112653652	0.16192	0.00022074	733.533	intergenic_variant	N/A	N/A
ARID1B	SWISNF	rs73571227	0.20477	0.00027918	733.469	TF_binding_site_variant	N/A	N/A
TET2	OTHER	rs6833376	0.12509	0.00017059	733.279	intron_variant	lncRNA	MODIFIER
TET3	OTHER	rs55913357	0.18684	0.00025491	732.965	non_coding_transcript_exon_variant	processed_pseudogene	MODIFIER
ARID1B	SWISNF	rs56705279	0.12386	0.00016903	732.769	intron_variant	protein_coding	MODIFIER
JHDM1D	HDM	rs73471584	0.13874	0.00018936	732.678	intergenic_variant	N/A	N/A
ELP3	HAT	rs73668163	0.11818	0.00016131	732.627	intron_variant	protein_coding	MODIFIER
HDAC8	HDAC	rs782451899	0.11091	0.0001514	732.563	intron_variant	protein_coding	MODIFIER
ARID4B	HDAC	rs12075212	0.14523	0.00019833	732.264	intron_variant	protein_coding	MODIFIER
DPF3	SWISNF	rs56813235	0.21828	0.00029809	732.262	intron_variant	protein_coding	MODIFIER
PRDM1	HMT	rs12333138	0.19685	0.00026897	731.866	intron_variant	lncRNA	MODIFIER
KDM4C	HDM	rs79591980	0.2628	0.00035916	731.707	intergenic_variant	N/A	N/A
PRDM2	HMT	rs140869978	0.11367	0.00015541	731.42	intron_variant	protein_coding	MODIFIER
PRDM15	HMT	rs7283921	0.1971	0.00026958	731.137	intron_variant	protein_coding	MODIFIER
ATAD2	BROMO	rs537643444	0.12745	0.00017433	731.085	downstream_gene_variant	protein_coding	MODIFIER
SP100	BROMO	rs116132819	0.12155	0.00016628	730.996	3_prime_UTR_variant	protein_coding	MODIFIER
SP100	BROMO	rs73097020	0.1598	0.00021864	730.882	intron_variant	protein_coding	MODIFIER
ELP3	HAT	rs59653833	0.11827	0.00016185	730.738	intron_variant	protein_coding	MODIFIER
ARID4B	HDAC	rs10925422	0.14412	0.00019723	730.72	intron_variant	protein_coding	MODIFIER
SETD2	HMT	rs72913641	0.19198	0.00026276	730.629	intron_variant	nonsense_mediated_decay	MODIFIER
SMARCC1	SWISNF	rs150507726	0.15949	0.0002183	730.6	intron_variant	protein_coding	MODIFIER
ASH1L	BROMO/HMT	rs531258656	0.19782	0.00027077	730.583	intron_variant	protein_coding	MODIFIER
JARID2	HDM	rs12333093	0.1841	0.00025204	730.44	intron_variant	lncRNA	MODIFIER
PRDM16	HMT	rs61054290	0.10576	0.0001449	729.883	intron_variant	protein_coding	MODIFIER
GATAD2A	HDAC	rs10412351	0.13544	0.00018563	729.623	intron_variant	protein_coding	MODIFIER
SMARCD2	SWISNF	rs9914042	0.16003	0.00021934	729.598	non_coding_transcript_exon_variant	protein_coding	MODIFIER
SP100	BROMO	rs139218722	0.11235	0.00015409	729.119	intron_variant	protein_coding	MODIFIER
SP100	BROMO	rs61733090	0.1574	0.00021598	728.771	synonymous_variant	protein_coding	LOW
SMYD1	HMT	rs13396429	0.18231	0.00025021	728.628	downstream_gene_variant	protein_coding	MODIFIER
SMYD4	HMT	rs57173042	0.10557	0.0001449	728.571	intron_variant	protein_coding	MODIFIER
ARID1B	SWISNF	rs73571230	0.20343	0.00027922	728.565	regulatory_region_variant	N/A	N/A
HDAC9	HDAC	rs28700157	0.20334	0.0002791	728.556	intron_variant	protein_coding	MODIFIER
SP100	BROMO	rs139642291	0.11753	0.00016133	728.507	intron_variant	protein_coding	MODIFIER
PRDM15	HMT	rs112404267	0.19653	0.00026979	728.455	intron_variant	protein_coding	MODIFIER
JARID2	HDM	rs12332807	0.18185	0.00024964	728.449	intron_variant	lncRNA	MODIFIER
WHSC1	HMT	rs78373478	0.11977	0.00016442	728.439	intron_variant	protein_coding	MODIFIER
DPF3	SWISNF	rs8011442	0.17797	0.00024442	728.132	intron_variant	lncRNA	MODIFIER
ARID1B	SWISNF	rs116774216	0.13657	0.00018759	728.024	intron_variant	lncRNA	MODIFIER
ASH1L	BROMO/HMT	rs143054051	0.14754	0.00020266	728.017	intron_variant	protein_coding	MODIFIER
PRDM2	HMT	rs140941459	0.11138	0.00015311	727.451	intron_variant	protein_coding	MODIFIER
DPF3	SWISNF	rs57177135	0.11826	0.00016265	727.083	intron_variant	nonsense_mediated_decay	MODIFIER
SMYD3	HMT	rs79292187	0.23433	0.00032243	726.762	intron_variant	protein_coding	MODIFIER
ARID1B	SWISNF	rs7765719	0.20851	0.00028693	726.693	intergenic_variant	N/A	N/A
PRDM2	HMT	rs78887394	0.11262	0.000155	726.581	intron_variant	protein_coding	MODIFIER
ARID4B	HDAC	rs13374466	0.14543	0.00020022	726.351	intron_variant	protein_coding	MODIFIER
BRWD3	BROMO	rs147102191	0.10932	0.00015051	726.33	intergenic_variant	N/A	N/A
ARID4B	HDAC	rs11485012	0.14555	0.00020041	726.261	intron_variant	protein_coding	MODIFIER
WHSC1	HMT	rs149622038	0.11943	0.00016445	726.239	intron_variant	nonsense_mediated_decay	MODIFIER
MYO1C	OTHER	rs113546050	0.12893	0.00017755	726.162	intron_variant	protein_coding	MODIFIER
PRDM15	HMT	rs76258482	0.12176	0.00016775	725.842	intron_variant	protein_coding	MODIFIER
ARID4B	HDAC	rs16832518	0.1455	0.00020048	725.758	intron_variant	protein_coding	MODIFIER
SUDS3	HDAC	rs59299926	0.14364	0.00019797	725.564	intergenic_variant	N/A	N/A
SUDS3	HDAC	rs73413411	0.14364	0.00019798	725.528	intergenic_variant	N/A	N/A
SETD3	HMT	rs11849155	0.10386	0.00014317	725.431	intron_variant	protein_coding	MODIFIER
TET2	OTHER	rs60053087	0.14701	0.00020266	725.402	intron_variant	lncRNA	MODIFIER
JARID2	HDM	rs75904379	0.13639	0.00018812	725.016	intron_variant	lncRNA	MODIFIER
PRDM2	HMT	rs78336953	0.11417	0.00015757	724.567	intron_variant	protein_coding	MODIFIER
KDM6A	HDM	rs137958609	0.16737	0.00023104	724.42	intergenic_variant	N/A	N/A
WHSC1	HMT	rs57235054	0.1383	0.00019092	724.387	intron_variant	nonsense_mediated_decay	MODIFIER
PRDM2	HMT	rs76203596	0.1113	0.00015365	724.374	intron_variant	protein_coding	MODIFIER
TET3	OTHER	rs60704949	0.21525	0.00029724	724.162	intron_variant	protein_coding	MODIFIER
SUDS3	HDAC	rs188205234	0.1185	0.00016368	723.974	intergenic_variant	N/A	N/A
PRDM2	HMT	rs116409092	0.1113	0.00015376	723.855	intron_variant	protein_coding	MODIFIER
PRDM2	HMT	rs76035336	0.10932	0.00015105	723.734	intron_variant	protein_coding	MODIFIER
PRDM2	HMT	rs115959022	0.11132	0.00015385	723.562	intron_variant	protein_coding	MODIFIER
PRDM2	HMT	rs78914405	0.11134	0.0001539	723.457	intron_variant	protein_coding	MODIFIER
PRDM2	HMT	rs116647798	0.11131	0.00015391	723.215	intron_variant	protein_coding	MODIFIER
PRDM2	HMT	rs148736638	0.11141	0.00015405	723.207	intron_variant	protein_coding	MODIFIER
PRDM2	HMT	rs79340357	0.1113	0.00015405	722.493	intron_variant	protein_coding	MODIFIER
ELP3	HAT	rs17058632	0.10422	0.00014428	722.345	intron_variant	protein_coding	MODIFIER
AEBP2	OTHER	rs12307402	0.18434	0.00025531	722.024	intron_variant	protein_coding	MODIFIER
TET2	OTHER	rs10018696	0.15621	0.00021638	721.924	intron_variant	lncRNA	MODIFIER
PRDM9	HMT	rs7729033	0.10089	0.00013976	721.88	intergenic_variant	N/A	N/A
SUDS3	HDAC	rs78686431	0.1575	0.00021821	721.782	intergenic_variant	N/A	N/A
GATAD2A	HDAC	rs77333207	0.14125	0.00019573	721.657	intron_variant	protein_coding	MODIFIER
SAP18	HDAC	rs183404775	0.14291	0.00019809	721.44	intergenic_variant	N/A	N/A
SP100	BROMO	rs60336480	0.13207	0.00018316	721.064	3_prime_UTR_variant	protein_coding	MODIFIER
DPF3	SWISNF	rs73302115	0.2151	0.00029841	720.82	intron_variant	nonsense_mediated_decay	MODIFIER
SP100	BROMO	rs59148558	0.13316	0.00018474	720.797	intron_variant	processed_pseudogene	MODIFIER
TET2	OTHER	rs74337898	0.19615	0.00027231	720.319	intron_variant	lncRNA	MODIFIER
SMYD4	HMT	rs7213760	0.21633	0.00030034	720.284	intron_variant	protein_coding	MODIFIER
PRMT6	HMT	rs11805571	0.15428	0.00021421	720.228	intergenic_variant	N/A	N/A
ARID4B	HDAC	rs11811178	0.14753	0.00020496	719.799	intron_variant	protein_coding	MODIFIER
GATAD2A	HDAC	rs73922887	0.1359	0.00018887	719.543	intron_variant	protein_coding	MODIFIER
MBD2	HMT/HDAC	rs140785914	0.11517	0.00016007	719.498	regulatory_region_variant	N/A	N/A
DPF3	SWISNF	rs7140593	0.14055	0.0001954	719.294	intron_variant	protein_coding	MODIFIER
SUDS3	HDAC	rs60045043	0.14365	0.00019976	719.113	intergenic_variant	N/A	N/A
JARID2	HDM	rs75320822	0.13641	0.00018978	718.78	intron_variant	lncRNA	MODIFIER
BRD7	BROMO	rs75549567	0.16544	0.00023018	718.742	intron_variant	lncRNA	MODIFIER
SUDS3	HDAC	rs7980252	0.14243	0.00019818	718.69	regulatory_region_variant	N/A	N/A
BRD7	BROMO	rs78254838	0.1638	0.00022792	718.673	intron_variant	lncRNA	MODIFIER
GATAD2A	HDAC	rs74760168	0.13994	0.00019472	718.673	intron_variant	protein_coding	MODIFIER
WHSC1	HMT	rs142446400	0.11972	0.00016664	718.435	intron_variant	nonsense_mediated_decay	MODIFIER
TET2	OTHER	rs73836175	0.15559	0.00021657	718.428	intron_variant	lncRNA	MODIFIER
PRDM4	HMT	rs79419414	0.20062	0.00027926	718.399	intron_variant	protein_coding	MODIFIER
WHSC1	HMT	rs73799029	0.11972	0.00016665	718.392	intron_variant	nonsense_mediated_decay	MODIFIER
BRD7	BROMO	rs8044369	0.16545	0.00023033	718.317	intron_variant	lncRNA	MODIFIER
HDAC9	HDAC	rs76478116	0.10417	0.00014502	718.315	intron_variant	protein_coding	MODIFIER
SUDS3	HDAC	rs112400812	0.14692	0.00020463	717.979	intergenic_variant	N/A	N/A
SP100	BROMO	rs59042967	0.10207	0.00014217	717.943	intron_variant	protein_coding	MODIFIER
ELP3	HAT	rs28529628	0.10631	0.00014809	717.874	intron_variant	protein_coding	MODIFIER
DPF3	SWISNF	rs8012752	0.21677	0.00030198	717.829	intron_variant	protein_coding	MODIFIER
SUDS3	HDAC	rs7980285	0.14264	0.00019872	717.794	regulatory_region_variant	N/A	N/A
HR	HDM	rs73670352	0.12166	0.0001695	717.758	upstream_gene_variant	protein_coding	MODIFIER
PRDM2	HMT	rs112466627	0.11094	0.00015461	717.547	intron_variant	protein_coding	MODIFIER
HDAC1	HDAC	rs72890139	0.13626	0.00018994	717.384	intron_variant	protein_coding	MODIFIER
KDM5A	HDM	rs61103141	0.13999	0.00019526	716.942	intron_variant	protein_coding	MODIFIER
SUDS3	HDAC	rs111511845	0.14684	0.00020488	716.712	intergenic_variant	N/A	N/A
ARID1B	SWISNF	rs114196400	0.18332	0.00025587	716.458	intergenic_variant	N/A	N/A
TET2	OTHER	rs28538032	0.1548	0.0002161	716.335	intron_variant	lncRNA	MODIFIER
ARID4B	HDAC	rs61395155	0.14485	0.00020224	716.228	intron_variant	protein_coding	MODIFIER
ELP3	HAT	rs73668166	0.11823	0.00016515	715.895	intron_variant	protein_coding	MODIFIER
MBD2	HMT/HDAC	rs78069608	0.11457	0.00016006	715.794	regulatory_region_variant	N/A	N/A
SP100	BROMO	rs78459777	0.14214	0.00019863	715.602	intergenic_variant	N/A	N/A
PRDM5	HMT	rs896062	0.18065	0.00025247	715.531	intron_variant	protein_coding	MODIFIER
ELP3	HAT	rs73668161	0.11796	0.0001649	715.343	intron_variant	protein_coding	MODIFIER
MBD2	HMT/HDAC	rs9951912	0.27742	0.00038784	715.295	intron_variant	protein_coding	MODIFIER
JARID2	HDM	rs113460529	0.13637	0.00019067	715.215	intron_variant	lncRNA	MODIFIER
BRWD3	BROMO	rs148231186	0.10932	0.00015289	715.024	non_coding_transcript_exon_variant	snRNA	MODIFIER
ARID4B	HDAC	rs12067091	0.14499	0.00020278	715.011	intron_variant	protein_coding	MODIFIER
ATAD2	BROMO	rs78502268	0.14877	0.00020807	715	intron_variant	protein_coding	MODIFIER
SP100	BROMO	rs139098140	0.10918	0.0001527	714.997	intron_variant	protein_coding	MODIFIER
WHSC1	HMT	rs17132108	0.27896	0.00039025	714.824	intron_variant	nonsense_mediated_decay	MODIFIER
ARID1B	SWISNF	rs11967400	0.15211	0.00021305	713.964	intron_variant	lncRNA	MODIFIER
TRIM33	BROMO	rs608989	0.106	0.00014847	713.949	intergenic_variant	N/A	N/A
JARID2	HDM	rs73726921	0.11617	0.00016273	713.882	intron_variant	lncRNA	MODIFIER
ARID1B	SWISNF	rs60654611	0.20417	0.00028601	713.856	intergenic_variant	N/A	N/A
SUDS3	HDAC	rs11835369	0.11859	0.00016625	713.323	intron_variant	lncRNA	MODIFIER
BRD1	BROMO	rs77071486	0.16737	0.00023467	713.214	downstream_gene_variant	misc_RNA	MODIFIER
TET2	OTHER	rs79290958	0.12775	0.00017919	712.93	intron_variant	lncRNA	MODIFIER
ELP3	HAT	rs79147362	0.10618	0.00014894	712.905	intron_variant	protein_coding	MODIFIER
KDM5A	HDM	rs58778316	0.13955	0.00019582	712.644	intron_variant	protein_coding	MODIFIER
BRD1	BROMO	rs75559639	0.16517	0.00023178	712.615	intergenic_variant	N/A	N/A
TAF1B	OTHER	rs11693672	0.10672	0.00014978	712.512	upstream_gene_variant	lncRNA	MODIFIER
ARID1B	SWISNF	rs11965326	0.20426	0.00028676	712.303	intergenic_variant	N/A	N/A
TAF1	BROMO/HAT	rs114042569	0.12223	0.0001716	712.296	intron_variant	nonsense_mediated_decay	MODIFIER
SP100	BROMO	rs113759145	0.30615	0.00043004	711.911	regulatory_region_variant	N/A	N/A
PRDM10	HMT	rs150602451	0.10859	0.00015261	711.552	intron_variant	protein_coding	MODIFIER
PRDM2	HMT	rs111909520	0.10079	0.00014165	711.543	intron_variant	protein_coding	MODIFIER
SETD7	HMT	rs77328175	0.15613	0.00021945	711.46	intron_variant	protein_coding	MODIFIER
ATAD2	BROMO	rs55646501	0.14146	0.0001989	711.212	intron_variant	protein_coding	MODIFIER
ARID1B	SWISNF	rs112152152	0.161	0.0002264	711.131	intron_variant	lncRNA	MODIFIER
BRD7	BROMO	rs113606949	0.16318	0.00022948	711.086	intron_variant	lncRNA	MODIFIER
DOT1L	HMT	rs75714482	0.10815	0.0001521	711.045	intron_variant	protein_coding	MODIFIER
SP100	BROMO	rs55873009	0.20008	0.00028144	710.915	intron_variant	lncRNA	MODIFIER
SP100	BROMO	rs73992448	0.12521	0.00017614	710.855	upstream_gene_variant	lncRNA	MODIFIER
DPF3	SWISNF	rs73302193	0.13632	0.00019194	710.222	intron_variant	nonsense_mediated_decay	MODIFIER
SMYD4	HMT	rs7209873	0.22452	0.00031617	710.124	splice_polypyrimidine_tract_variant	protein_coding	LOW
SP100	BROMO	rs16827368	0.20007	0.00028188	709.77	intron_variant	lncRNA	MODIFIER
JARID2	HDM	rs60962951	0.13945	0.00019649	709.705	intron_variant	lncRNA	MODIFIER
JARID2	HDM	rs138772623	0.10472	0.00014758	709.581	intron_variant	lncRNA	MODIFIER
ARID4B	HDAC	rs10925227	0.1444	0.00020354	709.443	intron_variant	protein_coding	MODIFIER
MYBBP1A	HDAC	rs73335867	0.16365	0.00023072	709.301	synonymous_variant	protein_coding	LOW
SMYD4	HMT	rs7210205	0.22423	0.00031618	709.185	intron_variant	protein_coding	MODIFIER
SP100	BROMO	rs59761827	0.13269	0.00018712	709.117	splice_donor_5th_base_variant	protein_coding	LOW
PRDM16	HMT	rs72851346	0.11309	0.00015948	709.117	intron_variant	protein_coding	MODIFIER
DPF3	SWISNF	rs73302202	0.13688	0.00019305	709.039	intron_variant	nonsense_mediated_decay	MODIFIER
SP100	BROMO	rs11896030	0.1165	0.00016431	709.026	upstream_gene_variant	snRNA	MODIFIER
TAF1	BROMO/HAT	rs115577632	0.12213	0.00017229	708.863	intron_variant	protein_coding	MODIFIER
ARID4B	HDAC	rs10925302	0.14548	0.00020538	708.346	intron_variant	protein_coding	MODIFIER
DPF3	SWISNF	rs113922252	0.11429	0.00016135	708.336	intron_variant	protein_coding	MODIFIER
DPF3	SWISNF	rs111561894	0.12059	0.00017029	708.145	intron_variant	nonsense_mediated_decay	MODIFIER
DPF3	SWISNF	rs114623703	0.1203	0.00016997	707.772	intron_variant	nonsense_mediated_decay	MODIFIER
SP100	BROMO	rs111817572	0.29518	0.00041714	707.628	regulatory_region_variant	N/A	N/A
ARID2	SWISNF	rs12316361	0.37053	0.00052375	707.456	intron_variant	protein_coding	MODIFIER
SUDS3	HDAC	rs58257597	0.14413	0.00020378	707.282	intergenic_variant	N/A	N/A
JARID2	HDM	rs80046746	0.13603	0.00019234	707.237	intron_variant	lncRNA	MODIFIER
AEBP2	OTHER	rs2579201	0.15653	0.00022143	706.905	intron_variant	lncRNA	MODIFIER
SUDS3	HDAC	rs11068951	0.14797	0.00020936	706.773	intergenic_variant	N/A	N/A
ARID1B	SWISNF	rs17087747	0.11903	0.00016842	706.745	intergenic_variant	N/A	N/A
SP100	BROMO	rs138729978	0.10995	0.00015559	706.665	intron_variant	protein_coding	MODIFIER
NCOA2	HAT	rs115732081	0.10471	0.00014819	706.593	upstream_gene_variant	protein_coding	MODIFIER
CCNH	OTHER	rs9632414	0.1833	0.00025944	706.522	intergenic_variant	N/A	N/A
RBBP7	HAT/SWI/SNF/HDAC	rs200991207	0.11066	0.00015663	706.506	downstream_gene_variant	processed_pseudogene	MODIFIER
PRMT6	HMT	rs113562918	0.14476	0.00020518	705.527	intergenic_variant	N/A	N/A
SP100	BROMO	rs11898876	0.13363	0.00018946	705.32	intron_variant	processed_pseudogene	MODIFIER
SAP18	HDAC	rs74783348	0.14293	0.00020266	705.27	TF_binding_site_variant	N/A	N/A
PRDM9	HMT	rs73052130	0.16251	0.00023043	705.247	intergenic_variant	N/A	N/A
GATAD2A	HDAC	rs113749285	0.14024	0.00019886	705.22	intron_variant	protein_coding	MODIFIER
PRDM16	HMT	rs59353950	0.19458	0.00027598	705.051	non_coding_transcript_exon_variant	protein_coding	MODIFIER
SUDS3	HDAC	rs55784945	0.14405	0.00020439	704.78	intergenic_variant	N/A	N/A
WHSC1	HMT	rs73796676	0.10061	0.00014278	704.651	3_prime_UTR_variant	nonsense_mediated_decay	MODIFIER
SMYD3	HMT	rs12077120	0.20465	0.00029052	704.427	intron_variant	protein_coding_CDS_not_defined	MODIFIER
SAP18	HDAC	rs75591855	0.14372	0.00020404	704.372	regulatory_region_variant	N/A	N/A
KDM6A	HDM	rs12008327	0.18675	0.00026518	704.239	intergenic_variant	N/A	N/A
SAP18	HDAC	rs77926323	0.14298	0.00020304	704.196	TF_binding_site_variant	N/A	N/A
GATAD2A	HDAC	rs13344439	0.2807	0.00039871	704.02	intron_variant	protein_coding	MODIFIER
GATAD2A	HDAC	rs60455087	0.2807	0.00039874	703.967	intron_variant	protein_coding	MODIFIER
PHF8	HDM	rs782256731	0.30411	0.00043201	703.942	intron_variant	protein_coding	MODIFIER
GATAD2A	HDAC	rs77296448	0.28045	0.00039841	703.923	intron_variant	protein_coding	MODIFIER
GATAD2A	HDAC	rs59928694	0.28049	0.00039859	703.706	intron_variant	protein_coding	MODIFIER
GATAD2A	HDAC	rs77171495	0.28034	0.0003984	703.665	intron_variant	protein_coding	MODIFIER
TET3	OTHER	rs111457133	0.10843	0.00015412	703.543	intron_variant	protein_coding	MODIFIER
GATAD2A	HDAC	rs73922883	0.2808	0.00039917	703.46	intron_variant	protein_coding	MODIFIER
GATAD2A	HDAC	rs10426633	0.28073	0.00039911	703.39	intron_variant	protein_coding	MODIFIER
SP100	BROMO	rs73106831	0.1169	0.00016621	703.327	upstream_gene_variant	snRNA	MODIFIER
SUDS3	HDAC	rs73413414	0.14415	0.000205	703.171	intergenic_variant	N/A	N/A
CCNH	OTHER	rs13358381	0.18362	0.00026126	702.825	intergenic_variant	N/A	N/A
BRD7	BROMO	rs74986346	0.16501	0.00023479	702.798	intron_variant	lncRNA	MODIFIER
PRDM15	HMT	rs116065629	0.10397	0.00014798	702.595	intron_variant	protein_coding	MODIFIER
PRDM15	HMT	rs116419689	0.10397	0.00014798	702.595	intron_variant	protein_coding	MODIFIER
KDM5A	HDM	rs74729864	0.13947	0.00019862	702.195	intron_variant	protein_coding	MODIFIER
SP100	BROMO	rs59600176	0.11694	0.0001666	701.921	upstream_gene_variant	snRNA	MODIFIER
PRMT6	HMT	rs17018245	0.19032	0.00027119	701.796	3_prime_UTR_variant	protein_coding	MODIFIER
ARID4B	HDAC	rs142706645	0.14491	0.0002065	701.743	intron_variant	protein_coding	MODIFIER
GATAD2A	HDAC	rs73922888	0.28094	0.00040043	701.596	intron_variant	protein_coding	MODIFIER
ARID4B	HDAC	rs10925230	0.14484	0.00020645	701.574	intron_variant	protein_coding	MODIFIER
KDM6B	HDM	rs11871032	0.11265	0.00016061	701.388	intron_variant	protein_coding	MODIFIER
JARID2	HDM	rs76090601	0.10223	0.00014579	701.214	intron_variant	lncRNA	MODIFIER
SP100	BROMO	rs80089344	0.11385	0.00016237	701.176	intergenic_variant	N/A	N/A
PRDM13	HMT	rs114398308	0.14184	0.00020237	700.894	intergenic_variant	N/A	N/A
ARID1B	SWISNF	rs151017658	0.17325	0.00024724	700.736	intergenic_variant	N/A	N/A
KDM4C	HDM	rs73413071	0.10414	0.00014863	700.666	intergenic_variant	N/A	N/A
SP100	BROMO	rs77262862	0.11851	0.00016915	700.621	intron_variant	protein_coding	MODIFIER
SMARCC2	SWISNF	rs58009483	0.36242	0.00051729	700.613	intron_variant	protein_coding	MODIFIER
PRDM15	HMT	rs73361555	0.17525	0.00025015	700.58	intron_variant	protein_coding	MODIFIER
GATAD2A	HDAC	rs10407522	0.2798	0.00039946	700.446	intron_variant	protein_coding	MODIFIER
SMARCC2	SWISNF	rs11834728	0.36019	0.00051426	700.404	intron_variant	protein_coding	MODIFIER
GATAD2A	HDAC	rs7254150	0.28015	0.00040002	700.34	intron_variant	protein_coding	MODIFIER
GATAD2A	HDAC	rs10412787	0.28019	0.00040024	700.055	intron_variant	protein_coding	MODIFIER
SUDS3	HDAC	rs112575620	0.14417	0.00020597	699.956	intergenic_variant	N/A	N/A
TET3	OTHER	rs7607398	0.21875	0.00031259	699.798	intron_variant	protein_coding	MODIFIER
SMYD3	HMT	rs10924360	0.32179	0.00045992	699.665	intron_variant	retained_intron	MODIFIER
SP100	BROMO	rs73104901	0.12873	0.00018404	699.468	intron_variant	processed_pseudogene	MODIFIER
PRDM15	HMT	rs138546595	0.10459	0.00014953	699.458	intron_variant	protein_coding	MODIFIER
SP100	BROMO	rs147143901	0.11421	0.00016329	699.43	intergenic_variant	N/A	N/A
SP100	BROMO	rs16827366	0.20014	0.00028619	699.326	intron_variant	lncRNA	MODIFIER
GATAD2A	HDAC	rs952609	0.283	0.00040473	699.232	intron_variant	protein_coding	MODIFIER
PRMT6	HMT	rs7549385	0.11515	0.00016475	698.938	intergenic_variant	N/A	N/A
SIN3A	HDAC	rs55733867	0.14981	0.00021435	698.904	intron_variant	protein_coding	MODIFIER
SUDS3	HDAC	rs73413417	0.14416	0.00020627	698.89	intergenic_variant	N/A	N/A
SP100	BROMO	rs150704479	0.11419	0.00016343	698.709	intergenic_variant	N/A	N/A
GATAD2A	HDAC	rs79452353	0.28094	0.00040218	698.543	intron_variant	protein_coding	MODIFIER
KDM6A	HDM	rs186505792	0.14665	0.00021003	698.234	intron_variant	protein_coding	MODIFIER
SP100	BROMO	rs59943981	0.20034	0.00028694	698.195	intron_variant	lncRNA	MODIFIER
PRDM16	HMT	rs57100114	0.19392	0.00027776	698.157	non_coding_transcript_exon_variant	protein_coding	MODIFIER
ATAD2	BROMO	rs73705907	0.14387	0.00020613	697.958	intron_variant	protein_coding	MODIFIER
SP100	BROMO	rs144269263	0.11423	0.00016371	697.758	intergenic_variant	N/A	N/A
KDM2A	HDM	rs11501507	0.30887	0.00044276	697.601	intron_variant	protein_coding	MODIFIER
SP100	BROMO	rs143452724	0.11422	0.00016375	697.527	intergenic_variant	N/A	N/A
JARID2	HDM	rs144320428	0.1354	0.00019416	697.363	intron_variant	lncRNA	MODIFIER
SP100	BROMO	rs111979555	0.11489	0.00016475	697.36	intergenic_variant	N/A	N/A
GATAD2A	HDAC	rs10413582	0.1409	0.00020212	697.111	intron_variant	protein_coding	MODIFIER
PRDM16	HMT	rs59646965	0.19455	0.0002791	697.062	non_coding_transcript_exon_variant	protein_coding	MODIFIER
JARID2	HDM	rs7768746	0.18292	0.00026247	696.918	intron_variant	lncRNA	MODIFIER
SUDS3	HDAC	rs7964796	0.14145	0.00020298	696.867	regulatory_region_variant	N/A	N/A
ARID2	SWISNF	rs7309921	0.37057	0.0005318	696.822	intron_variant	protein_coding	MODIFIER
ARID2	SWISNF	rs7975170	0.37005	0.00053143	696.329	intron_variant	protein_coding	MODIFIER
GATAD2A	HDAC	rs7249940	0.14029	0.00020148	696.297	intron_variant	protein_coding	MODIFIER
CECR2	BROMO	rs60654172	0.10232	0.00014696	696.244	upstream_gene_variant	TEC	MODIFIER
ARID1B	SWISNF	rs140791751	0.19219	0.00027608	696.139	intron_variant	protein_coding	MODIFIER
GATAD2A	HDAC	rs7248765	0.14029	0.00020153	696.125	intron_variant	protein_coding	MODIFIER
SP100	BROMO	rs139494890	0.11418	0.00016409	695.838	intergenic_variant	N/A	N/A
ARID2	SWISNF	rs112031804	0.34741	0.00049934	695.738	intron_variant	protein_coding	MODIFIER
ARID1B	SWISNF	rs7760586	0.1109	0.00015942	695.647	intergenic_variant	N/A	N/A
KDM5A	HDM	rs79414745	0.13941	0.00020044	695.52	intron_variant	protein_coding	MODIFIER
SP100	BROMO	rs7583285	0.10873	0.0001564	695.205	non_coding_transcript_exon_variant	protein_coding	MODIFIER
ARID2	SWISNF	rs7308856	0.36931	0.00053125	695.172	intron_variant	protein_coding	MODIFIER
SUDS3	HDAC	rs1851090	0.14409	0.00020731	695.046	regulatory_region_variant	N/A	N/A
PHF2	HDM	rs75607684	0.18334	0.00026381	694.97	intergenic_variant	N/A	N/A
SP100	BROMO	rs142059742	0.11321	0.00016299	694.582	intergenic_variant	N/A	N/A
SP100	BROMO	rs78285939	0.19963	0.00028746	694.462	intron_variant	lncRNA	MODIFIER
PRDM9	HMT	rs73052134	0.2001	0.00028824	694.213	intergenic_variant	N/A	N/A
SP100	BROMO	rs145491865	0.11465	0.0001652	694.007	intergenic_variant	N/A	N/A
SUDS3	HDAC	rs61131582	0.14114	0.00020339	693.938	intergenic_variant	N/A	N/A
SP100	BROMO	rs115671888	0.11463	0.00016523	693.76	intergenic_variant	N/A	N/A
ATAD2	BROMO	rs73705906	0.14385	0.00020735	693.755	intron_variant	protein_coding	MODIFIER
ARID1B	SWISNF	rs115595861	0.13559	0.00019545	693.732	intron_variant	lncRNA	MODIFIER
SP100	BROMO	rs74681612	0.11413	0.00016453	693.673	intergenic_variant	N/A	N/A
ARID2	SWISNF	rs11183202	0.37126	0.00053526	693.607	intron_variant	protein_coding	MODIFIER
KDM6A	HDM	rs141031823	0.14537	0.00020966	693.361	intron_variant	protein_coding	MODIFIER
SUDS3	HDAC	rs56201537	0.14413	0.00020803	692.833	intergenic_variant	N/A	N/A
SP100	BROMO	rs79113180	0.11528	0.00016644	692.622	intergenic_variant	N/A	N/A
ASH1L	BROMO/HMT	rs72995197	0.14888	0.00021497	692.562	intron_variant	protein_coding	MODIFIER
PHF2	HDM	rs116087290	0.14233	0.00020553	692.502	intergenic_variant	N/A	N/A
HDAC9	HDAC	rs73312658	0.10343	0.00014936	692.488	intron_variant	protein_coding	MODIFIER
PHF2	HDM	rs79357917	0.1423	0.00020556	692.255	intergenic_variant	N/A	N/A
ATAD2	BROMO	rs61375381	0.14268	0.00020612	692.218	intron_variant	protein_coding	MODIFIER
SMYD3	HMT	rs55906011	0.12455	0.00018	691.944	intron_variant	retained_intron	MODIFIER
ATAD2	BROMO	rs16898227	0.15233	0.00022021	691.749	intron_variant	protein_coding	MODIFIER
SP100	BROMO	rs147585823	0.1142	0.00016512	691.618	intergenic_variant	N/A	N/A
GATAD2A	HDAC	rs10425574	0.14028	0.00020288	691.443	intron_variant	protein_coding	MODIFIER
PRDM9	HMT	rs73052119	0.19803	0.00028651	691.18	intergenic_variant	N/A	N/A
SP100	BROMO	rs139246253	0.11624	0.00016832	690.589	intergenic_variant	N/A	N/A
TET1	OTHER	rs12252835	0.20519	0.00029719	690.434	intron_variant	protein_coding	MODIFIER
BRD1	BROMO	rs75097076	0.16567	0.00023996	690.407	upstream_gene_variant	lncRNA	MODIFIER
SMYD3	HMT	rs78051585	0.10802	0.00015652	690.135	intron_variant	protein_coding	MODIFIER
GATAD2A	HDAC	rs59344441	0.14033	0.00020335	690.091	intron_variant	protein_coding	MODIFIER
PRDM9	HMT	rs28751099	0.12848	0.00018621	689.974	intergenic_variant	N/A	N/A
GATAD2A	HDAC	rs10423535	0.13968	0.00020246	689.914	intron_variant	protein_coding	MODIFIER
JARID2	HDM	rs73357662	0.18108	0.00026252	689.776	intron_variant	lncRNA	MODIFIER
PRMT6	HMT	rs1622864	0.17508	0.00025389	689.59	intergenic_variant	N/A	N/A
GATAD2A	HDAC	rs73922895	0.13943	0.0002022	689.565	intron_variant	protein_coding	MODIFIER
RRP8	HMT	rs57831155	0.30571	0.00044348	689.343	3_prime_UTR_variant	protein_coding	MODIFIER
DPF3	SWISNF	rs11848135	0.16463	0.00023883	689.319	intron_variant	protein_coding	MODIFIER
GATAD2A	HDAC	rs73922890	0.13943	0.0002023	689.224	intron_variant	protein_coding	MODIFIER
PHF2	HDM	rs80273235	0.14218	0.00020635	689.024	intergenic_variant	N/A	N/A
SP100	BROMO	rs115687410	0.11414	0.00016567	688.96	intergenic_variant	N/A	N/A
SP100	BROMO	rs78403022	0.11398	0.00016555	688.493	intergenic_variant	N/A	N/A
GATAD2A	HDAC	rs16996102	0.14037	0.00020394	688.291	intron_variant	protein_coding	MODIFIER
SP100	BROMO	rs77635610	0.11387	0.00016547	688.161	intergenic_variant	N/A	N/A
SP100	BROMO	rs77557996	0.11402	0.00016569	688.153	intergenic_variant	N/A	N/A
ARID1B	SWISNF	rs113004427	0.16099	0.00023399	688.021	intron_variant	lncRNA	MODIFIER
TET1	OTHER	rs12264864	0.20524	0.00029832	687.986	intron_variant	protein_coding	MODIFIER
GATAD2A	HDAC	rs10403737	0.13956	0.00020286	687.962	intron_variant	protein_coding	MODIFIER
PRMT6	HMT	rs6704107	0.12158	0.00017676	687.825	intergenic_variant	N/A	N/A
HDAC9	HDAC	rs10245337	0.12306	0.00017892	687.793	intron_variant	protein_coding	MODIFIER
PRDM11	HMT	rs12274719	0.28355	0.00041291	686.711	regulatory_region_variant	N/A	N/A
GATAD2A	HDAC	rs10405475	0.13897	0.00020239	686.645	intron_variant	protein_coding	MODIFIER
JARID2	HDM	rs61204089	0.13639	0.00019864	686.619	intron_variant	lncRNA	MODIFIER
SMYD3	HMT	rs4298701	0.16784	0.00024446	686.574	intron_variant	retained_intron	MODIFIER
GATAD2A	HDAC	rs10421166	0.13898	0.00020243	686.558	intron_variant	protein_coding	MODIFIER
TBP	OTHER	rs11962869	0.18269	0.00026611	686.521	intron_variant	protein_coding	MODIFIER
KDM4C	HDM	rs10114363	0.14426	0.00021018	686.364	intron_variant	protein_coding	MODIFIER
SETD3	HMT	rs59425062	0.10001	0.00014571	686.363	regulatory_region_variant	N/A	N/A
TET1	OTHER	rs10998363	0.20497	0.00029882	685.931	synonymous_variant	protein_coding	LOW
BRWD1	BROMO	rs2836954	0.10454	0.00015242	685.868	intron_variant	protein_coding	MODIFIER
SP100	BROMO	rs6745870	0.11498	0.0001677	685.629	intergenic_variant	N/A	N/A
SP100	BROMO	rs7595821	0.22421	0.00032707	685.511	intergenic_variant	N/A	N/A
SMYD1	HMT	rs78310822	0.14624	0.00021336	685.414	downstream_gene_variant	protein_coding	MODIFIER
SMYD3	HMT	rs112273691	0.10623	0.000155	685.355	intron_variant	protein_coding	MODIFIER
JARID2	HDM	rs75072803	0.10098	0.00014737	685.214	intron_variant	lncRNA	MODIFIER
ARID2	SWISNF	rs28583490	0.37086	0.00054133	685.09	intron_variant	protein_coding	MODIFIER
TET1	OTHER	rs7909641	0.18879	0.00027566	684.865	intron_variant	protein_coding	MODIFIER
SMYD1	HMT	rs13421829	0.28175	0.00041142	684.823	downstream_gene_variant	protein_coding	MODIFIER
TET3	OTHER	rs58020870	0.17601	0.00025718	684.384	intron_variant	protein_coding	MODIFIER
KDM4C	HDM	rs59248125	0.13386	0.00019562	684.286	upstream_gene_variant	lncRNA	MODIFIER
SMARCA2	BROMO	rs7869401	0.18325	0.00026784	684.177	intergenic_variant	N/A	N/A
GATAD2A	HDAC	rs10422522	0.13919	0.00020345	684.148	intron_variant	protein_coding	MODIFIER
BRD7	BROMO	rs16948442	0.11632	0.00017004	684.074	downstream_gene_variant	lncRNA	MODIFIER
PRMT2	HMT	rs73907582	0.1006	0.00014708	683.982	missense_variant	protein_coding	MODIFIER
SUDS3	HDAC	rs112195902	0.14399	0.00021055	683.876	intergenic_variant	N/A	N/A
WHSC1	HMT	rs73796672	0.23809	0.00034817	683.833	intron_variant	nonsense_mediated_decay	MODIFIER
TET1	OTHER	rs146183584	0.24756	0.00036218	683.528	intron_variant	protein_coding	MODIFIER
TBP	OTHER	rs75187732	0.11545	0.00016894	683.379	intron_variant	protein_coding	MODIFIER
SP100	BROMO	rs76901079	0.1144	0.00016742	683.311	intergenic_variant	N/A	N/A
TET1	OTHER	rs12255614	0.24741	0.00036225	682.981	intron_variant	protein_coding	MODIFIER
POLR1D	OTHER	rs74040839	0.20019	0.00029324	682.683	intron_variant	lncRNA	MODIFIER
TWISTNB	OTHER	rs12113905	0.12379	0.00018133	682.678	intron_variant	protein_coding	MODIFIER
DPF3	SWISNF	rs74675832	0.12661	0.0001855	682.534	intron_variant	protein_coding	MODIFIER
DPF3	SWISNF	rs8005580	0.16296	0.00023887	682.212	intron_variant	protein_coding	MODIFIER
PRDM16	HMT	rs115966065	0.11109	0.00016284	682.203	intron_variant	protein_coding	MODIFIER
POLR2E	OTHER	rs76896330	0.29304	0.00042963	682.075	upstream_gene_variant	nonsense_mediated_decay	MODIFIER
DPF3	SWISNF	rs8010472	0.16293	0.00023888	682.058	intron_variant	protein_coding	MODIFIER
TET1	OTHER	rs12250316	0.23651	0.00034686	681.86	intron_variant	protein_coding	MODIFIER
BRWD3	BROMO	rs151021298	0.10953	0.00016066	681.75	intergenic_variant	N/A	N/A
PRDM2	HMT	rs16853497	0.23843	0.00034987	681.482	intron_variant	protein_coding	MODIFIER
POLR1D	OTHER	rs75573729	0.19918	0.00029232	681.377	intron_variant	lncRNA	MODIFIER
TAF1	BROMO/HAT	rs138791388	0.11134	0.00016352	680.895	intron_variant	nonsense_mediated_decay	MODIFIER
POLR1D	OTHER	rs73441238	0.10812	0.0001588	680.856	intron_variant	protein_coding	MODIFIER
ARID2	SWISNF	rs12302862	0.37082	0.00054473	680.741	intron_variant	protein_coding	MODIFIER
PRMT6	HMT	rs78966009	0.16916	0.00024852	680.67	3_prime_UTR_variant	nonsense_mediated_decay	MODIFIER
TET1	OTHER	rs12255974	0.24733	0.00036341	680.581	intron_variant	protein_coding	MODIFIER
DPF3	SWISNF	rs73302111	0.16008	0.00023523	680.525	intron_variant	nonsense_mediated_decay	MODIFIER
SETD5	HMT	rs116042824	0.10608	0.00015589	680.48	intron_variant	protein_coding	MODIFIER
PRMT6	HMT	rs78152309	0.16867	0.00024787	680.478	upstream_gene_variant	protein_coding	MODIFIER
ATAD2	BROMO	rs16898246	0.1438	0.00021148	679.97	intron_variant	protein_coding	MODIFIER
PRMT6	HMT	rs17018290	0.16914	0.0002488	679.823	3_prime_UTR_variant	nonsense_mediated_decay	MODIFIER
PRMT6	HMT	rs78179799	0.16914	0.00024884	679.714	intron_variant	nonsense_mediated_decay	MODIFIER
SUDS3	HDAC	rs75268121	0.12786	0.00018812	679.673	intergenic_variant	N/A	N/A
GATAD2A	HDAC	rs16996119	0.27979	0.00041168	679.63	intron_variant	protein_coding	MODIFIER
SP100	BROMO	rs10192285	0.2217	0.00032626	679.519	regulatory_region_variant	N/A	N/A
SMYD3	HMT	rs58650051	0.21558	0.00031736	679.292	intron_variant	retained_intron	MODIFIER
BRD1	BROMO	rs12329998	0.1053	0.00015505	679.136	regulatory_region_variant	N/A	N/A
CECR2	BROMO	rs145147393	0.12618	0.00018583	679.008	intron_variant	protein_coding	MODIFIER
PRMT6	HMT	rs60013362	0.16913	0.00024917	678.774	3_prime_UTR_variant	nonsense_mediated_decay	MODIFIER
ARID1B	SWISNF	rs79491868	0.11813	0.00017404	678.752	intergenic_variant	N/A	N/A
PRMT6	HMT	rs75269573	0.16919	0.00024941	678.361	intron_variant	protein_coding	MODIFIER
SMARCC2	SWISNF	rs149949531	0.36375	0.00053646	678.056	intron_variant	protein_coding	MODIFIER
PRDM15	HMT	rs112842616	0.10467	0.00015437	678.046	intron_variant	protein_coding	MODIFIER
SMYD3	HMT	rs12084542	0.10424	0.00015374	678.028	intron_variant	protein_coding	MODIFIER
SMYD3	HMT	rs192438148	0.10424	0.00015374	678.028	intron_variant	protein_coding	MODIFIER
BPTF	BROMO	rs11283344	0.11917	0.00017591	677.449	intron_variant	protein_coding	MODIFIER
TBP	OTHER	rs113692167	0.18237	0.00026927	677.276	intron_variant	protein_coding	MODIFIER
JARID2	HDM	rs150899166	0.10003	0.00014771	677.205	intron_variant	lncRNA	MODIFIER
ARID1B	SWISNF	rs11967377	0.20407	0.00030152	676.804	intergenic_variant	N/A	N/A
ARID1B	SWISNF	rs9480437	0.10892	0.00016094	676.774	intron_variant	protein_coding	MODIFIER
PRMT6	HMT	rs74786571	0.16908	0.00024984	676.753	intron_variant	protein_coding	MODIFIER
PHF2	HDM	rs78331481	0.14207	0.00020997	676.62	regulatory_region_variant	N/A	N/A
UBTF	OTHER	rs115663371	0.11266	0.00016653	676.515	upstream_gene_variant	processed_pseudogene	MODIFIER
ARID4B	HDAC	rs147983895	0.14478	0.00021404	676.416	intron_variant	protein_coding	MODIFIER
PRMT6	HMT	rs77828603	0.10205	0.00015092	676.186	intergenic_variant	N/A	N/A
SP100	BROMO	rs57451922	0.25773	0.00038117	676.155	regulatory_region_variant	N/A	N/A
PRMT6	HMT	rs116113798	0.10205	0.00015093	676.141	intergenic_variant	N/A	N/A
HDAC1	HDAC	rs36212117	0.16097	0.00023809	676.089	upstream_gene_variant	protein_coding	MODIFIER
SMYD3	HMT	rs75850704	0.14275	0.00021117	675.996	intron_variant	protein_coding	MODIFIER
JARID2	HDM	rs75772726	0.10558	0.0001562	675.928	intron_variant	lncRNA	MODIFIER
PRMT6	HMT	rs17015877	0.10284	0.00015219	675.734	upstream_gene_variant	processed_pseudogene	MODIFIER
PBRM1	BROMO	rs72950425	0.12914	0.00019112	675.701	intron_variant	protein_coding	MODIFIER
SMARCA2	BROMO	rs10963140	0.10397	0.00015389	675.612	intergenic_variant	N/A	N/A
MYBBP1A	HDAC	rs73335871	0.16362	0.00024221	675.529	splice_polypyrimidine_tract_variant	protein_coding	LOW
ASH1L	BROMO/HMT	rs559062042	0.16498	0.00024426	675.428	intron_variant	protein_coding	MODIFIER
PRMT6	HMT	rs2232007	0.16873	0.00024994	675.082	upstream_gene_variant	protein_coding	MODIFIER
DPF3	SWISNF	rs73308335	0.16677	0.00024707	674.991	synonymous_variant	protein_coding	LOW
SP100	BROMO	rs7579448	0.23943	0.00035473	674.964	intergenic_variant	N/A	N/A
PRMT6	HMT	rs17018286	0.16911	0.00025055	674.955	intron_variant	nonsense_mediated_decay	MODIFIER
KDM4C	HDM	rs59156305	0.13256	0.0001964	674.949	upstream_gene_variant	lncRNA	MODIFIER
PRDM2	HMT	rs16853473	0.20253	0.0003002	674.65	intron_variant	protein_coding	MODIFIER
SUDS3	HDAC	rs113258940	0.12787	0.00018956	674.562	intergenic_variant	N/A	N/A
SUDS3	HDAC	rs78120852	0.1271	0.00018844	674.485	intergenic_variant	N/A	N/A
DPF3	SWISNF	rs17118542	0.14727	0.00021836	674.437	3_prime_UTR_variant	protein_coding	MODIFIER
MYO1C	OTHER	rs78991505	0.19723	0.00029248	674.337	intron_variant	protein_coding	MODIFIER
PRDM5	HMT	rs115240718	0.18732	0.0002778	674.298	intergenic_variant	N/A	N/A
GSK3B	BROMO	rs143202436	0.10374	0.00015387	674.205	intron_variant	protein_coding	MODIFIER
PRDM2	HMT	rs144369812	0.11143	0.00016531	674.067	intron_variant	protein_coding	MODIFIER
PRDM2	HMT	rs10927999	0.17719	0.00026301	673.701	intron_variant	protein_coding	MODIFIER
ARID1B	SWISNF	rs114717165	0.11848	0.00017592	673.488	intergenic_variant	N/A	N/A
MTA1	HDAC	rs10467892	0.20733	0.00030786	673.455	intron_variant	protein_coding	MODIFIER
GATAD2A	HDAC	rs113000253	0.14177	0.00021053	673.396	upstream_gene_variant	protein_coding	MODIFIER
HDAC1	HDAC	rs111934276	0.15941	0.00023674	673.355	intron_variant	protein_coding	MODIFIER
SMYD3	HMT	rs77861070	0.10435	0.00015502	673.139	intron_variant	protein_coding	MODIFIER
PRDM15	HMT	rs74898231	0.12455	0.00018507	672.989	intron_variant	protein_coding	MODIFIER
SETD3	HMT	rs1262305	0.36016	0.00053533	672.781	regulatory_region_variant	N/A	N/A
TET1	OTHER	rs139141191	0.15503	0.00023047	672.669	intron_variant	protein_coding	MODIFIER
SMYD3	HMT	rs12085683	0.10423	0.000155	672.452	intron_variant	protein_coding	MODIFIER
SMYD3	HMT	rs12090373	0.10423	0.000155	672.452	intron_variant	protein_coding	MODIFIER
ARID1B	SWISNF	rs6907932	0.16902	0.00025141	672.288	intergenic_variant	N/A	N/A
KDM4C	HDM	rs73413098	0.30322	0.00045109	672.194	intergenic_variant	N/A	N/A
SP100	BROMO	rs7574719	0.35534	0.0005287	672.101	regulatory_region_variant	N/A	N/A
DPF3	SWISNF	rs73296112	0.13998	0.00020832	671.947	intron_variant	protein_coding	MODIFIER
HDAC1	HDAC	rs72890110	0.1595	0.00023744	671.749	intron_variant	protein_coding	MODIFIER
SP100	BROMO	rs138538439	0.11628	0.00017312	671.673	intergenic_variant	N/A	N/A
KDM6A	HDM	rs187783560	0.33028	0.00049215	671.096	intron_variant	protein_coding	MODIFIER
HDAC1	HDAC	rs2019923	0.15939	0.00023759	670.862	intron_variant	protein_coding	MODIFIER
KDM6A	HDM	rs112629411	0.32263	0.00048113	670.567	intron_variant	protein_coding	MODIFIER
ASH1L	BROMO/HMT	rs561744613	0.16346	0.00024395	670.055	intron_variant	protein_coding	MODIFIER
ZMYND11	BROMO	rs79772626	0.11013	0.00016442	669.809	intron_variant	nonsense_mediated_decay	MODIFIER
NSD1	HMT	rs10475643	0.23643	0.00035313	669.527	intron_variant	protein_coding	MODIFIER
PRDM16	HMT	rs72849634	0.1658	0.00024781	669.061	intron_variant	protein_coding	MODIFIER
NCOA2	HAT	rs61629993	0.16329	0.00024409	668.975	intron_variant	protein_coding	MODIFIER
KDM4A	HDM	rs7544894	0.20066	0.00030004	668.777	intron_variant	protein_coding	MODIFIER
CECR2	BROMO	rs5992685	0.11271	0.00016854	668.743	intron_variant	protein_coding	MODIFIER
TET3	OTHER	rs72909107	0.10049	0.00015028	668.685	intron_variant	protein_coding	MODIFIER
PRMT6	HMT	rs75132752	0.10342	0.00015467	668.649	intergenic_variant	N/A	N/A
ARID1B	SWISNF	rs73790920	0.20766	0.00031062	668.534	intron_variant	protein_coding	MODIFIER
PRDM16	HMT	rs2483237	0.11303	0.00016909	668.461	intron_variant	protein_coding	MODIFIER
NCOA2	HAT	rs73285355	0.14171	0.000212	668.443	downstream_gene_variant	processed_pseudogene	MODIFIER
PHF2	HDM	rs75409313	0.14306	0.00021402	668.442	intergenic_variant	N/A	N/A
PRDM2	HMT	rs56304887	0.10567	0.00015811	668.332	intron_variant	protein_coding	MODIFIER
PRMT6	HMT	rs2878348	0.20369	0.00030479	668.296	intergenic_variant	N/A	N/A
MBD2	HMT/HDAC	rs78646823	0.10537	0.00015767	668.295	intergenic_variant	N/A	N/A
SETD3	HMT	rs7147111	0.14776	0.00022113	668.204	intron_variant	protein_coding	MODIFIER
MBD2	HMT/HDAC	rs115159663	0.10541	0.00015778	668.082	intergenic_variant	N/A	N/A
SMYD3	HMT	rs192553516	0.10483	0.00015698	667.792	intron_variant	protein_coding	MODIFIER
PRDM2	HMT	rs61273485	0.1637	0.00024517	667.7	intron_variant	protein_coding	MODIFIER
MBD2	HMT/HDAC	rs78670418	0.11381	0.00017047	667.625	intergenic_variant	N/A	N/A
PRDM2	HMT	rs12093311	0.16372	0.00024523	667.618	intron_variant	protein_coding	MODIFIER
BAZ2B	BROMO	rs186144716	0.11307	0.00016945	667.276	intron_variant	misc_RNA	MODIFIER
DOT1L	HMT	rs75161723	0.11092	0.00016629	667.027	intron_variant	protein_coding	MODIFIER
SMYD3	HMT	rs77776623	0.105	0.00015744	666.921	intron_variant	protein_coding	MODIFIER
CECR2	BROMO	rs5992059	0.137	0.0002055	666.667	intron_variant	protein_coding	MODIFIER
DOT1L	HMT	rs111944772	0.11085	0.00016628	666.647	intron_variant	protein_coding	MODIFIER
CECR2	BROMO	rs16982338	0.11565	0.00017354	666.417	intron_variant	protein_coding	MODIFIER
HDAC5	HDAC	rs77676312	0.24339	0.00036524	666.384	3_prime_UTR_variant	protein_coding	MODIFIER
ARID4B	HDAC	rs151144411	0.14382	0.00021587	666.234	intron_variant	protein_coding	MODIFIER
ARID4B	HDAC	rs545188453	0.14382	0.00021587	666.234	intron_variant	protein_coding	MODIFIER
PRDM8	HMT	rs74970850	0.15775	0.00023681	666.146	intergenic_variant	N/A	N/A
HDAC8	HDAC	rs112965503	0.10442	0.00015676	666.114	intron_variant	protein_coding	MODIFIER
SMYD3	HMT	rs10924464	0.10463	0.00015709	666.051	intron_variant	protein_coding	MODIFIER
SP100	BROMO	rs59328464	0.35678	0.00053568	666.032	intergenic_variant	N/A	N/A
SMYD3	HMT	rs113070044	0.10475	0.00015731	665.883	intron_variant	protein_coding	MODIFIER
HDAC1	HDAC	rs7544100	0.15452	0.00023206	665.862	intron_variant	protein_coding	MODIFIER
SMYD3	HMT	rs10924469	0.10474	0.00015731	665.819	intron_variant	protein_coding	MODIFIER
PRDM16	HMT	rs9783077	0.17583	0.00026411	665.745	intron_variant	protein_coding	MODIFIER
CECR2	BROMO	rs113631303	0.1221	0.00018341	665.722	intron_variant	protein_coding	MODIFIER
SMYD1	HMT	rs13386552	0.24246	0.00036424	665.66	downstream_gene_variant	protein_coding	MODIFIER
ARID4B	HDAC	rs74148458	0.10415	0.00015647	665.623	intron_variant	protein_coding	MODIFIER
KDM2B	HDM	rs111283460	0.14715	0.00022111	665.506	intron_variant	protein_coding	MODIFIER
PRDM1	HMT	rs9480602	0.1794	0.00026957	665.504	intron_variant	lncRNA	MODIFIER
ARID1B	SWISNF	rs77199305	0.13015	0.00019557	665.491	intron_variant	protein_coding	MODIFIER
DPF3	SWISNF	rs57227480	0.11781	0.00017704	665.443	intron_variant	nonsense_mediated_decay	MODIFIER
JARID2	HDM	rs58567944	0.137	0.00020594	665.242	intron_variant	lncRNA	MODIFIER
PRMT8	HMT	rs7966584	0.15227	0.00022898	664.993	intron_variant	protein_coding	MODIFIER
MBD2	HMT/HDAC	rs114696808	0.1056	0.0001588	664.987	upstream_gene_variant	protein_coding	MODIFIER
SP100	BROMO	rs191933297	0.1758	0.00026437	664.977	intron_variant	lncRNA	MODIFIER
MBD2	HMT/HDAC	rs115748401	0.10559	0.00015888	664.59	upstream_gene_variant	protein_coding	MODIFIER
KDM4C	HDM	rs2148353	0.31278	0.00047064	664.584	intergenic_variant	N/A	N/A
SMYD2	HMT	rs17022459	0.16101	0.00024233	664.425	intron_variant	protein_coding	MODIFIER
RRP8	HMT	rs12269785	0.34068	0.00051284	664.301	3_prime_UTR_variant	protein_coding	MODIFIER
SUDS3	HDAC	rs77801828	0.12811	0.00019286	664.264	intergenic_variant	N/A	N/A
PRDM15	HMT	rs73375546	0.1466	0.00022073	664.16	intron_variant	protein_coding	MODIFIER
MYBBP1A	HDAC	rs58490659	0.16057	0.00024197	663.595	intron_variant	protein_coding	MODIFIER
SETD3	HMT	rs28375519	0.18199	0.00027429	663.495	intergenic_variant	N/A	N/A
PRDM8	HMT	rs77716048	0.15731	0.00023714	663.363	intergenic_variant	N/A	N/A
TET1	OTHER	rs145145921	0.16004	0.00024131	663.213	intron_variant	protein_coding	MODIFIER
SMYD3	HMT	rs77578816	0.10411	0.000157	663.121	intron_variant	protein_coding	MODIFIER
ASH1L	BROMO/HMT	rs576297917	0.15997	0.00024124	663.116	intron_variant	protein_coding	MODIFIER
TET1	OTHER	rs140191249	0.13669	0.00020615	663.061	non_coding_transcript_exon_variant	processed_pseudogene	MODIFIER
DPF3	SWISNF	rs79371625	0.20191	0.00030455	662.978	intron_variant	nonsense_mediated_decay	MODIFIER
BAZ2B	BROMO	rs2112117	0.2496	0.00037653	662.895	intron_variant	protein_coding	MODIFIER
HDAC9	HDAC	rs73309460	0.11047	0.00016676	662.449	intron_variant	protein_coding	MODIFIER
PRDM15	HMT	rs115160660	0.10423	0.00015745	661.988	intron_variant	protein_coding	MODIFIER
MTA3	HDAC	rs113536412	0.11394	0.00017218	661.749	intron_variant	protein_coding	MODIFIER
ASH1L	BROMO/HMT	rs6681252	0.21071	0.00031848	661.611	intron_variant	protein_coding	MODIFIER
SMYD3	HMT	rs7546685	0.15837	0.00023945	661.391	intron_variant	protein_coding	MODIFIER
ERCC2	OTHER	rs3916841	0.13093	0.00019812	660.862	non_coding_transcript_exon_variant	protein_coding	MODIFIER
TET1	OTHER	rs12262972	0.17286	0.00026166	660.628	intron_variant	protein_coding	MODIFIER
PRDM2	HMT	rs115859937	0.10144	0.00015356	660.589	intron_variant	protein_coding	MODIFIER
ELP3	HAT	rs76840568	0.26504	0.00040124	660.552	upstream_gene_variant	processed_pseudogene	MODIFIER
MYO1C	OTHER	rs112829266	0.20161	0.00030523	660.518	intron_variant	protein_coding	MODIFIER
PRDM15	HMT	rs73361548	0.19534	0.00029579	660.401	intron_variant	protein_coding	MODIFIER
HDAC8	HDAC	rs3012623	0.28465	0.00043107	660.334	intergenic_variant	N/A	N/A
SMYD3	HMT	rs78127352	0.10335	0.00015652	660.299	intron_variant	protein_coding	MODIFIER
SP100	BROMO	rs147096863	0.11532	0.00017466	660.254	intron_variant	protein_coding	MODIFIER
HDAC1	HDAC	rs112321637	0.15378	0.00023296	660.113	intron_variant	protein_coding	MODIFIER
MBD2	HMT/HDAC	rs114730458	0.10548	0.0001598	660.075	regulatory_region_variant	N/A	N/A
KDM4C	HDM	rs73639352	0.1099	0.00016652	659.981	downstream_gene_variant	lncRNA	MODIFIER
JARID2	HDM	rs73726939	0.10247	0.00015528	659.905	intron_variant	lncRNA	MODIFIER
SP100	BROMO	rs112112389	0.35473	0.00053768	659.742	regulatory_region_variant	N/A	N/A
MTA3	HDAC	rs17029927	0.11666	0.0001769	659.469	intron_variant	protein_coding	MODIFIER
BAZ2B	BROMO	rs75402841	0.10167	0.00015417	659.467	intron_variant	protein_coding	MODIFIER
PRDM5	HMT	rs77799765	0.11197	0.00016983	659.306	intergenic_variant	N/A	N/A
MBD2	HMT/HDAC	rs11877711	0.29287	0.00044423	659.276	intergenic_variant	N/A	N/A
SP100	BROMO	rs59383276	0.24123	0.00036593	659.224	intergenic_variant	N/A	N/A
PHF2	HDM	rs114663542	0.10245	0.00015544	659.097	intergenic_variant	N/A	N/A
JARID2	HDM	rs57980837	0.10701	0.00016245	658.726	intron_variant	lncRNA	MODIFIER
CECR2	BROMO	rs60611927	0.10073	0.00015293	658.667	intergenic_variant	N/A	N/A
SETD3	HMT	rs76524529	0.14051	0.00021334	658.62	3_prime_UTR_variant	protein_coding	MODIFIER
HDAC1	HDAC	rs60387008	0.15378	0.00023352	658.53	intron_variant	protein_coding	MODIFIER
WHSC1	HMT	rs116458049	0.11813	0.00017939	658.509	intron_variant	nonsense_mediated_decay	MODIFIER
DPF3	SWISNF	rs61086527	0.1035	0.00015718	658.481	downstream_gene_variant	protein_coding	MODIFIER
SP100	BROMO	rs139873351	0.11823	0.00017955	658.48	intron_variant	protein_coding	MODIFIER
ASH1L	BROMO/HMT	rs546070216	0.1586	0.00024088	658.419	intron_variant	protein_coding	MODIFIER
ASH1L	BROMO/HMT	rs557723039	0.1586	0.00024088	658.419	intron_variant	protein_coding	MODIFIER
PRMT6	HMT	rs3128751	0.18743	0.00028468	658.388	intergenic_variant	N/A	N/A
PRDM5	HMT	rs343210	0.18451	0.00028026	658.353	intron_variant	protein_coding	MODIFIER
MBD2	HMT/HDAC	rs114801231	0.10624	0.0001614	658.24	upstream_gene_variant	protein_coding	MODIFIER
SP100	BROMO	rs56936934	0.24233	0.00036844	657.719	intergenic_variant	N/A	N/A
MBD2	HMT/HDAC	rs1137690	0.10631	0.00016169	657.493	intron_variant	protein_coding	MODIFIER
SP100	BROMO	rs57487135	0.24	0.00036507	657.408	regulatory_region_variant	N/A	N/A
SMARCA2	BROMO	rs74606363	0.12095	0.00018401	657.301	intergenic_variant	N/A	N/A
MBD2	HMT/HDAC	rs80242986	0.1063	0.00016173	657.268	intron_variant	protein_coding	MODIFIER
JARID2	HDM	rs77511716	0.10858	0.00016526	657.025	intron_variant	lncRNA	MODIFIER
SP100	BROMO	rs111700669	0.3568	0.00054308	656.993	regulatory_region_variant	N/A	N/A
NCOA1	HAT	rs2584924	0.11773	0.00017921	656.939	regulatory_region_variant	N/A	N/A
SMYD3	HMT	rs75763248	0.22375	0.0003406	656.929	intron_variant	retained_intron	MODIFIER
PHF2	HDM	rs6479507	0.20272	0.00030867	656.753	intergenic_variant	N/A	N/A
MBD2	HMT/HDAC	rs7240184	0.10616	0.00016167	656.646	intron_variant	protein_coding	MODIFIER
MBD2	HMT/HDAC	rs7234495	0.10617	0.0001617	656.586	intron_variant	protein_coding	MODIFIER
ARID1B	SWISNF	rs76986646	0.11883	0.000181	656.519	intron_variant	protein_coding	MODIFIER
HDAC9	HDAC	rs10249862	0.14364	0.00021881	656.46	intron_variant	protein_coding	MODIFIER
SETD3	HMT	rs112452544	0.16288	0.00024813	656.43	intron_variant	protein_coding	MODIFIER
MBD2	HMT/HDAC	rs115999076	0.10617	0.00016174	656.424	intron_variant	protein_coding	MODIFIER
DPF3	SWISNF	rs58984029	0.16291	0.00024823	656.287	intron_variant	protein_coding	MODIFIER
POLR2E	OTHER	rs61175249	0.14788	0.00022539	656.107	3_prime_UTR_variant	nonsense_mediated_decay	MODIFIER
ARID1B	SWISNF	rs17087748	0.11849	0.00018061	656.054	intergenic_variant	N/A	N/A
HDAC8	HDAC	rs2984286	0.28217	0.00043014	655.996	intergenic_variant	N/A	N/A
PRDM9	HMT	rs10073905	0.26222	0.00039982	655.845	intergenic_variant	N/A	N/A
BRD1	BROMO	rs113177200	0.16091	0.00024542	655.652	intron_variant	protein_coding	MODIFIER
MBD2	HMT/HDAC	rs114822677	0.10619	0.00016197	655.615	intron_variant	protein_coding	MODIFIER
MBD2	HMT/HDAC	rs8093652	0.10619	0.00016198	655.575	intron_variant	protein_coding	MODIFIER
MBD2	HMT/HDAC	rs7233296	0.10619	0.000162	655.494	intron_variant	protein_coding	MODIFIER
DOT1L	HMT	rs111584927	0.11691	0.00017836	655.472	intron_variant	protein_coding	MODIFIER
SP100	BROMO	rs76724753	0.19826	0.00030249	655.427	intron_variant	lncRNA	MODIFIER
MBD2	HMT/HDAC	rs114950563	0.10645	0.00016246	655.238	intron_variant	protein_coding	MODIFIER
WHSC1	HMT	rs114315137	0.11902	0.00018167	655.144	intron_variant	nonsense_mediated_decay	MODIFIER
SMARCA2	BROMO	rs7853754	0.1241	0.00018943	655.123	intron_variant	protein_coding	MODIFIER
HDAC9	HDAC	rs7778211	0.12024	0.00018354	655.116	intron_variant	protein_coding	MODIFIER
PRMT6	HMT	rs1621248	0.20077	0.0003065	655.041	upstream_gene_variant	protein_coding	MODIFIER
ARID4B	HDAC	rs142987061	0.14426	0.00022027	654.924	intron_variant	protein_coding	MODIFIER
SMARCA2	BROMO	rs73638387	0.19558	0.00029865	654.88	intron_variant	protein_coding	MODIFIER
SP100	BROMO	rs58047692	0.24223	0.0003699	654.853	intergenic_variant	N/A	N/A
BRD1	BROMO	rs74908578	0.11742	0.00017931	654.844	intron_variant	protein_coding	MODIFIER
SETD5	HMT	rs112467087	0.27248	0.0004161	654.843	intron_variant	protein_coding	MODIFIER
DPF3	SWISNF	rs57397912	0.19402	0.00029635	654.699	downstream_gene_variant	protein_coding	MODIFIER
PRDM9	HMT	rs113785532	0.13735	0.00020986	654.484	intergenic_variant	N/A	N/A
PRDM16	HMT	rs114067149	0.10883	0.00016635	654.223	intron_variant	protein_coding	MODIFIER
PRMT6	HMT	rs114199470	0.18256	0.00027905	654.22	intergenic_variant	N/A	N/A
MBD2	HMT/HDAC	rs13381065	0.11436	0.00017483	654.121	intergenic_variant	N/A	N/A
MBD2	HMT/HDAC	rs115292661	0.10628	0.00016256	653.789	intron_variant	protein_coding	MODIFIER
DPF3	SWISNF	rs57307338	0.16063	0.00024572	653.712	intron_variant	nonsense_mediated_decay	MODIFIER
MBD2	HMT/HDAC	rs138025909	0.1064	0.00016278	653.643	intron_variant	protein_coding	MODIFIER
SETD3	HMT	rs140878266	0.10229	0.00015653	653.485	intergenic_variant	N/A	N/A
MBD2	HMT/HDAC	rs115372768	0.10628	0.00016265	653.428	intron_variant	protein_coding	MODIFIER
MBD2	HMT/HDAC	rs115099134	0.10624	0.00016268	653.061	intron_variant	protein_coding	MODIFIER
KDM4C	HDM	rs16925444	0.12105	0.0001854	652.913	intron_variant	protein_coding	MODIFIER
PRDM4	HMT	rs184387609	0.205	0.00031405	652.762	intergenic_variant	N/A	N/A
POLR1D	OTHER	rs56707484	0.14001	0.00021449	652.758	intron_variant	protein_coding	MODIFIER
ARID1B	SWISNF	rs141984809	0.15869	0.00024311	652.75	intron_variant	lncRNA	MODIFIER
DPF3	SWISNF	rs59388659	0.16794	0.00025731	652.676	intron_variant	protein_coding	MODIFIER
BRD7	BROMO	rs79207775	0.16382	0.00025116	652.254	intron_variant	lncRNA	MODIFIER
PRDM14	HMT	rs73684395	0.13866	0.00021264	652.088	TF_binding_site_variant	N/A	N/A
NCOA2	HAT	rs79566950	0.14955	0.00022941	651.89	intron_variant	protein_coding	MODIFIER
MBD2	HMT/HDAC	rs8089348	0.10644	0.00016328	651.886	intron_variant	protein_coding	MODIFIER
PRDM15	HMT	rs74657784	0.10388	0.00015936	651.857	intron_variant	protein_coding	MODIFIER
AEBP2	OTHER	rs2728628	0.16208	0.0002487	651.709	intron_variant	lncRNA	MODIFIER
ELP3	HAT	rs142124133	0.14585	0.0002238	651.698	intron_variant	protein_coding	MODIFIER
SMYD3	HMT	rs9725235	0.23166	0.00035552	651.609	intron_variant	retained_intron	MODIFIER
SMYD3	HMT	rs140210220	0.10412	0.0001598	651.564	intron_variant	protein_coding	MODIFIER
DNMT3B	HMT	rs6119951	0.2108	0.00032357	651.482	intron_variant	protein_coding	MODIFIER
BPTF	BROMO	rs11413151	0.3823	0.00058687	651.422	intron_variant	protein_coding	MODIFIER
SMARCD2	SWISNF	rs7217951	0.12967	0.0001991	651.281	upstream_gene_variant	protein_coding	MODIFIER
ARID1B	SWISNF	rs7774061	0.25723	0.00039503	651.166	intron_variant	lncRNA	MODIFIER
GATAD2A	HDAC	rs140029099	0.20153	0.00030956	651.021	intron_variant	protein_coding	MODIFIER
NCOA2	HAT	rs73288527	0.14955	0.00022973	650.982	intron_variant	protein_coding	MODIFIER
CBX3	OTHER	rs6960397	0.16419	0.00025231	650.747	downstream_gene_variant	protein_coding	MODIFIER
PRDM16	HMT	rs60466882	0.12139	0.00018661	650.501	intron_variant	protein_coding	MODIFIER
PRDM2	HMT	rs55777805	0.10599	0.00016295	650.445	intron_variant	protein_coding	MODIFIER
PRDM6	HMT	rs113757571	0.10477	0.00016114	650.18	intron_variant	protein_coding	MODIFIER
DPF3	SWISNF	rs73302109	0.16015	0.00024638	650.012	intron_variant	nonsense_mediated_decay	MODIFIER
PRDM2	HMT	rs7537108	0.10587	0.0001629	649.908	intron_variant	protein_coding	MODIFIER
SUDS3	HDAC	rs57335032	0.14701	0.00022623	649.825	intergenic_variant	N/A	N/A
ATAD2	BROMO	rs77355053	0.14143	0.00021766	649.775	intron_variant	protein_coding	MODIFIER
AEBP2	OTHER	rs2728629	0.16256	0.00025024	649.616	intron_variant	lncRNA	MODIFIER
WHSC1	HMT	rs17132090	0.27172	0.00041831	649.566	intron_variant	nonsense_mediated_decay	MODIFIER
SP100	BROMO	rs6718822	0.11233	0.00017297	649.419	intron_variant	protein_coding	MODIFIER
CBX3	OTHER	rs7799300	0.16361	0.00025196	649.349	intron_variant	lncRNA	MODIFIER
CBX3	OTHER	rs28519579	0.16438	0.00025319	649.236	intron_variant	protein_coding	MODIFIER
BRD1	BROMO	rs76514675	0.11721	0.00018062	648.931	intron_variant	protein_coding	MODIFIER
PRDM2	HMT	rs6429824	0.20077	0.00030941	648.88	intron_variant	protein_coding	MODIFIER
SETD5	HMT	rs10510399	0.24129	0.00037187	648.856	intron_variant	protein_coding	MODIFIER
AEBP2	OTHER	rs2728633	0.1628	0.00025099	648.631	intron_variant	lncRNA	MODIFIER
SETD5	HMT	rs17050320	0.12671	0.00019537	648.564	5_prime_UTR_variant	protein_coding	MODIFIER
ACTL6A	SWISNF	rs73064644	0.1074	0.00016572	648.081	intergenic_variant	N/A	N/A
MBD2	HMT/HDAC	rs115672716	0.10623	0.00016396	647.902	intron_variant	protein_coding	MODIFIER
SP100	BROMO	rs10182146	0.37651	0.00058132	647.681	intergenic_variant	N/A	N/A
SMYD3	HMT	rs74155517	0.12123	0.00018725	647.423	intron_variant	protein_coding	MODIFIER
ARID4B	HDAC	rs12060579	0.14597	0.00022554	647.202	intron_variant	protein_coding	MODIFIER
PRDM10	HMT	rs112046863	0.1044	0.00016135	647.041	intron_variant	protein_coding	MODIFIER
KDM4C	HDM	rs12338808	0.13621	0.00021052	647.017	intron_variant	protein_coding	MODIFIER
ATAD2	BROMO	rs7000575	0.16968	0.00026227	646.967	intron_variant	protein_coding	MODIFIER
SP100	BROMO	rs76495711	0.19977	0.00030883	646.861	intron_variant	lncRNA	MODIFIER
SUDS3	HDAC	rs76235688	0.12193	0.00018852	646.775	intergenic_variant	N/A	N/A
ATAD2	BROMO	rs7834778	0.1412	0.00021837	646.609	intron_variant	protein_coding	MODIFIER
PRMT6	HMT	rs76737910	0.11706	0.00018105	646.562	intron_variant	processed_pseudogene	MODIFIER
SMYD3	HMT	rs6658783	0.22294	0.00034482	646.54	intron_variant	retained_intron	MODIFIER
SMARCA2	BROMO	rs60734535	0.11865	0.00018354	646.453	intergenic_variant	N/A	N/A
SMYD3	HMT	rs77803814	0.18752	0.0002901	646.398	intron_variant	retained_intron	MODIFIER
HDAC4	HDAC	rs60880114	0.19172	0.00029661	646.371	intron_variant	protein_coding	MODIFIER
TRIM24	BROMO	rs74792441	0.12463	0.00019283	646.321	regulatory_region_variant	N/A	N/A
PRDM16	HMT	rs74050845	0.13714	0.00021226	646.094	intron_variant	protein_coding	MODIFIER
KAT2B	BROMO/HAT	rs17006540	0.17456	0.0002702	646.04	intron_variant	protein_coding	MODIFIER
SMYD3	HMT	rs12059512	0.19375	0.00029991	646.027	intron_variant	protein_coding	MODIFIER
PRMT6	HMT	rs150701684	0.15221	0.00023563	645.97	downstream_gene_variant	nonsense_mediated_decay	MODIFIER
DOT1L	HMT	rs114635834	0.10973	0.00016989	645.889	intron_variant	protein_coding	MODIFIER
BRD1	BROMO	rs77615979	0.11715	0.00018142	645.739	intron_variant	protein_coding	MODIFIER
PRDM16	HMT	rs61237638	0.15692	0.00024305	645.628	intron_variant	protein_coding	MODIFIER
SMYD3	HMT	rs528071013	0.22003	0.00034084	645.552	intron_variant	retained_intron	MODIFIER
ELP3	HAT	rs17058696	0.23345	0.00036176	645.317	intron_variant	protein_coding	MODIFIER
SMYD3	HMT	rs80155010	0.2226	0.00034547	644.34	intron_variant	retained_intron	MODIFIER
HDAC9	HDAC	rs80327273	0.10254	0.00015916	644.257	intron_variant	protein_coding	MODIFIER
PRDM1	HMT	rs9480603	0.17966	0.00027889	644.197	intron_variant	lncRNA	MODIFIER
ARID4B	HDAC	rs144041597	0.10312	0.00016018	643.776	intron_variant	protein_coding	MODIFIER
CBX3	OTHER	rs10240181	0.16389	0.00025473	643.387	intron_variant	lncRNA	MODIFIER
PRDM9	HMT	rs73068045	0.10498	0.00016317	643.378	intron_variant	protein_coding	MODIFIER
KDM5C	HDM	rs59531283	0.20231	0.00031465	642.968	intron_variant	protein_coding	MODIFIER
SUDS3	HDAC	rs116129797	0.12287	0.00019117	642.726	intergenic_variant	N/A	N/A
NCOA2	HAT	rs60702830	0.13549	0.00021087	642.529	intron_variant	protein_coding	MODIFIER
JHDM1D	HDM	rs7357172	0.13775	0.00021441	642.461	intergenic_variant	N/A	N/A
PRMT6	HMT	rs10494054	0.14055	0.0002188	642.367	intron_variant	lncRNA	MODIFIER
SMYD3	HMT	rs79299969	0.10482	0.00016318	642.358	intron_variant	protein_coding	MODIFIER
SMYD3	HMT	rs58656108	0.12353	0.00019237	642.148	intron_variant	protein_coding	MODIFIER
TET1	OTHER	rs113234816	0.2199	0.00034246	642.119	intron_variant	protein_coding	MODIFIER
SP100	BROMO	rs16825913	0.10826	0.00016863	641.997	intron_variant	lncRNA	MODIFIER
ELP3	HAT	rs73668103	0.14592	0.00022731	641.943	intron_variant	protein_coding	MODIFIER
POLR2E	OTHER	rs113379370	0.10586	0.00016497	641.692	upstream_gene_variant	nonsense_mediated_decay	MODIFIER
SMYD3	HMT	rs10924550	0.19355	0.00030164	641.659	intron_variant	protein_coding	MODIFIER
SUDS3	HDAC	rs75512554	0.10339	0.00016117	641.497	intergenic_variant	N/A	N/A
KDM4C	HDM	rs12350651	0.10254	0.00015985	641.476	intron_variant	protein_coding	MODIFIER
SMYD3	HMT	rs57806246	0.12316	0.00019201	641.425	intron_variant	retained_intron	MODIFIER
SMYD2	HMT	rs74820558	0.13425	0.00020931	641.393	intron_variant	protein_coding	MODIFIER
PRDM2	HMT	rs72859449	0.21453	0.0003345	641.345	intron_variant	protein_coding	MODIFIER
SP100	BROMO	rs112760203	0.33517	0.00052289	640.995	regulatory_region_variant	N/A	N/A
POLR1D	OTHER	rs59105274	0.19941	0.00031115	640.881	intron_variant	protein_coding	MODIFIER
CBX3	OTHER	rs79034991	0.16388	0.00025576	640.757	intron_variant	lncRNA	MODIFIER
ARID1B	SWISNF	rs114855507	0.13674	0.00021345	640.618	intron_variant	lncRNA	MODIFIER
SMYD3	HMT	rs7542964	0.22265	0.00034759	640.554	splice_donor_variant	retained_intron	MODIFIER
RBBP7	HAT/SWI/SNF/HDAC	rs5969741	0.13306	0.00020778	640.389	intergenic_variant	N/A	N/A
ELP3	HAT	rs58198013	0.14582	0.00022771	640.376	intron_variant	protein_coding	MODIFIER
PRMT6	HMT	rs75848542	0.1541	0.00024065	640.349	intergenic_variant	N/A	N/A
BRD1	BROMO	rs114164703	0.11264	0.00017592	640.291	intron_variant	protein_coding	MODIFIER
PRMT6	HMT	rs1730866	0.19614	0.00030639	640.164	intron_variant	protein_coding	MODIFIER
MTA1	HDAC	rs10467893	0.18906	0.00029543	639.949	intron_variant	protein_coding	MODIFIER
HDAC9	HDAC	rs17140017	0.10507	0.00016422	639.812	intron_variant	protein_coding	MODIFIER
DPF3	SWISNF	rs8003233	0.19062	0.00029794	639.793	intron_variant	nonsense_mediated_decay	MODIFIER
HDAC4	HDAC	rs60389739	0.19281	0.00030139	639.736	intron_variant	protein_coding	MODIFIER
SP100	BROMO	rs7604231	0.33334	0.00052109	639.698	regulatory_region_variant	N/A	N/A
BRD1	BROMO	rs114652518	0.11266	0.00017614	639.605	intron_variant	protein_coding	MODIFIER
DOT1L	HMT	rs114274712	0.11006	0.00017208	639.586	intron_variant	protein_coding	MODIFIER
BRD3	BROMO	rs12342876	0.11823	0.00018493	639.323	3_prime_UTR_variant	protein_coding	MODIFIER
TET1	OTHER	rs73262491	0.16383	0.00025626	639.312	intergenic_variant	N/A	N/A
PRMT6	HMT	rs6673600	0.10432	0.00016322	639.137	intergenic_variant	N/A	N/A
SMYD3	HMT	rs12076745	0.10416	0.00016299	639.058	intron_variant	protein_coding	MODIFIER
SMYD3	HMT	rs12091655	0.10424	0.00016317	638.843	intron_variant	protein_coding	MODIFIER
SUDS3	HDAC	rs113835787	0.13779	0.00021574	638.685	intergenic_variant	N/A	N/A
PRMT6	HMT	rs17018331	0.14994	0.00023478	638.64	intergenic_variant	N/A	N/A
MTA1	HDAC	rs36015555	0.18206	0.00028519	638.381	synonymous_variant	protein_coding	LOW
CECR2	BROMO	rs9619092	0.15972	0.00025022	638.318	intron_variant	protein_coding	MODIFIER
MBD2	HMT/HDAC	rs16957588	0.13165	0.00020633	638.056	intergenic_variant	N/A	N/A
HDAC4	HDAC	rs74877923	0.20308	0.00031831	637.994	non_coding_transcript_exon_variant	protein_coding	MODIFIER
PRDM15	HMT	rs73903554	0.1027	0.00016099	637.928	intergenic_variant	N/A	N/A
AEBP2	OTHER	rs2579279	0.16763	0.0002628	637.861	intron_variant	lncRNA	MODIFIER
MBD2	HMT/HDAC	rs28635130	0.13162	0.00020639	637.725	intergenic_variant	N/A	N/A
AEBP2	OTHER	rs2728631	0.16758	0.00026286	637.526	intron_variant	lncRNA	MODIFIER
SMYD3	HMT	rs10924454	0.10282	0.00016132	637.367	intron_variant	protein_coding	MODIFIER
NCOA2	HAT	rs73288536	0.14956	0.00023467	637.32	intron_variant	protein_coding	MODIFIER
NCOA2	HAT	rs73285390	0.14961	0.00023479	637.208	intron_variant	protein_coding	MODIFIER
SIRT3	HDAC	rs3858530	0.21008	0.00032996	636.683	intron_variant	protein_coding	MODIFIER
SP100	BROMO	rs143490165	0.33579	0.00052766	636.376	regulatory_region_variant	N/A	N/A
SMYD3	HMT	rs55686323	0.12078	0.00018981	636.321	intron_variant	protein_coding	MODIFIER
PRDM2	HMT	rs79547320	0.10007	0.00015728	636.254	intron_variant	protein_coding	MODIFIER
PHF2	HDM	rs10992868	0.20132	0.00031643	636.223	intergenic_variant	N/A	N/A
PHIP	BROMO	rs9448639	0.17938	0.00028202	636.054	intron_variant	lncRNA	MODIFIER
DPF3	SWISNF	rs2526945	0.43459	0.00068339	635.933	intron_variant	lncRNA	MODIFIER
POLR2E	OTHER	rs555637490	0.10473	0.00016475	635.69	upstream_gene_variant	nonsense_mediated_decay	MODIFIER
ELP3	HAT	rs117464778	0.14587	0.00022961	635.295	intron_variant	protein_coding	MODIFIER
SMYD3	HMT	rs57625573	0.25846	0.00040696	635.099	intron_variant	retained_intron	MODIFIER
NCOA2	HAT	rs58939021	0.14324	0.00022554	635.098	intron_variant	protein_coding	MODIFIER
SMARCA2	BROMO	rs142234754	0.11893	0.00018729	635.005	intergenic_variant	N/A	N/A
JHDM1D	HDM	rs73471582	0.13756	0.00021667	634.883	intergenic_variant	N/A	N/A
PRDM16	HMT	rs2483243	0.22193	0.00034958	634.848	intron_variant	protein_coding	MODIFIER
SETD5	HMT	rs6443238	0.29509	0.00046483	634.834	intron_variant	protein_coding	MODIFIER
ARID1B	SWISNF	rs73791623	0.20834	0.00032824	634.718	intergenic_variant	N/A	N/A
PRMT6	HMT	rs113301075	0.12151	0.00019144	634.716	intron_variant	lncRNA	MODIFIER
SMYD3	HMT	rs76871647	0.10295	0.00016227	634.436	intron_variant	protein_coding	MODIFIER
PRDM2	HMT	rs72859438	0.21537	0.00033951	634.355	intron_variant	protein_coding	MODIFIER
KAT2B	BROMO/HAT	rs112066401	0.20421	0.00032213	633.937	intron_variant	protein_coding	MODIFIER
AEBP2	OTHER	rs2728634	0.16588	0.00026172	633.807	intron_variant	lncRNA	MODIFIER
PRMT6	HMT	rs17018326	0.14994	0.00023658	633.781	downstream_gene_variant	nonsense_mediated_decay	MODIFIER
PHF2	HDM	rs76746406	0.10558	0.00016668	633.429	intron_variant	protein_coding	MODIFIER
SMYD3	HMT	rs79837987	0.10297	0.00016258	633.35	intron_variant	protein_coding	MODIFIER
BAZ2B	BROMO	rs73967860	0.25113	0.00039666	633.111	intron_variant	protein_coding	MODIFIER
PRDM4	HMT	rs148466792	0.15315	0.00024194	633.008	downstream_gene_variant	protein_coding	MODIFIER
AEBP2	OTHER	rs74064537	0.11299	0.00017854	632.855	intron_variant	lncRNA	MODIFIER
SIRT7	HDAC	rs111929314	0.1489	0.0002353	632.809	non_coding_transcript_exon_variant	protein_coding	MODIFIER
ARID1B	SWISNF	rs9383823	0.27383	0.00043276	632.753	3_prime_UTR_variant	protein_coding	MODIFIER
TET1	OTHER	rs79084652	0.14711	0.00023252	632.677	intron_variant	protein_coding	MODIFIER
DOT1L	HMT	rs111677530	0.1024	0.0001619	632.489	intron_variant	protein_coding	MODIFIER
TRIM33	BROMO	rs57641055	0.25267	0.00039955	632.386	regulatory_region_variant	N/A	N/A
JARID2	HDM	rs6927660	0.1361	0.00021522	632.376	intron_variant	lncRNA	MODIFIER
JHDM1D	HDM	rs74979453	0.12073	0.00019092	632.359	intergenic_variant	N/A	N/A
PHF2	HDM	rs111207197	0.10584	0.00016738	632.334	intron_variant	protein_coding	MODIFIER
SUDS3	HDAC	rs7138023	0.11383	0.00018002	632.319	intergenic_variant	N/A	N/A
WHSC1	HMT	rs60480173	0.11779	0.0001863	632.26	synonymous_variant	nonsense_mediated_decay	MODIFIER
PRDM9	HMT	rs73054216	0.21968	0.00034746	632.245	downstream_gene_variant	misc_RNA	MODIFIER
JARID2	HDM	rs137929738	0.18067	0.00028577	632.222	intron_variant	lncRNA	MODIFIER
TRDMT1	DNMT	rs7914746	0.21842	0.0003455	632.185	intron_variant	nonsense_mediated_decay	MODIFIER
POLR2E	OTHER	rs73507235	0.10374	0.00016418	631.867	upstream_gene_variant	nonsense_mediated_decay	MODIFIER
DPF3	SWISNF	rs11848907	0.10937	0.00017315	631.649	intron_variant	nonsense_mediated_decay	MODIFIER
ARID4B	HDAC	rs546148353	0.14285	0.00022617	631.605	intron_variant	protein_coding	MODIFIER
DOT1L	HMT	rs111685802	0.10051	0.00015923	631.225	intron_variant	protein_coding	MODIFIER
PRDM12	HMT	rs113033764	0.15191	0.00024074	631.013	downstream_gene_variant	processed_pseudogene	MODIFIER
SMYD3	HMT	rs59589215	0.34098	0.00054041	630.965	intron_variant	retained_intron	MODIFIER
PRDM5	HMT	rs111248345	0.12624	0.00020008	630.948	intron_variant	lncRNA	MODIFIER
PRDM16	HMT	rs2483248	0.2222	0.00035219	630.909	3_prime_UTR_variant	protein_coding	MODIFIER
DPF3	SWISNF	rs114585665	0.13168	0.00020879	630.682	intron_variant	protein_coding	MODIFIER
ARID1B	SWISNF	rs112083120	0.13106	0.00020788	630.46	intron_variant	lncRNA	MODIFIER
DPF2	SWISNF	rs4647564	0.13566	0.00021523	630.302	intron_variant	protein_coding	MODIFIER
PRDM2	HMT	rs6671077	0.10658	0.0001691	630.278	intron_variant	protein_coding	MODIFIER
JARID2	HDM	rs59165050	0.13525	0.0002146	630.242	intron_variant	lncRNA	MODIFIER
PHF8	HDM	rs5960469	0.22154	0.00035158	630.127	non_coding_transcript_exon_variant	protein_coding	MODIFIER
TRIM33	BROMO	rs7546617	0.12697	0.00020157	629.905	intergenic_variant	N/A	N/A
DPF3	SWISNF	rs17120272	0.18832	0.00029906	629.706	intron_variant	nonsense_mediated_decay	MODIFIER
PRDM2	HMT	rs28697868	0.11335	0.00018005	629.547	intron_variant	protein_coding	MODIFIER
SUDS3	HDAC	rs10400406	0.10391	0.00016517	629.109	intergenic_variant	N/A	N/A
PRMT6	HMT	rs57399284	0.15217	0.00024204	628.698	regulatory_region_variant	N/A	N/A
PRDM12	HMT	rs73551813	0.1512	0.00024052	628.638	downstream_gene_variant	processed_pseudogene	MODIFIER
HDAC9	HDAC	rs7803235	0.11718	0.00018651	628.277	intron_variant	protein_coding	MODIFIER
TRDMT1	DNMT	rs78524842	0.12322	0.00019616	628.161	3_prime_UTR_variant	nonsense_mediated_decay	MODIFIER
PRMT6	HMT	rs113627515	0.1048	0.00016685	628.109	intergenic_variant	N/A	N/A
HDAC4	HDAC	rs10168964	0.26893	0.00042816	628.106	synonymous_variant	protein_coding	LOW
PRMT6	HMT	rs17018341	0.14957	0.00023814	628.076	intergenic_variant	N/A	N/A
KDM4C	HDM	rs59297869	0.13464	0.00021437	628.073	intergenic_variant	N/A	N/A
PRMT6	HMT	rs79444589	0.15223	0.00024238	628.063	intergenic_variant	N/A	N/A
KDM5A	HDM	rs74055609	0.18402	0.000293	628.055	upstream_gene_variant	protein_coding	MODIFIER
KDM4C	HDM	rs79833611	0.12142	0.00019334	628.013	intergenic_variant	N/A	N/A
PRMT6	HMT	rs77699225	0.15216	0.00024242	627.671	intergenic_variant	N/A	N/A
DPF3	SWISNF	rs115275290	0.10053	0.00016019	627.567	intron_variant	lncRNA	MODIFIER
DPF3	SWISNF	rs78412771	0.13172	0.00020989	627.567	intron_variant	protein_coding	MODIFIER
HDAC1	HDAC	rs36212118	0.18669	0.0002976	627.319	upstream_gene_variant	protein_coding	MODIFIER
PRMT6	HMT	rs17018254	0.15201	0.00024232	627.311	intron_variant	protein_coding	MODIFIER
PRMT6	HMT	rs6673177	0.10227	0.00016304	627.269	intergenic_variant	N/A	N/A
MBD2	HMT/HDAC	rs116409152	0.1054	0.00016807	627.12	intron_variant	protein_coding	MODIFIER
TBP	OTHER	rs73256666	0.1819	0.00029008	627.068	intron_variant	protein_coding	MODIFIER
CECR2	BROMO	rs113453137	0.19967	0.00031842	627.065	intron_variant	protein_coding	MODIFIER
PRMT6	HMT	rs2232008	0.15178	0.00024205	627.061	upstream_gene_variant	protein_coding	MODIFIER
SMYD3	HMT	rs57136824	0.22392	0.00035735	626.613	intron_variant	retained_intron	MODIFIER
SIRT3	HDAC	rs56187851	0.21075	0.00033637	626.542	intron_variant	protein_coding	MODIFIER
TET1	OTHER	rs80243084	0.16526	0.00026387	626.293	intron_variant	protein_coding	MODIFIER
PRMT6	HMT	rs80203382	0.15217	0.00024297	626.291	intron_variant	protein_coding	MODIFIER
SIRT3	HDAC	rs114769259	0.21199	0.00033852	626.226	3_prime_UTR_variant	protein_coding	MODIFIER
SMARCA2	BROMO	rs148299843	0.14049	0.00022436	626.181	intergenic_variant	N/A	N/A
SIRT3	HDAC	rs73386658	0.21042	0.00033614	625.989	synonymous_variant	protein_coding	MODIFIER
PRDM12	HMT	rs73551812	0.15248	0.0002437	625.687	downstream_gene_variant	processed_pseudogene	MODIFIER
NCOA2	HAT	rs114134802	0.14961	0.00023928	625.251	upstream_gene_variant	protein_coding	MODIFIER
PRDM4	HMT	rs35565685	0.20633	0.00033002	625.205	upstream_gene_variant	protein_coding	MODIFIER
JHDM1D	HDM	rs28530480	0.12863	0.00020592	624.66	upstream_gene_variant	snRNA	MODIFIER
SMARCA2	BROMO	rs780006934	0.12309	0.00019708	624.569	intergenic_variant	N/A	N/A
ASH1L	BROMO/HMT	rs377014224	0.18542	0.00029698	624.352	non_coding_transcript_exon_variant	protein_coding	MODIFIER
SETD5	HMT	rs60465913	0.29626	0.00047452	624.336	intron_variant	protein_coding	MODIFIER
NCOA2	HAT	rs58389262	0.14709	0.00023563	624.241	intron_variant	protein_coding	MODIFIER
PRDM15	HMT	rs538854396	0.11727	0.00018788	624.175	intron_variant	protein_coding	MODIFIER
SUDS3	HDAC	rs79422726	0.11326	0.00018146	624.16	intergenic_variant	N/A	N/A
TET1	OTHER	rs3956963	0.16449	0.00026356	624.108	intron_variant	protein_coding	MODIFIER
SETD5	HMT	rs11922615	0.29625	0.00047477	623.986	intron_variant	protein_coding	MODIFIER
BRD1	BROMO	rs78871170	0.11272	0.00018084	623.313	intron_variant	protein_coding	MODIFIER
DPF3	SWISNF	rs59715909	0.11428	0.00018337	623.221	intron_variant	nonsense_mediated_decay	MODIFIER
PHF2	HDM	rs7046609	0.17344	0.0002783	623.212	downstream_gene_variant	protein_coding	MODIFIER
SMARCA2	BROMO	rs2376123	0.14018	0.00022496	623.133	intergenic_variant	N/A	N/A
KDM6A	HDM	rs145778481	0.17277	0.00027734	622.954	intron_variant	protein_coding	MODIFIER
POLR2E	OTHER	rs75657655	0.11801	0.00018945	622.908	synonymous_variant	nonsense_mediated_decay	LOW
SP100	BROMO	rs57777607	0.11743	0.00018853	622.872	intron_variant	lncRNA	MODIFIER
KAT2B	BROMO/HAT	rs6550365	0.23447	0.00037644	622.862	intron_variant	protein_coding	MODIFIER
HDAC1	HDAC	rs36211753	0.18536	0.00029773	622.578	upstream_gene_variant	protein_coding	MODIFIER
SMARCA2	BROMO	rs57211604	0.12115	0.00019463	622.463	intergenic_variant	N/A	N/A
ASH1L	BROMO/HMT	rs112178568	0.14477	0.00023269	622.158	intron_variant	protein_coding	MODIFIER
PRMT6	HMT	rs17014168	0.14962	0.00024051	622.095	upstream_gene_variant	protein_coding	MODIFIER
PRDM10	HMT	rs73579256	0.10754	0.00017293	621.87	intron_variant	protein_coding	MODIFIER
DPF3	SWISNF	rs79150301	0.11655	0.00018742	621.865	intron_variant	nonsense_mediated_decay	MODIFIER
TRDMT1	DNMT	rs115048404	0.1208	0.00019431	621.687	intron_variant	protein_coding	MODIFIER
SIRT7	HDAC	rs113876228	0.14744	0.00023737	621.14	3_prime_UTR_variant	protein_coding	MODIFIER
ARID4B	HDAC	rs16832489	0.1042	0.0001678	620.977	intron_variant	protein_coding	MODIFIER
ARID1B	SWISNF	rs73790909	0.12013	0.00019348	620.891	intergenic_variant	N/A	N/A
POLR1D	OTHER	rs73434787	0.12466	0.00020078	620.879	intron_variant	lncRNA	MODIFIER
PRMT6	HMT	rs74552522	0.18208	0.00029327	620.861	intron_variant	lncRNA	MODIFIER
WHSC1	HMT	rs17132105	0.17688	0.00028501	620.61	intron_variant	nonsense_mediated_decay	MODIFIER
SIRT3	HDAC	rs56011058	0.19001	0.00030624	620.461	intron_variant	protein_coding	MODIFIER
KDM4B	HDM	rs73919734	0.1534	0.00024725	620.425	intron_variant	protein_coding	MODIFIER
SIRT7	HDAC	rs112848483	0.16043	0.00025865	620.259	non_coding_transcript_exon_variant	protein_coding	MODIFIER
JARID2	HDM	rs57649905	0.17607	0.00028388	620.227	intron_variant	protein_coding	MODIFIER
PRMT6	HMT	rs77302498	0.18246	0.00029421	620.169	intron_variant	lncRNA	MODIFIER
ARID2	SWISNF	rs11835764	0.11812	0.00019053	619.955	intergenic_variant	N/A	N/A
DPF3	SWISNF	rs2526938	0.26736	0.0004313	619.893	upstream_gene_variant	lncRNA	MODIFIER
PRDM8	HMT	rs75633633	0.25232	0.00040716	619.707	intergenic_variant	N/A	N/A
PRDM12	HMT	rs78811418	0.15106	0.00024381	619.581	downstream_gene_variant	processed_pseudogene	MODIFIER
HDAC8	HDAC	rs113977438	0.11303	0.00018245	619.512	intron_variant	protein_coding	MODIFIER
DPF3	SWISNF	rs2526939	0.26655	0.00043047	619.207	upstream_gene_variant	lncRNA	MODIFIER
PHF8	HDM	rs201908244	0.15641	0.0002526	619.2	intron_variant	protein_coding	MODIFIER
CECR2	BROMO	rs111279667	0.20172	0.00032583	619.096	intergenic_variant	N/A	N/A
SP100	BROMO	rs111329816	0.33577	0.00054236	619.091	regulatory_region_variant	N/A	N/A
SAP18	HDAC	rs111281043	0.17337	0.00028004	619.09	intergenic_variant	N/A	N/A
SP100	BROMO	rs10933349	0.35906	0.00058019	618.866	regulatory_region_variant	N/A	N/A
PHF8	HDM	rs67624364	0.2979	0.00048144	618.769	intron_variant	protein_coding	MODIFIER
DPF3	SWISNF	rs17117760	0.13168	0.00021285	618.652	intron_variant	protein_coding	MODIFIER
HDAC9	HDAC	rs73319925	0.13761	0.00022251	618.444	intron_variant	protein_coding	MODIFIER
TRIM33	BROMO	rs9662919	0.13531	0.0002189	618.136	upstream_gene_variant	processed_pseudogene	MODIFIER
NCOA2	HAT	rs79956580	0.14555	0.00023549	618.073	intron_variant	protein_coding	MODIFIER
SMYD1	HMT	rs13400883	0.15197	0.00024589	618.041	downstream_gene_variant	protein_coding	MODIFIER
KAT2B	BROMO/HAT	rs6803142	0.23254	0.00037638	617.833	intron_variant	protein_coding	MODIFIER
SIRT3	HDAC	rs56407328	0.18931	0.00030643	617.792	intron_variant	protein_coding	MODIFIER
PRMT6	HMT	rs111500747	0.18646	0.0003019	617.622	intergenic_variant	N/A	N/A
NCOA2	HAT	rs114117269	0.14907	0.00024141	617.497	intron_variant	protein_coding	MODIFIER
PRMT6	HMT	rs113359054	0.1864	0.00030191	617.403	intergenic_variant	N/A	N/A
SMARCA2	BROMO	rs7045511	0.14039	0.0002274	617.37	intergenic_variant	N/A	N/A
SMYD3	HMT	rs542539807	0.33917	0.00054949	617.245	intron_variant	retained_intron	MODIFIER
HDAC9	HDAC	rs74449405	0.1168	0.00018925	617.173	intron_variant	protein_coding	MODIFIER
JARID2	HDM	rs11970490	0.17611	0.00028561	616.61	intron_variant	protein_coding	MODIFIER
BRD1	BROMO	rs79519436	0.11254	0.00018254	616.522	intron_variant	protein_coding	MODIFIER
PRDM9	HMT	rs115506489	0.10367	0.00016816	616.496	intergenic_variant	N/A	N/A
SETD3	HMT	rs77935790	0.10251	0.00016628	616.49	intergenic_variant	N/A	N/A
JARID2	HDM	rs11970569	0.17617	0.00028584	616.324	intron_variant	protein_coding	MODIFIER
JARID2	HDM	rs149848301	0.1055	0.00017118	616.31	intron_variant	lncRNA	MODIFIER
NCOA2	HAT	rs78472276	0.1494	0.00024243	616.26	intron_variant	protein_coding	MODIFIER
PRMT6	HMT	rs79723171	0.18205	0.00029542	616.241	intron_variant	lncRNA	MODIFIER
ASH1L	BROMO/HMT	rs73010906	0.20033	0.00032513	616.154	intron_variant	protein_coding	MODIFIER
PRMT6	HMT	rs142086140	0.10294	0.00016716	615.817	intergenic_variant	N/A	N/A
SUDS3	HDAC	rs374805951	0.11334	0.00018412	615.577	intergenic_variant	N/A	N/A
SUDS3	HDAC	rs533454503	0.11334	0.00018412	615.577	intergenic_variant	N/A	N/A
SUDS3	HDAC	rs544854986	0.11334	0.00018412	615.577	intergenic_variant	N/A	N/A
SMARCA2	BROMO	rs12004000	0.21907	0.00035599	615.382	intergenic_variant	N/A	N/A
JMJD8	HDM	rs74002825	0.10456	0.00016996	615.204	missense_variant	protein_coding	MODIFIER
ARID4B	HDAC	rs59301776	0.10422	0.00016943	615.121	intron_variant	protein_coding	MODIFIER
NCOA2	HAT	rs7816796	0.24599	0.00039994	615.067	downstream_gene_variant	lncRNA	MODIFIER
DPF3	SWISNF	rs57059636	0.23222	0.00037774	614.761	intron_variant	nonsense_mediated_decay	MODIFIER
ARID1B	SWISNF	rs17087733	0.12012	0.0001954	614.739	intergenic_variant	N/A	N/A
SMARCA2	BROMO	rs12351011	0.1017	0.00016545	614.687	intergenic_variant	N/A	N/A
NCOA2	HAT	rs73285363	0.14989	0.00024386	614.656	intron_variant	protein_coding	MODIFIER
PRMT6	HMT	rs6699272	0.12038	0.00019589	614.529	intergenic_variant	N/A	N/A
TAF1B	OTHER	rs13395724	0.10187	0.00016577	614.526	intergenic_variant	N/A	N/A
BRD1	BROMO	rs74426391	0.1125	0.00018308	614.485	intron_variant	protein_coding	MODIFIER
PRDM9	HMT	rs116321710	0.10239	0.0001667	614.217	intergenic_variant	N/A	N/A
POLR2E	OTHER	rs7259077	0.12395	0.00020181	614.192	intron_variant	nonsense_mediated_decay	MODIFIER
HDAC9	HDAC	rs7809331	0.16278	0.00026504	614.171	intron_variant	protein_coding	MODIFIER
PRDM15	HMT	rs73375505	0.13616	0.00022176	613.997	non_coding_transcript_exon_variant	protein_coding	MODIFIER
KDM6A	HDM	rs749100037	0.14536	0.00023684	613.748	intron_variant	protein_coding	MODIFIER
BRD1	BROMO	rs7292710	0.25847	0.00042118	613.681	intron_variant	protein_coding	MODIFIER
GATAD2A	HDAC	rs113930520	0.28095	0.000458	613.428	intron_variant	protein_coding	MODIFIER
SP100	BROMO	rs112909449	0.11173	0.00018215	613.396	regulatory_region_variant	N/A	N/A
SUDS3	HDAC	rs7965346	0.10259	0.00016727	613.32	intergenic_variant	N/A	N/A
PRMT6	HMT	rs143829838	0.18159	0.00029622	613.024	intergenic_variant	N/A	N/A
PRDM16	HMT	rs72846020	0.12205	0.00019911	612.978	intron_variant	protein_coding	MODIFIER
ERCC6	SWISNF	rs111876285	0.18945	0.00030913	612.849	intron_variant	lncRNA	MODIFIER
KDM5A	HDM	rs7957592	0.13972	0.00022799	612.834	intron_variant	protein_coding	MODIFIER
ARID4B	HDAC	rs74148468	0.10175	0.00016606	612.73	intron_variant	protein_coding	MODIFIER
ARID1B	SWISNF	rs73790910	0.12015	0.00019612	612.635	regulatory_region_variant	N/A	N/A
BRD1	BROMO	rs78233358	0.11289	0.00018439	612.235	intron_variant	protein_coding	MODIFIER
NCOA1	HAT	rs77245182	0.1166	0.00019048	612.138	intergenic_variant	N/A	N/A
KDM4B	HDM	rs7253324	0.14938	0.00024418	611.762	intron_variant	protein_coding	MODIFIER
KDM6A	HDM	rs186254652	0.14543	0.0002378	611.564	intron_variant	protein_coding	MODIFIER
SMYD3	HMT	rs7542371	0.18028	0.00029485	611.43	intron_variant	retained_intron	MODIFIER
PHF8	HDM	rs148157229	0.137	0.0002241	611.334	downstream_gene_variant	processed_pseudogene	MODIFIER
PRDM2	HMT	rs60558710	0.1727	0.00028258	611.154	intron_variant	protein_coding	MODIFIER
SMYD3	HMT	rs78951082	0.10907	0.00017851	611.002	intron_variant	protein_coding	MODIFIER
GSK3B	BROMO	rs148558464	0.10622	0.00017389	610.846	intron_variant	protein_coding	MODIFIER
KAT2B	BROMO/HAT	rs9830072	0.11845	0.00019392	610.819	intergenic_variant	N/A	N/A
JARID2	HDM	rs113837192	0.13868	0.00022705	610.791	intron_variant	lncRNA	MODIFIER
SMARCA2	BROMO	rs10963150	0.10188	0.00016683	610.682	intergenic_variant	N/A	N/A
KDM5A	HDM	rs60979935	0.13968	0.00022875	610.623	intron_variant	protein_coding	MODIFIER
SMYD4	HMT	rs60113027	0.21511	0.00035231	610.57	intron_variant	protein_coding	MODIFIER
ARID1B	SWISNF	rs76859893	0.14469	0.00023703	610.429	intron_variant	lncRNA	MODIFIER
SMARCA2	BROMO	rs76797563	0.15362	0.00025166	610.427	intergenic_variant	N/A	N/A
SUDS3	HDAC	rs201380012	0.12142	0.00019898	610.212	intergenic_variant	N/A	N/A
SUDS3	HDAC	rs201840601	0.12142	0.00019898	610.212	intergenic_variant	N/A	N/A
SUDS3	HDAC	rs560114004	0.12142	0.00019898	610.212	intergenic_variant	N/A	N/A
MTA3	HDAC	rs111615907	0.11299	0.00018518	610.163	intron_variant	protein_coding	MODIFIER
PRDM5	HMT	rs55766818	0.17474	0.00028647	609.977	intron_variant	lncRNA	MODIFIER
SMYD1	HMT	rs13426315	0.14723	0.00024144	609.8	downstream_gene_variant	protein_coding	MODIFIER
KDM4C	HDM	rs61485848	0.12321	0.00020211	609.619	intron_variant	protein_coding	MODIFIER
PRMT6	HMT	rs17015831	0.11841	0.00019426	609.544	intergenic_variant	N/A	N/A
KDM4C	HDM	rs75351352	0.14937	0.00024511	609.4	intron_variant	lncRNA	MODIFIER
PRDM2	HMT	rs75527070	0.20488	0.00033622	609.363	intron_variant	protein_coding	MODIFIER
GATAD2A	HDAC	rs16996085	0.27981	0.00045928	609.236	intron_variant	protein_coding	MODIFIER
MBD2	HMT/HDAC	rs9964883	0.29336	0.00048163	609.098	intergenic_variant	N/A	N/A
KAT2B	BROMO/HAT	rs6550363	0.22864	0.00037557	608.781	intron_variant	protein_coding	MODIFIER
BRD3	BROMO	rs141811550	0.10924	0.00017949	608.613	intron_variant	protein_coding	MODIFIER
ARID4B	HDAC	rs16832527	0.10187	0.00016739	608.579	intron_variant	protein_coding	MODIFIER
TAF1	BROMO/HAT	rs192213606	0.12269	0.00020176	608.099	intergenic_variant	N/A	N/A
TET2	OTHER	rs11944105	0.23128	0.00038034	608.088	intron_variant	processed_pseudogene	MODIFIER
CECR2	BROMO	rs7290709	0.17094	0.00028126	607.765	intron_variant	protein_coding	MODIFIER
CECR2	BROMO	rs28375940	0.12129	0.00019966	607.483	intron_variant	protein_coding	MODIFIER
SMARCA5	OTHER	rs57473712	0.17395	0.00028635	607.473	intron_variant	lncRNA	MODIFIER
HDAC9	HDAC	rs10270212	0.10064	0.00016567	607.473	intron_variant	protein_coding	MODIFIER
MYBBP1A	HDAC	rs60423036	0.164	0.00027001	607.385	intron_variant	protein_coding	MODIFIER
SMYD3	HMT	rs73134713	0.11306	0.00018615	607.36	intron_variant	retained_intron	MODIFIER
TRIM33	BROMO	rs113608160	0.15462	0.00025458	607.353	intron_variant	processed_pseudogene	MODIFIER
PRDM6	HMT	rs11956301	0.23466	0.00038641	607.282	downstream_gene_variant	misc_RNA	MODIFIER
TRDMT1	DNMT	rs73606349	0.19244	0.00031697	607.124	intron_variant	nonsense_mediated_decay	MODIFIER
SMYD2	HMT	rs73090347	0.14234	0.00023452	606.942	intergenic_variant	N/A	N/A
SP100	BROMO	rs147423275	0.11867	0.00019555	606.852	intron_variant	protein_coding	MODIFIER
TRDMT1	DNMT	rs75142800	0.12895	0.00021258	606.595	3_prime_UTR_variant	nonsense_mediated_decay	MODIFIER
PHF8	HDM	rs7052284	0.25416	0.000419	606.587	5_prime_UTR_variant	protein_coding	MODIFIER
SMARCA2	BROMO	rs16905627	0.14327	0.00023624	606.46	intergenic_variant	N/A	N/A
ARID2	SWISNF	rs7970212	0.3782	0.00062398	606.109	intron_variant	protein_coding	MODIFIER
KDM5A	HDM	rs111426618	0.13973	0.00023059	605.967	intron_variant	protein_coding	MODIFIER
PRMT6	HMT	rs28706077	0.11853	0.00019576	605.486	intergenic_variant	N/A	N/A
TRDMT1	DNMT	rs73606362	0.19182	0.00031683	605.435	intron_variant	nonsense_mediated_decay	MODIFIER
SMYD3	HMT	rs59146533	0.10143	0.00016759	605.227	intron_variant	retained_intron	MODIFIER
NCOA1	HAT	rs115853109	0.12604	0.00020826	605.205	regulatory_region_variant	N/A	N/A
PRDM12	HMT	rs73551823	0.15083	0.00024926	605.111	downstream_gene_variant	processed_pseudogene	MODIFIER
JMJD1C	HDM	rs12250851	0.11541	0.00019081	604.843	intron_variant	protein_coding	MODIFIER
GTF2H5	OTHER	rs725208	0.3478	0.00057517	604.691	intron_variant	protein_coding	MODIFIER
PRDM6	HMT	rs73292779	0.23493	0.00038857	604.601	downstream_gene_variant	misc_RNA	MODIFIER
GATAD2A	HDAC	rs10404656	0.28023	0.00046355	604.53	intron_variant	protein_coding	MODIFIER
PRDM13	HMT	rs73491989	0.15592	0.00025794	604.482	intergenic_variant	N/A	N/A
SMYD4	HMT	rs73299102	0.21477	0.00035533	604.424	intron_variant	protein_coding	MODIFIER
SETD3	HMT	rs114774769	0.1049	0.00017356	604.402	intergenic_variant	N/A	N/A
PRMT6	HMT	rs144070038	0.17836	0.00029531	603.975	downstream_gene_variant	nonsense_mediated_decay	MODIFIER
KDM5A	HDM	rs56288640	0.13971	0.00023135	603.89	intron_variant	protein_coding	MODIFIER
KDM5A	HDM	rs80203643	0.13967	0.00023131	603.822	intron_variant	protein_coding	MODIFIER
SIRT7	HDAC	rs115208976	0.2175	0.00036021	603.814	upstream_gene_variant	protein_coding	MODIFIER
WHSC1	HMT	rs73796674	0.1633	0.00027045	603.808	intron_variant	nonsense_mediated_decay	MODIFIER
PRDM13	HMT	rs73491993	0.15407	0.00025518	603.77	intergenic_variant	N/A	N/A
ARID1B	SWISNF	rs73790904	0.12129	0.00020092	603.673	intergenic_variant	N/A	N/A
HDAC8	HDAC	rs150776422	0.33891	0.00056143	603.655	intron_variant	protein_coding	MODIFIER
ARID1B	SWISNF	rs75567555	0.11807	0.00019561	603.599	intron_variant	protein_coding	MODIFIER
SETD3	HMT	rs150527914	0.10896	0.00018052	603.59	intron_variant	protein_coding	MODIFIER
PRDM13	HMT	rs113225120	0.15314	0.00025375	603.507	intergenic_variant	N/A	N/A
SMYD3	HMT	rs7528676	0.11998	0.00019885	603.369	intron_variant	protein_coding	MODIFIER
SUDS3	HDAC	rs74424823	0.11803	0.00019563	603.333	intron_variant	protein_coding	MODIFIER
HDAC8	HDAC	rs57324218	0.33886	0.00056166	603.319	intron_variant	protein_coding	MODIFIER
PHIP	BROMO	rs6899945	0.15678	0.00026013	602.699	intron_variant	lncRNA	MODIFIER
SMYD2	HMT	rs7517275	0.14229	0.0002361	602.668	intergenic_variant	N/A	N/A
PRMT6	HMT	rs114718703	0.17845	0.00029611	602.648	downstream_gene_variant	nonsense_mediated_decay	MODIFIER
SIRT7	HDAC	rs112199738	0.23001	0.00038178	602.467	non_coding_transcript_exon_variant	protein_coding	MODIFIER
PRDM16	HMT	rs61451238	0.10093	0.00016756	602.351	intron_variant	protein_coding	MODIFIER
PRDM11	HMT	rs77040574	0.10206	0.00016946	602.266	intron_variant	lncRNA	MODIFIER
SUDS3	HDAC	rs74797813	0.1217	0.00020218	601.939	regulatory_region_variant	N/A	N/A
PHIP	BROMO	rs115241023	0.1779	0.00029559	601.847	intron_variant	lncRNA	MODIFIER
HDAC8	HDAC	rs7059153	0.34301	0.00056995	601.825	intron_variant	protein_coding	MODIFIER
PHIP	BROMO	rs9448640	0.15651	0.00026006	601.823	intron_variant	lncRNA	MODIFIER
TRDMT1	DNMT	rs11254397	0.24354	0.00040469	601.794	3_prime_UTR_variant	nonsense_mediated_decay	MODIFIER
PRDM5	HMT	rs141940470	0.14032	0.00023317	601.793	intron_variant	lncRNA	MODIFIER
SMYD2	HMT	rs34697741	0.14843	0.00024675	601.54	intergenic_variant	N/A	N/A
MTA1	HDAC	rs10147179	0.20475	0.00034039	601.516	intron_variant	protein_coding	MODIFIER
TRDMT1	DNMT	rs76202583	0.10876	0.00018084	601.416	intron_variant	protein_coding	MODIFIER
PRDM13	HMT	rs73491997	0.15321	0.00025475	601.413	intergenic_variant	N/A	N/A
HDAC8	HDAC	rs2984281	0.34292	0.00057024	601.361	intron_variant	protein_coding	MODIFIER
TRDMT1	DNMT	rs73606379	0.18415	0.00030625	601.306	intron_variant	nonsense_mediated_decay	MODIFIER
PRDM6	HMT	rs73292784	0.23468	0.00039036	601.189	intergenic_variant	N/A	N/A
PRDM13	HMT	rs73491995	0.15597	0.00025944	601.179	intergenic_variant	N/A	N/A
PRMT6	HMT	rs79895004	0.18268	0.00030387	601.178	intron_variant	lncRNA	MODIFIER
ASH1L	BROMO/HMT	rs57519519	0.19973	0.00033229	601.071	intron_variant	protein_coding	MODIFIER
PRDM2	HMT	rs6659321	0.15766	0.00026234	600.976	intron_variant	protein_coding	MODIFIER
TRDMT1	DNMT	rs75687833	0.12246	0.00020377	600.972	3_prime_UTR_variant	nonsense_mediated_decay	MODIFIER
DPF3	SWISNF	rs73302587	0.15484	0.00025768	600.9	intron_variant	protein_coding	MODIFIER
JHDM1D	HDM	rs6947022	0.12171	0.00020256	600.859	regulatory_region_variant	N/A	N/A
PRMT6	HMT	rs80194585	0.1178	0.00019606	600.836	intergenic_variant	N/A	N/A
SUDS3	HDAC	rs113720319	0.18905	0.00031473	600.674	intergenic_variant	N/A	N/A
GATAD2A	HDAC	rs776734963	0.13939	0.00023207	600.638	intron_variant	protein_coding	MODIFIER
PRDM16	HMT	rs74048475	0.1213	0.00020197	600.584	3_prime_UTR_variant	protein_coding	MODIFIER
PRDM2	HMT	rs13313062	0.16715	0.00027832	600.568	intron_variant	protein_coding	MODIFIER
POLR2E	OTHER	rs7258818	0.12518	0.00020844	600.557	intron_variant	nonsense_mediated_decay	MODIFIER
SIRT7	HDAC	rs111603766	0.22928	0.00038185	600.445	non_coding_transcript_exon_variant	protein_coding	MODIFIER
JARID2	HDM	rs60743931	0.12921	0.00021526	600.251	intron_variant	protein_coding	MODIFIER
PRMT6	HMT	rs146549263	0.17851	0.00029749	600.054	downstream_gene_variant	nonsense_mediated_decay	MODIFIER
HDAC8	HDAC	rs7876776	0.33887	0.00056477	600.014	intron_variant	protein_coding	MODIFIER
SP100	BROMO	rs78195480	0.12387	0.00020648	599.913	intron_variant	protein_coding	MODIFIER
SUDS3	HDAC	rs7956648	0.12292	0.00020498	599.668	intergenic_variant	N/A	N/A
PHIP	BROMO	rs9448642	0.15604	0.00026029	599.485	intron_variant	lncRNA	MODIFIER
SIRT1	HDAC	rs12262009	0.2608	0.00043508	599.43	intron_variant	protein_coding	MODIFIER
PHF2	HDM	rs150735567	0.11098	0.00018533	598.824	intergenic_variant	N/A	N/A
SMYD4	HMT	rs8073100	0.12494	0.00020867	598.744	3_prime_UTR_variant	protein_coding	MODIFIER
KDM4A	HDM	rs6669830	0.16911	0.00028261	598.386	intron_variant	protein_coding	MODIFIER
PRDM13	HMT	rs73491985	0.15301	0.00025571	598.373	intergenic_variant	N/A	N/A
CHD3	HDAC	rs9896096	0.15457	0.00025836	598.274	intron_variant	protein_coding	MODIFIER
PRMT6	HMT	rs6583154	0.1196	0.00020004	597.88	intergenic_variant	N/A	N/A
ERCC3	OTHER	rs60892754	0.19907	0.00033301	597.79	intergenic_variant	N/A	N/A
EZH2	HMT	rs12112108	0.12154	0.00020333	597.748	upstream_gene_variant	lncRNA	MODIFIER
PRDM2	HMT	rs115441268	0.11594	0.00019399	597.66	intron_variant	protein_coding	MODIFIER
KDM5C	HDM	rs139133797	0.38036	0.00063644	597.637	intron_variant	protein_coding	MODIFIER
BRD1	BROMO	rs115246346	0.11265	0.0001885	597.613	intron_variant	protein_coding	MODIFIER
SIRT7	HDAC	rs74006135	0.24616	0.00041193	597.577	synonymous_variant	protein_coding	LOW
PRDM6	HMT	rs11955078	0.23591	0.00039487	597.437	intergenic_variant	N/A	N/A
ARID1B	SWISNF	rs2355819	0.23915	0.00040049	597.143	5_prime_UTR_variant	protein_coding	MODIFIER
KAT2B	BROMO/HAT	rs17006672	0.16689	0.00027968	596.718	3_prime_UTR_variant	protein_coding	MODIFIER
PRDM15	HMT	rs73373427	0.1708	0.00028625	596.681	intergenic_variant	N/A	N/A
HDAC8	HDAC	rs2984285	0.33864	0.00056765	596.565	intron_variant	protein_coding	MODIFIER
PHF2	HDM	rs7037456	0.11083	0.00018582	596.437	intergenic_variant	N/A	N/A
TRDMT1	DNMT	rs7085709	0.22465	0.00037677	596.252	intron_variant	protein_coding	MODIFIER
TRDMT1	DNMT	rs12241572	0.24014	0.00040275	596.251	3_prime_UTR_variant	nonsense_mediated_decay	MODIFIER
HDAC9	HDAC	rs77440446	0.10579	0.00017745	596.168	intron_variant	protein_coding	MODIFIER
PRDM13	HMT	rs73491919	0.1515	0.00025421	595.964	intergenic_variant	N/A	N/A
PHF2	HDM	rs186475586	0.10989	0.00018441	595.9	intergenic_variant	N/A	N/A
SETD5	HMT	rs11921561	0.23192	0.00038934	595.675	intron_variant	protein_coding	MODIFIER
SUDS3	HDAC	rs79858830	0.11893	0.00019966	595.663	TF_binding_site_variant	N/A	N/A
TRIM33	BROMO	rs13375003	0.1961	0.00032946	595.216	upstream_gene_variant	processed_pseudogene	MODIFIER
TWISTNB	OTHER	rs116331404	0.10377	0.00017434	595.216	intergenic_variant	N/A	N/A
PRDM15	HMT	rs60512433	0.17146	0.00028815	595.037	intergenic_variant	N/A	N/A
KDM4A	HDM	rs72883009	0.16917	0.00028437	594.894	intergenic_variant	N/A	N/A
DPF3	SWISNF	rs1859471	0.24817	0.00041724	594.79	intron_variant	lncRNA	MODIFIER
TRDMT1	DNMT	rs73604239	0.24076	0.00040484	594.704	3_prime_UTR_variant	nonsense_mediated_decay	MODIFIER
CECR2	BROMO	rs5992667	0.1169	0.00019661	594.578	downstream_gene_variant	misc_RNA	MODIFIER
HDAC1	HDAC	rs113489563	0.15506	0.00026096	594.191	upstream_gene_variant	protein_coding	MODIFIER
TRIM33	BROMO	rs9661595	0.13497	0.00022715	594.189	upstream_gene_variant	processed_pseudogene	MODIFIER
SP100	BROMO	rs144969796	0.19948	0.00033573	594.168	intron_variant	lncRNA	MODIFIER
PRDM7	HMT	rs59306094	0.10059	0.00016937	593.907	intron_variant	retained_intron	MODIFIER
PRMT6	HMT	rs139251112	0.17853	0.00030075	593.616	downstream_gene_variant	nonsense_mediated_decay	MODIFIER
HDAC9	HDAC	rs10224035	0.12988	0.0002188	593.601	intron_variant	protein_coding	MODIFIER
HDAC4	HDAC	rs113411532	0.11744	0.00019793	593.341	intron_variant	protein_coding	MODIFIER
TRDMT1	DNMT	rs58447994	0.21557	0.00036332	593.334	intron_variant	nonsense_mediated_decay	MODIFIER
GTF2H5	OTHER	rs111875737	0.1259	0.00021222	593.252	regulatory_region_variant	N/A	N/A
TET1	OTHER	rs77485813	0.18579	0.00031331	592.991	intron_variant	protein_coding	MODIFIER
HDAC9	HDAC	rs28436911	0.12987	0.00021907	592.824	intron_variant	protein_coding	MODIFIER
HDAC9	HDAC	rs28463874	0.12987	0.00021909	592.77	intron_variant	protein_coding	MODIFIER
PRDM6	HMT	rs73292785	0.23488	0.0003964	592.533	intergenic_variant	N/A	N/A
PRDM2	HMT	rs16853513	0.19897	0.00033585	592.437	intron_variant	protein_coding	MODIFIER
SP100	BROMO	rs13414382	0.33127	0.00055917	592.432	intergenic_variant	N/A	N/A
HDAC9	HDAC	rs533897660	0.12758	0.00021538	592.348	intron_variant	protein_coding	MODIFIER
ARID1B	SWISNF	rs139192611	0.1056	0.00017829	592.293	intron_variant	protein_coding	MODIFIER
HDAC4	HDAC	rs78475895	0.11273	0.00019033	592.287	intergenic_variant	N/A	N/A
SMYD2	HMT	rs6540824	0.16991	0.0002869	592.227	non_coding_transcript_exon_variant	protein_coding	MODIFIER
SUDS3	HDAC	rs113060120	0.14233	0.00024034	592.203	downstream_gene_variant	protein_coding	MODIFIER
SMARCA2	BROMO	rs76919658	0.11371	0.00019207	592.024	intergenic_variant	N/A	N/A
SP100	BROMO	rs11394556	0.11586	0.00019572	591.968	non_coding_transcript_exon_variant	protein_coding	MODIFIER
TET1	OTHER	rs9919476	0.18587	0.00031401	591.924	intron_variant	protein_coding	MODIFIER
PRMT6	HMT	rs77077793	0.10812	0.00018279	591.498	intron_variant	lncRNA	MODIFIER
PRMT6	HMT	rs115342248	0.10235	0.00017305	591.448	intron_variant	lncRNA	MODIFIER
PRDM6	HMT	rs57096431	0.23492	0.00039721	591.425	downstream_gene_variant	misc_RNA	MODIFIER
TET3	OTHER	rs75962819	0.12693	0.00021462	591.417	intron_variant	protein_coding	MODIFIER
ARID1B	SWISNF	rs111661262	0.13941	0.00023573	591.397	intron_variant	lncRNA	MODIFIER
SMARCA2	BROMO	rs148039485	0.14096	0.00023845	591.151	intergenic_variant	N/A	N/A
PRMT6	HMT	rs79479863	0.10832	0.00018326	591.073	intron_variant	lncRNA	MODIFIER
JARID2	HDM	rs73365210	0.13387	0.0002265	591.038	intron_variant	protein_coding	MODIFIER
PRMT6	HMT	rs115343062	0.1786	0.0003022	590.999	3_prime_UTR_variant	nonsense_mediated_decay	MODIFIER
PRMT6	HMT	rs17018307	0.17845	0.00030195	590.992	downstream_gene_variant	nonsense_mediated_decay	MODIFIER
HDAC1	HDAC	rs112327085	0.15253	0.00025811	590.95	intron_variant	protein_coding	MODIFIER
TRIM33	BROMO	rs12071332	0.12217	0.00020676	590.878	intergenic_variant	N/A	N/A
PRDM2	HMT	rs74056992	0.14753	0.00024969	590.853	intron_variant	protein_coding	MODIFIER
KDM2B	HDM	rs113475543	0.12742	0.00021578	590.509	intron_variant	protein_coding	MODIFIER
TRDMT1	DNMT	rs78309416	0.10135	0.00017164	590.48	intron_variant	protein_coding	MODIFIER
KAT2B	BROMO/HAT	rs11926045	0.1635	0.00027697	590.317	intron_variant	protein_coding	MODIFIER
DPF3	SWISNF	rs1859474	0.24638	0.00041741	590.259	intron_variant	lncRNA	MODIFIER
PRMT6	HMT	rs58634865	0.17853	0.0003026	589.987	downstream_gene_variant	nonsense_mediated_decay	MODIFIER
ARID1B	SWISNF	rs7740583	0.13137	0.00022271	589.87	intron_variant	lncRNA	MODIFIER
KDM4B	HDM	rs113137461	0.22299	0.00037812	589.733	intron_variant	protein_coding	MODIFIER
SMARCA2	BROMO	rs1923924	0.18224	0.00030908	589.621	intergenic_variant	N/A	N/A
ARID1B	SWISNF	rs112749697	0.15985	0.00027119	589.439	intron_variant	lncRNA	MODIFIER
DPF3	SWISNF	rs7155287	0.14992	0.00025436	589.401	intron_variant	nonsense_mediated_decay	MODIFIER
SMARCA2	BROMO	rs7040716	0.14317	0.00024291	589.395	intergenic_variant	N/A	N/A
JARID2	HDM	rs76513895	0.13643	0.0002315	589.33	intron_variant	lncRNA	MODIFIER
SMYD4	HMT	rs9894470	0.21561	0.00036588	589.292	intron_variant	protein_coding	MODIFIER
SP100	BROMO	rs75130148	0.11641	0.00019767	588.911	downstream_gene_variant	snRNA	MODIFIER
PRDM4	HMT	rs11830999	0.20054	0.00034058	588.819	synonymous_variant	protein_coding	LOW
KDM5C	HDM	rs148130674	0.18185	0.00030885	588.797	3_prime_UTR_variant	protein_coding_CDS_not_defined	MODIFIER
HDAC1	HDAC	rs72878749	0.22093	0.00037541	588.503	intron_variant	protein_coding	MODIFIER
KDM4B	HDM	rs11881674	0.1858	0.00031579	588.366	upstream_gene_variant	protein_coding	MODIFIER
PRMT6	HMT	rs59162555	0.17855	0.00030347	588.361	downstream_gene_variant	nonsense_mediated_decay	MODIFIER
PRDM11	HMT	rs115576248	0.10047	0.00017082	588.163	intron_variant	lncRNA	MODIFIER
ASH1L	BROMO/HMT	rs543014602	0.16346	0.00027803	587.922	intron_variant	protein_coding	MODIFIER
TET2	OTHER	rs78264833	0.1482	0.00025212	587.815	5_prime_UTR_variant	nonsense_mediated_decay	MODIFIER
KDM4B	HDM	rs10410608	0.14689	0.00024993	587.725	intron_variant	protein_coding	MODIFIER
HDAC9	HDAC	rs77970668	0.10999	0.0001872	587.553	intron_variant	protein_coding_CDS_not_defined	MODIFIER
HDAC9	HDAC	rs28615740	0.12987	0.00022125	586.983	intron_variant	protein_coding	MODIFIER
PRDM2	HMT	rs6693685	0.23514	0.0004006	586.97	intron_variant	protein_coding	MODIFIER
PRMT6	HMT	rs115308803	0.10231	0.00017443	586.539	intron_variant	lncRNA	MODIFIER
ELP3	HAT	rs7015702	0.15946	0.00027209	586.056	intron_variant	protein_coding	MODIFIER
PRDM12	HMT	rs73551820	0.15081	0.00025743	585.829	downstream_gene_variant	processed_pseudogene	MODIFIER
JHDM1D	HDM	rs73471593	0.14064	0.00024009	585.78	intergenic_variant	N/A	N/A
HDAC1	HDAC	rs111396783	0.26631	0.00045477	585.593	upstream_gene_variant	protein_coding	MODIFIER
SMYD3	HMT	rs10081961	0.16205	0.00027678	585.483	intron_variant	lncRNA	MODIFIER
JMJD1C	HDM	rs12255644	0.11469	0.00019591	585.422	intron_variant	protein_coding	MODIFIER
GSK3B	BROMO	rs6764558	0.14509	0.00024785	585.394	intron_variant	protein_coding	MODIFIER
PRDM2	HMT	rs6698891	0.14505	0.00024783	585.28	intron_variant	protein_coding	MODIFIER
TRDMT1	DNMT	rs79015540	0.10053	0.00017177	585.259	intron_variant	nonsense_mediated_decay	MODIFIER
SMARCA2	BROMO	rs7868598	0.14135	0.00024152	585.252	intergenic_variant	N/A	N/A
ATAD2	BROMO	rs58532081	0.14695	0.0002512	584.992	intron_variant	protein_coding	MODIFIER
DPF2	SWISNF	rs111882060	0.12797	0.0002188	584.872	intron_variant	protein_coding	MODIFIER
PRMT1	HMT	rs144472805	0.22422	0.00038337	584.866	intron_variant	protein_coding	MODIFIER
DPF3	SWISNF	rs113107383	0.13663	0.00023364	584.789	intron_variant	protein_coding	MODIFIER
TET2	OTHER	rs80014899	0.14808	0.0002533	584.603	intron_variant	nonsense_mediated_decay	MODIFIER
MBD2	HMT/HDAC	rs115847450	0.1054	0.00018033	584.484	intron_variant	protein_coding	MODIFIER
KDM4C	HDM	rs113512977	0.11025	0.00018864	584.447	intron_variant	protein_coding	MODIFIER
HDAC9	HDAC	rs551389301	0.12727	0.00021781	584.317	intron_variant	protein_coding	MODIFIER
HDAC9	HDAC	rs566547423	0.12727	0.00021781	584.317	intron_variant	protein_coding	MODIFIER
HDAC9	HDAC	rs10241000	0.12422	0.00021261	584.262	intron_variant	protein_coding	MODIFIER
CECR2	BROMO	rs5994285	0.1701	0.00029166	583.213	downstream_gene_variant	misc_RNA	MODIFIER
SMARCA2	BROMO	rs150867235	0.13963	0.00023949	583.031	intergenic_variant	N/A	N/A
SMARCA2	BROMO	rs145416439	0.13567	0.00023275	582.9	intergenic_variant	N/A	N/A
PRMT3	HMT	rs73441160	0.16591	0.00028463	582.897	intergenic_variant	N/A	N/A
BRD1	BROMO	rs9627771	0.41446	0.00071113	582.819	splice_donor_variant	lncRNA	MODIFIER
PRMT6	HMT	rs3108682	0.14012	0.0002406	582.377	intergenic_variant	N/A	N/A
SMYD2	HMT	rs74139757	0.11368	0.00019523	582.288	intron_variant	lncRNA	MODIFIER
TRIM33	BROMO	rs11102773	0.12224	0.00020994	582.262	intergenic_variant	N/A	N/A
DPF2	SWISNF	rs2307266	0.12906	0.00022166	582.243	intron_variant	protein_coding	MODIFIER
SMARCA2	BROMO	rs114591472	0.14689	0.00025232	582.158	intergenic_variant	N/A	N/A
SMYD4	HMT	rs60585547	0.2157	0.00037052	582.155	intron_variant	protein_coding	MODIFIER
SMARCA2	BROMO	rs76733701	0.14118	0.00024254	582.09	regulatory_region_variant	N/A	N/A
TRDMT1	DNMT	rs12250446	0.22062	0.00037903	582.065	intron_variant	protein_coding	MODIFIER
SUDS3	HDAC	rs73413450	0.11143	0.00019147	581.971	intergenic_variant	N/A	N/A
ASH1L	BROMO/HMT	rs190160930	0.19784	0.00033995	581.968	intron_variant	protein_coding	MODIFIER
JARID2	HDM	rs7760558	0.10417	0.000179	581.955	intron_variant	lncRNA	MODIFIER
PRDM16	HMT	rs74048243	0.11105	0.00019083	581.932	intron_variant	protein_coding	MODIFIER
SP100	BROMO	rs76203360	0.16447	0.00028297	581.228	intron_variant	protein_coding	MODIFIER
TAF1A	OTHER	rs2133184	0.14856	0.0002556	581.221	intron_variant	protein_coding	MODIFIER
PRDM9	HMT	rs115747120	0.10334	0.00017781	581.182	intergenic_variant	N/A	N/A
SMYD3	HMT	rs61635469	0.24094	0.0004146	581.138	intron_variant	protein_coding_CDS_not_defined	MODIFIER
SP100	BROMO	rs6760564	0.23743	0.00040873	580.897	regulatory_region_variant	N/A	N/A
HDAC4	HDAC	rs112073406	0.11726	0.00020187	580.869	intron_variant	protein_coding	MODIFIER
AEBP2	OTHER	rs140228775	0.19026	0.00032771	580.574	intron_variant	protein_coding	MODIFIER
HDAC9	HDAC	rs28447433	0.1223	0.00021066	580.556	intron_variant	protein_coding	MODIFIER
SP100	BROMO	rs78439677	0.10155	0.00017492	580.551	intron_variant	processed_pseudogene	MODIFIER
PRDM12	HMT	rs73551816	0.15122	0.00026049	580.521	downstream_gene_variant	processed_pseudogene	MODIFIER
SMYD3	HMT	rs12094976	0.13	0.000224	580.357	intron_variant	protein_coding	MODIFIER
BRD7	BROMO	rs78209364	0.18785	0.00032395	579.873	intron_variant	lncRNA	MODIFIER
SP140	BROMO	rs73108314	0.12234	0.00021105	579.673	downstream_gene_variant	protein_coding	MODIFIER
PRDM12	HMT	rs73551818	0.15106	0.00026067	579.507	downstream_gene_variant	processed_pseudogene	MODIFIER
AEBP2	OTHER	rs142291102	0.10405	0.00017958	579.408	intron_variant	lncRNA	MODIFIER
ARID1B	SWISNF	rs556288342	0.12382	0.00021384	579.031	intergenic_variant	N/A	N/A
POLR1D	OTHER	rs115842766	0.12073	0.00020856	578.874	intron_variant	protein_coding	MODIFIER
PRMT6	HMT	rs9435331	0.16239	0.00028053	578.869	intergenic_variant	N/A	N/A
POLR2E	OTHER	rs73507232	0.10365	0.00017906	578.856	non_coding_transcript_exon_variant	nonsense_mediated_decay	MODIFIER
JARID2	HDM	rs113174829	0.10976	0.00018964	578.781	intron_variant	protein_coding	MODIFIER
KDM4B	HDM	rs10415581	0.14509	0.00025069	578.763	intron_variant	protein_coding	MODIFIER
CECR2	BROMO	rs5992670	0.15773	0.00027256	578.698	upstream_gene_variant	protein_coding	MODIFIER
TRDMT1	DNMT	rs73604238	0.2135	0.00036898	578.622	3_prime_UTR_variant	nonsense_mediated_decay	MODIFIER
PRDM2	HMT	rs113538788	0.11024	0.00019053	578.597	intron_variant	protein_coding	MODIFIER
AEBP2	OTHER	rs74064585	0.11245	0.00019435	578.595	intron_variant	lncRNA	MODIFIER
HDAC9	HDAC	rs146993559	0.12447	0.00021515	578.527	intron_variant	protein_coding	MODIFIER
HDAC8	HDAC	rs2984298	0.31216	0.00053959	578.513	intron_variant	protein_coding	MODIFIER
JARID2	HDM	rs79468678	0.10419	0.00018015	578.351	intron_variant	lncRNA	MODIFIER
PRDM2	HMT	rs7523983	0.11346	0.00019619	578.317	intron_variant	protein_coding	MODIFIER
PRMT6	HMT	rs144466120	0.1023	0.00017692	578.227	intron_variant	lncRNA	MODIFIER
ARID2	SWISNF	rs10161536	0.35568	0.00061529	578.069	intron_variant	protein_coding	MODIFIER
JARID2	HDM	rs9476643	0.13243	0.00022911	578.019	intron_variant	lncRNA	MODIFIER
PRDM9	HMT	rs145985686	0.1002	0.00017336	577.988	intergenic_variant	N/A	N/A
ARID2	SWISNF	rs74081280	0.3562	0.00061636	577.909	intergenic_variant	N/A	N/A
ARID1B	SWISNF	rs6907563	0.15116	0.00026163	577.762	intergenic_variant	N/A	N/A
KAT2B	BROMO/HAT	rs6799600	0.21752	0.00037656	577.65	intron_variant	protein_coding	MODIFIER
PRMT6	HMT	rs1730860	0.17546	0.00030376	577.627	intergenic_variant	N/A	N/A
JMJD1C	HDM	rs10995534	0.11624	0.00020127	577.533	intron_variant	protein_coding	MODIFIER
SIRT1	HDAC	rs35222785	0.20684	0.00035817	577.491	intron_variant	protein_coding	MODIFIER
TET3	OTHER	rs57839281	0.19735	0.00034194	577.148	non_coding_transcript_exon_variant	processed_pseudogene	MODIFIER
TRDMT1	DNMT	rs111298492	0.10052	0.00017417	577.137	intron_variant	nonsense_mediated_decay	MODIFIER
HDAC9	HDAC	rs9918521	0.12229	0.0002119	577.112	intron_variant	protein_coding	MODIFIER
PRDM9	HMT	rs10078405	0.10355	0.00017946	577.009	intergenic_variant	N/A	N/A
ARID2	SWISNF	rs74081279	0.35658	0.00061812	576.878	downstream_gene_variant	protein_coding	MODIFIER
JARID2	HDM	rs60148085	0.11625	0.00020152	576.866	intron_variant	lncRNA	MODIFIER
HDAC1	HDAC	rs72878753	0.19283	0.00033428	576.852	intron_variant	protein_coding	MODIFIER
HDAC9	HDAC	rs115120679	0.12374	0.00021457	576.688	intron_variant	protein_coding	MODIFIER
TRIM33	BROMO	rs12087616	0.14188	0.00024608	576.56	non_coding_transcript_exon_variant	processed_pseudogene	MODIFIER
SMARCA2	BROMO	rs7041996	0.14094	0.00024446	576.536	intergenic_variant	N/A	N/A
SMARCA2	BROMO	rs10114867	0.14342	0.0002489	576.215	intergenic_variant	N/A	N/A
KDM4C	HDM	rs111914254	0.12642	0.0002194	576.208	intron_variant	protein_coding	MODIFIER
SMARCA2	BROMO	rs114883163	0.14091	0.00024455	576.201	intergenic_variant	N/A	N/A
PRDM8	HMT	rs74999487	0.25685	0.00044584	576.104	intergenic_variant	N/A	N/A
HDAC8	HDAC	rs16991536	0.16157	0.00028047	576.069	intron_variant	protein_coding	MODIFIER
PHF2	HDM	rs73651270	0.17813	0.00030922	576.062	intron_variant	protein_coding	MODIFIER
PRDM4	HMT	rs112419555	0.21443	0.00037227	576.007	intron_variant	protein_coding	MODIFIER
PHF2	HDM	rs7022246	0.17802	0.00030908	575.967	intron_variant	protein_coding	MODIFIER
ARID2	SWISNF	rs15852	0.35619	0.00061845	575.94	3_prime_UTR_variant	protein_coding	MODIFIER
SP100	BROMO	rs182163491	0.22351	0.00038816	575.819	regulatory_region_variant	N/A	N/A
SP100	BROMO	rs143336372	0.22359	0.00038833	575.773	regulatory_region_variant	N/A	N/A
DDX21	OTHER	rs114864022	0.15119	0.00026262	575.699	upstream_gene_variant	protein_coding	MODIFIER
PRDM8	HMT	rs7691969	0.19026	0.00033052	575.638	upstream_gene_variant	protein_coding	MODIFIER
ARID2	SWISNF	rs7306774	0.35562	0.00061798	575.456	intron_variant	protein_coding	MODIFIER
PRMT6	HMT	rs74841038	0.15344	0.00026665	575.436	intergenic_variant	N/A	N/A
SP100	BROMO	rs78713701	0.10652	0.00018514	575.348	intron_variant	protein_coding	MODIFIER
TWISTNB	OTHER	rs74463127	0.14607	0.0002539	575.305	intron_variant	lncRNA	MODIFIER
ATAD2	BROMO	rs148123874	0.11103	0.00019304	575.166	intron_variant	protein_coding	MODIFIER
HDAC8	HDAC	rs73554649	0.1072	0.00018646	574.922	downstream_gene_variant	protein_coding	MODIFIER
SP100	BROMO	rs181955081	0.22184	0.00038587	574.909	regulatory_region_variant	N/A	N/A
PRDM12	HMT	rs17147174	0.15271	0.00026565	574.854	downstream_gene_variant	processed_pseudogene	MODIFIER
SMYD2	HMT	rs112305958	0.14168	0.00024651	574.743	intergenic_variant	N/A	N/A
PRDM16	HMT	rs2483245	0.14357	0.00024984	574.648	intron_variant	protein_coding	MODIFIER
HDAC9	HDAC	rs10277165	0.12382	0.00021551	574.544	intron_variant	protein_coding	MODIFIER
SMYD3	HMT	rs74849760	0.12699	0.00022107	574.433	intron_variant	protein_coding	MODIFIER
MBD2	HMT/HDAC	rs79649643	0.1207	0.00021015	574.352	regulatory_region_variant	N/A	N/A
ARID1B	SWISNF	rs73577105	0.33876	0.00058985	574.316	intergenic_variant	N/A	N/A
ARID2	SWISNF	rs12298184	0.35563	0.00061942	574.134	intron_variant	protein_coding	MODIFIER
KDM4A	HDM	rs114529546	0.16205	0.00028231	574.014	intron_variant	protein_coding	MODIFIER
SIRT5	HDAC	rs77036209	0.12498	0.0002178	573.829	intergenic_variant	N/A	N/A
SMYD3	HMT	rs6667645	0.12136	0.0002116	573.535	intron_variant	protein_coding	MODIFIER
PHF2	HDM	rs185348158	0.17599	0.00030688	573.481	intron_variant	protein_coding	MODIFIER
ELP3	HAT	rs6986312	0.32528	0.00056727	573.413	intron_variant	protein_coding	MODIFIER
HDAC9	HDAC	rs28651961	0.13193	0.00023017	573.185	intron_variant	protein_coding	MODIFIER
MBD2	HMT/HDAC	rs74516305	0.11993	0.00020929	573.033	regulatory_region_variant	N/A	N/A
PRMT6	HMT	rs148541442	0.10232	0.00017858	572.964	intron_variant	lncRNA	MODIFIER
SMARCA2	BROMO	rs80104714	0.15006	0.00026191	572.945	intergenic_variant	N/A	N/A
HDAC8	HDAC	rs3012652	0.32206	0.00056212	572.938	intron_variant	protein_coding	MODIFIER
KDM4A	HDM	rs16831077	0.16636	0.00029038	572.904	intron_variant	protein_coding	MODIFIER
SP100	BROMO	rs148940468	0.22496	0.0003927	572.855	regulatory_region_variant	N/A	N/A
TRDMT1	DNMT	rs7901017	0.2178	0.00038041	572.54	intron_variant	nonsense_mediated_decay	MODIFIER
SMARCA2	BROMO	rs112576030	0.13599	0.00023756	572.445	intergenic_variant	N/A	N/A
SMYD1	HMT	rs13424889	0.28705	0.00050145	572.44	downstream_gene_variant	protein_coding	MODIFIER
SUDS3	HDAC	rs61367542	0.32974	0.00057603	572.435	intergenic_variant	N/A	N/A
PRDM9	HMT	rs73052133	0.22956	0.00040107	572.369	intergenic_variant	N/A	N/A
PRDM11	HMT	rs75362309	0.14516	0.00025364	572.307	upstream_gene_variant	protein_coding	MODIFIER
JARID2	HDM	rs7757267	0.10243	0.00017899	572.267	intron_variant	lncRNA	MODIFIER
PRDM5	HMT	rs79030862	0.12707	0.00022212	572.078	intergenic_variant	N/A	N/A
PRMT6	HMT	rs150904919	0.15984	0.00027941	572.063	downstream_gene_variant	nonsense_mediated_decay	MODIFIER
BAZ2B	BROMO	rs142303606	0.11683	0.00020423	572.051	intron_variant	misc_RNA	MODIFIER
PRMT6	HMT	rs76304906	0.16176	0.00028283	571.934	intergenic_variant	N/A	N/A
PRDM13	HMT	rs1826557	0.14625	0.00025572	571.915	intergenic_variant	N/A	N/A
SMYD3	HMT	rs551395173	0.36115	0.00063148	571.91	intron_variant	retained_intron	MODIFIER
PRDM2	HMT	rs12059926	0.15731	0.00027511	571.808	intron_variant	protein_coding	MODIFIER
PRDM2	HMT	rs7549481	0.11334	0.00019823	571.76	intron_variant	protein_coding	MODIFIER
PRDM16	HMT	rs7523639	0.20897	0.00036559	571.597	intron_variant	protein_coding	MODIFIER
PRDM8	HMT	rs76478488	0.2555	0.00044729	571.218	intergenic_variant	N/A	N/A
KDM5C	HDM	rs145431719	0.25944	0.00045425	571.139	non_coding_transcript_exon_variant	protein_coding_CDS_not_defined	MODIFIER
PRDM8	HMT	rs79716927	0.16149	0.00028278	571.08	intron_variant	protein_coding	MODIFIER
JMJD1C	HDM	rs12248917	0.11554	0.00020236	570.963	intron_variant	protein_coding	MODIFIER
CHD3	HDAC	rs9889381	0.14393	0.0002521	570.924	intron_variant	protein_coding	MODIFIER
HDAC8	HDAC	rs3012651	0.31716	0.00055587	570.565	intron_variant	protein_coding	MODIFIER
HDAC9	HDAC	rs28489181	0.13199	0.00023138	570.447	intron_variant	protein_coding	MODIFIER
ARID1B	SWISNF	rs139533804	0.13836	0.00024257	570.392	intron_variant	lncRNA	MODIFIER
PRDM13	HMT	rs1826558	0.14576	0.00025559	570.288	intergenic_variant	N/A	N/A
TRDMT1	DNMT	rs79627907	0.10053	0.0001763	570.221	intron_variant	nonsense_mediated_decay	MODIFIER
CBX3	OTHER	rs10225063	0.13015	0.00022835	569.958	intron_variant	lncRNA	MODIFIER
PRMT6	HMT	rs74839763	0.1793	0.00031462	569.894	intron_variant	protein_coding	MODIFIER
KDM5C	HDM	rs61464943	0.25991	0.00045611	569.841	intron_variant	protein_coding_CDS_not_defined	MODIFIER
SMYD3	HMT	rs113213524	0.22229	0.00039013	569.784	intron_variant	retained_intron	MODIFIER
TRDMT1	DNMT	rs74636841	0.10123	0.0001777	569.668	intron_variant	protein_coding	MODIFIER
SUV39H2	HMT	rs7922501	0.13746	0.00024134	569.57	intron_variant	protein_coding	MODIFIER
ELP3	HAT	rs7818624	0.20248	0.0003555	569.564	intergenic_variant	N/A	N/A
POLR1D	OTHER	rs73434790	0.12475	0.00021906	569.479	intron_variant	lncRNA	MODIFIER
SMYD3	HMT	rs10924421	0.12905	0.00022662	569.455	intron_variant	protein_coding	MODIFIER
SMYD2	HMT	rs73090358	0.11048	0.00019403	569.396	upstream_gene_variant	protein_coding	MODIFIER
MBD2	HMT/HDAC	rs75836094	0.12095	0.00021243	569.364	regulatory_region_variant	N/A	N/A
KDM6A	HDM	rs142899474	0.13057	0.00022938	569.23	non_coding_transcript_exon_variant	protein_coding	MODIFIER
BAZ2B	BROMO	rs55817011	0.12296	0.0002161	568.996	non_coding_transcript_exon_variant	protein_coding	MODIFIER
PHF2	HDM	rs10123412	0.17769	0.0003123	568.972	intron_variant	protein_coding	MODIFIER
PRDM8	HMT	rs77766141	0.16139	0.00028366	568.956	intron_variant	protein_coding	MODIFIER
PRDM8	HMT	rs78224898	0.25515	0.00044846	568.947	intergenic_variant	N/A	N/A
PRDM16	HMT	rs143413629	0.12896	0.00022685	568.481	intron_variant	protein_coding	MODIFIER
PRMT6	HMT	rs78067300	0.17912	0.00031523	568.22	intron_variant	protein_coding	MODIFIER
JARID2	HDM	rs75454828	0.10119	0.0001781	568.164	intron_variant	lncRNA	MODIFIER
ELP3	HAT	rs7011165	0.19408	0.0003417	567.984	upstream_gene_variant	processed_pseudogene	MODIFIER
PRDM10	HMT	rs139647807	0.10888	0.00019177	567.763	intron_variant	protein_coding	MODIFIER
HDAC4	HDAC	rs75278392	0.13121	0.00023122	567.468	splice_region_variant	protein_coding	MODIFIER
HDAC9	HDAC	rs73303492	0.11431	0.00020148	567.352	intron_variant	protein_coding	MODIFIER
PRMT6	HMT	rs75012945	0.17909	0.00031577	567.153	intron_variant	protein_coding	MODIFIER
SUDS3	HDAC	rs74804027	0.11764	0.00020744	567.104	intron_variant	protein_coding_CDS_not_defined	MODIFIER
KAT2B	BROMO/HAT	rs6550356	0.23187	0.00040895	566.989	intron_variant	protein_coding	MODIFIER
KDM4B	HDM	rs8102531	0.14765	0.00026045	566.903	intron_variant	protein_coding	MODIFIER
PRMT6	HMT	rs58473256	0.17859	0.00031506	566.844	3_prime_UTR_variant	nonsense_mediated_decay	MODIFIER
HDAC9	HDAC	rs10234134	0.13186	0.0002327	566.652	intron_variant	protein_coding	MODIFIER
SMYD3	HMT	rs61446911	0.12813	0.00022618	566.496	intron_variant	protein_coding	MODIFIER
PRMT6	HMT	rs1721875	0.20369	0.00035995	565.884	non_coding_transcript_exon_variant	lncRNA	MODIFIER
ELP3	HAT	rs6985761	0.31521	0.00055718	565.724	intron_variant	protein_coding	MODIFIER
PRDM13	HMT	rs111607032	0.14592	0.00025801	565.559	intergenic_variant	N/A	N/A
SMYD2	HMT	rs73090361	0.11047	0.00019534	565.527	upstream_gene_variant	protein_coding	MODIFIER
PRDM13	HMT	rs79633854	0.24183	0.00042762	565.525	intergenic_variant	N/A	N/A
PRDM10	HMT	rs12272636	0.1094	0.00019348	565.433	intron_variant	protein_coding	MODIFIER
MBD2	HMT/HDAC	rs8097780	0.10624	0.00018799	565.136	intron_variant	protein_coding	MODIFIER
BRD1	BROMO	rs116615715	0.14173	0.00025086	564.976	intron_variant	protein_coding	MODIFIER
HDAC9	HDAC	rs28824774	0.12314	0.00021803	564.785	intron_variant	protein_coding	MODIFIER
MTA3	HDAC	rs6714302	0.10288	0.00018217	564.747	intron_variant	protein_coding	MODIFIER
HDAC9	HDAC	rs73305223	0.11456	0.00020291	564.585	intron_variant	protein_coding	MODIFIER
HDAC9	HDAC	rs73303494	0.11414	0.00020222	564.435	intron_variant	protein_coding	MODIFIER
SMYD3	HMT	rs57143859	0.23593	0.00041806	564.345	intron_variant	retained_intron	MODIFIER
KDM4B	HDM	rs56042630	0.15932	0.00028232	564.324	intron_variant	protein_coding	MODIFIER
PRMT6	HMT	rs58252975	0.10945	0.00019399	564.204	intergenic_variant	N/A	N/A
ARID1B	SWISNF	rs2355820	0.23971	0.00042489	564.17	5_prime_UTR_variant	protein_coding	MODIFIER
TRDMT1	DNMT	rs56808299	0.10084	0.00017875	564.14	intron_variant	protein_coding	MODIFIER
PRMT6	HMT	rs1674738	0.20323	0.00036026	564.12	intron_variant	lncRNA	MODIFIER
NCOA2	HAT	rs79803264	0.14098	0.00025	563.92	intron_variant	protein_coding	MODIFIER
PRMT6	HMT	rs17018336	0.15926	0.00028246	563.832	intergenic_variant	N/A	N/A
CREBBP	BROMO/HAT	rs130022	0.14735	0.00026135	563.803	intron_variant	protein_coding	MODIFIER
PRDM2	HMT	rs56734511	0.20696	0.00036717	563.663	intron_variant	protein_coding	MODIFIER
SP100	BROMO	rs7570147	0.11104	0.000197	563.655	intron_variant	protein_coding	MODIFIER
NCOA2	HAT	rs74523703	0.12117	0.00021502	563.529	intron_variant	protein_coding	MODIFIER
SMYD3	HMT	rs10924418	0.12711	0.00022561	563.406	intron_variant	protein_coding	MODIFIER
KDM1A	HDM	rs61256955	0.14188	0.00025195	563.128	intron_variant	protein_coding	MODIFIER
JARID2	HDM	rs418240	0.14829	0.00026338	563.027	intron_variant	lncRNA	MODIFIER
HDAC4	HDAC	rs111500371	0.1886	0.00033502	562.951	intron_variant	protein_coding	MODIFIER
KDM1A	HDM	rs7528562	0.14181	0.00025198	562.783	intron_variant	protein_coding	MODIFIER
SIN3B	HDAC	rs186936048	0.12663	0.00022503	562.725	upstream_gene_variant	protein_coding	MODIFIER
BAZ2A	BROMO	rs73335264	0.16049	0.00028522	562.688	non_coding_transcript_exon_variant	protein_coding	MODIFIER
BAZ2A	BROMO	rs111315038	0.1605	0.00028525	562.664	intron_variant	protein_coding	MODIFIER
KDM1A	HDM	rs12092235	0.1417	0.00025192	562.48	intron_variant	protein_coding	MODIFIER
KDM6B	HDM	rs73232399	0.10611	0.00018868	562.381	intron_variant	protein_coding	MODIFIER
HDAC1	HDAC	rs111546704	0.16705	0.00029706	562.344	intron_variant	protein_coding	MODIFIER
BAZ2A	BROMO	rs12318580	0.16039	0.00028535	562.082	intron_variant	protein_coding	MODIFIER
PRMT6	HMT	rs17018269	0.17923	0.00031888	562.061	intron_variant	retained_intron	MODIFIER
KDM1A	HDM	rs12097454	0.1417	0.00025212	562.034	upstream_gene_variant	protein_coding	MODIFIER
HDAC8	HDAC	rs56768066	0.3096	0.00055097	561.918	intron_variant	protein_coding	MODIFIER
BAZ2A	BROMO	rs2230580	0.16016	0.00028505	561.866	stop_gained	protein_coding	LOW
MTA3	HDAC	rs114721017	0.10327	0.0001838	561.861	intron_variant	protein_coding	MODIFIER
BAZ2A	BROMO	rs140973141	0.16018	0.00028509	561.858	intron_variant	protein_coding	MODIFIER
JARID2	HDM	rs113919098	0.16392	0.00029177	561.812	intron_variant	lncRNA	MODIFIER
PRMT6	HMT	rs75568344	0.17403	0.00030977	561.804	intergenic_variant	N/A	N/A
SMYD4	HMT	rs9914750	0.2151	0.00038294	561.707	intron_variant	protein_coding	MODIFIER
SMYD3	HMT	rs77380337	0.12646	0.00022525	561.421	intron_variant	protein_coding	MODIFIER
BRD3	BROMO	rs141987902	0.13748	0.00024489	561.395	downstream_gene_variant	processed_pseudogene	MODIFIER
PRDM4	HMT	rs61202321	0.11635	0.00020727	561.345	downstream_gene_variant	processed_pseudogene	MODIFIER
ARID1B	SWISNF	rs6935241	0.1814	0.00032317	561.314	regulatory_region_variant	N/A	N/A
BRWD1	BROMO	rs78435584	0.18978	0.00033824	561.081	intron_variant	protein_coding	MODIFIER
BRD3	BROMO	rs112425752	0.19352	0.00034498	560.96	intergenic_variant	N/A	N/A
PRMT6	HMT	rs1970202	0.1593	0.00028399	560.935	intergenic_variant	N/A	N/A
ARID1B	SWISNF	rs73790914	0.15886	0.00028322	560.907	intergenic_variant	N/A	N/A
KDM1A	HDM	rs12074836	0.14153	0.00025247	560.581	intron_variant	protein_coding	MODIFIER
PRMT6	HMT	rs61086384	0.16818	0.00030002	560.563	upstream_gene_variant	protein_coding	MODIFIER
PRDM11	HMT	rs58536755	0.12849	0.00022933	560.284	regulatory_region_variant	N/A	N/A
HDAC4	HDAC	rs56846250	0.19096	0.00034087	560.214	intron_variant	protein_coding	MODIFIER
TWISTNB	OTHER	rs141669459	0.1031	0.00018404	560.204	intergenic_variant	N/A	N/A
TRDMT1	DNMT	rs57095812	0.1022	0.00018257	559.785	intron_variant	nonsense_mediated_decay	MODIFIER
BAZ2A	BROMO	rs12321709	0.1603	0.00028638	559.746	intron_variant	protein_coding	MODIFIER
HDAC1	HDAC	rs72878735	0.16711	0.00029862	559.608	intron_variant	protein_coding	MODIFIER
BAZ2B	BROMO	rs16844042	0.12226	0.00021849	559.568	non_coding_transcript_exon_variant	protein_coding	MODIFIER
PRMT6	HMT	rs1537701	0.15929	0.00028472	559.462	intergenic_variant	N/A	N/A
HDAC8	HDAC	rs3012657	0.33849	0.00060504	559.451	intron_variant	protein_coding	MODIFIER
WHSC1	HMT	rs7669316	0.17723	0.00031685	559.35	intron_variant	nonsense_mediated_decay	MODIFIER
BRWD1	BROMO	rs73903908	0.19291	0.00034491	559.305	intron_variant	protein_coding	MODIFIER
GATAD2A	HDAC	rs10425164	0.14034	0.00025092	559.302	intron_variant	protein_coding	MODIFIER
SMYD4	HMT	rs78560823	0.16263	0.000291	558.866	intron_variant	protein_coding	MODIFIER
SMARCA2	BROMO	rs10963646	0.15451	0.00027661	558.584	intergenic_variant	N/A	N/A
PRMT6	HMT	rs17018339	0.15896	0.00028461	558.519	intergenic_variant	N/A	N/A
HDAC1	HDAC	rs10465520	0.12093	0.00021655	558.439	intron_variant	protein_coding	MODIFIER
MBD2	HMT/HDAC	rs11876082	0.15403	0.00027584	558.403	intergenic_variant	N/A	N/A
KDM1A	HDM	rs4545309	0.14154	0.00025349	558.365	intron_variant	protein_coding	MODIFIER
PRMT6	HMT	rs1970203	0.15927	0.0002853	558.254	intergenic_variant	N/A	N/A
KDM5C	HDM	rs142611421	0.32934	0.00058997	558.232	intron_variant	processed_pseudogene	MODIFIER
TRDMT1	DNMT	rs73606315	0.19358	0.00034678	558.221	intron_variant	protein_coding	MODIFIER
PRMT6	HMT	rs2232009	0.17868	0.00032009	558.218	upstream_gene_variant	protein_coding	MODIFIER
ARID1B	SWISNF	rs17165222	0.14882	0.00026662	558.173	non_coding_transcript_exon_variant	protein_coding	MODIFIER
BAZ2A	BROMO	rs28446066	0.16003	0.00028684	557.907	intron_variant	protein_coding	MODIFIER
SMYD4	HMT	rs9906153	0.21489	0.00038519	557.881	intron_variant	protein_coding	MODIFIER
SETD5	HMT	rs7634081	0.23204	0.00041604	557.735	intron_variant	protein_coding	MODIFIER
PRMT6	HMT	rs74107939	0.1498	0.00026868	557.541	downstream_gene_variant	lncRNA	MODIFIER
PRMT6	HMT	rs141323704	0.10259	0.00018402	557.494	intron_variant	lncRNA	MODIFIER
PRMT6	HMT	rs72980365	0.17404	0.00031227	557.338	intergenic_variant	N/A	N/A
BAZ2A	BROMO	rs73335265	0.16156	0.00028988	557.334	intron_variant	protein_coding	MODIFIER
PRMT6	HMT	rs76655649	0.18495	0.00033198	557.112	intron_variant	protein_coding	MODIFIER
HDAC8	HDAC	rs3012640	0.31049	0.00055752	556.913	intron_variant	protein_coding	MODIFIER
HDAC8	HDAC	rs2984301	0.31034	0.0005573	556.863	intron_variant	protein_coding	MODIFIER
ARID1B	SWISNF	rs6936718	0.13615	0.00024455	556.737	intron_variant	lncRNA	MODIFIER
PRMT6	HMT	rs78959871	0.10017	0.00017996	556.624	intergenic_variant	N/A	N/A
KDM5B	HDM	rs11802432	0.12549	0.00022545	556.62	intron_variant	protein_coding	MODIFIER
SMYD2	HMT	rs111847279	0.11045	0.00019847	556.507	upstream_gene_variant	protein_coding	MODIFIER
PRMT8	HMT	rs78742634	0.12011	0.00021595	556.194	intron_variant	protein_coding_CDS_not_defined	MODIFIER
PRMT6	HMT	rs191010842	0.15943	0.00028669	556.106	intergenic_variant	N/A	N/A
SMYD2	HMT	rs73090355	0.10962	0.00019718	555.939	upstream_gene_variant	protein_coding	MODIFIER
TET3	OTHER	rs60226570	0.22342	0.00040193	555.868	intron_variant	protein_coding	MODIFIER
BAZ1A	BROMO	rs142177497	0.10189	0.00018335	555.713	non_coding_transcript_exon_variant	processed_pseudogene	MODIFIER
PHF2	HDM	rs58925215	0.17367	0.00031253	555.691	intron_variant	protein_coding	MODIFIER
DNMT3L	HMT	rs8134764	0.10157	0.00018279	555.665	upstream_gene_variant	protein_coding	MODIFIER
CREBBP	BROMO/HAT	rs74843642	0.13186	0.00023735	555.551	intergenic_variant	N/A	N/A
BRD7	BROMO	rs75328280	0.12921	0.00023263	555.431	intron_variant	protein_coding	MODIFIER
SP100	BROMO	rs73998810	0.14118	0.00025422	555.346	intron_variant	protein_coding	MODIFIER
JMJD1C	HDM	rs114278020	0.11528	0.00020762	555.245	intron_variant	protein_coding	MODIFIER
PRMT6	HMT	rs2232010	0.17871	0.00032186	555.241	upstream_gene_variant	protein_coding	MODIFIER
PRMT6	HMT	rs60650485	0.16812	0.00030279	555.236	upstream_gene_variant	protein_coding	MODIFIER
SIRT5	HDAC	rs113002045	0.12406	0.00022344	555.227	intergenic_variant	N/A	N/A
SMYD3	HMT	rs78759758	0.16069	0.00028945	555.156	intron_variant	retained_intron	MODIFIER
PRMT6	HMT	rs2232013	0.17872	0.0003221	554.859	upstream_gene_variant	protein_coding	MODIFIER
PRMT6	HMT	rs80102780	0.17871	0.0003221	554.828	upstream_gene_variant	protein_coding	MODIFIER
BRWD1	BROMO	rs73903912	0.1899	0.00034237	554.663	3_prime_UTR_variant	protein_coding	MODIFIER
MBD2	HMT/HDAC	rs9957667	0.14662	0.00026439	554.56	intergenic_variant	N/A	N/A
AEBP2	OTHER	rs7311409	0.11048	0.00019925	554.479	intron_variant	protein_coding	MODIFIER
SMYD4	HMT	rs9893618	0.21595	0.0003896	554.286	intron_variant	protein_coding	MODIFIER
KDM4A	HDM	rs7532558	0.30047	0.00054216	554.209	intron_variant	protein_coding	MODIFIER
SIRT5	HDAC	rs9474547	0.11218	0.00020254	553.866	intergenic_variant	N/A	N/A
ARID4B	HDAC	rs16832462	0.10478	0.00018933	553.425	intron_variant	protein_coding	MODIFIER
ARID1B	SWISNF	rs10080893	0.35751	0.00064613	553.31	intergenic_variant	N/A	N/A
PRMT6	HMT	rs1613491	0.18128	0.00032768	553.223	intergenic_variant	N/A	N/A
KDM5B	HDM	rs10494837	0.12003	0.00021697	553.21	3_prime_UTR_variant	protein_coding	MODIFIER
ARID4B	HDAC	rs57930739	0.10429	0.0001886	552.969	intron_variant	protein_coding	MODIFIER
SP100	BROMO	rs111719772	0.15125	0.00027353	552.956	intergenic_variant	N/A	N/A
SP100	BROMO	rs76615714	0.15153	0.00027404	552.948	intergenic_variant	N/A	N/A
HDAC1	HDAC	rs6697130	0.37128	0.00067168	552.763	intron_variant	protein_coding	MODIFIER
SAP18	HDAC	rs113517481	0.16224	0.00029356	552.664	intergenic_variant	N/A	N/A
HDAC2	HDAC	rs78209558	0.10212	0.00018478	552.657	intron_variant	protein_coding	MODIFIER
BAZ2A	BROMO	rs376936200	0.1604	0.00029026	552.608	intron_variant	protein_coding	MODIFIER
TRIM33	BROMO	rs111798512	0.11975	0.00021678	552.403	intergenic_variant	N/A	N/A
HDAC8	HDAC	rs2984280	0.30593	0.00055395	552.27	intron_variant	protein_coding	MODIFIER
SMARCA2	BROMO	rs7038952	0.12733	0.00023057	552.24	intergenic_variant	N/A	N/A
POLR1D	OTHER	rs4381443	0.20042	0.00036297	552.167	intron_variant	protein_coding	MODIFIER
PRMT6	HMT	rs113898278	0.10763	0.000195	551.949	intron_variant	lncRNA	MODIFIER
PRMT6	HMT	rs77089946	0.15929	0.00028863	551.883	downstream_gene_variant	nonsense_mediated_decay	MODIFIER
PRDM2	HMT	rs12066448	0.15582	0.00028246	551.653	intron_variant	protein_coding	MODIFIER
SMYD4	HMT	rs34263188	0.21538	0.00039051	551.535	intron_variant	protein_coding	MODIFIER
PRMT3	HMT	rs7936372	0.22677	0.0004112	551.483	intron_variant	nonsense_mediated_decay	MODIFIER
BAZ1A	BROMO	rs144171666	0.10194	0.00018485	551.474	downstream_gene_variant	processed_pseudogene	MODIFIER
PRMT6	HMT	rs57844711	0.15928	0.00028883	551.466	intergenic_variant	N/A	N/A
POLR1E	OTHER	rs146792432	0.14617	0.00026507	551.439	non_coding_transcript_exon_variant	processed_pseudogene	MODIFIER
PRDM2	HMT	rs72862517	0.2455	0.00044521	551.425	intron_variant	protein_coding	MODIFIER
SP100	BROMO	rs74736050	0.19997	0.0003627	551.337	intron_variant	lncRNA	MODIFIER
CECR2	BROMO	rs28743053	0.12266	0.0002225	551.281	intron_variant	protein_coding	MODIFIER
HDAC2	HDAC	rs78913077	0.1507	0.00027341	551.187	upstream_gene_variant	lncRNA	MODIFIER
SIRT3	HDAC	rs61109871	0.21542	0.00039102	550.918	intron_variant	protein_coding	MODIFIER
PRMT6	HMT	rs17018327	0.15918	0.00028901	550.777	intergenic_variant	N/A	N/A
HDAC1	HDAC	rs11809371	0.24644	0.00044749	550.716	upstream_gene_variant	protein_coding	MODIFIER
POLR1D	OTHER	rs59621809	0.19778	0.00035917	550.658	intron_variant	processed_pseudogene	MODIFIER
PRMT6	HMT	rs61419365	0.16831	0.00030579	550.41	upstream_gene_variant	protein_coding	MODIFIER
PRDM13	HMT	rs150050624	0.14586	0.00026502	550.374	intergenic_variant	N/A	N/A
ARID1B	SWISNF	rs75384393	0.14465	0.00026299	550.021	intron_variant	protein_coding	MODIFIER
DPF3	SWISNF	rs11844112	0.12422	0.00022591	549.865	intron_variant	nonsense_mediated_decay	MODIFIER
NCOA2	HAT	rs74982167	0.12822	0.00023319	549.852	intron_variant	protein_coding	MODIFIER
MBD2	HMT/HDAC	rs16957783	0.15422	0.00028051	549.784	intergenic_variant	N/A	N/A
PRDM1	HMT	rs9486202	0.20243	0.00036823	549.738	intron_variant	lncRNA	MODIFIER
MBD2	HMT/HDAC	rs140834122	0.15422	0.00028054	549.726	intergenic_variant	N/A	N/A
CCNH	OTHER	rs1493721	0.10366	0.00018859	549.658	intergenic_variant	N/A	N/A
SIN3B	HDAC	rs75789653	0.12718	0.00023145	549.492	upstream_gene_variant	protein_coding	MODIFIER
SMYD4	HMT	rs73299063	0.21684	0.00039463	549.477	intron_variant	protein_coding	MODIFIER
MBD2	HMT/HDAC	rs114634308	0.10638	0.00019362	549.427	intron_variant	protein_coding	MODIFIER
SMYD2	HMT	rs73090351	0.10798	0.00019656	549.349	upstream_gene_variant	protein_coding	MODIFIER
HDAC1	HDAC	rs36212116	0.24537	0.00044674	549.246	upstream_gene_variant	protein_coding	MODIFIER
KDM2B	HDM	rs113371110	0.11938	0.00021737	549.202	intron_variant	protein_coding	MODIFIER
ARID1B	SWISNF	rs141787603	0.13629	0.00024818	549.158	TF_binding_site_variant	N/A	N/A
PRMT6	HMT	rs9435420	0.15383	0.00028014	549.118	intergenic_variant	N/A	N/A
MBD2	HMT/HDAC	rs16957616	0.15441	0.0002812	549.111	intergenic_variant	N/A	N/A
ELP3	HAT	rs7017796	0.20063	0.00036546	548.979	intergenic_variant	N/A	N/A
PRMT6	HMT	rs17014166	0.17869	0.00032566	548.701	upstream_gene_variant	protein_coding	MODIFIER
HDAC9	HDAC	rs10242505	0.12308	0.00022433	548.656	intron_variant	protein_coding	MODIFIER
TRIM33	BROMO	rs11811686	0.147	0.00026793	548.651	intron_variant	protein_coding	MODIFIER
PRDM2	HMT	rs77041063	0.1002	0.00018267	548.53	intron_variant	protein_coding	MODIFIER
BRD3	BROMO	rs111777567	0.13125	0.00023936	548.337	downstream_gene_variant	processed_pseudogene	MODIFIER
KDM4B	HDM	rs10407586	0.15327	0.00027952	548.333	intron_variant	protein_coding	MODIFIER
SP100	BROMO	rs80189288	0.11401	0.00020803	548.046	intergenic_variant	N/A	N/A
SIRT5	HDAC	rs79669096	0.12535	0.00022873	548.026	upstream_gene_variant	protein_coding	MODIFIER
SMARCA2	BROMO	rs16931355	0.18267	0.0003334	547.9	intergenic_variant	N/A	N/A
SMARCA2	BROMO	rs7858529	0.14206	0.00025929	547.881	intergenic_variant	N/A	N/A
BRWD3	BROMO	rs73502699	0.10719	0.00019567	547.81	intron_variant	protein_coding	MODIFIER
SIRT3	HDAC	rs73394716	0.21552	0.00039348	547.728	intron_variant	protein_coding	MODIFIER
MBD2	HMT/HDAC	rs8094185	0.11281	0.000206	547.621	intron_variant	protein_coding	MODIFIER
SMARCA2	BROMO	rs73392022	0.22408	0.00040922	547.578	intergenic_variant	N/A	N/A
ARID2	SWISNF	rs75482589	0.40836	0.00074578	547.561	intron_variant	protein_coding	MODIFIER
HDAC4	HDAC	rs7585332	0.10246	0.00018718	547.388	intergenic_variant	N/A	N/A
EP300	BROMO/HAT	rs11912447	0.27973	0.00051113	547.278	intron_variant	protein_coding	MODIFIER
ARID2	SWISNF	rs17096316	0.39226	0.00071681	547.23	regulatory_region_variant	N/A	N/A
ELP3	HAT	rs7825994	0.20047	0.00036643	547.089	regulatory_region_variant	N/A	N/A
CBX3	OTHER	rs10085828	0.16556	0.00030273	546.89	intron_variant	protein_coding	MODIFIER
AEBP2	OTHER	rs1476341	0.26693	0.00048834	546.607	intron_variant	lncRNA	MODIFIER
PRMT6	HMT	rs329106	0.19334	0.00035371	546.606	intron_variant	lncRNA	MODIFIER
DPF3	SWISNF	rs116236995	0.1175	0.00021502	546.461	intron_variant	nonsense_mediated_decay	MODIFIER
PRMT6	HMT	rs58147778	0.16186	0.0002962	546.455	intergenic_variant	N/A	N/A
PRDM8	HMT	rs7694598	0.18259	0.00033419	546.366	downstream_gene_variant	lncRNA	MODIFIER
ARID2	SWISNF	rs7310702	0.40875	0.00074865	545.983	intron_variant	protein_coding	MODIFIER
PRMT6	HMT	rs60130437	0.17935	0.00032854	545.9	intron_variant	retained_intron	MODIFIER
PRDM8	HMT	rs56752439	0.18443	0.00033785	545.893	downstream_gene_variant	processed_pseudogene	MODIFIER
SETD5	HMT	rs34867485	0.27424	0.00050253	545.719	intron_variant	protein_coding	MODIFIER
TRIM24	BROMO	rs28873145	0.19407	0.00035563	545.708	intergenic_variant	N/A	N/A
HDAC8	HDAC	rs2984282	0.30598	0.00056078	545.633	intron_variant	protein_coding	MODIFIER
SMARCA2	BROMO	rs7019730	0.10594	0.00019419	545.548	intergenic_variant	N/A	N/A
SP100	BROMO	rs7600971	0.224	0.00041061	545.53	regulatory_region_variant	N/A	N/A
MBD2	HMT/HDAC	rs9948796	0.12515	0.00022946	545.411	intergenic_variant	N/A	N/A
HDAC1	HDAC	rs72890114	0.23999	0.00044009	545.32	intron_variant	protein_coding	MODIFIER
PRDM16	HMT	rs56250186	0.15867	0.00029097	545.314	intron_variant	protein_coding	MODIFIER
DPF3	SWISNF	rs17118442	0.10187	0.00018688	545.109	downstream_gene_variant	protein_coding	MODIFIER
ARID1B	SWISNF	rs114993004	0.12724	0.00023346	545.018	intergenic_variant	N/A	N/A
BRWD1	BROMO	rs73903914	0.19506	0.00035795	544.936	downstream_gene_variant	lncRNA	MODIFIER
PRDM8	HMT	rs73829402	0.15932	0.00029241	544.851	upstream_gene_variant	processed_pseudogene	MODIFIER
SUDS3	HDAC	rs56977135	0.14068	0.00025821	544.828	downstream_gene_variant	lncRNA	MODIFIER
HDAC1	HDAC	rs60719170	0.20274	0.00037213	544.81	intron_variant	protein_coding	MODIFIER
NCOA1	HAT	rs6748964	0.10675	0.00019597	544.726	intergenic_variant	N/A	N/A
BRWD1	BROMO	rs111636725	0.19518	0.00035852	544.405	downstream_gene_variant	lncRNA	MODIFIER
BRD3	BROMO	rs79542459	0.20356	0.00037396	544.336	intergenic_variant	N/A	N/A
CECR2	BROMO	rs59865611	0.12145	0.00022315	544.253	intron_variant	protein_coding	MODIFIER
KDM5C	HDM	rs141945503	0.25517	0.00046908	543.98	intron_variant	protein_coding_CDS_not_defined	MODIFIER
PRMT6	HMT	rs78549405	0.16201	0.0002979	543.84	intergenic_variant	N/A	N/A
PRDM16	HMT	rs75876860	0.14729	0.00027084	543.827	intergenic_variant	N/A	N/A
BRWD3	BROMO	rs12007031	0.25834	0.00047511	543.748	intergenic_variant	N/A	N/A
SUDS3	HDAC	rs183349499	0.1929	0.00035484	543.625	intergenic_variant	N/A	N/A
HDAC4	HDAC	rs146540085	0.13069	0.00024053	543.342	intergenic_variant	N/A	N/A
ARID4B	HDAC	rs59573098	0.10097	0.00018584	543.317	synonymous_variant	protein_coding	LOW
NCOA2	HAT	rs115706343	0.11478	0.00021128	543.26	intron_variant	protein_coding	MODIFIER
KDM4C	HDM	rs12347341	0.15674	0.00028852	543.255	intron_variant	protein_coding	MODIFIER
ARID1B	SWISNF	rs6922156	0.10916	0.00020094	543.247	intergenic_variant	N/A	N/A
PRDM2	HMT	rs10927978	0.183	0.00033687	543.236	intron_variant	protein_coding	MODIFIER
SUDS3	HDAC	rs73411683	0.18477	0.00034016	543.186	intergenic_variant	N/A	N/A
ARID1B	SWISNF	rs17165219	0.19508	0.00035921	543.081	non_coding_transcript_exon_variant	protein_coding	MODIFIER
PRMT6	HMT	rs79411319	0.10817	0.00019934	542.641	intron_variant	lncRNA	MODIFIER
PRMT6	HMT	rs6679973	0.12418	0.00022886	542.602	intergenic_variant	N/A	N/A
SUDS3	HDAC	rs112244054	0.1146	0.00021125	542.485	intergenic_variant	N/A	N/A
HDAC1	HDAC	rs113005389	0.24054	0.00044344	542.441	intron_variant	protein_coding	MODIFIER
SP110	BROMO	rs73092723	0.11176	0.00020605	542.393	upstream_gene_variant	lncRNA	MODIFIER
PHF8	HDM	rs73477031	0.15604	0.00028775	542.276	intron_variant	protein_coding	MODIFIER
PRMT6	HMT	rs55927875	0.21834	0.00040267	542.231	intergenic_variant	N/A	N/A
PRMT6	HMT	rs74837947	0.11488	0.00021187	542.219	intergenic_variant	N/A	N/A
ARID2	SWISNF	rs78634194	0.10413	0.00019208	542.118	intergenic_variant	N/A	N/A
PRMT6	HMT	rs77709451	0.15933	0.00029395	542.031	downstream_gene_variant	nonsense_mediated_decay	MODIFIER
HDAC1	HDAC	rs60375314	0.24038	0.00044351	541.995	intron_variant	protein_coding	MODIFIER
HDAC1	HDAC	rs59077963	0.24037	0.00044352	541.96	intron_variant	protein_coding	MODIFIER
CLOCK	HAT	rs73151889	0.28443	0.0005251	541.668	intron_variant	protein_coding	MODIFIER
TRIM33	BROMO	rs75262389	0.12281	0.00022681	541.466	intergenic_variant	N/A	N/A
JHDM1D	HDM	rs10241970	0.15057	0.0002781	541.424	intergenic_variant	N/A	N/A
HDAC8	HDAC	rs2984300	0.35414	0.00065418	541.349	intron_variant	protein_coding	MODIFIER
NCOA1	HAT	rs111880149	0.14539	0.00026862	541.248	intergenic_variant	N/A	N/A
KAT2B	BROMO/HAT	rs2068668	0.22503	0.00041603	540.898	intron_variant	protein_coding	MODIFIER
KAT2B	BROMO/HAT	rs58969372	0.22228	0.00041095	540.893	non_coding_transcript_exon_variant	protein_coding	MODIFIER
BRWD3	BROMO	rs111891492	0.25831	0.00047769	540.748	intergenic_variant	N/A	N/A
KDM1A	HDM	rs12061192	0.14542	0.00026897	540.655	non_coding_transcript_exon_variant	protein_coding	MODIFIER
KDM4B	HDM	rs79174441	0.16075	0.00029735	540.609	intron_variant	protein_coding	MODIFIER
KDM5C	HDM	rs116253736	0.36109	0.00066798	540.57	intron_variant	protein_coding	MODIFIER
ARID1B	SWISNF	rs7738434	0.10573	0.00019564	540.431	intergenic_variant	N/A	N/A
HDAC9	HDAC	rs10261228	0.18379	0.00034009	540.416	intron_variant	protein_coding	MODIFIER
KDM4B	HDM	rs17879347	0.16216	0.0003001	540.353	intron_variant	protein_coding	MODIFIER
BPTF	BROMO	rs61024674	0.39256	0.00072677	540.143	intron_variant	protein_coding	MODIFIER
TRIM33	BROMO	rs74630012	0.12241	0.00022664	540.108	intergenic_variant	N/A	N/A
BAZ2B	BROMO	rs7608733	0.10344	0.00019156	539.987	intron_variant	protein_coding	MODIFIER
PRMT6	HMT	rs60728386	0.162	0.00030003	539.946	intergenic_variant	N/A	N/A
JARID2	HDM	rs73366015	0.20639	0.00038229	539.878	intron_variant	lncRNA	MODIFIER
SMYD3	HMT	rs10924438	0.10787	0.00019984	539.782	intron_variant	protein_coding	MODIFIER
ARID1B	SWISNF	rs7757115	0.36932	0.00068425	539.744	regulatory_region_variant	N/A	N/A
KDM4C	HDM	rs10114306	0.1444	0.00026755	539.712	intron_variant	protein_coding	MODIFIER
MBD2	HMT/HDAC	rs78341092	0.11298	0.00020935	539.67	intron_variant	protein_coding	MODIFIER
TRIM33	BROMO	rs7514446	0.15887	0.00029439	539.658	intron_variant	protein_coding	MODIFIER
BAZ2A	BROMO	rs11171906	0.15073	0.00027932	539.632	intron_variant	protein_coding	MODIFIER
BAZ2A	BROMO	rs12313811	0.15075	0.00027936	539.626	intron_variant	protein_coding	MODIFIER
HDAC1	HDAC	rs111670774	0.26455	0.00049032	539.546	upstream_gene_variant	protein_coding	MODIFIER
TAF1	BROMO/HAT	rs193136179	0.12145	0.00022512	539.49	intron_variant	nonsense_mediated_decay	MODIFIER
PRMT6	HMT	rs113630116	0.10853	0.00020118	539.467	intron_variant	lncRNA	MODIFIER
PRMT6	HMT	rs17018333	0.15931	0.00029544	539.23	intergenic_variant	N/A	N/A
ARID2	SWISNF	rs7304785	0.3552	0.00065894	539.048	intron_variant	protein_coding	MODIFIER
SETD5	HMT	rs7615424	0.32866	0.00060973	539.025	intron_variant	protein_coding	MODIFIER
PRMT6	HMT	rs76149845	0.11533	0.00021404	538.825	downstream_gene_variant	processed_pseudogene	MODIFIER
CLOCK	HAT	rs17085821	0.28409	0.00052725	538.815	intron_variant	protein_coding	MODIFIER
PRDM16	HMT	rs79826532	0.11552	0.00021442	538.756	non_coding_transcript_exon_variant	protein_coding	MODIFIER
MBD2	HMT/HDAC	rs113106319	0.11226	0.00020839	538.701	intergenic_variant	N/A	N/A
PRDM1	HMT	rs10214643	0.16431	0.00030507	538.598	intron_variant	lncRNA	MODIFIER
BRWD3	BROMO	rs12011162	0.10232	0.00019001	538.498	downstream_gene_variant	lncRNA	MODIFIER
KDM2B	HDM	rs7957459	0.20997	0.00038994	538.467	intron_variant	protein_coding	MODIFIER
BAZ2A	BROMO	rs12306723	0.15097	0.00028037	538.467	intron_variant	protein_coding	MODIFIER
KDM2B	HDM	rs115045062	0.1251	0.00023234	538.435	intron_variant	protein_coding	MODIFIER
NCOA1	HAT	rs148389828	0.10783	0.00020028	538.396	intergenic_variant	N/A	N/A
DPF3	SWISNF	rs11852056	0.12133	0.00022541	538.264	intron_variant	nonsense_mediated_decay	MODIFIER
CLOCK	HAT	rs2140076	0.28466	0.00052889	538.222	intron_variant	protein_coding	MODIFIER
SMYD3	HMT	rs77510891	0.11079	0.00020586	538.181	intron_variant	protein_coding	MODIFIER
HDAC9	HDAC	rs73683145	0.19381	0.00036029	537.928	intron_variant	protein_coding	MODIFIER
BAZ2A	BROMO	rs12308290	0.15032	0.00027953	537.76	intron_variant	protein_coding	MODIFIER
SMYD4	HMT	rs9909860	0.21514	0.00040013	537.675	intron_variant	protein_coding	MODIFIER
KDM4D	HDM	rs115576632	0.10639	0.00019788	537.649	downstream_gene_variant	protein_coding	MODIFIER
ARID1B	SWISNF	rs7750732	0.19315	0.00035935	537.498	intron_variant	protein_coding	MODIFIER
KDM5C	HDM	rs146319621	0.25375	0.00047211	537.481	intron_variant	protein_coding	MODIFIER
SIRT5	HDAC	rs9474565	0.11551	0.00021496	537.356	intergenic_variant	N/A	N/A
MBD2	HMT/HDAC	rs113892041	0.11309	0.00021049	537.27	intron_variant	protein_coding	MODIFIER
GATAD2B	HDAC	rs201284733	0.11699	0.00021775	537.268	intron_variant	protein_coding	MODIFIER
HDAC1	HDAC	rs59667173	0.23923	0.00044551	536.98	intron_variant	protein_coding	MODIFIER
ARID1B	SWISNF	rs1869547	0.37083	0.00069063	536.945	intergenic_variant	N/A	N/A
SMYD2	HMT	rs111710255	0.1077	0.00020058	536.943	upstream_gene_variant	protein_coding	MODIFIER
SP100	BROMO	rs114982610	0.11423	0.00021278	536.846	intergenic_variant	N/A	N/A
SP100	BROMO	rs13414284	0.2317	0.0004316	536.84	intergenic_variant	N/A	N/A
KDM4B	HDM	rs7343108	0.1081	0.00020142	536.69	intron_variant	protein_coding	MODIFIER
JARID2	HDM	rs6905116	0.10973	0.00020449	536.603	intron_variant	protein_coding	MODIFIER
MBD2	HMT/HDAC	rs140095340	0.11291	0.00021043	536.568	intron_variant	protein_coding	MODIFIER
BRD1	BROMO	rs113362540	0.1573	0.0002932	536.494	downstream_gene_variant	protein_coding	MODIFIER
SMARCA2	BROMO	rs7038319	0.1653	0.00030812	536.479	intergenic_variant	N/A	N/A
KDM4B	HDM	rs115858173	0.13701	0.0002554	536.453	intron_variant	protein_coding	MODIFIER
ARID1B	SWISNF	rs7764105	0.15466	0.00028839	536.288	intergenic_variant	N/A	N/A
KDM4B	HDM	rs754572	0.10772	0.00020088	536.241	intron_variant	protein_coding	MODIFIER
MBD2	HMT/HDAC	rs112227340	0.10059	0.00018759	536.223	intron_variant	protein_coding	MODIFIER
PRDM5	HMT	rs75209138	0.13299	0.00024826	535.688	intron_variant	lncRNA	MODIFIER
BAZ2B	BROMO	rs73967875	0.1041	0.00019434	535.659	intron_variant	protein_coding	MODIFIER
NCOA1	HAT	rs137976430	0.11155	0.00020827	535.603	intergenic_variant	N/A	N/A
NCOA1	HAT	rs115829481	0.11161	0.0002084	535.557	intergenic_variant	N/A	N/A
MNAT1	OTHER	rs114383977	0.10238	0.00019117	535.544	intron_variant	protein_coding	MODIFIER
KDM4E	HDM	rs7931003	0.1098	0.00020503	535.531	upstream_gene_variant	unprocessed_pseudogene	MODIFIER
NCOA1	HAT	rs116458938	0.11165	0.00020849	535.517	intergenic_variant	N/A	N/A
BAZ2B	BROMO	rs56217647	0.10431	0.00019487	535.28	intron_variant	protein_coding	MODIFIER
JHDM1D	HDM	rs58305593	0.11124	0.00020788	535.116	downstream_gene_variant	snRNA	MODIFIER
SMYD2	HMT	rs79895141	0.10951	0.0002047	534.978	intergenic_variant	N/A	N/A
HDAC1	HDAC	rs10465522	0.12691	0.00023723	534.966	intron_variant	protein_coding	MODIFIER
PRDM10	HMT	rs7937626	0.11965	0.00022367	534.94	upstream_gene_variant	protein_coding	MODIFIER
HDAC1	HDAC	rs57246329	0.16704	0.00031226	534.939	intron_variant	protein_coding	MODIFIER
BRWD1	BROMO	rs6517542	0.20083	0.00037552	534.805	upstream_gene_variant	lncRNA	MODIFIER
BRWD1	BROMO	rs34332346	0.11414	0.00021343	534.789	intron_variant	lncRNA	MODIFIER
PRMT6	HMT	rs75556533	0.15835	0.0002962	534.605	intergenic_variant	N/A	N/A
PRMT6	HMT	rs79492395	0.15092	0.00028237	534.476	intergenic_variant	N/A	N/A
PHF2	HDM	rs73651298	0.18289	0.00034228	534.329	intron_variant	protein_coding	MODIFIER
DPF3	SWISNF	rs7158943	0.19039	0.00035641	534.188	intron_variant	lncRNA	MODIFIER
TRIM33	BROMO	rs80186952	0.10933	0.0002047	534.099	upstream_gene_variant	processed_pseudogene	MODIFIER
BAZ2B	BROMO	rs56003035	0.10568	0.00019787	534.088	non_coding_transcript_exon_variant	protein_coding	MODIFIER
ARID1B	SWISNF	rs148002082	0.10996	0.00020591	534.02	intergenic_variant	N/A	N/A
PHF2	HDM	rs7854758	0.16292	0.00030511	533.971	intron_variant	protein_coding	MODIFIER
HSPBAP1	HDM	rs16833518	0.14014	0.00026256	533.745	intron_variant	protein_coding	MODIFIER
BAZ2B	BROMO	rs73967876	0.10388	0.00019466	533.648	intron_variant	protein_coding	MODIFIER
SMARCA2	BROMO	rs79490835	0.1412	0.0002646	533.636	intergenic_variant	N/A	N/A
SETD2	HMT	rs59087671	0.2442	0.00045774	533.491	intron_variant	nonsense_mediated_decay	MODIFIER
JARID2	HDM	rs73357681	0.10708	0.00020073	533.453	intron_variant	lncRNA	MODIFIER
DPF3	SWISNF	rs6574083	0.19035	0.00035684	533.432	upstream_gene_variant	lncRNA	MODIFIER
MBD2	HMT/HDAC	rs28433688	0.12745	0.00023894	533.398	intergenic_variant	N/A	N/A
DPF3	SWISNF	rs77328844	0.10796	0.00020242	533.347	intron_variant	nonsense_mediated_decay	MODIFIER
PRMT6	HMT	rs6688590	0.16414	0.00030806	532.818	intergenic_variant	N/A	N/A
TRIM33	BROMO	rs11102774	0.121	0.00022729	532.36	intergenic_variant	N/A	N/A
SUDS3	HDAC	rs114728101	0.10011	0.00018806	532.33	3_prime_UTR_variant	protein_coding_CDS_not_defined	MODIFIER
SUDS3	HDAC	rs16948272	0.15817	0.00029713	532.326	intron_variant	protein_coding_CDS_not_defined	MODIFIER
HDAC1	HDAC	rs112127027	0.26765	0.00050285	532.266	intron_variant	protein_coding	MODIFIER
SP100	BROMO	rs73992469	0.21305	0.00040038	532.119	regulatory_region_variant	N/A	N/A
RBBP4	HDAC/SWI/SNF	rs2762901	0.28484	0.00053554	531.874	intron_variant	protein_coding	MODIFIER
SMYD1	HMT	rs10177090	0.27812	0.00052309	531.687	downstream_gene_variant	protein_coding	MODIFIER
PRDM6	HMT	rs73796829	0.13791	0.0002594	531.65	intron_variant	protein_coding	MODIFIER
PRDM15	HMT	rs73359695	0.12193	0.00022935	531.633	non_coding_transcript_exon_variant	protein_coding	MODIFIER
BAZ2A	BROMO	rs201995750	0.15973	0.0003005	531.547	intron_variant	protein_coding	MODIFIER
HDAC4	HDAC	rs58457914	0.24701	0.00046478	531.456	intron_variant	protein_coding	MODIFIER
KDM4D	HDM	rs76488872	0.10598	0.00019945	531.361	upstream_gene_variant	unprocessed_pseudogene	MODIFIER
SMYD3	HMT	rs60643763	0.20181	0.00037986	531.275	intron_variant	retained_intron	MODIFIER
JARID2	HDM	rs11961827	0.10974	0.00020659	531.197	intron_variant	protein_coding	MODIFIER
SMYD4	HMT	rs111255582	0.17521	0.00032984	531.197	intron_variant	protein_coding	MODIFIER
DPF3	SWISNF	rs6574085	0.18892	0.00035566	531.181	upstream_gene_variant	lncRNA	MODIFIER
HDAC1	HDAC	rs72890132	0.16734	0.00031507	531.12	intron_variant	protein_coding	MODIFIER
ARID1B	SWISNF	rs6901525	0.18888	0.00035563	531.114	intron_variant	protein_coding	MODIFIER
ARID1B	SWISNF	rs116360796	0.10351	0.00019491	531.066	intron_variant	lncRNA	MODIFIER
MBD2	HMT/HDAC	rs112313213	0.11312	0.00021306	530.93	intron_variant	protein_coding	MODIFIER
JARID2	HDM	rs16876316	0.11057	0.00020828	530.872	intron_variant	protein_coding	MODIFIER
SETD1B	HMT	rs12313997	0.11715	0.00022069	530.835	intron_variant	protein_coding	MODIFIER
ARID1B	SWISNF	rs57341480	0.10644	0.00020053	530.793	intergenic_variant	N/A	N/A
BAZ2B	BROMO	rs7608520	0.10394	0.0001959	530.577	intron_variant	protein_coding	MODIFIER
PHF8	HDM	rs190258544	0.166	0.00031289	530.538	upstream_gene_variant	rRNA_pseudogene	MODIFIER
PHF8	HDM	rs782107507	0.166	0.00031289	530.538	upstream_gene_variant	rRNA_pseudogene	MODIFIER
PRDM11	HMT	rs2863146	0.14613	0.00027559	530.244	regulatory_region_variant	N/A	N/A
DPF3	SWISNF	rs10483847	0.18963	0.00035763	530.241	upstream_gene_variant	lncRNA	MODIFIER
SMARCA2	BROMO	rs7023457	0.16643	0.00031394	530.133	intergenic_variant	N/A	N/A
CREBBP	BROMO/HAT	rs11864074	0.13952	0.00026318	530.131	intron_variant	protein_coding	MODIFIER
NCOA1	HAT	rs75871612	0.11537	0.00021764	530.096	regulatory_region_variant	N/A	N/A
PRMT3	HMT	rs74772442	0.17861	0.00033698	530.031	missense_variant	nonsense_mediated_decay	MODIFIER
SP100	BROMO	rs6745953	0.14924	0.00028157	530.028	intergenic_variant	N/A	N/A
SMYD4	HMT	rs60846048	0.17525	0.00033066	530.001	intron_variant	protein_coding	MODIFIER
KDM4E	HDM	rs78144710	0.10619	0.00020036	529.996	downstream_gene_variant	unprocessed_pseudogene	MODIFIER
ASH1L	BROMO/HMT	rs72995166	0.21192	0.00040002	529.774	intron_variant	protein_coding	MODIFIER
SMARCA2	BROMO	rs111478431	0.1415	0.00026724	529.487	intergenic_variant	N/A	N/A
DPF3	SWISNF	rs6574084	0.18938	0.00035769	529.453	upstream_gene_variant	lncRNA	MODIFIER
MBD2	HMT/HDAC	rs113646471	0.11398	0.00021528	529.45	intron_variant	protein_coding	MODIFIER
DNMT3A	HMT	rs76378894	0.10916	0.00020618	529.44	upstream_gene_variant	lncRNA	MODIFIER
PRMT6	HMT	rs77468295	0.16237	0.00030671	529.393	intergenic_variant	N/A	N/A
SUDS3	HDAC	rs73411678	0.18421	0.00034799	529.354	intergenic_variant	N/A	N/A
MBD2	HMT/HDAC	rs111985166	0.11194	0.00021151	529.242	intron_variant	protein_coding	MODIFIER
MBD2	HMT/HDAC	rs114963639	0.12611	0.0002383	529.207	intergenic_variant	N/A	N/A
TET2	OTHER	rs573716352	0.10202	0.00019278	529.204	downstream_gene_variant	nonsense_mediated_decay	MODIFIER
SMARCA2	BROMO	rs80235038	0.10593	0.00020021	529.094	intergenic_variant	N/A	N/A
JARID2	HDM	rs438910	0.14833	0.00028038	529.032	intron_variant	lncRNA	MODIFIER
MBD2	HMT/HDAC	rs16957595	0.1485	0.00028075	528.94	intergenic_variant	N/A	N/A
SMARCA2	BROMO	rs112903079	0.14131	0.00026725	528.756	intergenic_variant	N/A	N/A
PRMT6	HMT	rs79994355	0.15931	0.00030134	528.672	intergenic_variant	N/A	N/A
NCOA1	HAT	rs6736265	0.11984	0.00022673	528.558	regulatory_region_variant	N/A	N/A
MBD2	HMT/HDAC	rs113374463	0.10012	0.00018943	528.533	intron_variant	protein_coding	MODIFIER
SMARCA2	BROMO	rs10963596	0.15357	0.00029059	528.477	intergenic_variant	N/A	N/A
PRDM11	HMT	rs7358457	0.14572	0.00027579	528.373	regulatory_region_variant	N/A	N/A
NCOA2	HAT	rs73289145	0.14694	0.00027811	528.352	TF_binding_site_variant	N/A	N/A
SUDS3	HDAC	rs146063188	0.13931	0.00026369	528.31	intergenic_variant	N/A	N/A
PRMT6	HMT	rs6682935	0.12284	0.00023259	528.14	intergenic_variant	N/A	N/A
BAZ2B	BROMO	rs113599255	0.10392	0.00019677	528.129	intron_variant	protein_coding	MODIFIER
SMARCA2	BROMO	rs60149059	0.13094	0.00024797	528.048	intergenic_variant	N/A	N/A
PRDM16	HMT	rs116702094	0.11258	0.00021321	528.024	intron_variant	protein_coding	MODIFIER
ELP3	HAT	rs73566662	0.20594	0.00039007	527.957	upstream_gene_variant	processed_pseudogene	MODIFIER
PRMT6	HMT	rs149487253	0.15067	0.00028547	527.796	intergenic_variant	N/A	N/A
ARID1B	SWISNF	rs145637345	0.11476	0.00021745	527.754	intergenic_variant	N/A	N/A
PRDM16	HMT	rs74050843	0.18364	0.00034797	527.747	intron_variant	protein_coding	MODIFIER
SMARCA2	BROMO	rs7048657	0.10599	0.00020089	527.602	intergenic_variant	N/A	N/A
BPTF	BROMO	rs58224652	0.39984	0.00075802	527.479	intron_variant	protein_coding	MODIFIER
TRIM24	BROMO	rs10235234	0.12873	0.00024406	527.452	intergenic_variant	N/A	N/A
HDAC1	HDAC	rs10465521	0.12603	0.000239	527.322	intron_variant	protein_coding	MODIFIER
SP110	BROMO	rs61588754	0.11174	0.00021194	527.225	upstream_gene_variant	lncRNA	MODIFIER
ARID2	SWISNF	rs79790357	0.10314	0.0001957	527.031	intergenic_variant	N/A	N/A
TRIM33	BROMO	rs684736	0.10727	0.00020368	526.659	regulatory_region_variant	N/A	N/A
MBD2	HMT/HDAC	rs9963465	0.14935	0.00028359	526.641	intergenic_variant	N/A	N/A
PHF8	HDM	rs7885915	0.17221	0.00032703	526.588	upstream_gene_variant	rRNA_pseudogene	MODIFIER
PHF8	HDM	rs184991709	0.17222	0.00032708	526.538	upstream_gene_variant	rRNA_pseudogene	MODIFIER
PRDM8	HMT	rs76679058	0.11925	0.00022654	526.397	downstream_gene_variant	processed_pseudogene	MODIFIER
HDAC9	HDAC	rs28412143	0.10137	0.0001926	526.324	intron_variant	protein_coding	MODIFIER
CLOCK	HAT	rs58395965	0.28454	0.00054079	526.156	intron_variant	protein_coding	MODIFIER
JARID2	HDM	rs73357682	0.10607	0.00020163	526.063	intron_variant	lncRNA	MODIFIER
KDM4B	HDM	rs17884568	0.10821	0.0002057	526.057	intron_variant	protein_coding	MODIFIER
SMYD3	HMT	rs12057295	0.11592	0.00022039	525.977	intron_variant	protein_coding	MODIFIER
DNMT3A	HMT	rs9309353	0.10732	0.00020406	525.924	upstream_gene_variant	lncRNA	MODIFIER
ARID1B	SWISNF	rs73793046	0.13045	0.00024807	525.86	intron_variant	protein_coding	MODIFIER
TET2	OTHER	rs80248663	0.10803	0.00020544	525.847	intron_variant	nonsense_mediated_decay	MODIFIER
GSK3B	BROMO	rs334565	0.14383	0.00027353	525.829	intron_variant	protein_coding	MODIFIER
PRDM16	HMT	rs56215230	0.19706	0.0003748	525.774	intron_variant	protein_coding	MODIFIER
MBD2	HMT/HDAC	rs113616094	0.112	0.00021303	525.748	intron_variant	protein_coding	MODIFIER
HDAC1	HDAC	rs113975725	0.16669	0.00031707	525.72	intron_variant	protein_coding	MODIFIER
PRDM8	HMT	rs6841239	0.11927	0.0002269	525.65	downstream_gene_variant	processed_pseudogene	MODIFIER
PRDM6	HMT	rs57323221	0.323	0.00061448	525.648	upstream_gene_variant	misc_RNA	MODIFIER
HDAC4	HDAC	rs77516078	0.1214	0.00023098	525.587	intron_variant	protein_coding	MODIFIER
ELP3	HAT	rs7812704	0.28041	0.00053371	525.398	intron_variant	protein_coding	MODIFIER
SIRT1	HDAC	rs74521200	0.11876	0.00022607	525.324	intron_variant	protein_coding	MODIFIER
PRMT6	HMT	rs78280368	0.16176	0.00030796	525.263	intergenic_variant	N/A	N/A
KDM1B	HDM	rs9477642	0.16875	0.00032128	525.243	intron_variant	protein_coding	MODIFIER
NCOA1	HAT	rs7596541	0.10774	0.00020514	525.202	intergenic_variant	N/A	N/A
HDAC4	HDAC	rs77615975	0.19491	0.00037117	525.123	intron_variant	protein_coding	MODIFIER
PHF8	HDM	rs7885660	0.17224	0.00032801	525.106	upstream_gene_variant	rRNA_pseudogene	MODIFIER
SMARCA2	BROMO	rs114262638	0.10605	0.00020198	525.052	intergenic_variant	N/A	N/A
NCOA1	HAT	rs139340268	0.12007	0.00022874	524.919	regulatory_region_variant	N/A	N/A
HDAC1	HDAC	rs7543692	0.17888	0.00034083	524.836	intron_variant	protein_coding	MODIFIER
RBBP4	HDAC/SWI/SNF	rs77910762	0.25023	0.00047692	524.679	intron_variant	protein_coding	MODIFIER
PRMT6	HMT	rs79118074	0.15075	0.0002874	524.53	intergenic_variant	N/A	N/A
BAZ2B	BROMO	rs58694618	0.10175	0.00019402	524.43	intron_variant	protein_coding	MODIFIER
JARID2	HDM	rs6914974	0.13977	0.00026659	524.288	intron_variant	protein_coding	MODIFIER
MTF2	OTHER	rs61690932	0.32791	0.00062549	524.245	intron_variant	protein_coding	MODIFIER
PRDM8	HMT	rs79237210	0.1357	0.00025887	524.201	upstream_gene_variant	protein_coding	MODIFIER
JARID2	HDM	rs56156626	0.10533	0.00020099	524.056	intron_variant	protein_coding	MODIFIER
PRMT6	HMT	rs79628734	0.15072	0.00028763	524.007	intergenic_variant	N/A	N/A
TET2	OTHER	rs115348879	0.10849	0.00020707	523.929	intron_variant	nonsense_mediated_decay	MODIFIER
SMARCA2	BROMO	rs7858821	0.15898	0.00030344	523.926	intron_variant	protein_coding	MODIFIER
PRMT6	HMT	rs113982601	0.10664	0.00020357	523.849	intron_variant	lncRNA	MODIFIER
PRMT6	HMT	rs74880525	0.15081	0.00028792	523.791	intergenic_variant	N/A	N/A
NCOA2	HAT	rs73289152	0.14749	0.00028167	523.627	regulatory_region_variant	N/A	N/A
SIRT1	HDAC	rs146433440	0.11936	0.00022796	523.601	downstream_gene_variant	processed_pseudogene	MODIFIER
NCOA2	HAT	rs11989635	0.17375	0.00033184	523.596	intron_variant	protein_coding	MODIFIER
MBD2	HMT/HDAC	rs9956217	0.14941	0.00028536	523.584	intergenic_variant	N/A	N/A
KDM4C	HDM	rs55705176	0.14045	0.00026842	523.247	intergenic_variant	N/A	N/A
BAZ2A	BROMO	rs58594693	0.16019	0.00030616	523.223	intron_variant	protein_coding	MODIFIER
PRDM8	HMT	rs6857660	0.13659	0.00026106	523.213	intergenic_variant	N/A	N/A
SMYD3	HMT	rs73130333	0.11769	0.00022496	523.16	intron_variant	protein_coding_CDS_not_defined	MODIFIER
PRDM5	HMT	rs72925505	0.13137	0.00025111	523.157	intergenic_variant	N/A	N/A
SMYD4	HMT	rs113666896	0.1812	0.00034645	523.019	intron_variant	protein_coding	MODIFIER
POLR2E	OTHER	rs57575311	0.15089	0.00028857	522.889	splice_region_variant	nonsense_mediated_decay	LOW
PRMT6	HMT	rs147940891	0.11153	0.00021332	522.83	intergenic_variant	N/A	N/A
PRMT6	HMT	rs78217423	0.15081	0.00028852	522.702	intergenic_variant	N/A	N/A
JARID2	HDM	rs58053975	0.10152	0.00019423	522.679	intron_variant	protein_coding	MODIFIER
ARID1B	SWISNF	rs17087880	0.13467	0.00025768	522.625	intron_variant	protein_coding	MODIFIER
PRMT6	HMT	rs75517468	0.15065	0.0002883	522.546	intergenic_variant	N/A	N/A
PRDM8	HMT	rs116544321	0.13632	0.00026099	522.319	downstream_gene_variant	lncRNA	MODIFIER
PRMT6	HMT	rs115043891	0.15073	0.00028864	522.208	intergenic_variant	N/A	N/A
JARID2	HDM	rs73361549	0.10136	0.00019416	522.044	intron_variant	protein_coding	MODIFIER
ARID1B	SWISNF	rs17088074	0.13639	0.00026127	522.027	intron_variant	protein_coding	MODIFIER
DPF3	SWISNF	rs11158962	0.13731	0.00026308	521.932	intron_variant	lncRNA	MODIFIER
ARID1B	SWISNF	rs112408283	0.18295	0.00035059	521.835	intron_variant	protein_coding	MODIFIER
PRMT6	HMT	rs78884954	0.15075	0.00028897	521.68	intergenic_variant	N/A	N/A
ARID1B	SWISNF	rs59586251	0.12937	0.00024799	521.674	intron_variant	protein_coding	MODIFIER
MBD2	HMT/HDAC	rs111433476	0.11198	0.00021467	521.638	intron_variant	protein_coding	MODIFIER
PRMT6	HMT	rs140413009	0.1508	0.0002891	521.619	intergenic_variant	N/A	N/A
ASH1L	BROMO/HMT	rs10158433	0.18266	0.00035018	521.617	intron_variant	protein_coding	MODIFIER
SF3B1	OTHER	rs112745179	0.14344	0.000275	521.6	intron_variant	protein_coding	MODIFIER
ATAD2	BROMO	rs116476855	0.11639	0.00022315	521.577	intron_variant	protein_coding	MODIFIER
PRDM2	HMT	rs60604990	0.15726	0.00030153	521.54	intron_variant	protein_coding	MODIFIER
DNMT3A	HMT	rs79085659	0.10688	0.00020496	521.468	upstream_gene_variant	lncRNA	MODIFIER
PRMT6	HMT	rs116565324	0.15079	0.0002892	521.404	intergenic_variant	N/A	N/A
DPF3	SWISNF	rs8023089	0.28658	0.0005497	521.339	non_coding_transcript_exon_variant	nonsense_mediated_decay	MODIFIER
NCOA2	HAT	rs73289153	0.14692	0.00028182	521.326	intergenic_variant	N/A	N/A
CECR2	BROMO	rs7291052	0.1248	0.00023939	521.325	intron_variant	protein_coding	MODIFIER
POLR1A	OTHER	rs7608823	0.12306	0.00023606	521.308	regulatory_region_variant	N/A	N/A
ARID1B	SWISNF	rs113131220	0.211	0.0004048	521.245	intron_variant	protein_coding	MODIFIER
BAZ2B	BROMO	rs57920347	0.10328	0.00019815	521.221	intron_variant	protein_coding	MODIFIER
PRMT6	HMT	rs329108	0.19465	0.00037345	521.221	intron_variant	lncRNA	MODIFIER
PHF8	HDM	rs61601564	0.15664	0.00030073	520.866	intergenic_variant	N/A	N/A
JARID2	HDM	rs388992	0.14729	0.00028279	520.846	intron_variant	lncRNA	MODIFIER
PRDM2	HMT	rs72862519	0.1329	0.00025533	520.503	intron_variant	protein_coding	MODIFIER
PRDM8	HMT	rs78925388	0.13583	0.00026101	520.402	intron_variant	protein_coding	MODIFIER
PRDM2	HMT	rs6429823	0.15929	0.00030627	520.097	intron_variant	protein_coding	MODIFIER
SP100	BROMO	rs6715134	0.22467	0.000432	520.069	intron_variant	lncRNA	MODIFIER
PRMT6	HMT	rs114164461	0.15137	0.00029115	519.904	intergenic_variant	N/A	N/A
ARID2	SWISNF	rs12307979	0.38544	0.00074162	519.727	intron_variant	protein_coding	MODIFIER
SETD7	HMT	rs112713178	0.14452	0.00027814	519.594	downstream_gene_variant	protein_coding	MODIFIER
PRDM8	HMT	rs114677987	0.13636	0.00026244	519.585	downstream_gene_variant	lncRNA	MODIFIER
PRMT6	HMT	rs138045851	0.15074	0.00029019	519.453	intergenic_variant	N/A	N/A
PRDM5	HMT	rs115567755	0.11256	0.00021669	519.452	intergenic_variant	N/A	N/A
PRDM5	HMT	rs73843214	0.16509	0.00031794	519.249	intron_variant	lncRNA	MODIFIER
SMARCA2	BROMO	rs75831079	0.10586	0.00020389	519.202	intergenic_variant	N/A	N/A
KDM5C	HDM	rs139759160	0.23477	0.00045223	519.138	intron_variant	protein_coding	MODIFIER
NSD1	HMT	rs11952926	0.11467	0.00022092	519.057	3_prime_UTR_variant	protein_coding	MODIFIER
PRMT6	HMT	rs76718547	0.1508	0.00029062	518.891	intergenic_variant	N/A	N/A
GTF2H5	OTHER	rs9459626	0.22495	0.00043356	518.844	intron_variant	protein_coding	MODIFIER
SMYD3	HMT	rs9662980	0.24889	0.00047971	518.834	synonymous_variant	retained_intron	MODIFIER
GTF2H5	OTHER	rs9457142	0.22498	0.00043363	518.829	intron_variant	protein_coding	MODIFIER
GTF2H5	OTHER	rs112712701	0.22496	0.00043372	518.676	intron_variant	protein_coding	MODIFIER
GTF2H5	OTHER	rs73581470	0.22497	0.00043374	518.675	intron_variant	protein_coding	MODIFIER
KDM4B	HDM	rs79119305	0.27281	0.00052609	518.561	intron_variant	protein_coding	MODIFIER
KDM4B	HDM	rs11879865	0.13813	0.00026638	518.545	intron_variant	protein_coding	MODIFIER
GTF2H5	OTHER	rs12177843	0.22492	0.00043386	518.416	intron_variant	protein_coding	MODIFIER
TET3	OTHER	rs72907135	0.16142	0.00031159	518.053	intron_variant	protein_coding	MODIFIER
NSD1	HMT	rs11956153	0.11455	0.00022122	517.81	3_prime_UTR_variant	protein_coding	MODIFIER
PRDM5	HMT	rs75337584	0.11249	0.00021727	517.743	intergenic_variant	N/A	N/A
PRMT8	HMT	rs76525472	0.13602	0.00026273	517.718	intron_variant	protein_coding	MODIFIER
PRMT6	HMT	rs17018365	0.15137	0.00029239	517.699	intergenic_variant	N/A	N/A
HDAC1	HDAC	rs113398491	0.15854	0.00030636	517.496	intron_variant	protein_coding	MODIFIER
GTF2H5	OTHER	rs9457148	0.22428	0.00043352	517.346	intron_variant	protein_coding	MODIFIER
RBBP4	HDAC/SWI/SNF	rs58974330	0.27331	0.00052832	517.319	intron_variant	protein_coding	MODIFIER
ARID1B	SWISNF	rs6932359	0.21538	0.00041636	517.293	regulatory_region_variant	N/A	N/A
GTF2H5	OTHER	rs73581468	0.22436	0.00043372	517.292	intron_variant	protein_coding	MODIFIER
GTF2H5	OTHER	rs6931532	0.22441	0.00043389	517.205	intron_variant	protein_coding	MODIFIER
PRMT6	HMT	rs78593337	0.1514	0.00029274	517.182	intergenic_variant	N/A	N/A
HDAC1	HDAC	rs16834954	0.3531	0.00068285	517.097	intron_variant	protein_coding	MODIFIER
RBBP4	HDAC/SWI/SNF	rs11807379	0.27332	0.00052858	517.084	intron_variant	protein_coding	MODIFIER
RBBP4	HDAC/SWI/SNF	rs77865807	0.27331	0.00052858	517.065	intron_variant	protein_coding	MODIFIER
MBD2	HMT/HDAC	rs115043418	0.11201	0.00021664	517.033	intron_variant	protein_coding	MODIFIER
KDM4B	HDM	rs111759421	0.27199	0.00052608	517.013	intron_variant	protein_coding	MODIFIER
JARID2	HDM	rs113548156	0.18941	0.00036638	516.977	intron_variant	lncRNA	MODIFIER
PRDM11	HMT	rs57461664	0.14419	0.00027891	516.977	regulatory_region_variant	N/A	N/A
MTF2	OTHER	rs11805267	0.32871	0.00063586	516.953	intron_variant	protein_coding	MODIFIER
CLOCK	HAT	rs10031586	0.30768	0.00059519	516.944	intron_variant	protein_coding	MODIFIER
PRDM5	HMT	rs149233228	0.11244	0.00021756	516.823	intergenic_variant	N/A	N/A
PRMT6	HMT	rs17018369	0.15142	0.00029299	516.809	regulatory_region_variant	N/A	N/A
DPF3	SWISNF	rs9671230	0.17544	0.00033949	516.775	intron_variant	nonsense_mediated_decay	MODIFIER
ARID1B	SWISNF	rs7752929	0.24133	0.00046705	516.711	upstream_gene_variant	protein_coding	MODIFIER
JARID2	HDM	rs7751769	0.168	0.00032515	516.685	intron_variant	protein_coding	MODIFIER
RBBP4	HDAC/SWI/SNF	rs11551266	0.27331	0.00052898	516.674	synonymous_variant	protein_coding	LOW
RBBP4	HDAC/SWI/SNF	rs80080794	0.2733	0.00052898	516.655	intron_variant	protein_coding	MODIFIER
PRDM5	HMT	rs144223674	0.11252	0.00021782	516.573	intergenic_variant	N/A	N/A
CLOCK	HAT	rs73153687	0.28362	0.00054905	516.565	intron_variant	protein_coding	MODIFIER
RBBP4	HDAC/SWI/SNF	rs114528820	0.27335	0.00052924	516.495	intron_variant	protein_coding	MODIFIER
RBBP4	HDAC/SWI/SNF	rs115513432	0.27335	0.00052924	516.495	intron_variant	protein_coding	MODIFIER
PRDM15	HMT	rs11910245	0.12165	0.00023553	516.495	intron_variant	protein_coding	MODIFIER
PRDM5	HMT	rs143521733	0.11227	0.00021737	516.493	intergenic_variant	N/A	N/A
PRDM8	HMT	rs75592452	0.13619	0.00026372	516.419	intergenic_variant	N/A	N/A
KDM6A	HDM	rs148958156	0.18948	0.00036693	516.393	intron_variant	protein_coding	MODIFIER
PRDM5	HMT	rs10021388	0.11249	0.00021785	516.364	intergenic_variant	N/A	N/A
BRWD1	BROMO	rs112329226	0.11481	0.00022236	516.325	intron_variant	lncRNA	MODIFIER
HDAC9	HDAC	rs59534338	0.12496	0.00024206	516.236	intron_variant	protein_coding	MODIFIER
PRDM5	HMT	rs9999466	0.11237	0.00021769	516.193	intergenic_variant	N/A	N/A
PRDM2	HMT	rs183419743	0.13172	0.00025518	516.185	intron_variant	protein_coding	MODIFIER
RBBP4	HDAC/SWI/SNF	rs60231808	0.27334	0.00052956	516.164	splice_polypyrimidine_tract_variant	protein_coding	LOW
DPF3	SWISNF	rs2803948	0.31482	0.00061004	516.065	intron_variant	nonsense_mediated_decay	MODIFIER
GTF2H5	OTHER	rs73581481	0.22429	0.00043464	516.036	intron_variant	protein_coding	MODIFIER
SUV420H1	HMT	rs112232653	0.15537	0.00030113	515.957	TF_binding_site_variant	N/A	N/A
RBBP4	HDAC/SWI/SNF	rs28473036	0.27354	0.00053021	515.909	intron_variant	protein_coding	MODIFIER
JARID2	HDM	rs73357637	0.18752	0.00036349	515.888	intron_variant	lncRNA	MODIFIER
ARID1B	SWISNF	rs113499600	0.21879	0.00042419	515.783	intergenic_variant	N/A	N/A
GTF2H5	OTHER	rs77941623	0.22506	0.00043638	515.743	upstream_gene_variant	protein_coding	MODIFIER
PRDM13	HMT	rs6906681	0.19189	0.0003721	515.695	intergenic_variant	N/A	N/A
PRDM5	HMT	rs116044035	0.11182	0.00021701	515.276	intergenic_variant	N/A	N/A
TRIM33	BROMO	rs12084243	0.10726	0.00020822	515.128	regulatory_region_variant	N/A	N/A
PRDM5	HMT	rs28844998	0.11252	0.00021846	515.06	intergenic_variant	N/A	N/A
POLR1E	OTHER	rs78090343	0.1896	0.00036823	514.896	intron_variant	protein_coding	MODIFIER
SMYD4	HMT	rs111648835	0.16299	0.00031655	514.895	intron_variant	protein_coding	MODIFIER
SMARCC2	SWISNF	rs147738969	0.13526	0.0002627	514.884	intron_variant	protein_coding	MODIFIER
ARID1B	SWISNF	rs77754363	0.21994	0.00042718	514.865	intergenic_variant	N/A	N/A
PRMT6	HMT	rs79367922	0.13766	0.0002674	514.809	intergenic_variant	N/A	N/A
PRDM2	HMT	rs79731485	0.13263	0.00025765	514.768	intron_variant	protein_coding	MODIFIER
JMJD1C	HDM	rs148320037	0.12295	0.00023886	514.737	intron_variant	protein_coding	MODIFIER
JARID2	HDM	rs73367315	0.10053	0.00019533	514.667	intron_variant	protein_coding	MODIFIER
PRDM14	HMT	rs145838537	0.38218	0.00074263	514.63	intergenic_variant	N/A	N/A
PRDM5	HMT	rs28784973	0.11244	0.00021849	514.623	intergenic_variant	N/A	N/A
ARID1B	SWISNF	rs73577106	0.37632	0.00073134	514.562	intergenic_variant	N/A	N/A
ARID1B	SWISNF	rs6915008	0.13233	0.00025718	514.542	intron_variant	protein_coding	MODIFIER
PRDM8	HMT	rs80354564	0.13664	0.00026557	514.516	regulatory_region_variant	N/A	N/A
RBBP4	HDAC/SWI/SNF	rs146129745	0.27327	0.00053128	514.362	intron_variant	protein_coding	MODIFIER
ACTB	HAT	rs61566229	0.12621	0.00024548	514.136	intron_variant	protein_coding	MODIFIER
JMJD1C	HDM	rs12253456	0.11797	0.00022949	514.053	intron_variant	protein_coding	MODIFIER
PRDM5	HMT	rs76294155	0.11184	0.00021759	513.994	intergenic_variant	N/A	N/A
PRMT6	HMT	rs80095225	0.15141	0.00029465	513.864	intergenic_variant	N/A	N/A
POLR1E	OTHER	rs150229365	0.19058	0.00037091	513.817	non_coding_transcript_exon_variant	protein_coding	MODIFIER
JARID2	HDM	rs73361569	0.10144	0.00019744	513.776	intron_variant	protein_coding	MODIFIER
SUDS3	HDAC	rs138702342	0.10406	0.00020262	513.572	intron_variant	protein_coding_CDS_not_defined	MODIFIER
PRDM5	HMT	rs28838970	0.11248	0.00021903	513.537	intergenic_variant	N/A	N/A
HDAC9	HDAC	rs73309579	0.17058	0.00033218	513.517	intron_variant	protein_coding	MODIFIER
PRDM8	HMT	rs77511938	0.13668	0.00026617	513.506	regulatory_region_variant	N/A	N/A
SUZ12	OTHER	rs138583222	0.12694	0.00024722	513.47	intron_variant	protein_coding	MODIFIER
SUDS3	HDAC	rs112487380	0.18091	0.00035237	513.409	intergenic_variant	N/A	N/A
TET1	OTHER	rs113872915	0.25415	0.00049504	513.393	intron_variant	protein_coding	MODIFIER
PRMT6	HMT	rs78587930	0.10137	0.00019751	513.24	intergenic_variant	N/A	N/A
PRDM5	HMT	rs74853773	0.11184	0.00021796	513.122	intergenic_variant	N/A	N/A
ARID1B	SWISNF	rs112573254	0.23485	0.0004577	513.109	regulatory_region_variant	N/A	N/A
SMYD3	HMT	rs6682204	0.23117	0.00045056	513.073	intron_variant	retained_intron	MODIFIER
PRDM5	HMT	rs79796102	0.11248	0.00021923	513.068	intergenic_variant	N/A	N/A
KDM4C	HDM	rs60983349	0.10227	0.00019937	512.966	regulatory_region_variant	N/A	N/A
BRWD3	BROMO	rs9698152	0.25957	0.00050631	512.67	intergenic_variant	N/A	N/A
KDM1A	HDM	rs61757704	0.14187	0.00027673	512.666	synonymous_variant	protein_coding	LOW
ELP3	HAT	rs73566696	0.21816	0.00042559	512.606	intron_variant	lncRNA	MODIFIER
PRMT6	HMT	rs11807049	0.10135	0.00019774	512.542	intron_variant	lncRNA	MODIFIER
PRDM5	HMT	rs10032949	0.11252	0.00021954	512.526	intergenic_variant	N/A	N/A
SMYD4	HMT	rs58300324	0.17	0.00033172	512.48	intron_variant	protein_coding	MODIFIER
SP100	BROMO	rs28391644	0.1134	0.00022133	512.357	intergenic_variant	N/A	N/A
PRDM8	HMT	rs80164016	0.13668	0.00026681	512.275	regulatory_region_variant	N/A	N/A
PRDM5	HMT	rs9998940	0.11256	0.00021973	512.265	intergenic_variant	N/A	N/A
PRMT2	HMT	rs114340646	0.10663	0.00020818	512.201	upstream_gene_variant	protein_coding	MODIFIER
PHF8	HDM	rs146944481	0.16116	0.00031474	512.042	intergenic_variant	N/A	N/A
SMYD4	HMT	rs112998377	0.16284	0.00031807	511.963	intron_variant	protein_coding	MODIFIER
HDAC1	HDAC	rs111547314	0.18106	0.00035366	511.961	intron_variant	protein_coding	MODIFIER
BRWD1	BROMO	rs73903913	0.18914	0.00036947	511.922	intron_variant	protein_coding	MODIFIER
PRMT6	HMT	rs17017824	0.10143	0.00019814	511.911	intron_variant	lncRNA	MODIFIER
DPF3	SWISNF	rs7151020	0.17999	0.00035161	511.902	regulatory_region_variant	N/A	N/A
KDM5C	HDM	rs116825992	0.23352	0.00045635	511.713	intron_variant	protein_coding_CDS_not_defined	MODIFIER
PRDM16	HMT	rs115019792	0.1308	0.00025566	511.617	intron_variant	protein_coding	MODIFIER
PRDM5	HMT	rs75930671	0.11244	0.00021981	511.533	intergenic_variant	N/A	N/A
PRMT6	HMT	rs143213990	0.17873	0.00034954	511.329	upstream_gene_variant	protein_coding	MODIFIER
SMARCA2	BROMO	rs76742169	0.10643	0.00020817	511.265	intergenic_variant	N/A	N/A
PRDM8	HMT	rs59569152	0.15942	0.00031185	511.207	downstream_gene_variant	processed_pseudogene	MODIFIER
PRDM15	HMT	rs11910911	0.12121	0.00023712	511.176	intron_variant	protein_coding	MODIFIER
PHF8	HDM	rs139544353	0.13158	0.00025741	511.169	upstream_gene_variant	rRNA_pseudogene	MODIFIER
KDM2B	HDM	rs188995082	0.14037	0.00027472	510.957	intron_variant	protein_coding	MODIFIER
SMARCA2	BROMO	rs78026074	0.12375	0.00024223	510.878	intergenic_variant	N/A	N/A
JARID2	HDM	rs7763310	0.18798	0.00036799	510.829	intron_variant	lncRNA	MODIFIER
PHF8	HDM	rs61074094	0.16115	0.00031548	510.809	intergenic_variant	N/A	N/A
PRDM16	HMT	rs12057171	0.12205	0.00023895	510.776	downstream_gene_variant	lncRNA	MODIFIER
MBD2	HMT/HDAC	rs756121	0.1489	0.00029155	510.719	intergenic_variant	N/A	N/A
HDAC4	HDAC	rs111375689	0.24477	0.00047954	510.427	intron_variant	protein_coding	MODIFIER
MTA2	HDAC	rs59314885	0.10907	0.00021374	510.293	intron_variant	protein_coding	MODIFIER
MTA2	HDAC	rs60928821	0.10888	0.0002134	510.216	3_prime_UTR_variant	protein_coding	MODIFIER
BRD7	BROMO	rs16948434	0.20906	0.00040981	510.139	regulatory_region_variant	N/A	N/A
KDM4B	HDM	rs115230879	0.16374	0.00032098	510.125	intron_variant	protein_coding	MODIFIER
BRWD3	BROMO	rs7066695	0.19644	0.00038511	510.088	intron_variant	protein_coding	MODIFIER
HDAC1	HDAC	rs111297601	0.26929	0.00052796	510.058	intron_variant	protein_coding	MODIFIER
PRMT6	HMT	rs532453277	0.14952	0.00029315	510.046	downstream_gene_variant	nonsense_mediated_decay	MODIFIER
KDM2B	HDM	rs57417357	0.14052	0.00027551	510.036	intron_variant	protein_coding	MODIFIER
PRDM5	HMT	rs115541233	0.11258	0.00022075	509.989	intergenic_variant	N/A	N/A
SMYD3	HMT	rs57468404	0.12621	0.00024749	509.96	intron_variant	protein_coding	MODIFIER
PRDM5	HMT	rs28883364	0.11258	0.0002208	509.873	intergenic_variant	N/A	N/A
KDM4A	HDM	rs72883054	0.162	0.00031773	509.867	intron_variant	protein_coding	MODIFIER
KDM2B	HDM	rs75395975	0.13956	0.00027391	509.51	intron_variant	protein_coding	MODIFIER
POLR1E	OTHER	rs141291582	0.18983	0.00037259	509.488	intron_variant	protein_coding	MODIFIER
POLR1E	OTHER	rs149906006	0.18983	0.00037259	509.488	intron_variant	protein_coding	MODIFIER
PRDM8	HMT	rs6851912	0.11345	0.00022269	509.453	intergenic_variant	N/A	N/A
PRDM11	HMT	rs12274716	0.14487	0.00028439	509.406	regulatory_region_variant	N/A	N/A
PRDM2	HMT	rs72864024	0.15344	0.00030124	509.361	intron_variant	protein_coding	MODIFIER
JARID2	HDM	rs78772881	0.10284	0.00020203	509.033	intron_variant	protein_coding	MODIFIER
JARID2	HDM	rs10484354	0.10983	0.00021577	509.014	intron_variant	protein_coding	MODIFIER
PRMT3	HMT	rs73441154	0.12102	0.00023776	509.001	intergenic_variant	N/A	N/A
SMARCC2	SWISNF	rs143891417	0.12472	0.00024503	508.999	intron_variant	protein_coding	MODIFIER
POLR1D	OTHER	rs56981678	0.11774	0.00023135	508.926	intron_variant	lncRNA	MODIFIER
HDAC1	HDAC	rs113951605	0.26774	0.00052621	508.808	intron_variant	protein_coding	MODIFIER
TET2	OTHER	rs6823727	0.10082	0.00019815	508.806	intron_variant	processed_pseudogene	MODIFIER
SMARCA2	BROMO	rs7862682	0.2657	0.00052233	508.682	intergenic_variant	N/A	N/A
PRDM5	HMT	rs73843227	0.16238	0.00031922	508.677	intron_variant	lncRNA	MODIFIER
ARID1B	SWISNF	rs6926996	0.12432	0.00024446	508.549	intergenic_variant	N/A	N/A
PRDM8	HMT	rs3822011	0.10386	0.00020432	508.32	intron_variant	protein_coding	MODIFIER
GTF2H5	OTHER	rs6929766	0.22473	0.00044214	508.278	intron_variant	protein_coding	MODIFIER
SMARCA2	BROMO	rs10963645	0.15402	0.00030304	508.25	intergenic_variant	N/A	N/A
KDM4C	HDM	rs11791396	0.18816	0.0003703	508.129	intron_variant	protein_coding	MODIFIER
PRDM9	HMT	rs73052121	0.21683	0.00042673	508.12	intergenic_variant	N/A	N/A
PRDM13	HMT	rs6907259	0.18778	0.00036957	508.104	intergenic_variant	N/A	N/A
GTF2H5	OTHER	rs57984586	0.10905	0.0002147	507.918	intron_variant	protein_coding_CDS_not_defined	MODIFIER
EZH2	HMT	rs73745392	0.15716	0.00030944	507.885	intron_variant	protein_coding	MODIFIER
TRIM33	BROMO	rs595335	0.1067	0.00021012	507.805	intergenic_variant	N/A	N/A
HDAC4	HDAC	rs73097636	0.24455	0.00048171	507.671	intron_variant	protein_coding	MODIFIER
HDAC4	HDAC	rs7592906	0.10932	0.00021543	507.45	intergenic_variant	N/A	N/A
JARID2	HDM	rs11965505	0.10976	0.00021632	507.396	intron_variant	protein_coding	MODIFIER
JARID2	HDM	rs60535196	0.10976	0.00021633	507.373	intron_variant	protein_coding	MODIFIER
PRDM5	HMT	rs10018902	0.11257	0.0002219	507.301	intergenic_variant	N/A	N/A
RBBP4	HDAC/SWI/SNF	rs11803152	0.27297	0.00053816	507.228	non_coding_transcript_exon_variant	protein_coding	MODIFIER
PRDM1	HMT	rs9486183	0.11873	0.00023416	507.046	intron_variant	lncRNA	MODIFIER
RBBP4	HDAC/SWI/SNF	rs113320550	0.27223	0.00053709	506.861	intron_variant	protein_coding	MODIFIER
TRIM33	BROMO	rs78597291	0.10975	0.00021653	506.858	regulatory_region_variant	N/A	N/A
RBBP4	HDAC/SWI/SNF	rs11804573	0.2733	0.00053938	506.693	intron_variant	protein_coding	MODIFIER
RBBP4	HDAC/SWI/SNF	rs68153136	0.27365	0.00054016	506.609	intron_variant	protein_coding	MODIFIER
PRDM5	HMT	rs115854191	0.11258	0.00022224	506.569	intergenic_variant	N/A	N/A
DNMT3B	HMT	rs6058888	0.13758	0.00027171	506.349	intron_variant	protein_coding	MODIFIER
BRD1	BROMO	rs59318177	0.30481	0.0006022	506.161	intergenic_variant	N/A	N/A
GTF2H5	OTHER	rs11967187	0.22496	0.00044445	506.154	intron_variant	protein_coding	MODIFIER
BRWD3	BROMO	rs73504654	0.257	0.00050776	506.145	intergenic_variant	N/A	N/A
BRWD3	BROMO	rs73504604	0.19728	0.0003898	506.106	intron_variant	protein_coding	MODIFIER
PRDM5	HMT	rs28824788	0.11263	0.00022258	506.02	intergenic_variant	N/A	N/A
KDM4C	HDM	rs73397826	0.11648	0.00023021	505.973	intron_variant	protein_coding	MODIFIER
HDAC1	HDAC	rs17255809	0.26891	0.0005316	505.85	intron_variant	protein_coding	MODIFIER
KDM4C	HDM	rs112487707	0.12046	0.00023816	505.794	intron_variant	protein_coding	MODIFIER
PRDM13	HMT	rs77719049	0.18907	0.00037387	505.711	intergenic_variant	N/A	N/A
SP110	BROMO	rs114290912	0.11264	0.00022285	505.452	upstream_gene_variant	lncRNA	MODIFIER
SMARCA2	BROMO	rs10118008	0.19627	0.00038841	505.317	intergenic_variant	N/A	N/A
ELP3	HAT	rs6989077	0.18377	0.0003637	505.279	downstream_gene_variant	processed_pseudogene	MODIFIER
SETDB1	HMT	rs112710988	0.10686	0.00021155	505.129	upstream_gene_variant	protein_coding	MODIFIER
PRMT5	HMT	rs11538391	0.12874	0.00025494	504.982	missense_variant	protein_coding	MODIFIER
HDAC1	HDAC	rs72878738	0.26908	0.00053292	504.916	intron_variant	protein_coding	MODIFIER
PRDM8	HMT	rs7438702	0.16126	0.0003194	504.884	downstream_gene_variant	protein_coding	MODIFIER
SMARCA2	BROMO	rs57774877	0.20323	0.00040258	504.819	intergenic_variant	N/A	N/A
PRMT3	HMT	rs1065298	0.17352	0.00034373	504.815	intron_variant	nonsense_mediated_decay	MODIFIER
MBD2	HMT/HDAC	rs1145302	0.44804	0.00088772	504.709	regulatory_region_variant	N/A	N/A
SMARCA2	BROMO	rs10121255	0.19633	0.00038919	504.458	intergenic_variant	N/A	N/A
HDAC8	HDAC	rs61370360	0.21259	0.00042144	504.437	intron_variant	protein_coding	MODIFIER
HDAC9	HDAC	rs58541251	0.1213	0.00024048	504.408	intron_variant	protein_coding	MODIFIER
PRDM5	HMT	rs115025762	0.11256	0.00022316	504.391	intergenic_variant	N/A	N/A
PRDM5	HMT	rs115112013	0.11256	0.00022316	504.391	intergenic_variant	N/A	N/A
MTF2	OTHER	rs75296876	0.10794	0.00021411	504.133	intron_variant	protein_coding	MODIFIER
HDAC9	HDAC	rs112803495	0.13105	0.00026001	504.019	intron_variant	protein_coding	MODIFIER
PRDM5	HMT	rs10018701	0.11258	0.00022337	504.007	intergenic_variant	N/A	N/A
PRDM2	HMT	rs28550893	0.13274	0.00026342	503.91	intron_variant	protein_coding	MODIFIER
ARID1B	SWISNF	rs146052115	0.23901	0.00047441	503.805	intron_variant	lncRNA	MODIFIER
PRDM8	HMT	rs6843033	0.15928	0.00031619	503.748	upstream_gene_variant	processed_pseudogene	MODIFIER
KDM4B	HDM	rs140273587	0.16884	0.00033519	503.714	intron_variant	protein_coding	MODIFIER
HDAC1	HDAC	rs111778803	0.27336	0.00054316	503.277	intron_variant	protein_coding	MODIFIER
BAZ2A	BROMO	rs73335300	0.19702	0.00039153	503.205	intron_variant	protein_coding	MODIFIER
SP100	BROMO	rs61145149	0.24054	0.00047809	503.127	intron_variant	lncRNA	MODIFIER
PRMT6	HMT	rs80077413	0.10141	0.00020157	503.101	upstream_gene_variant	processed_pseudogene	MODIFIER
SMARCC2	SWISNF	rs12316272	0.1132	0.00022506	502.977	intron_variant	protein_coding	MODIFIER
HSPBAP1	HDM	rs72968314	0.14361	0.00028555	502.924	intron_variant	protein_coding	MODIFIER
HSPBAP1	HDM	rs72968316	0.14361	0.00028555	502.924	intron_variant	protein_coding	MODIFIER
HSPBAP1	HDM	rs60645455	0.14361	0.00028562	502.801	intron_variant	protein_coding	MODIFIER
HSPBAP1	HDM	rs73856713	0.14361	0.00028562	502.801	intron_variant	protein_coding	MODIFIER
HSPBAP1	HDM	rs56981436	0.14314	0.00028469	502.793	intron_variant	protein_coding	MODIFIER
HSPBAP1	HDM	rs58442568	0.14314	0.00028469	502.793	intron_variant	protein_coding	MODIFIER
HSPBAP1	HDM	rs72966393	0.14314	0.00028469	502.793	intron_variant	protein_coding	MODIFIER
HSPBAP1	HDM	rs72966397	0.14314	0.00028469	502.793	intron_variant	protein_coding	MODIFIER
SP100	BROMO	rs6761068	0.10373	0.00020632	502.763	intergenic_variant	N/A	N/A
BRWD1	BROMO	rs73906152	0.1663	0.00033079	502.736	intron_variant	protein_coding	MODIFIER
SMARCA2	BROMO	rs114624167	0.12236	0.00024339	502.732	regulatory_region_variant	N/A	N/A
HSPBAP1	HDM	rs7632312	0.14307	0.00028467	502.582	non_coding_transcript_exon_variant	protein_coding	MODIFIER
HDAC1	HDAC	rs58115367	0.26819	0.00053367	502.539	intron_variant	protein_coding	MODIFIER
TRIM24	BROMO	rs75495087	0.1069	0.00021276	502.444	intergenic_variant	N/A	N/A
PRDM8	HMT	rs77722098	0.1087	0.00021635	502.427	regulatory_region_variant	N/A	N/A
SMYD4	HMT	rs9915851	0.16401	0.00032644	502.42	intron_variant	protein_coding	MODIFIER
PRMT6	HMT	rs79314596	0.10139	0.00020182	502.378	intron_variant	lncRNA	MODIFIER
PRMT6	HMT	rs3861911	0.10185	0.00020277	502.293	intergenic_variant	N/A	N/A
SMARCA2	BROMO	rs7866242	0.19631	0.00039089	502.213	intergenic_variant	N/A	N/A
SMARCA2	BROMO	rs59758764	0.203	0.00040422	502.202	intergenic_variant	N/A	N/A
PRDM8	HMT	rs77483037	0.10405	0.00020719	502.196	upstream_gene_variant	protein_coding	MODIFIER
BRD4	BROMO	rs8104173	0.16224	0.00032309	502.151	downstream_gene_variant	processed_pseudogene	MODIFIER
TRDMT1	DNMT	rs73604272	0.24384	0.00048566	502.08	intron_variant	protein_coding	MODIFIER
SMARCA2	BROMO	rs77928425	0.10437	0.00020788	502.069	intergenic_variant	N/A	N/A
HDAC9	HDAC	rs561156604	0.12433	0.00024765	502.039	intron_variant	protein_coding	MODIFIER
ELP3	HAT	rs73668168	0.1641	0.00032695	501.912	intron_variant	protein_coding	MODIFIER
KDM4C	HDM	rs115028282	0.10649	0.0002122	501.838	intron_variant	protein_coding	MODIFIER
HSPBAP1	HDM	rs59894875	0.14361	0.00028628	501.642	intron_variant	protein_coding	MODIFIER
HSPBAP1	HDM	rs56169620	0.14313	0.00028536	501.577	intron_variant	protein_coding	MODIFIER
MBD2	HMT/HDAC	rs146088671	0.113	0.0002253	501.553	intron_variant	protein_coding	MODIFIER
GTF2H5	OTHER	rs141473091	0.22487	0.00044836	501.539	3_prime_UTR_variant	protein_coding	MODIFIER
NSD1	HMT	rs150733111	0.10339	0.00020615	501.528	intron_variant	protein_coding	MODIFIER
HDAC9	HDAC	rs7803715	0.14876	0.00029671	501.365	intron_variant	protein_coding	MODIFIER
HSPBAP1	HDM	rs528924323	0.14306	0.00028536	501.332	intron_variant	protein_coding	MODIFIER
SETD3	HMT	rs111691428	0.1399	0.0002791	501.254	3_prime_UTR_variant	protein_coding	MODIFIER
SMYD2	HMT	rs73090352	0.10813	0.00021573	501.228	upstream_gene_variant	protein_coding	MODIFIER
ARID1B	SWISNF	rs6926081	0.12231	0.00024405	501.168	intergenic_variant	N/A	N/A
SMYD3	HMT	rs28422823	0.12291	0.00024535	500.958	non_coding_transcript_exon_variant	protein_coding	MODIFIER
SP100	BROMO	rs55685390	0.24064	0.00048038	500.937	intron_variant	lncRNA	MODIFIER
PRMT6	HMT	rs115048814	0.1014	0.00020248	500.79	upstream_gene_variant	processed_pseudogene	MODIFIER
SUDS3	HDAC	rs73413467	0.11756	0.00023478	500.724	intergenic_variant	N/A	N/A
DDX21	OTHER	rs60211679	0.12355	0.00024696	500.283	intron_variant	protein_coding	MODIFIER
ARID1B	SWISNF	rs11963474	0.22164	0.0004431	500.203	intergenic_variant	N/A	N/A
BRD3	BROMO	rs73558792	0.26561	0.00053113	500.085	splice_polypyrimidine_tract_variant	protein_coding	LOW
KDM4B	HDM	rs7255772	0.17831	0.00035656	500.084	intron_variant	protein_coding	MODIFIER
SMARCA2	BROMO	rs12001074	0.15207	0.00030415	499.984	intron_variant	protein_coding	MODIFIER
HDAC9	HDAC	rs10486297	0.11264	0.00022535	499.845	intron_variant	protein_coding	MODIFIER
PRDM8	HMT	rs113355095	0.20688	0.00041393	499.795	intron_variant	protein_coding	MODIFIER
PRMT6	HMT	rs75816108	0.10141	0.00020292	499.754	intron_variant	lncRNA	MODIFIER
SP100	BROMO	rs57241662	0.24028	0.00048083	499.719	intron_variant	lncRNA	MODIFIER
HR	HDM	rs57358213	0.18929	0.00037881	499.696	intron_variant	protein_coding	MODIFIER
ARID1B	SWISNF	rs6899795	0.12223	0.00024466	499.591	intergenic_variant	N/A	N/A
MNAT1	OTHER	rs73311477	0.10656	0.00021336	499.438	intron_variant	protein_coding	MODIFIER
JARID2	HDM	rs11964758	0.11008	0.00022048	499.274	intron_variant	protein_coding	MODIFIER
ARID1B	SWISNF	rs73571299	0.12057	0.00024153	499.193	intergenic_variant	N/A	N/A
ARID1A	SWISNF	rs78634538	0.12924	0.00025896	499.073	intron_variant	protein_coding	MODIFIER
PHF8	HDM	rs60662726	0.15657	0.00031393	498.742	intergenic_variant	N/A	N/A
SMYD4	HMT	rs111413177	0.16038	0.00032159	498.71	intron_variant	protein_coding	MODIFIER
PRDM2	HMT	rs12071304	0.14248	0.00028579	498.548	intergenic_variant	N/A	N/A
SUZ12	OTHER	rs116124238	0.1245	0.00024976	498.479	3_prime_UTR_variant	protein_coding	MODIFIER
EZH2	HMT	rs17171115	0.11073	0.00022215	498.447	intron_variant	protein_coding	MODIFIER
TET1	OTHER	rs57045643	0.11166	0.00022412	498.215	intron_variant	protein_coding	MODIFIER
SP110	BROMO	rs73092749	0.10616	0.00021311	498.146	intron_variant	lncRNA	MODIFIER
PRDM8	HMT	rs77309759	0.17914	0.00035969	498.04	intron_variant	protein_coding	MODIFIER
PRMT1	HMT	rs45461094	0.16883	0.00033905	497.95	intron_variant	protein_coding	MODIFIER
HDAC4	HDAC	rs73097653	0.23267	0.00046735	497.85	intron_variant	protein_coding	MODIFIER
HR	HDM	rs11990451	0.18774	0.00037718	497.746	missense_variant	protein_coding	MODERATE
SUDS3	HDAC	rs77386868	0.11914	0.00023946	497.536	downstream_gene_variant	protein_coding	MODIFIER
KDM1A	HDM	rs12088067	0.18153	0.00036491	497.465	non_coding_transcript_exon_variant	protein_coding	MODIFIER
SP100	BROMO	rs58105563	0.24018	0.00048297	497.298	intron_variant	lncRNA	MODIFIER
PRDM13	HMT	rs113429908	0.18791	0.00037792	497.222	intergenic_variant	N/A	N/A
PRDM13	HMT	rs6941822	0.18727	0.0003767	497.133	intergenic_variant	N/A	N/A
PRDM8	HMT	rs116684530	0.17919	0.0003605	497.06	3_prime_UTR_variant	protein_coding	MODIFIER
BRD3	BROMO	rs12343791	0.11868	0.00023882	496.943	intron_variant	protein_coding	MODIFIER
PRDM8	HMT	rs59167041	0.17908	0.00036046	496.81	non_coding_transcript_exon_variant	protein_coding	MODIFIER
JMJD1C	HDM	rs7909382	0.10114	0.00020363	496.685	intron_variant	protein_coding	MODIFIER
SP100	BROMO	rs73992443	0.11517	0.00023191	496.615	intron_variant	processed_pseudogene	MODIFIER
PRDM8	HMT	rs1878643	0.19049	0.00038364	496.533	downstream_gene_variant	protein_coding	MODIFIER
PRDM16	HMT	rs575739785	0.12301	0.00024776	496.489	intron_variant	protein_coding	MODIFIER
MBD2	HMT/HDAC	rs4559970	0.14409	0.00029027	496.4	intergenic_variant	N/A	N/A
PRDM8	HMT	rs1878642	0.19034	0.00038349	496.336	downstream_gene_variant	protein_coding	MODIFIER
KDM4B	HDM	rs79137877	0.16291	0.00032831	496.208	intron_variant	protein_coding	MODIFIER
POLR1E	OTHER	rs16934141	0.18986	0.00038274	496.055	synonymous_variant	protein_coding	LOW
KDM4C	HDM	rs7850737	0.12509	0.00025241	495.583	intron_variant	protein_coding	MODIFIER
TRIM66	BROMO	rs74055719	0.10252	0.00020692	495.457	downstream_gene_variant	protein_coding	MODIFIER
CECR2	BROMO	rs73375092	0.12182	0.00024588	495.445	intron_variant	protein_coding	MODIFIER
PRDM13	HMT	rs58621363	0.1886	0.00038076	495.325	intergenic_variant	N/A	N/A
PRDM13	HMT	rs9494920	0.19692	0.00039767	495.184	intergenic_variant	N/A	N/A
BAZ2A	BROMO	rs58014783	0.14962	0.00030217	495.152	intron_variant	protein_coding	MODIFIER
DPF3	SWISNF	rs60876829	0.15058	0.00030411	495.15	downstream_gene_variant	protein_coding	MODIFIER
HDAC4	HDAC	rs73097644	0.24399	0.00049291	494.999	intron_variant	protein_coding	MODIFIER
PRMT6	HMT	rs329086	0.16527	0.00033393	494.924	intron_variant	lncRNA	MODIFIER
PRDM13	HMT	rs7747847	0.19676	0.00039763	494.832	intergenic_variant	N/A	N/A
BAZ2B	BROMO	rs138899449	0.22685	0.00045844	494.83	intron_variant	protein_coding	MODIFIER
PRMT6	HMT	rs146508187	0.11609	0.00023472	494.589	intergenic_variant	N/A	N/A
HDAC9	HDAC	rs17139758	0.20596	0.00041664	494.336	intron_variant	protein_coding	MODIFIER
PHF8	HDM	rs149662379	0.13115	0.00026531	494.327	intergenic_variant	N/A	N/A
GTF2H5	OTHER	rs6456077	0.23261	0.00047063	494.252	3_prime_UTR_variant	protein_coding	MODIFIER
HDAC9	HDAC	rs77451258	0.11522	0.00023313	494.231	intron_variant	protein_coding	MODIFIER
SF3B1	OTHER	rs76525522	0.14345	0.00029038	494.008	intron_variant	protein_coding	MODIFIER
PRDM8	HMT	rs74997197	0.10421	0.00021105	493.769	regulatory_region_variant	N/A	N/A
ARID1B	SWISNF	rs35871215	0.33611	0.00068078	493.713	intergenic_variant	N/A	N/A
SMARCA2	BROMO	rs73638331	0.10518	0.00021306	493.664	intergenic_variant	N/A	N/A
SUDS3	HDAC	rs60974324	0.18114	0.00036698	493.596	intergenic_variant	N/A	N/A
TET2	OTHER	rs112899005	0.1098	0.00022249	493.505	downstream_gene_variant	misc_RNA	MODIFIER
SMARCA2	BROMO	rs74651398	0.1035	0.00020978	493.374	intron_variant	protein_coding	MODIFIER
PRMT6	HMT	rs113727373	0.10171	0.00020619	493.283	intergenic_variant	N/A	N/A
SUZ12	OTHER	rs116294452	0.11716	0.00023753	493.243	intron_variant	protein_coding	MODIFIER
EZH2	HMT	rs73469676	0.13382	0.00027137	493.127	downstream_gene_variant	protein_coding	MODIFIER
JARID2	HDM	rs407672	0.18679	0.0003788	493.11	intron_variant	lncRNA	MODIFIER
SMYD4	HMT	rs112589526	0.18131	0.0003679	492.824	intron_variant	protein_coding	MODIFIER
MBD2	HMT/HDAC	rs1498145	0.14867	0.00030169	492.791	intergenic_variant	N/A	N/A
ARID1B	SWISNF	rs113482292	0.2082	0.00042252	492.758	intergenic_variant	N/A	N/A
PRMT5	HMT	rs34122546	0.12835	0.00026059	492.536	synonymous_variant	protein_coding	LOW
POLR1E	OTHER	rs16934150	0.18992	0.00038568	492.429	intron_variant	protein_coding	MODIFIER
SMYD3	HMT	rs77744432	0.16285	0.00033073	492.396	intron_variant	retained_intron	MODIFIER
TRIM66	BROMO	rs56321966	0.16532	0.00033594	492.112	intron_variant	nonsense_mediated_decay	MODIFIER
DPF3	SWISNF	rs115581689	0.10403	0.00021145	491.984	intron_variant	nonsense_mediated_decay	MODIFIER
PRDM8	HMT	rs139989299	0.18981	0.00038581	491.978	regulatory_region_variant	N/A	N/A
ARID1B	SWISNF	rs112257249	0.22302	0.00045338	491.905	regulatory_region_variant	N/A	N/A
PRMT6	HMT	rs1970201	0.14998	0.000305	491.738	intergenic_variant	N/A	N/A
SUDS3	HDAC	rs113620944	0.18071	0.00036754	491.674	intergenic_variant	N/A	N/A
SP100	BROMO	rs58644355	0.11851	0.00024105	491.641	intergenic_variant	N/A	N/A
ARID1B	SWISNF	rs79954786	0.18305	0.00037238	491.568	intron_variant	protein_coding	MODIFIER
PHF2	HDM	rs7856259	0.16119	0.00032798	491.463	intron_variant	protein_coding	MODIFIER
SUDS3	HDAC	rs144923323	0.10478	0.00021328	491.279	intron_variant	protein_coding_CDS_not_defined	MODIFIER
ARID1B	SWISNF	rs148537210	0.14599	0.00029718	491.251	intergenic_variant	N/A	N/A
MBD2	HMT/HDAC	rs11877877	0.24569	0.00050016	491.223	intergenic_variant	N/A	N/A
MBD2	HMT/HDAC	rs112652694	0.24568	0.00050015	491.213	intergenic_variant	N/A	N/A
KDM6A	HDM	rs143189168	0.17957	0.00036558	491.192	intron_variant	protein_coding	MODIFIER
HDAC4	HDAC	rs73092861	0.25863	0.0005266	491.132	intron_variant	protein_coding	MODIFIER
SMARCA2	BROMO	rs186654553	0.10516	0.00021412	491.126	intergenic_variant	N/A	N/A
BPTF	BROMO	rs9897042	0.44431	0.00090488	491.015	intron_variant	protein_coding	MODIFIER
MBD2	HMT/HDAC	rs16957776	0.24487	0.00049873	490.987	intergenic_variant	N/A	N/A
MBD2	HMT/HDAC	rs11875670	0.24487	0.00049877	490.948	intergenic_variant	N/A	N/A
HDAC9	HDAC	rs75704804	0.1153	0.00023486	490.931	intron_variant	protein_coding	MODIFIER
RBBP4	HDAC/SWI/SNF	rs58218169	0.27332	0.00055682	490.859	intron_variant	protein_coding	MODIFIER
SUV420H1	HMT	rs112971087	0.15209	0.00030985	490.85	intergenic_variant	N/A	N/A
SP100	BROMO	rs11898776	0.22926	0.00046713	490.784	intron_variant	lncRNA	MODIFIER
PRDM16	HMT	rs7555389	0.12112	0.00024679	490.782	downstream_gene_variant	lncRNA	MODIFIER
ELP3	HAT	rs10503824	0.14637	0.00029827	490.73	intron_variant	protein_coding	MODIFIER
BPTF	BROMO	rs8076388	0.44286	0.00090246	490.725	intron_variant	protein_coding	MODIFIER
HDAC9	HDAC	rs73309576	0.15581	0.00031752	490.709	intron_variant	protein_coding	MODIFIER
NCOA1	HAT	rs141332536	0.15523	0.00031634	490.706	regulatory_region_variant	N/A	N/A
AEBP2	OTHER	rs74064176	0.11767	0.0002398	490.701	intron_variant	protein_coding	MODIFIER
HDAC1	HDAC	rs60780729	0.1668	0.00033995	490.66	intron_variant	protein_coding	MODIFIER
PRDM13	HMT	rs7760473	0.19681	0.0004012	490.553	intergenic_variant	N/A	N/A
SF3B1	OTHER	rs145107928	0.1451	0.0002958	490.534	upstream_gene_variant	protein_coding	MODIFIER
KDM6A	HDM	rs149167264	0.17954	0.00036604	490.493	intron_variant	protein_coding	MODIFIER
PRMT1	HMT	rs45448598	0.16454	0.0003355	490.432	intron_variant	protein_coding	MODIFIER
BPTF	BROMO	rs9902521	0.44301	0.0009034	490.381	intron_variant	protein_coding	MODIFIER
BPTF	BROMO	rs113956576	0.44429	0.00090612	490.321	intron_variant	protein_coding	MODIFIER
PRDM2	HMT	rs7556188	0.37379	0.00076252	490.204	intron_variant	protein_coding	MODIFIER
BAZ2B	BROMO	rs7594618	0.10345	0.00021111	490.029	intron_variant	protein_coding	MODIFIER
SP100	BROMO	rs60618083	0.11724	0.00023927	489.99	intergenic_variant	N/A	N/A
SUZ12	OTHER	rs9896163	0.11734	0.0002395	489.937	intron_variant	protein_coding	MODIFIER
ARID1B	SWISNF	rs17087634	0.20637	0.00042166	489.423	intergenic_variant	N/A	N/A
JARID2	HDM	rs7763462	0.18759	0.0003833	489.408	intron_variant	lncRNA	MODIFIER
SMARCC2	SWISNF	rs76607797	0.11424	0.00023344	489.376	intron_variant	protein_coding	MODIFIER
PRMT6	HMT	rs59337183	0.15935	0.00032564	489.344	intergenic_variant	N/A	N/A
KDM6A	HDM	rs142527247	0.18578	0.00037973	489.242	intron_variant	protein_coding	MODIFIER
PRDM6	HMT	rs7705950	0.18489	0.00037794	489.205	intron_variant	protein_coding	MODIFIER
KDM6A	HDM	rs189806958	0.18574	0.00037968	489.201	intron_variant	protein_coding	MODIFIER
ARID1B	SWISNF	rs113045254	0.20589	0.00042102	489.027	intergenic_variant	N/A	N/A
KDM6A	HDM	rs138466190	0.18523	0.0003788	488.992	intron_variant	protein_coding	MODIFIER
GATAD2A	HDAC	rs537446213	0.28226	0.00057727	488.957	intron_variant	protein_coding	MODIFIER
KDM6A	HDM	rs141394475	0.18574	0.00038003	488.751	intron_variant	protein_coding	MODIFIER
BAZ1A	BROMO	rs111880642	0.10187	0.00020847	488.655	downstream_gene_variant	processed_pseudogene	MODIFIER
BAZ1A	BROMO	rs145403093	0.10187	0.00020847	488.655	downstream_gene_variant	processed_pseudogene	MODIFIER
SMARCA2	BROMO	rs76602198	0.14155	0.00028969	488.626	intergenic_variant	N/A	N/A
POLR1A	OTHER	rs13430553	0.16022	0.00032799	488.491	intron_variant	protein_coding	MODIFIER
PRMT6	HMT	rs17016518	0.10175	0.00020839	488.267	intergenic_variant	N/A	N/A
JARID2	HDM	rs424734	0.18673	0.00038246	488.234	intron_variant	lncRNA	MODIFIER
SP100	BROMO	rs58853751	0.24561	0.00050306	488.232	intron_variant	lncRNA	MODIFIER
KDM6A	HDM	rs149716181	0.18577	0.00038056	488.149	intron_variant	protein_coding	MODIFIER
PRMT3	HMT	rs75042697	0.12495	0.0002561	487.895	downstream_gene_variant	nonsense_mediated_decay	MODIFIER
BRD3	BROMO	rs10114627	0.11532	0.0002364	487.817	intron_variant	protein_coding	MODIFIER
KDM6A	HDM	rs143982569	0.18515	0.00037959	487.763	intron_variant	protein_coding	MODIFIER
EZH2	HMT	rs79813528	0.15727	0.00032245	487.735	intron_variant	protein_coding	MODIFIER
NSD1	HMT	rs546613296	0.1344	0.00027557	487.716	intron_variant	protein_coding	MODIFIER
TET3	OTHER	rs10195457	0.26126	0.0005357	487.698	intron_variant	protein_coding	MODIFIER
KDM6A	HDM	rs149664391	0.18574	0.00038086	487.686	intron_variant	protein_coding	MODIFIER
KDM1B	HDM	rs28671323	0.35375	0.00072542	487.649	intron_variant	protein_coding	MODIFIER
KDM6A	HDM	rs6609337	0.17953	0.00036816	487.641	intron_variant	protein_coding	MODIFIER
SP100	BROMO	rs80012573	0.12524	0.00025688	487.543	intron_variant	protein_coding	MODIFIER
ARID1B	SWISNF	rs78679345	0.20575	0.00042205	487.501	intergenic_variant	N/A	N/A
BPTF	BROMO	rs8070043	0.44301	0.00090876	487.488	intron_variant	protein_coding	MODIFIER
BRWD1	BROMO	rs76969178	0.16493	0.00033835	487.454	intron_variant	protein_coding	MODIFIER
MBD2	HMT/HDAC	rs7232536	0.24296	0.00049857	487.314	intergenic_variant	N/A	N/A
KDM6A	HDM	rs7052316	0.17849	0.00036639	487.158	intron_variant	protein_coding	MODIFIER
POLR1A	OTHER	rs13422309	0.15341	0.00031491	487.155	downstream_gene_variant	protein_coding	MODIFIER
PRDM2	HMT	rs72861252	0.13115	0.00026931	486.985	intron_variant	protein_coding	MODIFIER
PRDM13	HMT	rs7750927	0.19059	0.00039154	486.77	intergenic_variant	N/A	N/A
KDM6A	HDM	rs113914825	0.18531	0.00038074	486.71	intron_variant	protein_coding	MODIFIER
HDAC9	HDAC	rs79952469	0.16189	0.00033264	486.682	intron_variant	protein_coding	MODIFIER
SMARCA2	BROMO	rs58564180	0.20401	0.00041922	486.642	intergenic_variant	N/A	N/A
PRDM13	HMT	rs113595010	0.18728	0.00038487	486.606	intergenic_variant	N/A	N/A
PHF2	HDM	rs200172714	0.16402	0.0003371	486.562	intron_variant	protein_coding	MODIFIER
PRDM16	HMT	rs11808276	0.15694	0.00032257	486.53	intron_variant	protein_coding	MODIFIER
TET2	OTHER	rs143301456	0.10433	0.00021444	486.523	downstream_gene_variant	lncRNA	MODIFIER
PRDM8	HMT	rs58293842	0.17885	0.00036764	486.481	downstream_gene_variant	protein_coding	MODIFIER
JARID2	HDM	rs9464715	0.18166	0.00037343	486.463	intron_variant	lncRNA	MODIFIER
ARID1B	SWISNF	rs17087620	0.20619	0.00042386	486.458	intergenic_variant	N/A	N/A
PRDM13	HMT	rs9494983	0.18798	0.00038643	486.453	intergenic_variant	N/A	N/A
PRDM13	HMT	rs551106633	0.18798	0.00038648	486.39	intergenic_variant	N/A	N/A
PRDM13	HMT	rs9495007	0.18728	0.00038509	486.328	intergenic_variant	N/A	N/A
SP100	BROMO	rs147595523	0.11809	0.00024287	486.227	intergenic_variant	N/A	N/A
SMARCA2	BROMO	rs12346075	0.19639	0.00040393	486.198	intergenic_variant	N/A	N/A
JARID2	HDM	rs7769123	0.10999	0.00022623	486.187	intron_variant	protein_coding	MODIFIER
SMYD3	HMT	rs12082684	0.22539	0.00046361	486.163	intron_variant	retained_intron	MODIFIER
JARID2	HDM	rs443604	0.19309	0.00039718	486.152	intron_variant	lncRNA	MODIFIER
SMARCA2	BROMO	rs79769400	0.14357	0.00029532	486.151	intron_variant	protein_coding	MODIFIER
PRDM8	HMT	rs6831357	0.22275	0.00045826	486.078	synonymous_variant	protein_coding	LOW
SMARCA2	BROMO	rs75091583	0.19642	0.00040413	486.032	intergenic_variant	N/A	N/A
KDM6A	HDM	rs139594397	0.1852	0.00038105	486.025	intron_variant	protein_coding	MODIFIER
TRIM33	BROMO	rs7522459	0.13343	0.0002746	485.907	downstream_gene_variant	protein_coding	MODIFIER
SUV420H1	HMT	rs77061117	0.10094	0.00020782	485.709	upstream_gene_variant	protein_coding	MODIFIER
TAF1B	OTHER	rs6730082	0.25755	0.00053028	485.687	downstream_gene_variant	snRNA	MODIFIER
KDM6A	HDM	rs185731702	0.17845	0.00036742	485.684	intron_variant	protein_coding	MODIFIER
KDM6A	HDM	rs9633113	0.17845	0.00036742	485.684	intron_variant	protein_coding	MODIFIER
BRWD3	BROMO	rs55855300	0.32685	0.00067302	485.647	downstream_gene_variant	lncRNA	MODIFIER
SP100	BROMO	rs145023387	0.11588	0.00023862	485.626	intergenic_variant	N/A	N/A
KDM6A	HDM	rs6651643	0.17851	0.00036759	485.623	intron_variant	protein_coding	MODIFIER
ARID1B	SWISNF	rs115199331	0.14748	0.0003038	485.451	intron_variant	lncRNA	MODIFIER
SP100	BROMO	rs11888207	0.22974	0.00047343	485.267	intron_variant	lncRNA	MODIFIER
BRWD3	BROMO	rs55823632	0.32688	0.000674	484.985	downstream_gene_variant	lncRNA	MODIFIER
PRMT6	HMT	rs76096972	0.12544	0.00025872	484.848	intergenic_variant	N/A	N/A
BRWD3	BROMO	rs67916517	0.32689	0.00067433	484.763	intergenic_variant	N/A	N/A
KDM6A	HDM	rs141523207	0.17853	0.00036834	484.688	intron_variant	protein_coding	MODIFIER
KDM6A	HDM	rs113587299	0.17848	0.00036828	484.631	non_coding_transcript_exon_variant	protein_coding	MODIFIER
PRDM8	HMT	rs74841581	0.13972	0.00028836	484.533	upstream_gene_variant	processed_pseudogene	MODIFIER
KDM6A	HDM	rs868106828	0.17785	0.00036708	484.499	intron_variant	protein_coding	MODIFIER
KDM6A	HDM	rs141657961	0.18585	0.00038363	484.451	intron_variant	protein_coding	MODIFIER
KDM3A	HDM	rs73949508	0.15987	0.00033005	484.381	intron_variant	protein_coding	MODIFIER
KDM6A	HDM	rs138555182	0.17851	0.00036861	484.279	downstream_gene_variant	protein_coding	MODIFIER
BRD3	BROMO	rs12351241	0.12198	0.00025188	484.278	intron_variant	protein_coding	MODIFIER
HR	HDM	rs148117748	0.18866	0.00038965	484.178	intron_variant	protein_coding	MODIFIER
KDM1A	HDM	rs1136322	0.1935	0.00039965	484.174	3_prime_UTR_variant	protein_coding	MODIFIER
KDM6A	HDM	rs113066387	0.17848	0.00036866	484.132	intron_variant	protein_coding	MODIFIER
SMYD4	HMT	rs144257567	0.16041	0.00033136	484.096	intron_variant	protein_coding	MODIFIER
KDM3A	HDM	rs73945300	0.15995	0.00033041	484.096	intergenic_variant	N/A	N/A
SMARCA2	BROMO	rs73374433	0.20353	0.00042051	484.008	intergenic_variant	N/A	N/A
BRD3	BROMO	rs12339071	0.11442	0.00023645	483.908	intron_variant	protein_coding	MODIFIER
SMYD3	HMT	rs57970491	0.38209	0.00078969	483.848	intron_variant	lncRNA	MODIFIER
TAF1L	BROMO/HAT	rs7862954	0.12387	0.00025607	483.735	regulatory_region_variant	N/A	N/A
SMYD4	HMT	rs113631108	0.16285	0.00033666	483.722	intron_variant	protein_coding	MODIFIER
KDM6A	HDM	rs140836177	0.17847	0.00036899	483.672	intron_variant	protein_coding	MODIFIER
KDM6A	HDM	rs147917918	0.18535	0.00038326	483.614	intron_variant	protein_coding	MODIFIER
KDM3A	HDM	rs73945298	0.1605	0.0003319	483.579	intergenic_variant	N/A	N/A
KDM3A	HDM	rs59520922	0.15986	0.00033076	483.311	intergenic_variant	N/A	N/A
KDM6A	HDM	rs113358239	0.17826	0.00036888	483.247	intron_variant	protein_coding	MODIFIER
MTF2	OTHER	rs58770710	0.32813	0.00067906	483.212	intron_variant	protein_coding	MODIFIER
KDM4B	HDM	rs115336642	0.18223	0.00037713	483.202	intron_variant	protein_coding	MODIFIER
KDM5C	HDM	rs115484958	0.21831	0.00045199	482.997	intron_variant	protein_coding_CDS_not_defined	MODIFIER
SUZ12	OTHER	rs8077033	0.11696	0.00024217	482.967	intron_variant	protein_coding	MODIFIER
SETD3	HMT	rs376647322	0.14185	0.00029375	482.894	intron_variant	protein_coding	MODIFIER
SETD3	HMT	rs796232604	0.14185	0.00029375	482.894	intron_variant	protein_coding	MODIFIER
KDM3A	HDM	rs147027002	0.16193	0.00033534	482.883	downstream_gene_variant	protein_coding	MODIFIER
KDM3A	HDM	rs73946210	0.16193	0.00033534	482.883	downstream_gene_variant	protein_coding	MODIFIER
KDM4C	HDM	rs10120936	0.10894	0.00022567	482.74	intergenic_variant	N/A	N/A
KDM6A	HDM	rs112974783	0.17839	0.00036954	482.735	intergenic_variant	N/A	N/A
KDM6A	HDM	rs12008805	0.17847	0.00036972	482.717	intron_variant	protein_coding	MODIFIER
KDM6A	HDM	rs146354837	0.17847	0.00036976	482.664	intron_variant	protein_coding	MODIFIER
KDM4C	HDM	rs12348704	0.31706	0.000657	482.588	intergenic_variant	N/A	N/A
KDM6A	HDM	rs140933301	0.17563	0.00036398	482.527	downstream_gene_variant	protein_coding	MODIFIER
GTF2H1	OTHER	rs4150656	0.16026	0.00033226	482.333	intron_variant	protein_coding	MODIFIER
SMARCA2	BROMO	rs1923925	0.20365	0.00042231	482.229	intergenic_variant	N/A	N/A
GTF2H1	OTHER	rs12275666	0.10763	0.00022323	482.148	intergenic_variant	N/A	N/A
SMARCA2	BROMO	rs141837741	0.10286	0.00021336	482.096	intergenic_variant	N/A	N/A
KDM6A	HDM	rs12008150	0.17955	0.00037246	482.065	intron_variant	protein_coding	MODIFIER
ARID1B	SWISNF	rs547565533	0.16895	0.00035054	481.971	intergenic_variant	N/A	N/A
SMARCC2	SWISNF	rs566512837	0.14523	0.00030138	481.883	intron_variant	protein_coding	MODIFIER
KDM4C	HDM	rs10758833	0.12354	0.00025637	481.882	intron_variant	protein_coding	MODIFIER
POLR1A	OTHER	rs12328075	0.15218	0.00031581	481.872	intron_variant	protein_coding	MODIFIER
SMARCA2	BROMO	rs7466576	0.2038	0.00042295	481.854	intergenic_variant	N/A	N/A
SMARCA2	BROMO	rs113789242	0.20376	0.00042293	481.782	intergenic_variant	N/A	N/A
SMARCA2	BROMO	rs7466594	0.20376	0.00042293	481.782	intergenic_variant	N/A	N/A
SMARCA2	BROMO	rs113101839	0.20376	0.00042294	481.77	intergenic_variant	N/A	N/A
KDM6A	HDM	rs140940425	0.17847	0.00037045	481.765	non_coding_transcript_exon_variant	protein_coding	MODIFIER
KDM2B	HDM	rs60509490	0.12464	0.00025872	481.756	intron_variant	protein_coding	MODIFIER
SMARCA2	BROMO	rs73374445	0.2041	0.00042373	481.675	intergenic_variant	N/A	N/A
JARID2	HDM	rs73365205	0.11009	0.00022862	481.541	intron_variant	protein_coding	MODIFIER
ELP3	HAT	rs78747716	0.17211	0.00035746	481.48	intergenic_variant	N/A	N/A
TRIM24	BROMO	rs10258151	0.10322	0.00021439	481.459	intergenic_variant	N/A	N/A
SUZ12	OTHER	rs9911749	0.11837	0.00024589	481.394	intron_variant	protein_coding	MODIFIER
SMARCA2	BROMO	rs61276115	0.10616	0.00022056	481.32	intergenic_variant	N/A	N/A
PRDM8	HMT	rs17004828	0.13912	0.00028905	481.301	upstream_gene_variant	processed_pseudogene	MODIFIER
KDM6A	HDM	rs12013992	0.18399	0.00038233	481.233	intron_variant	protein_coding	MODIFIER
SUDS3	HDAC	rs139869031	0.1538	0.00031963	481.181	intergenic_variant	N/A	N/A
PRMT6	HMT	rs12079993	0.15862	0.00032971	481.089	intergenic_variant	N/A	N/A
DPF3	SWISNF	rs8008338	0.17395	0.0003616	481.056	intron_variant	nonsense_mediated_decay	MODIFIER
KDM3A	HDM	rs79962575	0.16039	0.00033359	480.8	intron_variant	protein_coding	MODIFIER
KDM6A	HDM	rs140093656	0.18426	0.00038329	480.733	non_coding_transcript_exon_variant	protein_coding	MODIFIER
MYBBP1A	HDAC	rs7219079	0.14101	0.00029334	480.705	5_prime_UTR_variant	protein_coding	MODIFIER
BPTF	BROMO	rs3206819	0.44628	0.00092845	480.672	intron_variant	protein_coding	MODIFIER
SETD5	HMT	rs73130117	0.10435	0.00021714	480.566	intron_variant	protein_coding	MODIFIER
ARID1B	SWISNF	rs111439436	0.20948	0.00043594	480.525	intergenic_variant	N/A	N/A
NCOA2	HAT	rs73289141	0.12585	0.00026191	480.509	intergenic_variant	N/A	N/A
SMARCA2	BROMO	rs114730587	0.20357	0.0004238	480.345	intergenic_variant	N/A	N/A
KDM3A	HDM	rs10496321	0.15999	0.00033312	480.277	non_coding_transcript_exon_variant	protein_coding	MODIFIER
NCOA2	HAT	rs73289139	0.12694	0.00026432	480.251	intergenic_variant	N/A	N/A
PRMT6	HMT	rs12067131	0.15965	0.00033244	480.237	intergenic_variant	N/A	N/A
PRMT3	HMT	rs111957783	0.12355	0.0002573	480.179	intron_variant	nonsense_mediated_decay	MODIFIER
PRDM5	HMT	rs73843204	0.16663	0.00034721	479.911	intron_variant	lncRNA	MODIFIER
MBD2	HMT/HDAC	rs116206480	0.13509	0.00028161	479.706	upstream_gene_variant	protein_coding	MODIFIER
ARID1B	SWISNF	rs57230064	0.18844	0.00039296	479.54	intron_variant	lncRNA	MODIFIER
PRDM5	HMT	rs73843203	0.16681	0.00034792	479.449	intron_variant	lncRNA	MODIFIER
SMARCA2	BROMO	rs1923923	0.20376	0.00042507	479.356	intergenic_variant	N/A	N/A
SMARCC2	SWISNF	rs12320265	0.13528	0.00028225	479.291	intron_variant	protein_coding	MODIFIER
KDM5A	HDM	rs113023580	0.13968	0.00029147	479.226	intron_variant	protein_coding	MODIFIER
SUZ12	OTHER	rs116378085	0.11758	0.0002454	479.136	downstream_gene_variant	protein_coding	MODIFIER
ARID1B	SWISNF	rs73576028	0.12481	0.00026051	479.099	intron_variant	protein_coding	MODIFIER
PRMT6	HMT	rs12071601	0.15666	0.00032699	479.097	intergenic_variant	N/A	N/A
HDAC4	HDAC	rs13392866	0.28913	0.00060358	479.025	intron_variant	protein_coding	MODIFIER
JARID2	HDM	rs7766054	0.10128	0.00021144	479.001	intron_variant	protein_coding	MODIFIER
PHF2	HDM	rs76672364	0.1425	0.00029753	478.943	intron_variant	protein_coding	MODIFIER
ATAD2B	BROMO	rs56748818	0.15116	0.00031562	478.93	non_coding_transcript_exon_variant	protein_coding	MODIFIER
MTF2	OTHER	rs6689867	0.32839	0.00068569	478.919	intron_variant	protein_coding	MODIFIER
HDAC9	HDAC	rs61004165	0.13178	0.00027525	478.765	intron_variant	protein_coding	MODIFIER
SF3B1	OTHER	rs78058728	0.14364	0.00030017	478.529	intron_variant	protein_coding	MODIFIER
KDM6A	HDM	rs148530056	0.17116	0.00035781	478.354	upstream_gene_variant	protein_coding	MODIFIER
KDM6A	HDM	rs143613192	0.18422	0.00038514	478.32	intron_variant	protein_coding	MODIFIER
ARID1B	SWISNF	rs9480359	0.15128	0.00031632	478.25	intergenic_variant	N/A	N/A
JARID2	HDM	rs142597323	0.22766	0.0004761	478.177	intron_variant	lncRNA	MODIFIER
PRDM10	HMT	rs58594097	0.12995	0.00027181	478.091	intron_variant	protein_coding	MODIFIER
BAZ2A	BROMO	rs11171912	0.19695	0.00041197	478.069	intron_variant	protein_coding	MODIFIER
NCOA2	HAT	rs143714012	0.11619	0.00024305	478.05	intron_variant	misc_RNA	MODIFIER
SMARCA2	BROMO	rs7854461	0.20366	0.00042603	478.041	intergenic_variant	N/A	N/A
KDM4B	HDM	rs59640958	0.10757	0.00022503	478.025	intron_variant	protein_coding	MODIFIER
KDM6A	HDM	rs140014372	0.1764	0.00036904	477.997	non_coding_transcript_exon_variant	protein_coding	MODIFIER
KDM1B	HDM	rs139126636	0.19571	0.00040952	477.901	intron_variant	protein_coding	MODIFIER
KDM4C	HDM	rs56021122	0.10247	0.00021443	477.872	intergenic_variant	N/A	N/A
HSPBAP1	HDM	rs72966394	0.14314	0.00029954	477.866	intron_variant	protein_coding	MODIFIER
HR	HDM	rs77597941	0.18924	0.00039606	477.806	intron_variant	protein_coding	MODIFIER
JMJD1C	HDM	rs57784408	0.10184	0.00021315	477.786	intron_variant	protein_coding	MODIFIER
ARID1B	SWISNF	rs6941416	0.12392	0.00025938	477.755	intergenic_variant	N/A	N/A
PRMT6	HMT	rs74105480	0.15873	0.00033237	477.57	intergenic_variant	N/A	N/A
SMARCA2	BROMO	rs76431565	0.13145	0.00027538	477.34	intergenic_variant	N/A	N/A
BAZ2A	BROMO	rs11171913	0.197	0.00041285	477.171	intron_variant	protein_coding	MODIFIER
SETD7	HMT	rs956951	0.17563	0.00036816	477.048	intron_variant	protein_coding	MODIFIER
NCOA2	HAT	rs73289138	0.12716	0.00026663	476.916	intergenic_variant	N/A	N/A
CHD3	HDAC	rs9895704	0.11229	0.00023553	476.755	intron_variant	protein_coding	MODIFIER
PRMT8	HMT	rs60171989	0.13437	0.00028186	476.726	intron_variant	protein_coding	MODIFIER
HDAC2	HDAC	rs9488307	0.10319	0.0002165	476.628	intron_variant	lncRNA	MODIFIER
PHF8	HDM	rs138860990	0.13623	0.00028583	476.612	intron_variant	protein_coding	MODIFIER
PRMT6	HMT	rs56945452	0.15853	0.00033267	476.538	intergenic_variant	N/A	N/A
POLR1A	OTHER	rs78039515	0.15239	0.00031979	476.531	intron_variant	protein_coding	MODIFIER
SMARCA2	BROMO	rs12339347	0.10308	0.00021633	476.494	intergenic_variant	N/A	N/A
PHF8	HDM	rs145858814	0.13496	0.00028325	476.47	intron_variant	protein_coding	MODIFIER
PHF8	HDM	rs144589705	0.13617	0.00028582	476.419	intron_variant	protein_coding	MODIFIER
SMARCA4	BROMO	rs79916515	0.14011	0.0002941	476.403	intron_variant	protein_coding	MODIFIER
HDAC1	HDAC	rs112769199	0.27206	0.00057124	476.262	intron_variant	protein_coding	MODIFIER
CHD4	HDAC	rs74058650	0.25774	0.0005412	476.238	upstream_gene_variant	protein_coding	MODIFIER
KDM6A	HDM	rs189015150	0.17201	0.00036124	476.165	intron_variant	protein_coding	MODIFIER
PRMT6	HMT	rs6682191	0.15901	0.000334	476.078	intergenic_variant	N/A	N/A
KDM4C	HDM	rs10120081	0.10672	0.00022418	476.046	intergenic_variant	N/A	N/A
PRMT6	HMT	rs140895910	0.10253	0.00021543	475.932	intergenic_variant	N/A	N/A
POLR1A	OTHER	rs140727378	0.15237	0.00032017	475.903	intron_variant	protein_coding	MODIFIER
PRMT6	HMT	rs200198694	0.10253	0.00021546	475.866	intergenic_variant	N/A	N/A
PRMT6	HMT	rs386634317	0.10253	0.00021546	475.866	intergenic_variant	N/A	N/A
PRMT6	HMT	rs564164290	0.10253	0.00021546	475.866	intergenic_variant	N/A	N/A
PRMT6	HMT	rs199887804	0.18318	0.000385	475.792	intron_variant	protein_coding	MODIFIER
SUZ12	OTHER	rs9901085	0.11639	0.00024471	475.624	intron_variant	protein_coding	MODIFIER
PRMT6	HMT	rs12061749	0.1591	0.0003346	475.493	intergenic_variant	N/A	N/A
SUDS3	HDAC	rs113218750	0.12121	0.00025492	475.483	intergenic_variant	N/A	N/A
KDM1B	HDM	rs59496980	0.19562	0.00041142	475.475	intron_variant	protein_coding	MODIFIER
ARID1B	SWISNF	rs114764146	0.21203	0.00044605	475.35	regulatory_region_variant	N/A	N/A
PRDM5	HMT	rs6856281	0.16647	0.00035028	475.248	intron_variant	lncRNA	MODIFIER
SIN3A	HDAC	rs75577170	0.12016	0.00025285	475.222	intron_variant	protein_coding	MODIFIER
PRDM15	HMT	rs73903590	0.13962	0.00029394	474.995	intron_variant	protein_coding	MODIFIER
PRDM16	HMT	rs79350670	0.18304	0.00038542	474.91	intron_variant	protein_coding	MODIFIER
KDM2B	HDM	rs79046995	0.32143	0.00067693	474.835	intron_variant	protein_coding	MODIFIER
ARID1B	SWISNF	rs147701726	0.17168	0.00036159	474.792	intron_variant	lncRNA	MODIFIER
JARID2	HDM	rs16876327	0.10993	0.00023156	474.737	intron_variant	protein_coding	MODIFIER
JARID2	HDM	rs112501552	0.11016	0.00023212	474.582	intron_variant	protein_coding	MODIFIER
JARID2	HDM	rs112251246	0.11012	0.00023205	474.553	intron_variant	protein_coding	MODIFIER
PRMT6	HMT	rs74105474	0.15673	0.00033029	474.522	intergenic_variant	N/A	N/A
BRD1	BROMO	rs76965913	0.21117	0.00044511	474.422	intron_variant	protein_coding	MODIFIER
KDM4C	HDM	rs75158227	0.15439	0.00032548	474.346	non_coding_transcript_exon_variant	protein_coding	MODIFIER
JARID2	HDM	rs11961748	0.11003	0.00023201	474.247	intron_variant	protein_coding	MODIFIER
SMARCA2	BROMO	rs12337954	0.10269	0.00021656	474.187	intergenic_variant	N/A	N/A
ATAD2	BROMO	rs77602025	0.11414	0.00024071	474.181	intron_variant	protein_coding	MODIFIER
PRDM5	HMT	rs767195	0.20034	0.00042261	474.054	intron_variant	lncRNA	MODIFIER
HDAC4	HDAC	rs58471154	0.27829	0.00058706	474.04	intron_variant	protein_coding	MODIFIER
SMARCA2	BROMO	rs72683704	0.10304	0.00021737	474.03	intergenic_variant	N/A	N/A
JARID2	HDM	rs7743283	0.1099	0.00023187	473.972	intron_variant	protein_coding	MODIFIER
JARID2	HDM	rs7757154	0.11005	0.00023219	473.965	intron_variant	protein_coding	MODIFIER
PRDM16	HMT	rs7517083	0.2124	0.00044815	473.948	non_coding_transcript_exon_variant	protein_coding	MODIFIER
JARID2	HDM	rs73365227	0.11009	0.0002323	473.913	intron_variant	protein_coding	MODIFIER
JARID2	HDM	rs73365221	0.11005	0.00023225	473.843	intron_variant	protein_coding	MODIFIER
JARID2	HDM	rs73365229	0.11005	0.00023225	473.843	intron_variant	protein_coding	MODIFIER
JARID2	HDM	rs111611190	0.11003	0.00023222	473.818	intron_variant	protein_coding	MODIFIER
SMARCA2	BROMO	rs60305306	0.10425	0.00022004	473.777	intergenic_variant	N/A	N/A
JARID2	HDM	rs113266822	0.11002	0.00023222	473.775	intron_variant	protein_coding	MODIFIER
PHF8	HDM	rs58760827	0.13503	0.00028504	473.723	intron_variant	protein_coding	MODIFIER
SP100	BROMO	rs13383722	0.15166	0.00032021	473.627	regulatory_region_variant	N/A	N/A
PRDM9	HMT	rs73052144	0.16595	0.00035039	473.615	upstream_gene_variant	processed_pseudogene	MODIFIER
PRDM16	HMT	rs2993485	0.1058	0.00022339	473.611	intron_variant	protein_coding	MODIFIER
JARID2	HDM	rs76971120	0.10998	0.00023222	473.603	intron_variant	protein_coding	MODIFIER
PRDM5	HMT	rs1448066	0.20089	0.00042432	473.44	intron_variant	lncRNA	MODIFIER
KDM4B	HDM	rs10402371	0.15429	0.0003259	473.427	intron_variant	protein_coding	MODIFIER
CECR2	BROMO	rs5994247	0.25473	0.00053821	473.291	intergenic_variant	N/A	N/A
MTA3	HDAC	rs7566013	0.11676	0.00024673	473.23	intron_variant	protein_coding	MODIFIER
MTF2	OTHER	rs6691556	0.29433	0.00062199	473.207	intron_variant	protein_coding	MODIFIER
JARID2	HDM	rs77164908	0.10695	0.00022604	473.146	intron_variant	protein_coding	MODIFIER
KDM4C	HDM	rs78123089	0.10578	0.00022358	473.119	intergenic_variant	N/A	N/A
SP100	BROMO	rs60516640	0.24689	0.00052196	473.006	intron_variant	lncRNA	MODIFIER
MTF2	OTHER	rs72955379	0.29454	0.00062293	472.83	intron_variant	protein_coding	MODIFIER
SP100	BROMO	rs13415245	0.11877	0.00025128	472.66	intergenic_variant	N/A	N/A
SMARCE1	SWISNF	rs12947243	0.1626	0.00034404	472.619	intergenic_variant	N/A	N/A
HDAC9	HDAC	rs10234485	0.12989	0.00027483	472.619	intron_variant	protein_coding	MODIFIER
MTF2	OTHER	rs6688513	0.29414	0.00062241	472.582	intron_variant	protein_coding	MODIFIER
MTF2	OTHER	rs11801977	0.29432	0.00062284	472.545	intron_variant	protein_coding	MODIFIER
KDM2B	HDM	rs77743447	0.14428	0.00030541	472.414	intron_variant	protein_coding	MODIFIER
MTF2	OTHER	rs6677862	0.29508	0.00062463	472.408	intron_variant	protein_coding	MODIFIER
PRDM5	HMT	rs77403024	0.20065	0.00042481	472.329	intron_variant	lncRNA	MODIFIER
PRMT5	HMT	rs150716052	0.1199	0.0002539	472.233	intron_variant	protein_coding	MODIFIER
KDM6A	HDM	rs141129440	0.17816	0.0003773	472.197	non_coding_transcript_exon_variant	protein_coding	MODIFIER
SETD5	HMT	rs6802897	0.20971	0.00044415	472.16	intron_variant	protein_coding	MODIFIER
SMYD3	HMT	rs57353549	0.33859	0.00071751	471.896	intron_variant	retained_intron	MODIFIER
SMARCC2	SWISNF	rs1405859	0.1353	0.00028681	471.741	non_coding_transcript_exon_variant	protein_coding	MODIFIER
SMARCA2	BROMO	rs376393000	0.11565	0.00024517	471.714	intergenic_variant	N/A	N/A
KDM4B	HDM	rs13346296	0.15306	0.00032448	471.709	intron_variant	protein_coding	MODIFIER
PRDM5	HMT	rs73843209	0.2009	0.00042594	471.663	intron_variant	lncRNA	MODIFIER
PRDM14	HMT	rs143464391	0.13088	0.00027754	471.572	intron_variant	protein_coding	MODIFIER
PRDM5	HMT	rs74610196	0.20021	0.0004246	471.526	intron_variant	lncRNA	MODIFIER
BRD3	BROMO	rs10993899	0.11541	0.00024482	471.408	intron_variant	protein_coding	MODIFIER
BRD3	BROMO	rs12348062	0.11423	0.00024235	471.343	intron_variant	protein_coding	MODIFIER
JARID2	HDM	rs11969359	0.10942	0.00023219	471.252	intron_variant	protein_coding	MODIFIER
ARID1B	SWISNF	rs113452638	0.10474	0.00022229	471.186	intergenic_variant	N/A	N/A
PRMT2	HMT	rs114416646	0.11775	0.00025002	470.962	intron_variant	protein_coding	MODIFIER
BAZ2A	BROMO	rs60055969	0.18793	0.00039904	470.955	intron_variant	protein_coding	MODIFIER
JARID2	HDM	rs409168	0.20886	0.00044352	470.915	intron_variant	lncRNA	MODIFIER
SMARCC2	SWISNF	rs141740148	0.11164	0.00023708	470.896	intron_variant	protein_coding	MODIFIER
JARID2	HDM	rs35801290	0.10937	0.00023226	470.895	intron_variant	protein_coding	MODIFIER
SP100	BROMO	rs11888164	0.22833	0.000485	470.784	intron_variant	lncRNA	MODIFIER
CHD3	HDAC	rs59249234	0.11032	0.00023437	470.709	3_prime_UTR_variant	protein_coding	MODIFIER
PRMT6	HMT	rs60623518	0.15889	0.00033756	470.702	intergenic_variant	N/A	N/A
HR	HDM	rs111373945	0.19002	0.00040372	470.673	intron_variant	protein_coding	MODIFIER
MTF2	OTHER	rs72955374	0.29431	0.00062531	470.663	intron_variant	protein_coding	MODIFIER
POLR1A	OTHER	rs13413723	0.15238	0.00032377	470.643	intron_variant	protein_coding	MODIFIER
HDAC9	HDAC	rs76985417	0.11977	0.00025454	470.535	intron_variant	protein_coding	MODIFIER
KDM6A	HDM	rs6651830	0.20287	0.00043119	470.489	intron_variant	protein_coding	MODIFIER
MTF2	OTHER	rs60868033	0.29472	0.00062671	470.265	intron_variant	protein_coding	MODIFIER
SIRT5	HDAC	rs79518490	0.15004	0.00031909	470.212	intergenic_variant	N/A	N/A
SP100	BROMO	rs13415639	0.11778	0.00025049	470.198	intergenic_variant	N/A	N/A
PRDM5	HMT	rs78603143	0.11639	0.00024755	470.168	intergenic_variant	N/A	N/A
HDAC1	HDAC	rs138677726	0.14843	0.00031571	470.147	intron_variant	protein_coding	MODIFIER
HDAC9	HDAC	rs6946945	0.12372	0.00026325	469.972	intron_variant	protein_coding	MODIFIER
JARID2	HDM	rs73365234	0.11002	0.0002341	469.97	intron_variant	protein_coding	MODIFIER
KDM6A	HDM	rs148554938	0.17855	0.00037993	469.955	intron_variant	protein_coding	MODIFIER
ARID1B	SWISNF	rs4275067	0.18795	0.00040017	469.675	intron_variant	lncRNA	MODIFIER
HDAC4	HDAC	rs73097647	0.24487	0.00052144	469.603	intron_variant	protein_coding	MODIFIER
MTF2	OTHER	rs60548497	0.29495	0.00062831	469.434	intron_variant	protein_coding	MODIFIER
KDM4C	HDM	rs59314507	0.10206	0.00021748	469.285	intergenic_variant	N/A	N/A
PRDM9	HMT	rs61370737	0.2001	0.00042645	469.223	intergenic_variant	N/A	N/A
SETD7	HMT	rs6841340	0.1859	0.00039619	469.219	intron_variant	protein_coding	MODIFIER
JARID2	HDM	rs11963285	0.10982	0.00023409	469.136	intron_variant	protein_coding	MODIFIER
SP100	BROMO	rs35459076	0.10653	0.00022712	469.047	intron_variant	lncRNA	MODIFIER
JMJD1C	HDM	rs149244014	0.10234	0.00021824	468.933	intron_variant	protein_coding	MODIFIER
CLOCK	HAT	rs73819633	0.16223	0.00034599	468.886	non_coding_transcript_exon_variant	protein_coding	MODIFIER
PRMT6	HMT	rs790980	0.15817	0.0003375	468.652	upstream_gene_variant	processed_pseudogene	MODIFIER
PRDM10	HMT	rs73577269	0.18109	0.00038641	468.647	intron_variant	protein_coding	MODIFIER
GTF2H5	OTHER	rs7758131	0.21993	0.00046932	468.614	downstream_gene_variant	protein_coding	MODIFIER
SF3B1	OTHER	rs13430070	0.14366	0.00030665	468.482	intron_variant	protein_coding	MODIFIER
JARID2	HDM	rs433033	0.20921	0.00044658	468.471	intron_variant	lncRNA	MODIFIER
TWISTNB	OTHER	rs61653979	0.10446	0.00022308	468.263	intron_variant	protein_coding	MODIFIER
PHF8	HDM	rs144603640	0.1334	0.0002849	468.234	intron_variant	protein_coding	MODIFIER
MBD2	HMT/HDAC	rs898754	0.40801	0.00087139	468.229	intergenic_variant	N/A	N/A
BAZ2A	BROMO	rs113780550	0.18678	0.00039895	468.179	intron_variant	protein_coding	MODIFIER
CECR2	BROMO	rs12158942	0.25394	0.00054243	468.153	intergenic_variant	N/A	N/A
SIRT5	HDAC	rs114242706	0.14998	0.0003204	468.102	intergenic_variant	N/A	N/A
PRDM8	HMT	rs57627961	0.1396	0.00029823	468.095	upstream_gene_variant	processed_pseudogene	MODIFIER
SMARCC2	SWISNF	rs12308473	0.11478	0.00024525	468.012	intron_variant	protein_coding	MODIFIER
SMARCC1	SWISNF	rs76134170	0.10446	0.00022324	467.927	intron_variant	protein_coding	MODIFIER
SIRT5	HDAC	rs74710123	0.15063	0.00032193	467.897	intergenic_variant	N/A	N/A
KDM4C	HDM	rs10976065	0.14463	0.00030911	467.892	intron_variant	protein_coding	MODIFIER
SMYD3	HMT	rs368912888	0.15257	0.00032608	467.891	intron_variant	protein_coding	MODIFIER
PHF8	HDM	rs149470688	0.13263	0.00028349	467.847	intron_variant	protein_coding	MODIFIER
PRDM10	HMT	rs6590430	0.11899	0.00025436	467.802	intron_variant	protein_coding	MODIFIER
SMARCA2	BROMO	rs57638560	0.25414	0.0005434	467.685	intergenic_variant	N/A	N/A
KDM4C	HDM	rs58724848	0.10332	0.00022095	467.617	intron_variant	protein_coding	MODIFIER
ARID1B	SWISNF	rs17087752	0.17276	0.0003695	467.551	intergenic_variant	N/A	N/A
HSPBAP1	HDM	rs16833517	0.14414	0.00030832	467.501	missense_variant	protein_coding	MODERATE
SMARCC2	SWISNF	rs12306670	0.11477	0.00024559	467.324	intron_variant	protein_coding	MODIFIER
PHF8	HDM	rs137857689	0.13266	0.00028398	467.146	intron_variant	protein_coding	MODIFIER
SMARCA2	BROMO	rs12337779	0.17328	0.00037101	467.049	intron_variant	protein_coding	MODIFIER
PRDM8	HMT	rs77219644	0.22286	0.00047718	467.036	intron_variant	protein_coding	MODIFIER
HDAC9	HDAC	rs11445595	0.12132	0.00026	466.615	intron_variant	protein_coding	MODIFIER
JARID2	HDM	rs11961233	0.10629	0.00022782	466.553	intron_variant	protein_coding	MODIFIER
SMYD2	HMT	rs61568893	0.10949	0.00023475	466.411	intergenic_variant	N/A	N/A
SMARCC2	SWISNF	rs56163805	0.11489	0.00024633	466.407	intron_variant	protein_coding	MODIFIER
SP100	BROMO	rs28687783	0.11739	0.00025183	466.148	intergenic_variant	N/A	N/A
PRMT6	HMT	rs12069428	0.16817	0.00036078	466.129	intergenic_variant	N/A	N/A
JARID2	HDM	rs11961516	0.10934	0.0002346	466.07	intron_variant	protein_coding	MODIFIER
SAP18	HDAC	rs144716899	0.11705	0.00025119	465.982	intergenic_variant	N/A	N/A
PRMT6	HMT	rs12064295	0.16691	0.00035824	465.917	intergenic_variant	N/A	N/A
PRMT6	HMT	rs74107206	0.11395	0.00024459	465.882	upstream_gene_variant	processed_pseudogene	MODIFIER
HDAC4	HDAC	rs73092843	0.27952	0.00060028	465.649	intron_variant	protein_coding	MODIFIER
PRDM10	HMT	rs12275176	0.11865	0.00025484	465.586	intron_variant	protein_coding	MODIFIER
SUZ12	OTHER	rs116000731	0.1177	0.00025281	465.567	intron_variant	protein_coding	MODIFIER
AEBP2	OTHER	rs2728630	0.16447	0.00035327	465.565	intron_variant	lncRNA	MODIFIER
SETDB1	HMT	rs9436016	0.11848	0.00025455	465.449	intron_variant	protein_coding	MODIFIER
PHF2	HDM	rs7028689	0.32652	0.00070195	465.161	intergenic_variant	N/A	N/A
SP100	BROMO	rs79996838	0.11561	0.00024856	465.119	intergenic_variant	N/A	N/A
GATAD2A	HDAC	rs28434154	0.28007	0.00060216	465.109	intron_variant	protein_coding	MODIFIER
PRDM2	HMT	rs78694964	0.11425	0.00024571	464.979	intron_variant	protein_coding	MODIFIER
HDAC9	HDAC	rs28740810	0.13507	0.00029051	464.941	intron_variant	protein_coding	MODIFIER
HDAC9	HDAC	rs7784004	0.14332	0.00030829	464.887	intron_variant	protein_coding	MODIFIER
PRDM5	HMT	rs6828424	0.11552	0.00024854	464.794	intergenic_variant	N/A	N/A
SMYD3	HMT	rs7412659	0.10225	0.00022004	464.688	intron_variant	retained_intron	MODIFIER
SMARCA2	BROMO	rs4480171	0.19076	0.00041052	464.679	intergenic_variant	N/A	N/A
ASH1L	BROMO/HMT	rs534871432	0.18373	0.00039553	464.516	intron_variant	protein_coding	MODIFIER
ARID1B	SWISNF	rs111454051	0.29136	0.00062749	464.326	intergenic_variant	N/A	N/A
KDM4C	HDM	rs7019191	0.12458	0.00026835	464.244	intron_variant	protein_coding	MODIFIER
SMARCA2	BROMO	rs28579843	0.16975	0.00036568	464.204	intron_variant	protein_coding	MODIFIER
JARID2	HDM	rs73363106	0.19819	0.00042713	464.004	intron_variant	protein_coding	MODIFIER
PHF2	HDM	rs115528737	0.15174	0.00032705	463.966	intron_variant	protein_coding	MODIFIER
HDAC1	HDAC	rs6679175	0.14844	0.00032004	463.817	intron_variant	protein_coding	MODIFIER
JARID2	HDM	rs60621733	0.16142	0.00034807	463.757	intron_variant	lncRNA	MODIFIER
KDM4B	HDM	rs73536574	0.1316	0.00028383	463.658	intron_variant	protein_coding	MODIFIER
SMARCA2	BROMO	rs149016558	0.18997	0.00040981	463.556	intergenic_variant	N/A	N/A
PRDM10	HMT	rs60067832	0.18078	0.00038999	463.55	intron_variant	protein_coding	MODIFIER
SMARCC2	SWISNF	rs143663428	0.12384	0.00026719	463.49	regulatory_region_variant	N/A	N/A
CECR2	BROMO	rs12158940	0.25036	0.0005402	463.458	intergenic_variant	N/A	N/A
DOT1L	HMT	rs112280301	0.15574	0.00033607	463.415	intron_variant	protein_coding	MODIFIER
ARID1B	SWISNF	rs7750137	0.29506	0.00063691	463.268	intron_variant	protein_coding	MODIFIER
SETDB1	HMT	rs72992046	0.1065	0.00022997	463.104	intron_variant	protein_coding	MODIFIER
ARID1B	SWISNF	rs7745909	0.186	0.00040165	463.09	intron_variant	lncRNA	MODIFIER
ARID1B	SWISNF	rs6911830	0.22244	0.00048046	462.973	regulatory_region_variant	N/A	N/A
SMYD3	HMT	rs530917663	0.10201	0.00022041	462.819	intron_variant	retained_intron	MODIFIER
SMYD3	HMT	rs12093267	0.21803	0.00047129	462.624	intron_variant	retained_intron	MODIFIER
SMARCA2	BROMO	rs115081350	0.23842	0.00051545	462.547	intergenic_variant	N/A	N/A
HDAC4	HDAC	rs111589657	0.274	0.00059239	462.533	intron_variant	protein_coding	MODIFIER
SF3B1	OTHER	rs58597791	0.14366	0.00031074	462.316	intron_variant	protein_coding	MODIFIER
AEBP2	OTHER	rs12303955	0.15546	0.00033627	462.307	intron_variant	lncRNA	MODIFIER
JMJD1C	HDM	rs371204834	0.10633	0.00023002	462.264	intron_variant	protein_coding	MODIFIER
SMARCA2	BROMO	rs73374425	0.19071	0.00041281	461.98	intergenic_variant	N/A	N/A
HDAC4	HDAC	rs73092852	0.27277	0.00059048	461.946	intron_variant	protein_coding	MODIFIER
SMARCA2	BROMO	rs7038495	0.25284	0.00054745	461.85	intergenic_variant	N/A	N/A
PRDM5	HMT	rs57058954	0.20025	0.00043366	461.767	intron_variant	lncRNA	MODIFIER
PRMT6	HMT	rs145756993	0.14935	0.00032368	461.413	intergenic_variant	N/A	N/A
BPTF	BROMO	rs9896792	0.44433	0.00096301	461.397	intron_variant	protein_coding	MODIFIER
PRDM5	HMT	rs113079070	0.11584	0.00025112	461.293	intergenic_variant	N/A	N/A
JARID2	HDM	rs7764348	0.36126	0.00078315	461.291	intron_variant	lncRNA	MODIFIER
SMYD3	HMT	rs140298463	0.10201	0.00022124	461.083	intron_variant	retained_intron	MODIFIER
JARID2	HDM	rs77606490	0.11221	0.00024337	461.068	intron_variant	lncRNA	MODIFIER
ARID1B	SWISNF	rs144856750	0.203	0.00044038	460.966	intergenic_variant	N/A	N/A
SMARCA2	BROMO	rs4621863	0.18997	0.00041212	460.958	intergenic_variant	N/A	N/A
SMARCA2	BROMO	rs4403462	0.19005	0.00041242	460.817	intergenic_variant	N/A	N/A
PRDM15	HMT	rs73375528	0.20212	0.00043865	460.777	intron_variant	protein_coding	MODIFIER
HDAC9	HDAC	rs78160175	0.13522	0.0002935	460.716	intron_variant	protein_coding	MODIFIER
SMARCA2	BROMO	rs4477089	0.19047	0.00041344	460.696	intergenic_variant	N/A	N/A
POLR1E	OTHER	rs75838364	0.24473	0.00053126	460.66	intron_variant	protein_coding	MODIFIER
POLR1E	OTHER	rs77055891	0.24473	0.00053126	460.66	intron_variant	protein_coding	MODIFIER
SETD8	HMT	rs151240199	0.11364	0.00024676	460.528	intergenic_variant	N/A	N/A
SETDB1	HMT	rs72992042	0.11861	0.0002576	460.443	intron_variant	protein_coding	MODIFIER
SETDB1	HMT	rs72992040	0.11871	0.00025782	460.438	intron_variant	protein_coding	MODIFIER
SMARCA2	BROMO	rs7858231	0.19013	0.00041294	460.43	intergenic_variant	N/A	N/A
SMARCA2	BROMO	rs142947731	0.19058	0.00041396	460.383	intergenic_variant	N/A	N/A
SETDB1	HMT	rs6691331	0.11858	0.0002576	460.326	intron_variant	protein_coding	MODIFIER
SETDB1	HMT	rs112428792	0.11868	0.00025782	460.321	intron_variant	protein_coding	MODIFIER
SMARCA2	BROMO	rs4372058	0.19039	0.00041367	460.246	intergenic_variant	N/A	N/A
HDAC9	HDAC	rs57933966	0.14784	0.00032122	460.245	intron_variant	protein_coding	MODIFIER
KDM4B	HDM	rs73919728	0.16019	0.00034806	460.237	intron_variant	protein_coding	MODIFIER
HDAC9	HDAC	rs143985512	0.10556	0.00022937	460.217	intron_variant	protein_coding	MODIFIER
POLR1E	OTHER	rs7860245	0.24493	0.00053226	460.17	intron_variant	protein_coding	MODIFIER
POLR1E	OTHER	rs57371779	0.24493	0.0005323	460.135	intron_variant	protein_coding	MODIFIER
ERCC3	OTHER	rs72964322	0.1349	0.00029318	460.127	downstream_gene_variant	protein_coding	MODIFIER
POLR1A	OTHER	rs13387316	0.1429	0.0003106	460.077	intergenic_variant	N/A	N/A
KDM4C	HDM	rs7029090	0.27865	0.0006057	460.046	intergenic_variant	N/A	N/A
SMARCA2	BROMO	rs7854598	0.10707	0.00023276	460.002	intergenic_variant	N/A	N/A
KDM4B	HDM	rs8107263	0.10776	0.00023432	459.884	intron_variant	protein_coding	MODIFIER
SMARCA2	BROMO	rs12348671	0.16733	0.00036387	459.862	intron_variant	protein_coding	MODIFIER
SMARCA2	BROMO	rs114598265	0.2034	0.00044235	459.817	intergenic_variant	N/A	N/A
PHF2	HDM	rs75781370	0.15524	0.00033768	459.725	intron_variant	protein_coding	MODIFIER
SETDB1	HMT	rs72992033	0.1187	0.00025826	459.614	3_prime_UTR_variant	protein_coding	MODIFIER
SMARCA2	BROMO	rs7864707	0.10713	0.00023314	459.509	intergenic_variant	N/A	N/A
PHF2	HDM	rs77646298	0.32641	0.00071047	459.428	intergenic_variant	N/A	N/A
POLR1E	OTHER	rs11408322	0.24465	0.00053271	459.256	intron_variant	protein_coding	MODIFIER
SMARCA2	BROMO	rs12339769	0.16732	0.00036433	459.254	intron_variant	protein_coding	MODIFIER
PRDM13	HMT	rs9494898	0.20293	0.00044207	459.045	downstream_gene_variant	nonsense_mediated_decay	MODIFIER
PHF2	HDM	rs78758567	0.32654	0.00071146	458.972	intergenic_variant	N/A	N/A
CHD3	HDAC	rs9909007	0.111	0.00024189	458.886	intron_variant	protein_coding	MODIFIER
SETD5	HMT	rs73130123	0.10324	0.00022501	458.824	intron_variant	protein_coding	MODIFIER
ARID1B	SWISNF	rs115397629	0.18641	0.00040628	458.822	intron_variant	lncRNA	MODIFIER
PRMT8	HMT	rs116693239	0.10431	0.00022736	458.788	regulatory_region_variant	N/A	N/A
CREBBP	BROMO/HAT	rs28696870	0.16767	0.00036556	458.666	intron_variant	protein_coding	MODIFIER
SP100	BROMO	rs7579345	0.22565	0.00049199	458.648	intergenic_variant	N/A	N/A
POLR1E	OTHER	rs141109185	0.24497	0.00053424	458.539	intron_variant	protein_coding	MODIFIER
TAF1B	OTHER	rs59072744	0.17248	0.00037621	458.467	intergenic_variant	N/A	N/A
HDAC9	HDAC	rs78108168	0.14584	0.00031831	458.17	intron_variant	protein_coding	MODIFIER
ARID1B	SWISNF	rs143168966	0.13959	0.00030469	458.138	intron_variant	protein_coding	MODIFIER
JARID2	HDM	rs73363107	0.19822	0.00043268	458.121	intron_variant	protein_coding	MODIFIER
JARID2	HDM	rs16876282	0.19944	0.00043547	457.988	intron_variant	protein_coding	MODIFIER
SMARCA2	BROMO	rs150692269	0.18927	0.00041331	457.937	intergenic_variant	N/A	N/A
SMARCA2	BROMO	rs116465528	0.10328	0.00022555	457.903	intergenic_variant	N/A	N/A
TET3	OTHER	rs59673041	0.11495	0.00025119	457.622	downstream_gene_variant	protein_coding	MODIFIER
PRDM16	HMT	rs58289593	0.13576	0.00029678	457.443	intron_variant	protein_coding	MODIFIER
ARID1B	SWISNF	rs7750704	0.39851	0.00087117	457.442	intron_variant	protein_coding	MODIFIER
KDM4C	HDM	rs7872996	0.10257	0.00022427	457.351	intron_variant	protein_coding	MODIFIER
CREBBP	BROMO/HAT	rs74003440	0.16382	0.00035821	457.329	intron_variant	protein_coding	MODIFIER
MINA	HDM	rs35391656	0.15321	0.00033502	457.316	missense_variant	protein_coding	MODERATE
PRDM2	HMT	rs149064867	0.11451	0.00025046	457.199	intron_variant	protein_coding	MODIFIER
CCNH	OTHER	rs9763988	0.12385	0.00027091	457.163	intron_variant	lncRNA	MODIFIER
CECR2	BROMO	rs5994249	0.2513	0.00054981	457.067	intergenic_variant	N/A	N/A
SMARCA2	BROMO	rs113602571	0.19067	0.00041723	456.99	intergenic_variant	N/A	N/A
SMARCA2	BROMO	rs28623109	0.10291	0.0002252	456.972	intergenic_variant	N/A	N/A
KDM4C	HDM	rs12343598	0.10243	0.00022415	456.971	intron_variant	protein_coding	MODIFIER
KDM6A	HDM	rs143009603	0.18631	0.00040777	456.9	intron_variant	protein_coding	MODIFIER
SMARCA2	BROMO	rs186760207	0.10283	0.00022517	456.677	intergenic_variant	N/A	N/A
PRDM15	HMT	rs73373501	0.20355	0.00044576	456.636	non_coding_transcript_exon_variant	protein_coding	MODIFIER
SETD7	HMT	rs795369	0.10283	0.00022526	456.495	intergenic_variant	N/A	N/A
SP100	BROMO	rs79472899	0.21038	0.00046089	456.465	intron_variant	lncRNA	MODIFIER
HDAC9	HDAC	rs76628751	0.14687	0.00032176	456.458	intron_variant	protein_coding	MODIFIER
DOT1L	HMT	rs73919914	0.12508	0.00027403	456.446	intron_variant	protein_coding	MODIFIER
SF3B1	OTHER	rs78612694	0.1451	0.0003179	456.433	upstream_gene_variant	protein_coding	MODIFIER
TET3	OTHER	rs113216863	0.11086	0.00024289	456.421	upstream_gene_variant	processed_pseudogene	MODIFIER
DNMT3A	HMT	rs181398575	0.13591	0.00029779	456.395	intron_variant	lncRNA	MODIFIER
HDAC4	HDAC	rs112145050	0.10626	0.00023291	456.228	intron_variant	protein_coding	MODIFIER
SMARCA2	BROMO	rs7847268	0.1086	0.0002381	456.111	intergenic_variant	N/A	N/A
MBD2	HMT/HDAC	rs2219627	0.40887	0.00089648	456.084	intergenic_variant	N/A	N/A
POLR1A	OTHER	rs11891306	0.12777	0.0002802	455.996	regulatory_region_variant	N/A	N/A
SMARCA2	BROMO	rs28848507	0.10279	0.0002255	455.831	intergenic_variant	N/A	N/A
ARID1B	SWISNF	rs60338118	0.18782	0.0004121	455.763	intron_variant	lncRNA	MODIFIER
SP100	BROMO	rs73992450	0.1788	0.00039233	455.739	upstream_gene_variant	snRNA	MODIFIER
SETD5	HMT	rs73130124	0.10338	0.00022691	455.599	non_coding_transcript_exon_variant	protein_coding	MODIFIER
TRIM33	BROMO	rs75162891	0.12238	0.00026866	455.52	intergenic_variant	N/A	N/A
BRWD1	BROMO	rs8133981	0.20169	0.00044303	455.251	intron_variant	protein_coding	MODIFIER
HDAC8	HDAC	rs183572069	0.14618	0.00032119	455.12	intron_variant	protein_coding	MODIFIER
SMYD3	HMT	rs73136778	0.10182	0.00022378	455	intron_variant	retained_intron	MODIFIER
KDM4B	HDM	rs7257985	0.15984	0.00035133	454.957	intron_variant	protein_coding	MODIFIER
TRIM24	BROMO	rs6966037	0.16973	0.00037313	454.882	downstream_gene_variant	processed_pseudogene	MODIFIER
CREBBP	BROMO/HAT	rs3025678	0.25238	0.0005549	454.821	intron_variant	protein_coding	MODIFIER
TAF1B	OTHER	rs6718193	0.18732	0.00041209	454.561	intergenic_variant	N/A	N/A
BPTF	BROMO	rs9910600	0.44395	0.00097668	454.55	intron_variant	protein_coding	MODIFIER
ARID1B	SWISNF	rs61431801	0.1143	0.00025148	454.509	intron_variant	protein_coding	MODIFIER
PRMT6	HMT	rs76562089	0.1179	0.00025941	454.493	intergenic_variant	N/A	N/A
PHF2	HDM	rs80294194	0.14228	0.0003131	454.424	intron_variant	protein_coding	MODIFIER
SMARCA2	BROMO	rs73378015	0.12513	0.00027545	454.275	intergenic_variant	N/A	N/A
POLR1A	OTHER	rs60433803	0.13281	0.0002924	454.207	intron_variant	protein_coding	MODIFIER
PHF2	HDM	rs77710603	0.14212	0.00031291	454.188	intron_variant	protein_coding	MODIFIER
MTF2	OTHER	rs74101439	0.29502	0.00065001	453.87	intron_variant	protein_coding	MODIFIER
MNAT1	OTHER	rs8017374	0.17972	0.00039606	453.77	intron_variant	protein_coding	MODIFIER
SMARCA2	BROMO	rs12350165	0.10326	0.00022761	453.671	intergenic_variant	N/A	N/A
UBTF	OTHER	rs12952736	0.11715	0.00025829	453.56	non_coding_transcript_exon_variant	processed_pseudogene	MODIFIER
PRMT6	HMT	rs182896180	0.1605	0.00035389	453.531	downstream_gene_variant	nonsense_mediated_decay	MODIFIER
SMARCA2	BROMO	rs12337429	0.1032	0.00022756	453.507	intergenic_variant	N/A	N/A
ARID4B	HDAC	rs371993746	0.10572	0.00023312	453.5	intron_variant	protein_coding	MODIFIER
ARID4B	HDAC	rs563770037	0.10572	0.00023312	453.5	intron_variant	protein_coding	MODIFIER
HDAC4	HDAC	rs11884365	0.28018	0.00061794	453.41	intron_variant	protein_coding	MODIFIER
KDM4C	HDM	rs112588327	0.1423	0.00031394	453.271	intron_variant	protein_coding	MODIFIER
GSK3B	BROMO	rs334537	0.12336	0.00027216	453.263	intron_variant	lncRNA	MODIFIER
TET3	OTHER	rs59958975	0.11076	0.00024441	453.173	upstream_gene_variant	processed_pseudogene	MODIFIER
PRDM1	HMT	rs7765790	0.15515	0.00034263	452.821	intron_variant	lncRNA	MODIFIER
MTA3	HDAC	rs80292711	0.23283	0.0005143	452.712	intron_variant	protein_coding	MODIFIER
PRMT6	HMT	rs12076905	0.15889	0.00035124	452.369	intergenic_variant	N/A	N/A
BPTF	BROMO	rs112307543	0.32792	0.00072512	452.229	intron_variant	protein_coding	MODIFIER
KDM4B	HDM	rs58798224	0.15433	0.00034127	452.223	intron_variant	protein_coding	MODIFIER
TRIM33	BROMO	rs79621020	0.10272	0.00022715	452.212	downstream_gene_variant	processed_pseudogene	MODIFIER
HDAC8	HDAC	rs3012666	0.2432	0.00053821	451.868	non_coding_transcript_exon_variant	protein_coding	MODIFIER
AEBP2	OTHER	rs73356221	0.15825	0.00035027	451.794	intron_variant	lncRNA	MODIFIER
PRDM16	HMT	rs60867953	0.13792	0.00030533	451.708	non_coding_transcript_exon_variant	protein_coding	MODIFIER
ERCC2	OTHER	rs3916844	0.15887	0.00035176	451.643	non_coding_transcript_exon_variant	protein_coding	MODIFIER
MTF2	OTHER	rs77355642	0.1087	0.00024068	451.637	intron_variant	protein_coding	MODIFIER
HDAC9	HDAC	rs73319906	0.17915	0.00039677	451.521	intron_variant	protein_coding	MODIFIER
PRMT6	HMT	rs6692925	0.15839	0.00035092	451.356	intergenic_variant	N/A	N/A
SMYD4	HMT	rs9914079	0.16935	0.00037524	451.311	intron_variant	protein_coding	MODIFIER
SMARCA2	BROMO	rs76125651	0.11382	0.00025225	451.219	upstream_gene_variant	misc_RNA	MODIFIER
SMARCA4	BROMO	rs11882440	0.15016	0.00033279	451.215	non_coding_transcript_exon_variant	protein_coding	MODIFIER
MNAT1	OTHER	rs10467809	0.16888	0.00037452	450.924	intron_variant	protein_coding	MODIFIER
KDM1A	HDM	rs142119400	0.14192	0.00031475	450.898	splice_polypyrimidine_tract_variant	protein_coding	LOW
MTF2	OTHER	rs1932313	0.29406	0.00065231	450.798	downstream_gene_variant	protein_coding	MODIFIER
HDAC4	HDAC	rs73099574	0.28247	0.00062673	450.704	intron_variant	protein_coding	MODIFIER
HDAC9	HDAC	rs79551716	0.14574	0.00032342	450.621	intron_variant	protein_coding	MODIFIER
HDAC9	HDAC	rs76374418	0.14697	0.00032618	450.579	intron_variant	protein_coding	MODIFIER
SETD8	HMT	rs116493115	0.11258	0.00024987	450.554	intron_variant	protein_coding	MODIFIER
ARID1B	SWISNF	rs73572256	0.15267	0.00033894	450.434	intron_variant	protein_coding	MODIFIER
PRDM6	HMT	rs112102824	0.17918	0.00039783	450.393	intergenic_variant	N/A	N/A
KDM4B	HDM	rs10417329	0.15556	0.00034545	450.311	non_coding_transcript_exon_variant	protein_coding	MODIFIER
BRD3	BROMO	rs115771424	0.11978	0.00026602	450.267	5_prime_UTR_variant	protein_coding	MODIFIER
PRMT6	HMT	rs6680288	0.17884	0.00039723	450.218	intergenic_variant	N/A	N/A
SUDS3	HDAC	rs139722514	0.12153	0.00027002	450.078	intergenic_variant	N/A	N/A
HDAC9	HDAC	rs75983036	0.10027	0.00022285	449.944	intron_variant	protein_coding	MODIFIER
KAT8	HAT	rs73530228	0.1297	0.00028826	449.941	non_coding_transcript_exon_variant	protein_coding	MODIFIER
SETD3	HMT	rs5810948	0.24099	0.00053564	449.91	intron_variant	protein_coding	MODIFIER
SMARCA2	BROMO	rs12345819	0.16431	0.00036529	449.807	intron_variant	protein_coding	MODIFIER
SP100	BROMO	rs527967359	0.19909	0.00044285	449.565	intron_variant	lncRNA	MODIFIER
SP100	BROMO	rs574089793	0.19909	0.00044285	449.565	intron_variant	lncRNA	MODIFIER
SP110	BROMO	rs113507582	0.11214	0.00024948	449.495	non_coding_transcript_exon_variant	lncRNA	MODIFIER
SP100	BROMO	rs56923086	0.17882	0.00039798	449.319	upstream_gene_variant	snRNA	MODIFIER
JARID2	HDM	rs16876361	0.10942	0.00024355	449.271	intron_variant	protein_coding	MODIFIER
SMARCA2	BROMO	rs28615240	0.10297	0.00022922	449.219	intergenic_variant	N/A	N/A
SMARCA2	BROMO	rs12345478	0.18654	0.00041527	449.202	intron_variant	protein_coding	MODIFIER
SETD5	HMT	rs41352751	0.29148	0.00064935	448.88	intron_variant	protein_coding	MODIFIER
KDM4C	HDM	rs11789365	0.14329	0.00031923	448.861	intron_variant	protein_coding	MODIFIER
SMYD3	HMT	rs2817499	0.28278	0.00063026	448.672	intron_variant	retained_intron	MODIFIER
JARID2	HDM	rs35438327	0.10932	0.00024366	448.658	intron_variant	protein_coding	MODIFIER
PRDM16	HMT	rs75603027	0.28847	0.00064302	448.617	intron_variant	protein_coding	MODIFIER
SP100	BROMO	rs116792749	0.10068	0.00022448	448.503	non_coding_transcript_exon_variant	protein_coding	MODIFIER
SP100	BROMO	rs58306833	0.1789	0.00039889	448.495	intron_variant	snRNA	MODIFIER
DOT1L	HMT	rs57792064	0.22542	0.00050272	448.401	intron_variant	protein_coding	MODIFIER
PRMT6	HMT	rs790969	0.10943	0.00024406	448.373	intergenic_variant	N/A	N/A
MNAT1	OTHER	rs4151314	0.17818	0.00039746	448.297	intron_variant	protein_coding	MODIFIER
ARID1B	SWISNF	rs111270763	0.13937	0.0003109	448.279	downstream_gene_variant	protein_coding	MODIFIER
SMARCA2	BROMO	rs28649890	0.10307	0.00022993	448.267	intergenic_variant	N/A	N/A
PRMT6	HMT	rs150415490	0.15512	0.00034606	448.246	intergenic_variant	N/A	N/A
SP100	BROMO	rs57208148	0.17911	0.00039983	447.965	intron_variant	snRNA	MODIFIER
SIRT5	HDAC	rs115187445	0.15058	0.00033622	447.862	upstream_gene_variant	misc_RNA	MODIFIER
KDM4B	HDM	rs73921831	0.15704	0.0003507	447.79	intron_variant	protein_coding	MODIFIER
BRD3	BROMO	rs12350803	0.11261	0.0002517	447.398	intron_variant	protein_coding	MODIFIER
SMARCA2	BROMO	rs113519415	0.12521	0.00027994	447.274	intergenic_variant	N/A	N/A
SP100	BROMO	rs10933348	0.11724	0.00026213	447.259	regulatory_region_variant	N/A	N/A
ARID4B	HDAC	rs59044136	0.10379	0.00023208	447.216	intron_variant	protein_coding	MODIFIER
PRMT6	HMT	rs113954686	0.1005	0.00022488	446.905	regulatory_region_variant	N/A	N/A
SMARCA2	BROMO	rs74344253	0.10157	0.00022728	446.894	intergenic_variant	N/A	N/A
SMARCA2	BROMO	rs140825258	0.10278	0.00023001	446.85	intergenic_variant	N/A	N/A
PRDM1	HMT	rs9486231	0.19832	0.00044387	446.797	intergenic_variant	N/A	N/A
PRDM6	HMT	rs4590177	0.32099	0.0007185	446.75	upstream_gene_variant	misc_RNA	MODIFIER
CECR2	BROMO	rs112851206	0.23878	0.00053452	446.719	upstream_gene_variant	protein_coding	MODIFIER
HDAC8	HDAC	rs2984287	0.26537	0.00059409	446.683	downstream_gene_variant	protein_coding	MODIFIER
SUDS3	HDAC	rs11832982	0.12354	0.00027659	446.654	intergenic_variant	N/A	N/A
POLR1E	OTHER	rs7022491	0.15741	0.00035246	446.604	intron_variant	protein_coding	MODIFIER
SMARCA2	BROMO	rs77669389	0.10303	0.00023073	446.539	intergenic_variant	N/A	N/A
PRDM2	HMT	rs76110571	0.1002	0.00022441	446.504	intron_variant	protein_coding	MODIFIER
TRDMT1	DNMT	rs73604301	0.24327	0.00054497	446.392	intron_variant	protein_coding	MODIFIER
POLR1E	OTHER	rs7863725	0.15725	0.00035235	446.289	intron_variant	protein_coding	MODIFIER
POLR1E	OTHER	rs12115425	0.15725	0.0003524	446.226	intron_variant	protein_coding	MODIFIER
SMARCA2	BROMO	rs10114291	0.1031	0.00023105	446.224	intergenic_variant	N/A	N/A
PRMT3	HMT	rs11822302	0.11242	0.00025197	446.164	intergenic_variant	N/A	N/A
SETD7	HMT	rs80209068	0.12684	0.00028435	446.07	downstream_gene_variant	protein_coding	MODIFIER
HDAC2	HDAC	rs10046248	0.33388	0.00074888	445.839	upstream_gene_variant	lncRNA	MODIFIER
TRDMT1	DNMT	rs73604273	0.12585	0.00028243	445.597	intron_variant	protein_coding	MODIFIER
MNAT1	OTHER	rs8011729	0.19045	0.00042757	445.424	intron_variant	protein_coding	MODIFIER
SP100	BROMO	rs13426361	0.11682	0.00026228	445.402	intergenic_variant	N/A	N/A
SP100	BROMO	rs78430465	0.19901	0.00044683	445.382	intron_variant	lncRNA	MODIFIER
CCNH	OTHER	rs78611016	0.11481	0.00025782	445.311	intergenic_variant	N/A	N/A
KDM3A	HDM	rs55645731	0.14762	0.00033153	445.269	downstream_gene_variant	protein_coding	MODIFIER
ARID1B	SWISNF	rs78943202	0.20019	0.00044961	445.253	intron_variant	protein_coding	MODIFIER
SETD7	HMT	rs76803818	0.10993	0.00024691	445.223	intron_variant	protein_coding	MODIFIER
CCNH	OTHER	rs6893118	0.11475	0.00025774	445.216	intergenic_variant	N/A	N/A
PRDM10	HMT	rs12287411	0.1811	0.00040687	445.105	intron_variant	protein_coding	MODIFIER
TRIM33	BROMO	rs76169339	0.10459	0.00023498	445.102	intergenic_variant	N/A	N/A
PHF2	HDM	rs7027062	0.32634	0.00073331	445.023	regulatory_region_variant	N/A	N/A
SP100	BROMO	rs61467434	0.1783	0.0004007	444.971	intron_variant	snRNA	MODIFIER
SP100	BROMO	rs113710455	0.199	0.00044723	444.961	intron_variant	lncRNA	MODIFIER
POLR1A	OTHER	rs10175597	0.14257	0.00032041	444.961	intron_variant	protein_coding	MODIFIER
KDM4B	HDM	rs10408550	0.15118	0.00033977	444.948	intron_variant	protein_coding	MODIFIER
SMARCA2	BROMO	rs3894298	0.10451	0.00023492	444.875	intergenic_variant	N/A	N/A
POLR1A	OTHER	rs372480769	0.14255	0.00032045	444.843	intron_variant	protein_coding	MODIFIER
SMYD1	HMT	rs552894410	0.11911	0.00026778	444.805	intron_variant	protein_coding	MODIFIER
CCNH	OTHER	rs7702249	0.11466	0.00025779	444.781	intergenic_variant	N/A	N/A
SETD2	HMT	rs112576413	0.25845	0.00058109	444.768	intron_variant	lncRNA	MODIFIER
KDM4C	HDM	rs2820908	0.13789	0.00031006	444.72	downstream_gene_variant	lncRNA	MODIFIER
PHF2	HDM	rs115786063	0.11136	0.00025043	444.675	intron_variant	protein_coding	MODIFIER
HDAC8	HDAC	rs68148775	0.20511	0.00046126	444.673	intron_variant	protein_coding	MODIFIER
TET1	OTHER	rs78493941	0.12528	0.00028174	444.665	upstream_gene_variant	protein_coding	MODIFIER
KDM1B	HDM	rs139550196	0.12085	0.00027188	444.498	intron_variant	protein_coding	MODIFIER
HDAC9	HDAC	rs10226968	0.13408	0.00030169	444.43	intron_variant	protein_coding	MODIFIER
KDM1B	HDM	rs57876352	0.12084	0.0002719	444.428	intron_variant	protein_coding	MODIFIER
PRDM13	HMT	rs9495001	0.1888	0.00042482	444.424	intergenic_variant	N/A	N/A
PRDM11	HMT	rs61523480	0.32822	0.00073854	444.417	upstream_gene_variant	protein_coding	MODIFIER
KDM1B	HDM	rs9477657	0.11954	0.00026899	444.403	intron_variant	protein_coding	MODIFIER
PRDM8	HMT	rs78028723	0.10377	0.00023364	444.145	downstream_gene_variant	processed_pseudogene	MODIFIER
TRDMT1	DNMT	rs58246482	0.10812	0.00024344	444.134	intron_variant	protein_coding	MODIFIER
SP100	BROMO	rs13401171	0.11747	0.0002645	444.121	intergenic_variant	N/A	N/A
SMARCA2	BROMO	rs4281156	0.14152	0.00031866	444.11	intergenic_variant	N/A	N/A
TRIM33	BROMO	rs112850029	0.10519	0.00023686	444.102	intergenic_variant	N/A	N/A
TRIM24	BROMO	rs10250136	0.11814	0.00026612	443.935	intergenic_variant	N/A	N/A
CECR2	BROMO	rs5994252	0.25986	0.00058536	443.932	intergenic_variant	N/A	N/A
PRDM11	HMT	rs11038329	0.11611	0.00026155	443.93	intron_variant	protein_coding	MODIFIER
PRMT6	HMT	rs75323391	0.14634	0.00032967	443.898	intergenic_variant	N/A	N/A
SP100	BROMO	rs116112563	0.11877	0.00026766	443.735	regulatory_region_variant	N/A	N/A
KDM3A	HDM	rs58382371	0.14742	0.00033223	443.729	downstream_gene_variant	protein_coding	MODIFIER
SMARCA2	BROMO	rs137894305	0.16346	0.00036847	443.618	intron_variant	protein_coding	MODIFIER
SIRT5	HDAC	rs74973559	0.14996	0.00033813	443.498	upstream_gene_variant	misc_RNA	MODIFIER
SP100	BROMO	rs13426456	0.11752	0.000265	443.472	intergenic_variant	N/A	N/A
HDAC9	HDAC	rs1962774	0.13698	0.00030903	443.258	intron_variant	protein_coding	MODIFIER
SMYD1	HMT	rs150779335	0.11843	0.00026724	443.16	intron_variant	protein_coding	MODIFIER
GATAD2A	HDAC	rs55927831	0.13898	0.00031364	443.12	intron_variant	protein_coding	MODIFIER
KDM3A	HDM	rs78350494	0.15402	0.00034765	443.032	intergenic_variant	N/A	N/A
PRDM8	HMT	rs76025626	0.16244	0.00036667	443.014	regulatory_region_variant	N/A	N/A
SMYD3	HMT	rs12083399	0.17219	0.00038868	443.012	intron_variant	retained_intron	MODIFIER
SP100	BROMO	rs76542432	0.13268	0.00029954	442.946	intron_variant	lncRNA	MODIFIER
SMARCA2	BROMO	rs181153688	0.10272	0.00023193	442.892	intergenic_variant	N/A	N/A
SUDS3	HDAC	rs77525543	0.11861	0.00026781	442.889	downstream_gene_variant	lncRNA	MODIFIER
SP100	BROMO	rs10194745	0.11842	0.00026741	442.841	intergenic_variant	N/A	N/A
TAF1A	OTHER	rs17163294	0.19291	0.00043565	442.81	intergenic_variant	N/A	N/A
PRDM16	HMT	rs61681774	0.12266	0.00027722	442.464	non_coding_transcript_exon_variant	protein_coding	MODIFIER
SMARCA2	BROMO	rs11998877	0.17102	0.00038652	442.461	intergenic_variant	N/A	N/A
KDM3A	HDM	rs1607448	0.14708	0.00033253	442.306	downstream_gene_variant	protein_coding	MODIFIER
CECR2	BROMO	rs5992656	0.26765	0.00060523	442.229	intergenic_variant	N/A	N/A
BRWD1	BROMO	rs142062594	0.14648	0.00033124	442.217	intron_variant	protein_coding	MODIFIER
PRDM11	HMT	rs12296068	0.11753	0.00026579	442.191	intron_variant	protein_coding	MODIFIER
ARID1A	SWISNF	rs7530880	0.1336	0.00030224	442.033	regulatory_region_variant	N/A	N/A
SETD5	HMT	rs61337449	0.10496	0.00023749	441.955	intron_variant	protein_coding	MODIFIER
SIRT5	HDAC	rs76222927	0.15073	0.00034107	441.933	upstream_gene_variant	misc_RNA	MODIFIER
PHF2	HDM	rs76082371	0.14803	0.00033497	441.92	intergenic_variant	N/A	N/A
DOT1L	HMT	rs79369726	0.15589	0.00035282	441.84	intron_variant	protein_coding	MODIFIER
ARID1B	SWISNF	rs148373708	0.12891	0.00029177	441.821	intron_variant	protein_coding	MODIFIER
CLOCK	HAT	rs73819636	0.16116	0.00036478	441.801	5_prime_UTR_variant	protein_coding	MODIFIER
SP100	BROMO	rs76345580	0.11791	0.00026694	441.71	TF_binding_site_variant	N/A	N/A
DOT1L	HMT	rs113148070	0.15572	0.00035254	441.709	intron_variant	protein_coding	MODIFIER
SETD5	HMT	rs59790119	0.10522	0.00023826	441.618	intron_variant	protein_coding	MODIFIER
SETD7	HMT	rs76878894	0.12629	0.00028598	441.604	intergenic_variant	N/A	N/A
HDAC9	HDAC	rs213266	0.11816	0.0002676	441.555	intron_variant	protein_coding	MODIFIER
PRMT3	HMT	rs76026271	0.13961	0.00031629	441.399	intergenic_variant	N/A	N/A
SMARCA2	BROMO	rs59701799	0.12052	0.00027309	441.32	intergenic_variant	N/A	N/A
PRDM6	HMT	rs4364382	0.3199	0.00072491	441.296	upstream_gene_variant	misc_RNA	MODIFIER
SP100	BROMO	rs13423464	0.11819	0.00026784	441.271	intergenic_variant	N/A	N/A
HDAC8	HDAC	rs111474562	0.20353	0.00046131	441.2	intron_variant	protein_coding	MODIFIER
SMARCA2	BROMO	rs12337522	0.10297	0.0002334	441.174	intergenic_variant	N/A	N/A
KDM4C	HDM	rs11791815	0.14297	0.0003241	441.129	intron_variant	protein_coding	MODIFIER
SP100	BROMO	rs13400843	0.11775	0.00026695	441.094	intergenic_variant	N/A	N/A
SMARCA2	BROMO	rs7859494	0.25077	0.00056866	440.984	intergenic_variant	N/A	N/A
DOT1L	HMT	rs111270394	0.13393	0.0003038	440.849	intron_variant	protein_coding	MODIFIER
CCNH	OTHER	rs115862977	0.10982	0.00024913	440.814	intron_variant	lncRNA	MODIFIER
SMARCA2	BROMO	rs77970114	0.12778	0.00028994	440.712	intergenic_variant	N/A	N/A
BAZ1A	BROMO	rs56094516	0.18953	0.00043033	440.429	intron_variant	protein_coding	MODIFIER
PRDM2	HMT	rs76465010	0.14858	0.00033739	440.381	intron_variant	protein_coding	MODIFIER
KDM1A	HDM	rs544442	0.20719	0.00047058	440.286	intron_variant	protein_coding	MODIFIER
SP100	BROMO	rs6746215	0.11551	0.00026236	440.273	regulatory_region_variant	N/A	N/A
POLR1D	OTHER	rs73438836	0.12324	0.00028	440.143	non_coding_transcript_exon_variant	processed_pseudogene	MODIFIER
SP100	BROMO	rs13400872	0.1172	0.00026633	440.056	intergenic_variant	N/A	N/A
SP100	BROMO	rs10205403	0.11721	0.00026637	440.027	intergenic_variant	N/A	N/A
HDAC9	HDAC	rs10256429	0.13433	0.0003053	439.993	intron_variant	protein_coding	MODIFIER
TWISTNB	OTHER	rs6965494	0.11403	0.00025918	439.965	intron_variant	lncRNA	MODIFIER
DPF3	SWISNF	rs74958213	0.15382	0.00034967	439.9	intron_variant	nonsense_mediated_decay	MODIFIER
DOT1L	HMT	rs76993039	0.15608	0.00035482	439.885	intron_variant	protein_coding	MODIFIER
SP100	BROMO	rs12165161	0.11671	0.00026547	439.635	intergenic_variant	N/A	N/A
PRDM8	HMT	rs17004838	0.16606	0.00037773	439.626	intergenic_variant	N/A	N/A
KDM4C	HDM	rs2820906	0.12875	0.00029298	439.45	downstream_gene_variant	lncRNA	MODIFIER
SMYD3	HMT	rs72552363	0.20508	0.00046673	439.398	upstream_gene_variant	unprocessed_pseudogene	MODIFIER
KDM4B	HDM	rs17885851	0.10828	0.00024644	439.377	intron_variant	protein_coding	MODIFIER
SETD5	HMT	rs57176531	0.10573	0.00024065	439.352	intron_variant	protein_coding	MODIFIER
ARID1B	SWISNF	rs150389933	0.10826	0.00024645	439.278	intron_variant	protein_coding	MODIFIER
POLR1E	OTHER	rs113003994	0.15737	0.00035829	439.225	intron_variant	protein_coding	MODIFIER
SIN3B	HDAC	rs7253285	0.12828	0.00029211	439.15	intron_variant	protein_coding	MODIFIER
ARID1B	SWISNF	rs74936222	0.20038	0.00045631	439.131	intron_variant	protein_coding	MODIFIER
PRDM6	HMT	rs55673329	0.31371	0.00071446	439.087	upstream_gene_variant	misc_RNA	MODIFIER
POLR2F	OTHER	rs60042162	0.12483	0.00028431	439.063	intron_variant	protein_coding	MODIFIER
PRMT3	HMT	rs59895778	0.13787	0.00031404	439.021	intron_variant	nonsense_mediated_decay	MODIFIER
DOT1L	HMT	rs76856096	0.13506	0.00030766	438.991	intron_variant	protein_coding	MODIFIER
SP100	BROMO	rs60864433	0.1169	0.00026632	438.946	intergenic_variant	N/A	N/A
JARID2	HDM	rs113267374	0.10939	0.00024923	438.912	intron_variant	protein_coding	MODIFIER
HDAC8	HDAC	rs7053901	0.19953	0.00045472	438.798	intron_variant	protein_coding	MODIFIER
CECR2	BROMO	rs5994250	0.26472	0.00060335	438.75	intergenic_variant	N/A	N/A
SMARCA2	BROMO	rs16934191	0.10261	0.00023387	438.748	intergenic_variant	N/A	N/A
PRDM11	HMT	rs60845464	0.11765	0.00026819	438.682	intron_variant	protein_coding	MODIFIER
SP100	BROMO	rs13404614	0.119	0.00027127	438.677	regulatory_region_variant	N/A	N/A
HDAC4	HDAC	rs7570607	0.27671	0.0006308	438.665	intron_variant	protein_coding	MODIFIER
SIRT5	HDAC	rs78774989	0.1505	0.00034312	438.622	upstream_gene_variant	misc_RNA	MODIFIER
SMARCA2	BROMO	rs147751434	0.12778	0.00029134	438.594	intergenic_variant	N/A	N/A
HDAC8	HDAC	rs7052059	0.19952	0.00045508	438.428	non_coding_transcript_exon_variant	protein_coding	MODIFIER
PRMT6	HMT	rs6689759	0.1022	0.00023311	438.42	intergenic_variant	N/A	N/A
PRDM11	HMT	rs11038322	0.11755	0.00026813	438.407	intron_variant	protein_coding	MODIFIER
SMARCC2	SWISNF	rs17852368	0.11028	0.00025157	438.367	synonymous_variant	protein_coding	LOW
POLR2F	OTHER	rs56754903	0.12509	0.00028536	438.359	intron_variant	protein_coding	MODIFIER
HDAC4	HDAC	rs4507124	0.29009	0.00066202	438.189	intron_variant	protein_coding	MODIFIER
SMARCA2	BROMO	rs12341144	0.14159	0.00032315	438.156	intron_variant	protein_coding	MODIFIER
KDM4C	HDM	rs76417370	0.19379	0.00044268	437.765	intron_variant	protein_coding	MODIFIER
SETD5	HMT	rs58803356	0.1049	0.00023965	437.722	intron_variant	protein_coding	MODIFIER
DOT1L	HMT	rs114804531	0.13429	0.00030693	437.526	intron_variant	protein_coding	MODIFIER
SMARCA2	BROMO	rs12001223	0.13598	0.0003108	437.516	intergenic_variant	N/A	N/A
SP100	BROMO	rs10169664	0.1184	0.00027062	437.514	intergenic_variant	N/A	N/A
PRDM15	HMT	rs111866007	0.20287	0.00046381	437.399	intron_variant	protein_coding	MODIFIER
ARID1B	SWISNF	rs113631588	0.1352	0.0003091	437.399	intron_variant	protein_coding	MODIFIER
KDM1A	HDM	rs143982504	0.14983	0.00034256	437.383	intron_variant	protein_coding	MODIFIER
KDM1A	HDM	rs12057276	0.1504	0.00034389	437.349	intron_variant	protein_coding	MODIFIER
KDM1A	HDM	rs78127835	0.15029	0.00034369	437.284	non_coding_transcript_exon_variant	protein_coding	MODIFIER
KDM1A	HDM	rs6683468	0.15004	0.00034318	437.205	intron_variant	protein_coding	MODIFIER
KDM1A	HDM	rs74470274	0.14972	0.00034248	437.164	intron_variant	protein_coding	MODIFIER
PHF2	HDM	rs75952566	0.10404	0.00023799	437.161	intron_variant	protein_coding	MODIFIER
PRDM6	HMT	rs11958876	0.19353	0.00044276	437.099	intron_variant	protein_coding	MODIFIER
SMARCE1	SWISNF	rs12947305	0.12248	0.00028022	437.085	intergenic_variant	N/A	N/A
KDM1A	HDM	rs5027299	0.24754	0.0005665	436.964	intron_variant	protein_coding	MODIFIER
PHF2	HDM	rs150223589	0.10403	0.00023808	436.954	intron_variant	protein_coding	MODIFIER
SMYD3	HMT	rs10436930	0.20515	0.00046954	436.917	intron_variant	protein_coding	MODIFIER
EZH2	HMT	rs79661867	0.15186	0.00034769	436.768	intron_variant	protein_coding	MODIFIER
HDAC8	HDAC	rs6525598	0.21247	0.00048655	436.687	intron_variant	protein_coding	MODIFIER
SMYD3	HMT	rs12069136	0.20435	0.000468	436.645	upstream_gene_variant	unprocessed_pseudogene	MODIFIER
PRDM11	HMT	rs73464579	0.11685	0.00026765	436.578	intron_variant	protein_coding	MODIFIER
SP100	BROMO	rs10206019	0.11795	0.0002702	436.528	intergenic_variant	N/A	N/A
PRDM11	HMT	rs57536136	0.11687	0.00026774	436.506	intron_variant	protein_coding	MODIFIER
TAF1B	OTHER	rs6757569	0.17175	0.00039363	436.323	intergenic_variant	N/A	N/A
PRDM5	HMT	rs397880246	0.10561	0.00024206	436.297	intergenic_variant	N/A	N/A
KDM1A	HDM	rs10917348	0.15076	0.00034556	436.277	non_coding_transcript_exon_variant	protein_coding	MODIFIER
SMYD3	HMT	rs113038173	0.20441	0.00046856	436.251	upstream_gene_variant	unprocessed_pseudogene	MODIFIER
PRDM2	HMT	rs77479626	0.17162	0.00039343	436.215	intron_variant	protein_coding	MODIFIER
SMYD3	HMT	rs10218665	0.20231	0.00046383	436.173	intron_variant	protein_coding	MODIFIER
SMYD3	HMT	rs6671459	0.20333	0.00046621	436.134	intron_variant	protein_coding	MODIFIER
PRDM11	HMT	rs76133444	0.10204	0.00023401	436.05	intron_variant	lncRNA	MODIFIER
SP100	BROMO	rs6746391	0.11741	0.00026928	436.015	regulatory_region_variant	N/A	N/A
SMARCA2	BROMO	rs12340982	0.18742	0.00042985	436.013	non_coding_transcript_exon_variant	protein_coding	MODIFIER
PRDM12	HMT	rs146120774	0.11791	0.00027045	435.977	intron_variant	protein_coding	MODIFIER
KDM1A	HDM	rs146716432	0.15427	0.00035385	435.976	intron_variant	protein_coding	MODIFIER
PRDM2	HMT	rs76242755	0.13939	0.00031977	435.907	intron_variant	protein_coding	MODIFIER
MBD2	HMT/HDAC	rs16957752	0.24466	0.00056128	435.897	intergenic_variant	N/A	N/A
MTA3	HDAC	rs113738593	0.11369	0.00026082	435.894	intron_variant	protein_coding	MODIFIER
DPF3	SWISNF	rs141048854	0.11629	0.00026684	435.804	intron_variant	lncRNA	MODIFIER
PRDM11	HMT	rs73464580	0.11687	0.00026822	435.724	intron_variant	protein_coding	MODIFIER
ARID1B	SWISNF	rs28660290	0.2161	0.00049611	435.589	intron_variant	protein_coding	MODIFIER
PHF2	HDM	rs76045678	0.14247	0.00032708	435.582	intron_variant	protein_coding	MODIFIER
KDM4C	HDM	rs113803897	0.12107	0.00027797	435.551	intron_variant	lncRNA	MODIFIER
PRDM12	HMT	rs144069587	0.11769	0.00027027	435.453	intron_variant	protein_coding	MODIFIER
PRDM9	HMT	rs113127286	0.26994	0.00061995	435.422	intergenic_variant	N/A	N/A
POLR1E	OTHER	rs58872585	0.18	0.00041342	435.393	non_coding_transcript_exon_variant	processed_pseudogene	MODIFIER
SMARCA2	BROMO	rs73384509	0.14514	0.00033349	435.215	intergenic_variant	N/A	N/A
PRDM11	HMT	rs11038326	0.11671	0.00026819	435.177	intron_variant	protein_coding	MODIFIER
SP100	BROMO	rs57669741	0.25234	0.00057986	435.174	intron_variant	lncRNA	MODIFIER
KDM1A	HDM	rs144044398	0.15017	0.00034511	435.137	intron_variant	protein_coding	MODIFIER
SMYD3	HMT	rs111532087	0.20271	0.00046586	435.131	intron_variant	protein_coding	MODIFIER
POLR1E	OTHER	rs7867123	0.15265	0.00035087	435.061	intron_variant	protein_coding	MODIFIER
KDM1A	HDM	rs78415141	0.15011	0.0003451	434.975	non_coding_transcript_exon_variant	protein_coding	MODIFIER
JARID2	HDM	rs552534757	0.10953	0.00025181	434.971	intron_variant	protein_coding	MODIFIER
SMYD3	HMT	rs111450523	0.20215	0.00046479	434.928	intron_variant	lncRNA	MODIFIER
SMARCE1	SWISNF	rs71371437	0.12212	0.00028081	434.885	downstream_gene_variant	protein_coding	MODIFIER
POLR2F	OTHER	rs6000959	0.12809	0.00029456	434.852	intron_variant	protein_coding	MODIFIER
HDAC4	HDAC	rs6743011	0.29184	0.00067133	434.719	intron_variant	protein_coding	MODIFIER
CHD4	HDAC	rs11064259	0.19228	0.00044241	434.619	intron_variant	protein_coding	MODIFIER
KDM1A	HDM	rs9919326	0.14984	0.00034479	434.583	intron_variant	protein_coding	MODIFIER
POLR1E	OTHER	rs7867180	0.24474	0.00056326	434.506	missense_variant	protein_coding	MODERATE
KDM1A	HDM	rs6659638	0.14973	0.00034466	434.428	intron_variant	protein_coding	MODIFIER
PHF2	HDM	rs7040595	0.29435	0.00067802	434.132	downstream_gene_variant	protein_coding	MODIFIER
GTF2H5	OTHER	rs2114399	0.1249	0.00028777	434.027	intron_variant	protein_coding	MODIFIER
HDAC4	HDAC	rs60964894	0.26765	0.00061673	433.982	intron_variant	protein_coding	MODIFIER
SMYD3	HMT	rs10924345	0.106	0.00024426	433.964	intron_variant	retained_intron	MODIFIER
PHF2	HDM	rs112402964	0.11587	0.00026705	433.889	intergenic_variant	N/A	N/A
SP100	BROMO	rs528931238	0.12607	0.00029077	433.573	upstream_gene_variant	snRNA	MODIFIER
KDM1A	HDM	rs6668936	0.15013	0.0003463	433.526	non_coding_transcript_exon_variant	protein_coding	MODIFIER
SMYD3	HMT	rs60153804	0.20303	0.00046842	433.436	intron_variant	lncRNA	MODIFIER
ARID1B	SWISNF	rs79434480	0.11723	0.00027049	433.399	intron_variant	protein_coding	MODIFIER
ARID1A	SWISNF	rs6668465	0.1341	0.00030942	433.392	intron_variant	protein_coding	MODIFIER
HDAC8	HDAC	rs73498354	0.19904	0.00045945	433.214	intron_variant	protein_coding	MODIFIER
JARID2	HDM	rs139694426	0.10909	0.00025193	433.017	intron_variant	protein_coding	MODIFIER
ARID1B	SWISNF	rs114874964	0.21534	0.00049731	433.01	intergenic_variant	N/A	N/A
POLR1D	OTHER	rs60784888	0.12248	0.00028288	432.975	intron_variant	protein_coding	MODIFIER
ARID1B	SWISNF	rs144440408	0.13064	0.00030175	432.941	intron_variant	protein_coding	MODIFIER
TAF1B	OTHER	rs16867157	0.11315	0.00026138	432.895	intron_variant	lncRNA	MODIFIER
ARID1B	SWISNF	rs11969849	0.329	0.00076092	432.371	intron_variant	lncRNA	MODIFIER
ATAD2	BROMO	rs57858763	0.16525	0.00038221	432.354	intron_variant	protein_coding	MODIFIER
BRD3	BROMO	rs12349629	0.11572	0.00026777	432.162	intron_variant	protein_coding	MODIFIER
SMYD3	HMT	rs12071702	0.20146	0.00046627	432.067	intron_variant	lncRNA	MODIFIER
TWISTNB	OTHER	rs147556690	0.10261	0.00023749	432.06	intergenic_variant	N/A	N/A
UBTF	OTHER	rs2228196	0.18155	0.00042031	431.943	synonymous_variant	protein_coding	LOW
PRMT6	HMT	rs76690395	0.1444	0.00033444	431.767	intergenic_variant	N/A	N/A
JARID2	HDM	rs112045883	0.11524	0.00026696	431.675	intron_variant	lncRNA	MODIFIER
KDM4C	HDM	rs56722787	0.12075	0.00027977	431.605	intron_variant	lncRNA	MODIFIER
HDAC9	HDAC	rs6975655	0.20308	0.00047076	431.388	intron_variant	protein_coding	MODIFIER
SMARCA2	BROMO	rs16938444	0.13786	0.00031958	431.379	intergenic_variant	N/A	N/A
ARID1B	SWISNF	rs11966961	0.1189	0.00027565	431.344	intergenic_variant	N/A	N/A
KDM4C	HDM	rs75732659	0.19107	0.00044323	431.085	intron_variant	protein_coding	MODIFIER
SMYD3	HMT	rs78148537	0.20078	0.00046581	431.034	intron_variant	unprocessed_pseudogene	MODIFIER
SMYD3	HMT	rs59085000	0.10635	0.00024693	430.689	intron_variant	lncRNA	MODIFIER
PRDM16	HMT	rs72848037	0.17296	0.00040159	430.688	intron_variant	protein_coding	MODIFIER
KDM4B	HDM	rs6510831	0.10877	0.00025262	430.568	intron_variant	protein_coding	MODIFIER
DOT1L	HMT	rs149338289	0.15007	0.00034873	430.333	intron_variant	protein_coding	MODIFIER
SMYD3	HMT	rs140371133	0.10179	0.00023669	430.056	intron_variant	retained_intron	MODIFIER
PRDM2	HMT	rs76489512	0.15916	0.00037013	430.011	intron_variant	protein_coding	MODIFIER
KDM4C	HDM	rs11791343	0.14682	0.00034145	429.99	intron_variant	protein_coding	MODIFIER
ARID1B	SWISNF	rs113750492	0.15328	0.00035656	429.886	intergenic_variant	N/A	N/A
SMARCA2	BROMO	rs147712730	0.171	0.00039782	429.843	intergenic_variant	N/A	N/A
HDAC4	HDAC	rs74000673	0.30413	0.00070766	429.769	intron_variant	protein_coding	MODIFIER
PHF2	HDM	rs116441596	0.10341	0.00024062	429.765	intron_variant	protein_coding	MODIFIER
POLR2F	OTHER	rs61464778	0.12528	0.00029153	429.733	intron_variant	protein_coding	MODIFIER
PRDM13	HMT	rs559338842	0.17314	0.000403	429.628	intergenic_variant	N/A	N/A
PRDM8	HMT	rs75235656	0.15978	0.00037201	429.505	regulatory_region_variant	N/A	N/A
SETD7	HMT	rs111889190	0.12677	0.00029527	429.336	regulatory_region_variant	N/A	N/A
PHF2	HDM	rs114141091	0.10343	0.00024096	429.241	intron_variant	protein_coding	MODIFIER
KDM4C	HDM	rs57947810	0.12088	0.00028173	429.063	intron_variant	lncRNA	MODIFIER
TAF1B	OTHER	rs75711607	0.12493	0.00029121	429.003	intron_variant	protein_coding	MODIFIER
POLR1D	OTHER	rs4312171	0.10123	0.000236	428.941	intron_variant	protein_coding	MODIFIER
PRDM2	HMT	rs76372516	0.15953	0.00037193	428.925	intron_variant	protein_coding	MODIFIER
CECR2	BROMO	rs116258044	0.1088	0.00025366	428.921	upstream_gene_variant	misc_RNA	MODIFIER
CLOCK	HAT	rs1488940	0.16129	0.00037606	428.894	intron_variant	protein_coding	MODIFIER
HDAC8	HDAC	rs782107376	0.1343	0.00031314	428.882	downstream_gene_variant	protein_coding	MODIFIER
PHF2	HDM	rs78904975	0.14813	0.00034547	428.778	regulatory_region_variant	N/A	N/A
DPF3	SWISNF	rs8006812	0.13872	0.00032354	428.757	intron_variant	nonsense_mediated_decay	MODIFIER
PRDM2	HMT	rs75379770	0.15947	0.00037201	428.671	intron_variant	protein_coding	MODIFIER
HDAC9	HDAC	rs2520352	0.12623	0.00029454	428.567	intron_variant	protein_coding	MODIFIER
MNAT1	OTHER	rs8003554	0.22861	0.00053351	428.502	intron_variant	protein_coding	MODIFIER
HDAC8	HDAC	rs16991549	0.19922	0.00046497	428.458	intron_variant	protein_coding	MODIFIER
BRD9	BROMO	rs6870890	0.10003	0.00023358	428.247	intron_variant	nonsense_mediated_decay	MODIFIER
HDAC8	HDAC	rs782417486	0.20452	0.00047763	428.198	intron_variant	protein_coding	MODIFIER
CLOCK	HAT	rs78322441	0.16211	0.00037866	428.115	intron_variant	protein_coding	MODIFIER
HDAC8	HDAC	rs200923137	0.20452	0.00047773	428.108	intron_variant	protein_coding	MODIFIER
SMARCA2	BROMO	rs73638110	0.19089	0.00044592	428.081	intergenic_variant	N/A	N/A
PRDM2	HMT	rs78031478	0.15913	0.00037175	428.056	intron_variant	protein_coding	MODIFIER
SMARCA2	BROMO	rs140347212	0.20528	0.00047957	428.05	intergenic_variant	N/A	N/A
SMYD3	HMT	rs78225800	0.2027	0.00047355	428.044	intron_variant	lncRNA	MODIFIER
POLR2F	OTHER	rs73415840	0.12534	0.00029294	427.869	3_prime_UTR_variant	protein_coding	MODIFIER
KDM1A	HDM	rs12061244	0.1519	0.00035522	427.622	non_coding_transcript_exon_variant	protein_coding	MODIFIER
CECR2	BROMO	rs115467397	0.10873	0.00025429	427.583	upstream_gene_variant	misc_RNA	MODIFIER
KDM4C	HDM	rs58397961	0.10658	0.00024933	427.466	intron_variant	protein_coding	MODIFIER
KDM4C	HDM	rs73415138	0.37531	0.00087799	427.465	intergenic_variant	N/A	N/A
EP300	BROMO/HAT	rs5758247	0.21292	0.00049812	427.447	intron_variant	protein_coding	MODIFIER
SMYD3	HMT	rs11809775	0.10443	0.00024436	427.361	intron_variant	retained_intron	MODIFIER
POLR2F	OTHER	rs57572569	0.12537	0.00029342	427.271	intron_variant	protein_coding	MODIFIER
TWISTNB	OTHER	rs6965363	0.11431	0.00026757	427.215	intron_variant	lncRNA	MODIFIER
POLR2F	OTHER	rs111993914	0.12506	0.00029274	427.205	intron_variant	protein_coding	MODIFIER
POLR2F	OTHER	rs3026642	0.12502	0.00029272	427.098	3_prime_UTR_variant	protein_coding	MODIFIER
HDAC8	HDAC	rs113195616	0.20376	0.00047724	426.955	intron_variant	protein_coding	MODIFIER
KDM4C	HDM	rs111872398	0.16283	0.00038138	426.949	intron_variant	protein_coding	MODIFIER
POLR2F	OTHER	rs113679251	0.12507	0.000293	426.86	intron_variant	protein_coding	MODIFIER
POLR2F	OTHER	rs189013641	0.12507	0.000293	426.86	intron_variant	protein_coding	MODIFIER
ARID1B	SWISNF	rs57465401	0.12132	0.00028423	426.837	intergenic_variant	N/A	N/A
POLR2F	OTHER	rs6000955	0.12516	0.00029326	426.789	splice_polypyrimidine_tract_variant	protein_coding	LOW
NSD1	HMT	rs112839648	0.33925	0.000795	426.73	intron_variant	protein_coding	MODIFIER
POLR1E	OTHER	rs142695378	0.18039	0.00042284	426.615	downstream_gene_variant	processed_pseudogene	MODIFIER
ARID1B	SWISNF	rs201444674	0.16336	0.00038294	426.594	intergenic_variant	N/A	N/A
SMARCA2	BROMO	rs111940866	0.12855	0.00030141	426.495	intergenic_variant	N/A	N/A
CLOCK	HAT	rs73819635	0.16175	0.0003793	426.443	intron_variant	protein_coding	MODIFIER
POLR2F	OTHER	rs142868814	0.12507	0.00029332	426.394	intron_variant	protein_coding	MODIFIER
BRD1	BROMO	rs150741315	0.16796	0.00039393	426.37	intergenic_variant	N/A	N/A
ARID1B	SWISNF	rs17087943	0.16279	0.00038193	426.23	intron_variant	protein_coding	MODIFIER
PHF2	HDM	rs116789784	0.10401	0.00024411	426.078	intron_variant	protein_coding	MODIFIER
TRDMT1	DNMT	rs551494445	0.11887	0.000279	426.057	intron_variant	protein_coding	MODIFIER
KDM4C	HDM	rs7864566	0.13987	0.00032832	426.017	intergenic_variant	N/A	N/A
KDM1A	HDM	rs12085556	0.15032	0.00035286	426.005	3_prime_UTR_variant	protein_coding	MODIFIER
TRDMT1	DNMT	rs73606303	0.11914	0.00027967	426.002	intron_variant	protein_coding	MODIFIER
CLOCK	HAT	rs73819626	0.16157	0.0003794	425.857	intron_variant	protein_coding	MODIFIER
POLR2F	OTHER	rs113379901	0.12507	0.00029379	425.712	intron_variant	protein_coding	MODIFIER
GTF2H5	OTHER	rs6928069	0.1908	0.00044823	425.674	regulatory_region_variant	N/A	N/A
PRDM8	HMT	rs76629203	0.16756	0.00039368	425.625	intergenic_variant	N/A	N/A
TRDMT1	DNMT	rs7895128	0.11891	0.00027939	425.606	intron_variant	protein_coding	MODIFIER
POLR2F	OTHER	rs6000963	0.12537	0.00029458	425.589	intron_variant	protein_coding	MODIFIER
HDAC9	HDAC	rs111273481	0.13092	0.00030763	425.576	intron_variant	protein_coding	MODIFIER
PRDM8	HMT	rs10518235	0.18016	0.00042335	425.558	regulatory_region_variant	N/A	N/A
NSD1	HMT	rs10058013	0.33941	0.00079782	425.422	intron_variant	protein_coding	MODIFIER
POLR1E	OTHER	rs16934178	0.15737	0.00036999	425.336	intron_variant	protein_coding	MODIFIER
PRMT2	HMT	rs114858644	0.11865	0.00027911	425.101	intron_variant	protein_coding	MODIFIER
HR	HDM	rs77620102	0.10559	0.0002484	425.081	synonymous_variant	protein_coding	LOW
ARID1B	SWISNF	rs9478727	0.10529	0.0002477	425.071	intergenic_variant	N/A	N/A
SETDB1	HMT	rs12090632	0.27871	0.0006557	425.057	downstream_gene_variant	protein_coding	MODIFIER
PRDM15	HMT	rs112199214	0.20333	0.00047837	425.048	non_coding_transcript_exon_variant	protein_coding	MODIFIER
PRDM16	HMT	rs571025646	0.13057	0.00030719	425.046	intron_variant	protein_coding	MODIFIER
TRDMT1	DNMT	rs73604291	0.11885	0.00027962	425.041	intron_variant	protein_coding	MODIFIER
POLR2F	OTHER	rs6000961	0.12518	0.00029455	424.987	intron_variant	protein_coding	MODIFIER
POLR2F	OTHER	rs73415831	0.12529	0.00029485	424.928	intron_variant	protein_coding	MODIFIER
PRMT6	HMT	rs12089172	0.14439	0.0003398	424.926	intergenic_variant	N/A	N/A
CLOCK	HAT	rs75174364	0.16153	0.00038018	424.878	intron_variant	protein_coding	MODIFIER
HDAC2	HDAC	rs10452636	0.14146	0.00033295	424.869	intron_variant	lncRNA	MODIFIER
POLR2F	OTHER	rs73415849	0.12534	0.00029513	424.694	intron_variant	protein_coding	MODIFIER
POLR2F	OTHER	rs73415846	0.12534	0.0002952	424.593	intron_variant	protein_coding	MODIFIER
PHF2	HDM	rs115030881	0.10381	0.00024451	424.563	intron_variant	protein_coding	MODIFIER
HDAC2	HDAC	rs17075681	0.14178	0.000334	424.491	intron_variant	lncRNA	MODIFIER
POLR2F	OTHER	rs59666389	0.12538	0.00029543	424.398	intron_variant	protein_coding	MODIFIER
JARID2	HDM	rs56880422	0.10973	0.00025866	424.225	intron_variant	protein_coding	MODIFIER
HDAC4	HDAC	rs73099560	0.29044	0.0006847	424.186	intron_variant	protein_coding	MODIFIER
SMYD3	HMT	rs55713812	0.12488	0.0002944	424.185	intron_variant	lncRNA	MODIFIER
SMARCA2	BROMO	rs1970070	0.23227	0.00054758	424.175	intergenic_variant	N/A	N/A
CLOCK	HAT	rs73819631	0.16153	0.00038088	424.097	intron_variant	protein_coding	MODIFIER
POLR1A	OTHER	rs75575099	0.17528	0.00041334	424.058	non_coding_transcript_exon_variant	protein_coding	MODIFIER
CLOCK	HAT	rs79593955	0.16161	0.00038114	424.017	intron_variant	protein_coding	MODIFIER
POLR1A	OTHER	rs17026886	0.17528	0.00041343	423.965	non_coding_transcript_exon_variant	protein_coding	MODIFIER
PRDM9	HMT	rs142080166	0.13573	0.00032016	423.944	intergenic_variant	N/A	N/A
TRIM66	BROMO	rs11042015	0.11249	0.00026548	423.723	missense_variant	retained_intron	MODIFIER
BRD4	BROMO	rs28595829	0.18798	0.00044364	423.722	intron_variant	protein_coding	MODIFIER
HDAC9	HDAC	rs11489326	0.16368	0.00038634	423.668	intron_variant	protein_coding	MODIFIER
CHD4	HDAC	rs6489723	0.24182	0.0005708	423.651	intron_variant	protein_coding	MODIFIER
CLOCK	HAT	rs1533803	0.16173	0.0003818	423.599	intron_variant	protein_coding	MODIFIER
CLOCK	HAT	rs75746262	0.16185	0.00038211	423.569	intron_variant	protein_coding	MODIFIER
CLOCK	HAT	rs73819624	0.16166	0.00038169	423.537	intron_variant	protein_coding	MODIFIER
ARID1B	SWISNF	rs112842106	0.20094	0.00047452	423.459	intergenic_variant	N/A	N/A
CLOCK	HAT	rs1554482	0.16164	0.00038174	423.43	intron_variant	protein_coding	MODIFIER
KDM6A	HDM	rs185886411	0.18526	0.00043756	423.393	intron_variant	protein_coding	MODIFIER
SETDB1	HMT	rs79269891	0.27821	0.00065712	423.378	intron_variant	processed_pseudogene	MODIFIER
TET2	OTHER	rs114138566	0.10122	0.00023908	423.373	intron_variant	lncRNA	MODIFIER
PRDM8	HMT	rs73829250	0.10123	0.00023912	423.344	intergenic_variant	N/A	N/A
HDAC2	HDAC	rs60205885	0.14287	0.00033749	423.331	non_coding_transcript_exon_variant	lncRNA	MODIFIER
SMARCA2	BROMO	rs74612291	0.17141	0.00040501	423.224	intergenic_variant	N/A	N/A
TRIM33	BROMO	rs7545027	0.12661	0.00029927	423.063	intergenic_variant	N/A	N/A
PRDM11	HMT	rs12275470	0.14532	0.00034358	422.958	intron_variant	protein_coding	MODIFIER
TRIM33	BROMO	rs76185230	0.1097	0.00025937	422.948	intergenic_variant	N/A	N/A
CLOCK	HAT	rs17085780	0.16184	0.00038279	422.791	intron_variant	protein_coding	MODIFIER
POLR1A	OTHER	rs9309631	0.17474	0.0004134	422.69	intron_variant	protein_coding	MODIFIER
SMARCA2	BROMO	rs139124183	0.13495	0.00031928	422.67	intron_variant	protein_coding	MODIFIER
DPF3	SWISNF	rs17121098	0.14633	0.00034644	422.382	intron_variant	nonsense_mediated_decay	MODIFIER
CCNH	OTHER	rs6452752	0.10034	0.00023761	422.289	intron_variant	lncRNA	MODIFIER
SETDB1	HMT	rs7547614	0.27908	0.00066102	422.196	intron_variant	protein_coding	MODIFIER
KDM1A	HDM	rs28675208	0.15007	0.00035546	422.185	non_coding_transcript_exon_variant	protein_coding	MODIFIER
KDM4C	HDM	rs192867071	0.10335	0.00024482	422.147	intron_variant	processed_pseudogene	MODIFIER
CECR2	BROMO	rs113458451	0.26385	0.00062532	421.944	intergenic_variant	N/A	N/A
CHD3	HDAC	rs28690469	0.11031	0.00026155	421.755	upstream_gene_variant	protein_coding	MODIFIER
PRDM16	HMT	rs58996169	0.2	0.00047429	421.683	intron_variant	protein_coding	MODIFIER
HDAC4	HDAC	rs6717001	0.36813	0.00087334	421.52	intron_variant	protein_coding	MODIFIER
NSD1	HMT	rs7702082	0.33473	0.00079438	421.373	intron_variant	protein_coding	MODIFIER
NSD1	HMT	rs73347604	0.33477	0.00079457	421.322	intron_variant	protein_coding	MODIFIER
KDM2B	HDM	rs148236295	0.14512	0.00034449	421.26	intron_variant	protein_coding	MODIFIER
TET2	OTHER	rs72953221	0.25208	0.00059842	421.243	intron_variant	lncRNA	MODIFIER
NSD1	HMT	rs73347618	0.33496	0.00079518	421.238	intron_variant	protein_coding	MODIFIER
DOT1L	HMT	rs75788601	0.14966	0.00035529	421.233	intron_variant	protein_coding	MODIFIER
PRDM11	HMT	rs12285219	0.22949	0.00054483	421.214	intron_variant	protein_coding	MODIFIER
NSD1	HMT	rs6873690	0.33482	0.00079497	421.173	intron_variant	protein_coding	MODIFIER
PRDM11	HMT	rs12275684	0.14442	0.00034298	421.074	intron_variant	protein_coding	MODIFIER
TET2	OTHER	rs111933351	0.10446	0.00024808	421.074	intron_variant	lncRNA	MODIFIER
NSD1	HMT	rs58420080	0.33467	0.00079485	421.048	intron_variant	protein_coding	MODIFIER
DNMT3A	HMT	rs10084193	0.1069	0.0002539	421.032	upstream_gene_variant	lncRNA	MODIFIER
PRMT6	HMT	rs143011860	0.16363	0.00038871	420.956	intergenic_variant	N/A	N/A
CLOCK	HAT	rs17085769	0.16189	0.00038459	420.942	intron_variant	protein_coding	MODIFIER
NSD1	HMT	rs112155387	0.33482	0.00079548	420.903	intron_variant	protein_coding	MODIFIER
NSD1	HMT	rs9313753	0.33498	0.00079596	420.85	intron_variant	protein_coding	MODIFIER
JHDM1D	HDM	rs998975	0.11399	0.0002709	420.783	intron_variant	protein_coding	MODIFIER
HDAC2	HDAC	rs59849632	0.13184	0.00031333	420.77	intron_variant	lncRNA	MODIFIER
SMYD2	HMT	rs7526980	0.16086	0.00038236	420.703	intron_variant	protein_coding	MODIFIER
SETD7	HMT	rs9993379	0.10938	0.00026001	420.676	upstream_gene_variant	lncRNA	MODIFIER
BRD3	BROMO	rs12351891	0.1299	0.00030879	420.674	upstream_gene_variant	protein_coding	MODIFIER
SMARCA2	BROMO	rs77198056	0.16087	0.00038243	420.652	intergenic_variant	N/A	N/A
KDM4C	HDM	rs12002229	0.12182	0.00028968	420.533	intergenic_variant	N/A	N/A
DOT1L	HMT	rs74663331	0.13378	0.00031814	420.507	intron_variant	protein_coding	MODIFIER
SETDB1	HMT	rs77051490	0.27149	0.00064571	420.452	downstream_gene_variant	protein_coding	MODIFIER
SMARCA2	BROMO	rs55864252	0.13275	0.00031576	420.414	intergenic_variant	N/A	N/A
HDAC9	HDAC	rs10267506	0.13737	0.0003268	420.349	intron_variant	protein_coding	MODIFIER
BRD7	BROMO	rs8056469	0.11464	0.00027281	420.219	upstream_gene_variant	lncRNA	MODIFIER
EZH2	HMT	rs75322944	0.15196	0.00036165	420.185	downstream_gene_variant	protein_coding	MODIFIER
NSD1	HMT	rs10076667	0.33421	0.00079557	420.089	intron_variant	protein_coding	MODIFIER
MYO1C	OTHER	rs115083063	0.18169	0.00043267	419.927	intron_variant	protein_coding	MODIFIER
SMARCA2	BROMO	rs530060528	0.14065	0.00033504	419.801	intergenic_variant	N/A	N/A
DOT1L	HMT	rs74703719	0.13348	0.00031799	419.762	intron_variant	protein_coding	MODIFIER
CLOCK	HAT	rs79183164	0.16159	0.00038514	419.562	intron_variant	protein_coding	MODIFIER
MBD2	HMT/HDAC	rs1730275	0.32053	0.00076398	419.553	intergenic_variant	N/A	N/A
SETD3	HMT	rs78374902	0.10384	0.00024752	419.522	intergenic_variant	N/A	N/A
PRMT6	HMT	rs72973522	0.13032	0.00031066	419.494	intergenic_variant	N/A	N/A
SETDB1	HMT	rs9988459	0.27526	0.00065664	419.195	intron_variant	protein_coding	MODIFIER
SETDB1	HMT	rs80000146	0.27533	0.00065686	419.161	upstream_gene_variant	protein_coding	MODIFIER
TRIM33	BROMO	rs57360687	0.11598	0.00027673	419.109	intergenic_variant	N/A	N/A
PRMT2	HMT	rs73907580	0.13233	0.00031576	419.084	intron_variant	protein_coding	MODIFIER
NSD1	HMT	rs112329861	0.33389	0.00079682	419.028	intron_variant	protein_coding	MODIFIER
SAP18	HDAC	rs78649360	0.1619	0.00038638	419.018	upstream_gene_variant	protein_coding	MODIFIER
PRMT2	HMT	rs75670330	0.13231	0.00031577	419.008	intron_variant	protein_coding	MODIFIER
PRDM2	HMT	rs74682487	0.15355	0.00036648	418.986	intron_variant	protein_coding	MODIFIER
HDAC9	HDAC	rs76817491	0.13098	0.00031264	418.948	intron_variant	protein_coding	MODIFIER
HDAC4	HDAC	rs11895350	0.29261	0.00069855	418.882	intron_variant	protein_coding	MODIFIER
PRMT2	HMT	rs8133217	0.1323	0.00031598	418.697	intron_variant	protein_coding	MODIFIER
CECR2	BROMO	rs11913774	0.11009	0.00026294	418.689	upstream_gene_variant	misc_RNA	MODIFIER
MBD2	HMT/HDAC	rs1145304	0.31992	0.00076417	418.65	regulatory_region_variant	N/A	N/A
PHF2	HDM	rs12346586	0.23748	0.00056726	418.644	upstream_gene_variant	protein_coding	MODIFIER
MBD2	HMT/HDAC	rs1259825	0.31991	0.0007642	418.621	regulatory_region_variant	N/A	N/A
MBD2	HMT/HDAC	rs1259826	0.3199	0.00076426	418.575	regulatory_region_variant	N/A	N/A
ARID1B	SWISNF	rs114468859	0.18933	0.00045238	418.52	intergenic_variant	N/A	N/A
SMYD3	HMT	rs61512751	0.10554	0.00025219	418.494	intron_variant	lncRNA	MODIFIER
CLOCK	HAT	rs57848550	0.16187	0.0003868	418.485	intron_variant	protein_coding	MODIFIER
KDM4C	HDM	rs2381513	0.10922	0.00026099	418.483	intron_variant	protein_coding	MODIFIER
MBD2	HMT/HDAC	rs1145305	0.31961	0.00076382	418.436	upstream_gene_variant	processed_pseudogene	MODIFIER
TET1	OTHER	rs139979515	0.12	0.00028681	418.395	downstream_gene_variant	lncRNA	MODIFIER
MBD2	HMT/HDAC	rs1675745	0.31989	0.00076468	418.332	regulatory_region_variant	N/A	N/A
DPF3	SWISNF	rs41321953	0.14765	0.00035296	418.319	intron_variant	nonsense_mediated_decay	MODIFIER
SETDB1	HMT	rs57376891	0.27526	0.00065805	418.296	intron_variant	protein_coding	MODIFIER
SETDB1	HMT	rs9988521	0.27526	0.00065805	418.296	intron_variant	protein_coding	MODIFIER
SMARCA2	BROMO	rs16938445	0.13753	0.00032885	418.215	intergenic_variant	N/A	N/A
ERCC6	SWISNF	rs111993583	0.10151	0.00024274	418.184	intron_variant	lncRNA	MODIFIER
ARID2	SWISNF	rs12312409	0.13451	0.00032166	418.174	intron_variant	retained_intron	MODIFIER
PRMT2	HMT	rs73907579	0.13234	0.00031653	418.096	intron_variant	protein_coding	MODIFIER
CECR2	BROMO	rs115875647	0.10898	0.00026081	417.852	upstream_gene_variant	misc_RNA	MODIFIER
SETDB1	HMT	rs149853283	0.26975	0.00064558	417.841	intron_variant	protein_coding	MODIFIER
SETDB1	HMT	rs79582625	0.26972	0.0006456	417.782	intron_variant	protein_coding	MODIFIER
MBD2	HMT/HDAC	rs1269149	0.31909	0.00076394	417.69	downstream_gene_variant	processed_pseudogene	MODIFIER
MBD2	HMT/HDAC	rs1259824	0.31995	0.0007661	417.635	intergenic_variant	N/A	N/A
ARID1B	SWISNF	rs150984578	0.18647	0.00044659	417.542	intergenic_variant	N/A	N/A
SETDB1	HMT	rs75519021	0.27001	0.00064669	417.526	upstream_gene_variant	protein_coding	MODIFIER
PRDM2	HMT	rs78261688	0.15258	0.00036544	417.524	intron_variant	protein_coding	MODIFIER
POLR1A	OTHER	rs10195896	0.19707	0.00047205	417.477	intron_variant	protein_coding	MODIFIER
POLR1E	OTHER	rs113452758	0.1846	0.00044226	417.402	upstream_gene_variant	processed_pseudogene	MODIFIER
PRDM2	HMT	rs12070438	0.16774	0.00040205	417.212	intron_variant	protein_coding	MODIFIER
POLR1D	OTHER	rs59283363	0.12288	0.00029454	417.193	intron_variant	protein_coding	MODIFIER
HDAC9	HDAC	rs17139273	0.10419	0.0002498	417.094	intron_variant	protein_coding	MODIFIER
JARID2	HDM	rs16876233	0.10107	0.00024234	417.059	intron_variant	protein_coding	MODIFIER
NSD1	HMT	rs10476221	0.3339	0.00080061	417.057	non_coding_transcript_exon_variant	protein_coding	MODIFIER
DPF3	SWISNF	rs148639830	0.18398	0.00044129	416.914	regulatory_region_variant	N/A	N/A
MYO1C	OTHER	rs57946113	0.18646	0.00044731	416.847	intron_variant	protein_coding	MODIFIER
ARID1B	SWISNF	rs112945826	0.13713	0.000329	416.809	intron_variant	protein_coding	MODIFIER
CECR2	BROMO	rs11913897	0.1084	0.00026012	416.731	downstream_gene_variant	misc_RNA	MODIFIER
SETDB1	HMT	rs6674452	0.27005	0.00064808	416.692	intergenic_variant	N/A	N/A
PRDM1	HMT	rs9486239	0.13433	0.00032255	416.463	intergenic_variant	N/A	N/A
SETDB1	HMT	rs74127092	0.27624	0.00066335	416.432	intron_variant	protein_coding	MODIFIER
SMARCC2	SWISNF	rs11171772	0.13531	0.00032495	416.403	intron_variant	protein_coding	MODIFIER
HDAC4	HDAC	rs115144272	0.28107	0.00067509	416.344	intron_variant	protein_coding	MODIFIER
SETDB1	HMT	rs76301908	0.27625	0.0006636	416.29	intron_variant	protein_coding	MODIFIER
SP100	BROMO	rs79411209	0.11936	0.00028674	416.266	intron_variant	lncRNA	MODIFIER
ARID1B	SWISNF	rs9384475	0.20341	0.00048874	416.193	intergenic_variant	N/A	N/A
CREBBP	BROMO/HAT	rs75011662	0.10988	0.00026403	416.165	upstream_gene_variant	protein_coding	MODIFIER
PRMT6	HMT	rs75395805	0.12261	0.00029463	416.149	intergenic_variant	N/A	N/A
HDAC8	HDAC	rs73498376	0.20309	0.00048803	416.142	intron_variant	protein_coding	MODIFIER
SETD8	HMT	rs79073955	0.11307	0.00027171	416.142	non_coding_transcript_exon_variant	protein_coding	MODIFIER
POLR1E	OTHER	rs115689134	0.18009	0.00043285	416.056	downstream_gene_variant	processed_pseudogene	MODIFIER
PRMT6	HMT	rs113591796	0.11135	0.00026766	416.013	intron_variant	lncRNA	MODIFIER
ERCC6	SWISNF	rs73297730	0.18614	0.00044758	415.881	intron_variant	lncRNA	MODIFIER
PRMT2	HMT	rs76983185	0.13166	0.0003166	415.856	intron_variant	protein_coding	MODIFIER
BRWD3	BROMO	rs6622384	0.13513	0.00032509	415.67	intergenic_variant	N/A	N/A
CREBBP	BROMO/HAT	rs59686047	0.10977	0.00026412	415.607	intergenic_variant	N/A	N/A
SMYD3	HMT	rs1934565	0.18519	0.0004456	415.597	intron_variant	retained_intron	MODIFIER
KDM3A	HDM	rs73946205	0.13776	0.0003315	415.566	intron_variant	protein_coding	MODIFIER
NSD1	HMT	rs141084918	0.33039	0.00079507	415.548	intron_variant	protein_coding	MODIFIER
KAT2B	BROMO/HAT	rs6776269	0.23052	0.00055479	415.509	regulatory_region_variant	N/A	N/A
SUDS3	HDAC	rs11836672	0.19025	0.00045791	415.475	regulatory_region_variant	N/A	N/A
SMARCA2	BROMO	rs61159753	0.14879	0.00035821	415.371	intergenic_variant	N/A	N/A
SMYD2	HMT	rs1353719	0.16082	0.00038723	415.309	intron_variant	protein_coding	MODIFIER
SMARCA2	BROMO	rs58488837	0.23309	0.00056152	415.105	intergenic_variant	N/A	N/A
ARID1B	SWISNF	rs112119950	0.17282	0.00041635	415.083	intergenic_variant	N/A	N/A
PRDM2	HMT	rs78225323	0.15346	0.00036994	414.824	intron_variant	protein_coding	MODIFIER
SUDS3	HDAC	rs11836667	0.19025	0.00045863	414.822	regulatory_region_variant	N/A	N/A
HR	HDM	rs77758962	0.18877	0.00045509	414.797	missense_variant	protein_coding	MODERATE
ARID1B	SWISNF	rs146585103	0.38806	0.00093574	414.709	regulatory_region_variant	N/A	N/A
MBD2	HMT/HDAC	rs35067772	0.30613	0.00073842	414.574	downstream_gene_variant	protein_coding	MODIFIER
PRDM1	HMT	rs111643377	0.1236	0.00029832	414.32	intron_variant	nonsense_mediated_decay	MODIFIER
KAT2B	BROMO/HAT	rs541061367	0.14496	0.00034995	414.231	intergenic_variant	N/A	N/A
SETD7	HMT	rs6843076	0.15796	0.00038137	414.191	intron_variant	protein_coding	MODIFIER
PRDM2	HMT	rs79692788	0.15266	0.0003687	414.049	intron_variant	protein_coding	MODIFIER
JARID2	HDM	rs11968075	0.10181	0.00024593	413.98	intron_variant	protein_coding	MODIFIER
PRDM9	HMT	rs61539333	0.11928	0.00028815	413.951	intron_variant	protein_coding	MODIFIER
PRDM2	HMT	rs75597934	0.15255	0.00036859	413.874	intron_variant	protein_coding	MODIFIER
HDAC9	HDAC	rs10261474	0.11967	0.00028915	413.868	intron_variant	protein_coding	MODIFIER
SUDS3	HDAC	rs79382604	0.12365	0.0002988	413.822	intergenic_variant	N/A	N/A
SETDB1	HMT	rs74127089	0.26871	0.00064981	413.521	intron_variant	protein_coding	MODIFIER
CECR2	BROMO	rs11912145	0.10884	0.00026323	413.479	upstream_gene_variant	misc_RNA	MODIFIER
PRDM2	HMT	rs58871449	0.10211	0.000247	413.401	intron_variant	protein_coding	MODIFIER
SMARCE1	SWISNF	rs2315018	0.10679	0.00025838	413.306	downstream_gene_variant	TEC	MODIFIER
KDM4B	HDM	rs150838053	0.15654	0.00037883	413.22	intron_variant	protein_coding	MODIFIER
SETDB1	HMT	rs7522741	0.26866	0.00065019	413.202	intron_variant	protein_coding	MODIFIER
CREBBP	BROMO/HAT	rs130019	0.20443	0.00049477	413.182	intron_variant	protein_coding	MODIFIER
DPF3	SWISNF	rs77106904	0.14841	0.00035922	413.145	intron_variant	nonsense_mediated_decay	MODIFIER
POLR1A	OTHER	rs72934506	0.15732	0.00038091	413.011	intron_variant	protein_coding	MODIFIER
PRDM11	HMT	rs12294888	0.14908	0.00036106	412.895	intron_variant	protein_coding	MODIFIER
KDM4D	HDM	rs78793330	0.10298	0.00024942	412.878	intron_variant	protein_coding	MODIFIER
PRDM10	HMT	rs7130078	0.18092	0.0004384	412.682	intron_variant	protein_coding	MODIFIER
KDM4C	HDM	rs59076972	0.11048	0.00026773	412.655	intergenic_variant	N/A	N/A
UBTF	OTHER	rs75973600	0.11601	0.00028123	412.509	intron_variant	protein_coding	MODIFIER
JHDM1D	HDM	rs16882310	0.15326	0.00037161	412.422	intergenic_variant	N/A	N/A
KDM4C	HDM	rs73405239	0.17716	0.00042966	412.326	intron_variant	protein_coding	MODIFIER
KDM4B	HDM	rs140073008	0.15531	0.0003767	412.291	intron_variant	protein_coding	MODIFIER
PRDM2	HMT	rs200890729	0.17763	0.00043091	412.221	intron_variant	protein_coding	MODIFIER
PRDM2	HMT	rs572998132	0.17763	0.00043091	412.221	intron_variant	protein_coding	MODIFIER
PRDM2	HMT	rs553120854	0.17763	0.00043092	412.211	intron_variant	protein_coding	MODIFIER
PRDM2	HMT	rs564355655	0.17763	0.00043092	412.211	intron_variant	protein_coding	MODIFIER
PRDM9	HMT	rs73742326	0.11249	0.00027292	412.172	intergenic_variant	N/A	N/A
EZH2	HMT	rs73747705	0.13163	0.00031943	412.078	intron_variant	protein_coding	MODIFIER
SETDB1	HMT	rs74127091	0.26878	0.00065227	412.069	intron_variant	protein_coding	MODIFIER
SETDB1	HMT	rs55884154	0.26879	0.00065253	411.92	intron_variant	protein_coding	MODIFIER
CREBBP	BROMO/HAT	rs542547152	0.11012	0.00026734	411.91	intergenic_variant	N/A	N/A
SETDB1	HMT	rs74128604	0.2688	0.00065261	411.885	intron_variant	protein_coding	MODIFIER
ARID1B	SWISNF	rs7746377	0.14268	0.00034648	411.799	TF_binding_site_variant	N/A	N/A
POLR1A	OTHER	rs13404362	0.19095	0.00046374	411.761	non_coding_transcript_exon_variant	protein_coding	MODIFIER
PRDM2	HMT	rs534069843	0.17776	0.00043189	411.586	intron_variant	protein_coding	MODIFIER
KDM4C	HDM	rs7022105	0.20726	0.00050361	411.549	intron_variant	protein_coding	MODIFIER
ARID1B	SWISNF	rs6921493	0.10516	0.00025554	411.521	intergenic_variant	N/A	N/A
SMARCA2	BROMO	rs11999876	0.21041	0.00051144	411.407	intergenic_variant	N/A	N/A
EZH2	HMT	rs73471804	0.1053	0.00025609	411.184	non_coding_transcript_exon_variant	protein_coding	MODIFIER
SP100	BROMO	rs13382731	0.1177	0.00028638	410.992	intergenic_variant	N/A	N/A
PRDM11	HMT	rs193220919	0.14868	0.00036182	410.923	intron_variant	protein_coding	MODIFIER
HDAC9	HDAC	rs78133608	0.15016	0.00036554	410.79	intron_variant	protein_coding	MODIFIER
SMARCA2	BROMO	rs73385994	0.32055	0.00078041	410.746	intergenic_variant	N/A	N/A
NCOA2	HAT	rs111442893	0.10621	0.00025862	410.68	intron_variant	lncRNA	MODIFIER
POLR2F	OTHER	rs73415850	0.12534	0.00030535	410.48	intron_variant	protein_coding	MODIFIER
SMARCA2	BROMO	rs73638379	0.16816	0.00040973	410.417	intron_variant	protein_coding	MODIFIER
POLR1A	OTHER	rs10153790	0.1909	0.00046514	410.414	intron_variant	protein_coding	MODIFIER
DPF3	SWISNF	rs111998581	0.11276	0.00027477	410.38	intron_variant	nonsense_mediated_decay	MODIFIER
KDM6A	HDM	rs201449760	0.18592	0.00045307	410.356	intron_variant	protein_coding	MODIFIER
KDM6A	HDM	rs774763215	0.17997	0.00043866	410.272	intron_variant	protein_coding	MODIFIER
AEBP2	OTHER	rs6487055	0.14944	0.00036426	410.256	intron_variant	processed_pseudogene	MODIFIER
KDM2B	HDM	rs78165311	0.15236	0.00037162	409.989	intron_variant	protein_coding	MODIFIER
JARID2	HDM	rs73359707	0.11603	0.00028303	409.957	intron_variant	lncRNA	MODIFIER
CECR2	BROMO	rs35749474	0.10997	0.00026829	409.892	upstream_gene_variant	protein_coding	MODIFIER
ARID1B	SWISNF	rs76151914	0.11889	0.0002901	409.824	intergenic_variant	N/A	N/A
PRDM11	HMT	rs74828555	0.14891	0.00036364	409.498	intron_variant	protein_coding	MODIFIER
TAF1B	OTHER	rs6757444	0.17288	0.00042221	409.464	intergenic_variant	N/A	N/A
KDM6A	HDM	rs200038373	0.18014	0.00044011	409.307	downstream_gene_variant	protein_coding	MODIFIER
TAF1B	OTHER	rs6757321	0.17476	0.00042701	409.264	regulatory_region_variant	N/A	N/A
HDAC4	HDAC	rs61549077	0.26883	0.00065694	409.215	intron_variant	protein_coding	MODIFIER
HDAC9	HDAC	rs59672464	0.12844	0.00031391	409.162	intron_variant	protein_coding	MODIFIER
PRDM11	HMT	rs560890097	0.14865	0.00036348	408.963	intron_variant	protein_coding	MODIFIER
TAF1A	OTHER	rs75605160	0.19353	0.00047329	408.904	intergenic_variant	N/A	N/A
SMARCA2	BROMO	rs74457123	0.13795	0.00033745	408.801	intron_variant	protein_coding	MODIFIER
HDAC8	HDAC	rs73498371	0.20224	0.00049482	408.714	intron_variant	protein_coding	MODIFIER
PRDM2	HMT	rs112688772	0.10264	0.00025122	408.566	intron_variant	protein_coding	MODIFIER
SMARCA2	BROMO	rs16938189	0.13891	0.00034002	408.535	intergenic_variant	N/A	N/A
MBD2	HMT/HDAC	rs1730294	0.30585	0.0007488	408.454	intergenic_variant	N/A	N/A
CECR2	BROMO	rs370920742	0.10915	0.00026723	408.45	upstream_gene_variant	protein_coding	MODIFIER
PRDM11	HMT	rs12294958	0.14904	0.00036501	408.318	intron_variant	protein_coding	MODIFIER
SMARCA2	BROMO	rs16934143	0.31172	0.00076345	408.304	intergenic_variant	N/A	N/A
KDM4D	HDM	rs12285658	0.103	0.00025234	408.179	intron_variant	protein_coding	MODIFIER
SMYD3	HMT	rs12065758	0.15555	0.0003811	408.161	intron_variant	retained_intron	MODIFIER
NSD1	HMT	rs10059158	0.31576	0.00077374	408.096	intron_variant	protein_coding	MODIFIER
ARID1B	SWISNF	rs139154684	0.10465	0.0002565	407.992	intergenic_variant	N/A	N/A
CREBBP	BROMO/HAT	rs724464	0.10476	0.00025684	407.88	intron_variant	protein_coding	MODIFIER
MNAT1	OTHER	rs10148248	0.19552	0.00047939	407.852	intron_variant	protein_coding	MODIFIER
SMYD3	HMT	rs3000196	0.19557	0.00047971	407.684	intron_variant	retained_intron	MODIFIER
TRIM33	BROMO	rs7546360	0.10482	0.00025724	407.479	regulatory_region_variant	N/A	N/A
SETDB1	HMT	rs57378704	0.26869	0.00065945	407.446	intron_variant	protein_coding	MODIFIER
ARID1B	SWISNF	rs111989403	0.10377	0.0002547	407.42	intron_variant	protein_coding	MODIFIER
PRDM11	HMT	rs12280738	0.15024	0.00036881	407.364	intron_variant	protein_coding	MODIFIER
PRDM11	HMT	rs73464565	0.14947	0.00036695	407.331	intron_variant	protein_coding	MODIFIER
DNMT3A	HMT	rs73920655	0.12352	0.00030328	407.28	3_prime_UTR_variant	protein_coding	MODIFIER
PRDM9	HMT	rs77717033	0.11442	0.00028094	407.276	intergenic_variant	N/A	N/A
PRMT6	HMT	rs60347446	0.11582	0.00028438	407.272	intergenic_variant	N/A	N/A
PRDM5	HMT	rs113780479	0.12674	0.00031138	407.027	intergenic_variant	N/A	N/A
MNAT1	OTHER	rs10130819	0.19563	0.00048082	406.867	intron_variant	protein_coding	MODIFIER
SP100	BROMO	rs148816763	0.11926	0.00029312	406.864	intron_variant	processed_pseudogene	MODIFIER
SETD7	HMT	rs11944978	0.33609	0.00082613	406.825	intron_variant	protein_coding	MODIFIER
NSD1	HMT	rs10223251	0.11359	0.00027923	406.797	intron_variant	protein_coding	MODIFIER
SMARCA2	BROMO	rs9298787	0.31521	0.00077503	406.707	intergenic_variant	N/A	N/A
PRDM2	HMT	rs2359898	0.20238	0.00049777	406.573	intron_variant	protein_coding	MODIFIER
MNAT1	OTHER	rs4151381	0.2327	0.00057255	406.427	intron_variant	protein_coding	MODIFIER
MNAT1	OTHER	rs4151380	0.23248	0.00057222	406.277	intron_variant	protein_coding	MODIFIER
PRDM11	HMT	rs73464566	0.14881	0.00036642	406.119	intron_variant	protein_coding	MODIFIER
KAT2B	BROMO/HAT	rs10663252	0.31034	0.00076457	405.901	upstream_gene_variant	protein_coding	MODIFIER
PRDM11	HMT	rs11038320	0.14931	0.00036787	405.877	intron_variant	protein_coding	MODIFIER
PRDM11	HMT	rs73464561	0.14987	0.00036934	405.778	intron_variant	protein_coding	MODIFIER
PRDM11	HMT	rs12275518	0.1488	0.00036676	405.715	intron_variant	protein_coding	MODIFIER
KAT2B	BROMO/HAT	rs74713463	0.31019	0.00076493	405.514	upstream_gene_variant	protein_coding	MODIFIER
MNAT1	OTHER	rs10467730	0.14171	0.00034949	405.477	intron_variant	protein_coding	MODIFIER
PRMT3	HMT	rs73449278	0.12059	0.00029763	405.167	intron_variant	nonsense_mediated_decay	MODIFIER
KDM4B	HDM	rs7245753	0.10764	0.00026568	405.149	intron_variant	protein_coding	MODIFIER
SMARCA2	BROMO	rs59951773	0.2072	0.00051144	405.131	intergenic_variant	N/A	N/A
HDAC8	HDAC	rs113076161	0.20305	0.00050122	405.112	intron_variant	protein_coding	MODIFIER
SMYD3	HMT	rs2247524	0.18494	0.0004566	405.037	intron_variant	retained_intron	MODIFIER
EZH2	HMT	rs144725406	0.12048	0.00029748	405.002	intron_variant	protein_coding	MODIFIER
HDAC4	HDAC	rs6717473	0.29376	0.00072562	404.84	intron_variant	protein_coding	MODIFIER
KDM1B	HDM	rs9465113	0.1469	0.00036288	404.817	intron_variant	protein_coding	MODIFIER
PRDM11	HMT	rs73464554	0.14923	0.00036887	404.56	intron_variant	protein_coding	MODIFIER
KDM1B	HDM	rs9465112	0.14695	0.00036327	404.52	intron_variant	protein_coding	MODIFIER
PRMT3	HMT	rs7119577	0.13677	0.00033816	404.454	3_prime_UTR_variant	nonsense_mediated_decay	MODIFIER
PRDM10	HMT	rs60062302	0.1499	0.00037063	404.446	intron_variant	protein_coding	MODIFIER
KAT2B	BROMO/HAT	rs113783668	0.31051	0.00076786	404.384	upstream_gene_variant	protein_coding	MODIFIER
PRDM2	HMT	rs79913982	0.11144	0.00027562	404.325	intron_variant	protein_coding	MODIFIER
MNAT1	OTHER	rs10135373	0.19285	0.00047698	404.315	intron_variant	protein_coding	MODIFIER
SETDB1	HMT	rs143123253	0.2682	0.00066368	404.11	intron_variant	protein_coding	MODIFIER
ARID1B	SWISNF	rs116814618	0.18703	0.00046303	403.926	intergenic_variant	N/A	N/A
KDM1B	HDM	rs73724918	0.14657	0.00036287	403.919	intron_variant	protein_coding	MODIFIER
BRWD3	BROMO	rs12013149	0.33573	0.00083129	403.866	upstream_gene_variant	protein_coding	MODIFIER
KDM4C	HDM	rs372293719	0.10482	0.00025966	403.682	intergenic_variant	N/A	N/A
PRDM8	HMT	rs77099284	0.10411	0.00025791	403.668	upstream_gene_variant	protein_coding	MODIFIER
SMARCA2	BROMO	rs16934144	0.31547	0.00078155	403.647	intergenic_variant	N/A	N/A
KDM4C	HDM	rs796412512	0.10482	0.00025969	403.635	intergenic_variant	N/A	N/A
HDAC9	HDAC	rs10046581	0.15491	0.00038382	403.601	intron_variant	protein_coding	MODIFIER
ARID1B	SWISNF	rs114610739	0.18865	0.00046743	403.59	regulatory_region_variant	N/A	N/A
SMARCA2	BROMO	rs73384556	0.1394	0.00034542	403.567	intergenic_variant	N/A	N/A
SMARCA2	BROMO	rs73387616	0.21206	0.0005255	403.539	intergenic_variant	N/A	N/A
DOT1L	HMT	rs73514420	0.17208	0.00042645	403.517	intron_variant	protein_coding	MODIFIER
KAT2B	BROMO/HAT	rs180843614	0.31034	0.00076916	403.479	upstream_gene_variant	protein_coding	MODIFIER
PRDM11	HMT	rs12294770	0.14835	0.00036771	403.443	intron_variant	protein_coding	MODIFIER
SMYD3	HMT	rs115240476	0.15512	0.00038451	403.423	intron_variant	retained_intron	MODIFIER
CLOCK	HAT	rs58338859	0.19319	0.00047888	403.42	intron_variant	protein_coding	MODIFIER
KDM1B	HDM	rs9477668	0.14692	0.00036424	403.36	intron_variant	protein_coding	MODIFIER
KDM4C	HDM	rs74513280	0.19353	0.00047985	403.314	intron_variant	protein_coding	MODIFIER
ARID1B	SWISNF	rs11966756	0.15313	0.00038023	402.73	intron_variant	protein_coding	MODIFIER
SETD7	HMT	rs11937695	0.20408	0.00050696	402.556	downstream_gene_variant	protein_coding	MODIFIER
KDM1B	HDM	rs9477672	0.14643	0.00036393	402.358	intron_variant	protein_coding	MODIFIER
SMYD3	HMT	rs10924336	0.1074	0.00026693	402.353	intron_variant	retained_intron	MODIFIER
HDAC9	HDAC	rs28429469	0.10947	0.00027213	402.271	intron_variant	protein_coding	MODIFIER
ARID1B	SWISNF	rs575724934	0.10622	0.00026407	402.242	intergenic_variant	N/A	N/A
DOT1L	HMT	rs76170302	0.13302	0.00033071	402.226	intron_variant	protein_coding	MODIFIER
HDAC9	HDAC	rs10243449	0.10131	0.00025197	402.072	intron_variant	protein_coding	MODIFIER
SMYD3	HMT	rs59180463	0.22203	0.00055223	402.061	intron_variant	protein_coding	MODIFIER
JHDM1D	HDM	rs73471589	0.14113	0.00035105	402.023	intergenic_variant	N/A	N/A
KDM4E	HDM	rs73526103	0.10652	0.00026497	402.008	missense_variant	protein_coding	MODERATE
HDAC9	HDAC	rs112315745	0.15004	0.00037328	401.95	intron_variant	protein_coding	MODIFIER
HDAC2	HDAC	rs73534713	0.1112	0.00027666	401.937	intron_variant	lncRNA	MODIFIER
JARID2	HDM	rs56040475	0.12647	0.0003147	401.875	intron_variant	lncRNA	MODIFIER
DNMT3A	HMT	rs13426577	0.14997	0.00037323	401.817	intron_variant	protein_coding	MODIFIER
ARID1B	SWISNF	rs17054612	0.16856	0.00041955	401.764	intron_variant	protein_coding	MODIFIER
HDAC2	HDAC	rs59504452	0.14306	0.00035608	401.764	non_coding_transcript_exon_variant	lncRNA	MODIFIER
KDM1A	HDM	rs7529938	0.16062	0.00040003	401.52	intron_variant	protein_coding	MODIFIER
PRDM16	HMT	rs72846091	0.13573	0.00033807	401.485	intron_variant	protein_coding	MODIFIER
KAT2B	BROMO/HAT	rs9310602	0.22096	0.00055054	401.351	intergenic_variant	N/A	N/A
SMARCA2	BROMO	rs12005910	0.21021	0.00052389	401.248	intergenic_variant	N/A	N/A
TET3	OTHER	rs75718810	0.13162	0.00032806	401.207	upstream_gene_variant	processed_pseudogene	MODIFIER
SMYD3	HMT	rs77002382	0.15631	0.00038968	401.124	intron_variant	retained_intron	MODIFIER
PRDM12	HMT	rs12005511	0.11745	0.0002932	400.58	downstream_gene_variant	protein_coding	MODIFIER
SETD7	HMT	rs111877388	0.20511	0.00051204	400.574	downstream_gene_variant	protein_coding	MODIFIER
ERCC6	SWISNF	rs73297743	0.14048	0.00035075	400.513	intron_variant	protein_coding	MODIFIER
SMARCA2	BROMO	rs16934149	0.31538	0.00078757	400.447	intergenic_variant	N/A	N/A
MNAT1	OTHER	rs10140419	0.19569	0.00048869	400.438	intron_variant	protein_coding	MODIFIER
NSD1	HMT	rs73345894	0.23528	0.00058769	400.347	intron_variant	protein_coding	MODIFIER
CECR2	BROMO	rs11914112	0.11071	0.00027654	400.34	upstream_gene_variant	protein_coding	MODIFIER
SMARCA2	BROMO	rs12003624	0.13447	0.0003359	400.327	intergenic_variant	N/A	N/A
JARID2	HDM	rs73375555	0.21729	0.00054306	400.122	TF_binding_site_variant	N/A	N/A
DPF3	SWISNF	rs76383364	0.14862	0.00037144	400.118	intron_variant	nonsense_mediated_decay	MODIFIER
RBBP7	HAT/SWI/SNF/HDAC	rs57654905	0.13908	0.0003477	400	intron_variant	protein_coding	MODIFIER
SETD7	HMT	rs115934501	0.20518	0.00051323	399.782	intergenic_variant	N/A	N/A
CCNH	OTHER	rs80110849	0.11467	0.00028686	399.742	downstream_gene_variant	lncRNA	MODIFIER
KDM1A	HDM	rs12081529	0.16033	0.00040109	399.736	intron_variant	protein_coding	MODIFIER
BRD1	BROMO	rs75788787	0.11263	0.0002818	399.681	intron_variant	protein_coding	MODIFIER
KDM4C	HDM	rs10976261	0.12943	0.00032398	399.5	intergenic_variant	N/A	N/A
HDAC2	HDAC	rs73551270	0.13553	0.00033926	399.487	intron_variant	lncRNA	MODIFIER
CCNH	OTHER	rs116698274	0.11452	0.00028671	399.428	intergenic_variant	N/A	N/A
SETD7	HMT	rs114533016	0.20508	0.00051352	399.361	intergenic_variant	N/A	N/A
CCNH	OTHER	rs115491497	0.11471	0.0002873	399.269	intron_variant	lncRNA	MODIFIER
ARID1B	SWISNF	rs11962271	0.10725	0.00026862	399.263	non_coding_transcript_exon_variant	lncRNA	MODIFIER
NSD1	HMT	rs111921191	0.31662	0.00079343	399.052	intergenic_variant	N/A	N/A
BRD3	BROMO	rs148686197	0.18121	0.00045425	398.921	5_prime_UTR_variant	protein_coding	MODIFIER
ARID1B	SWISNF	rs73572289	0.16767	0.00042062	398.626	non_coding_transcript_exon_variant	protein_coding	MODIFIER
PRMT3	HMT	rs73447090	0.1325	0.00033249	398.508	intron_variant	nonsense_mediated_decay	MODIFIER
TAF1B	OTHER	rs6732168	0.16813	0.00042192	398.488	upstream_gene_variant	snRNA	MODIFIER
KDM1B	HDM	rs9465117	0.14491	0.00036374	398.389	intron_variant	protein_coding	MODIFIER
PRMT3	HMT	rs73451324	0.13554	0.00034023	398.378	intron_variant	nonsense_mediated_decay	MODIFIER
ARID1B	SWISNF	rs59331601	0.16653	0.00041809	398.311	intron_variant	protein_coding	MODIFIER
SMARCA2	BROMO	rs6475349	0.19379	0.00048658	398.27	intergenic_variant	N/A	N/A
ARID1B	SWISNF	rs151196512	0.10504	0.00026384	398.12	intron_variant	snoRNA	MODIFIER
ARID1B	SWISNF	rs115903947	0.10736	0.00026969	398.087	non_coding_transcript_exon_variant	lncRNA	MODIFIER
SMARCA2	BROMO	rs113711169	0.1879	0.00047231	397.832	intergenic_variant	N/A	N/A
SMARCA2	BROMO	rs59241531	0.12639	0.00031772	397.803	intergenic_variant	N/A	N/A
PRDM2	HMT	rs76371160	0.11243	0.0002827	397.701	intron_variant	protein_coding	MODIFIER
SETD5	HMT	rs7626991	0.16631	0.00041823	397.652	intron_variant	protein_coding	MODIFIER
SMARCC2	SWISNF	rs7136420	0.11567	0.00029089	397.642	synonymous_variant	protein_coding	LOW
ARID1B	SWISNF	rs17087781	0.16622	0.00041808	397.579	intron_variant	protein_coding	MODIFIER
CREBBP	BROMO/HAT	rs2230140	0.23907	0.00060146	397.483	3_prime_UTR_variant	protein_coding	MODIFIER
SMARCA2	BROMO	rs111941734	0.14908	0.00037521	397.324	intergenic_variant	N/A	N/A
PRMT3	HMT	rs73451327	0.13544	0.00034112	397.045	intron_variant	nonsense_mediated_decay	MODIFIER
ARID1B	SWISNF	rs78188432	0.11804	0.00029741	396.893	intron_variant	protein_coding	MODIFIER
SMARCA2	BROMO	rs76807324	0.20345	0.00051268	396.836	intergenic_variant	N/A	N/A
HDAC4	HDAC	rs6728895	0.29192	0.00073562	396.835	intron_variant	protein_coding	MODIFIER
KDM2B	HDM	rs115374772	0.12399	0.00031255	396.705	intron_variant	protein_coding	MODIFIER
SMARCA2	BROMO	rs75685344	0.2041	0.00051467	396.565	intergenic_variant	N/A	N/A
SMARCA2	BROMO	rs73387607	0.2139	0.00053946	396.508	intergenic_variant	N/A	N/A
CECR2	BROMO	rs191107707	0.11032	0.00027824	396.492	upstream_gene_variant	protein_coding	MODIFIER
SMARCA2	BROMO	rs56400892	0.13822	0.00034868	396.409	intergenic_variant	N/A	N/A
PRDM16	HMT	rs143371653	0.11274	0.00028443	396.372	intron_variant	protein_coding	MODIFIER
ARID1B	SWISNF	rs7745387	0.18792	0.00047412	396.355	intron_variant	lncRNA	MODIFIER
KDM1A	HDM	rs12086789	0.1621	0.00040901	396.323	non_coding_transcript_exon_variant	protein_coding	MODIFIER
PRDM2	HMT	rs113285768	0.26751	0.000675	396.311	intron_variant	protein_coding	MODIFIER
PRMT3	HMT	rs73443003	0.26873	0.00067813	396.281	intergenic_variant	N/A	N/A
PRDM11	HMT	rs75390243	0.24409	0.00061613	396.166	intergenic_variant	N/A	N/A
ARID1B	SWISNF	rs7771513	0.25706	0.00064889	396.153	intron_variant	protein_coding	MODIFIER
SMARCA2	BROMO	rs57223426	0.13369	0.00033761	395.989	intergenic_variant	N/A	N/A
ARID1B	SWISNF	rs113707146	0.20463	0.00051677	395.979	intron_variant	protein_coding	MODIFIER
PRDM16	HMT	rs116197544	0.13114	0.00033118	395.978	intron_variant	protein_coding	MODIFIER
PRDM11	HMT	rs12294832	0.14923	0.00037689	395.951	intron_variant	protein_coding	MODIFIER
KDM4C	HDM	rs7854506	0.1146	0.00028945	395.923	intron_variant	protein_coding	MODIFIER
KDM4B	HDM	rs57779274	0.27523	0.0006952	395.9	intron_variant	protein_coding	MODIFIER
SMYD2	HMT	rs17022380	0.16279	0.00041121	395.88	intergenic_variant	N/A	N/A
SMARCA2	BROMO	rs73387606	0.21395	0.00054052	395.823	intergenic_variant	N/A	N/A
TRIM24	BROMO	rs112009851	0.10707	0.00027051	395.808	intron_variant	protein_coding	MODIFIER
TET3	OTHER	rs116396434	0.13352	0.00033737	395.767	intergenic_variant	N/A	N/A
HDAC9	HDAC	rs145165563	0.1428	0.00036084	395.743	intron_variant	protein_coding	MODIFIER
PRDM10	HMT	rs77470461	0.14972	0.00037837	395.697	intron_variant	protein_coding	MODIFIER
KAT2B	BROMO/HAT	rs9811484	0.22098	0.00055853	395.646	intergenic_variant	N/A	N/A
PRMT3	HMT	rs34221672	0.20078	0.00050751	395.618	intron_variant	nonsense_mediated_decay	MODIFIER
ARID1B	SWISNF	rs56803060	0.16703	0.00042222	395.599	intron_variant	protein_coding	MODIFIER
PRMT3	HMT	rs57889255	0.12945	0.00032746	395.315	intron_variant	nonsense_mediated_decay	MODIFIER
POLR1A	OTHER	rs72932581	0.15913	0.0004027	395.158	intergenic_variant	N/A	N/A
KAT2B	BROMO/HAT	rs9819915	0.3103	0.00078546	395.055	upstream_gene_variant	protein_coding	MODIFIER
SMARCA2	BROMO	rs7872935	0.22272	0.00056384	395.006	intron_variant	protein_coding	MODIFIER
DPF3	SWISNF	rs76088612	0.13696	0.00034675	394.982	intron_variant	nonsense_mediated_decay	MODIFIER
JHDM1D	HDM	rs61707089	0.15478	0.00039193	394.917	upstream_gene_variant	snRNA	MODIFIER
DPF3	SWISNF	rs74927045	0.14176	0.000359	394.875	intron_variant	nonsense_mediated_decay	MODIFIER
BRWD1	BROMO	rs145827454	0.1174	0.00029735	394.821	intron_variant	protein_coding	MODIFIER
SF3B1	OTHER	rs10189892	0.20002	0.00050695	394.556	intergenic_variant	N/A	N/A
PRDM2	HMT	rs6686675	0.10725	0.00027186	394.505	intron_variant	protein_coding	MODIFIER
KDM5C	HDM	rs183507725	0.13983	0.00035452	394.421	intron_variant	protein_coding_CDS_not_defined	MODIFIER
HDAC9	HDAC	rs73317873	0.14906	0.00037795	394.391	intron_variant	protein_coding	MODIFIER
HDAC11	HDAC	rs372172771	0.20245	0.00051342	394.317	downstream_gene_variant	processed_pseudogene	MODIFIER
PRMT6	HMT	rs78010243	0.11266	0.00028578	394.219	intergenic_variant	N/A	N/A
DPF3	SWISNF	rs144648781	0.13739	0.00034859	394.131	intron_variant	nonsense_mediated_decay	MODIFIER
EP300	BROMO/HAT	rs17002304	0.12073	0.00030633	394.117	intron_variant	protein_coding	MODIFIER
GATAD2A	HDAC	rs114980012	0.10984	0.00027876	394.031	intron_variant	protein_coding	MODIFIER
HDAC9	HDAC	rs10242218	0.13113	0.00033282	393.997	intron_variant	protein_coding	MODIFIER
ARID1B	SWISNF	rs56860010	0.33801	0.00085807	393.919	intergenic_variant	N/A	N/A
JARID2	HDM	rs11962534	0.19916	0.00050571	393.823	intron_variant	protein_coding	MODIFIER
SMARCE1	SWISNF	rs7215356	0.10867	0.00027601	393.718	downstream_gene_variant	TEC	MODIFIER
DPF3	SWISNF	rs201201951	0.13532	0.00034376	393.647	intron_variant	nonsense_mediated_decay	MODIFIER
SUDS3	HDAC	rs11068994	0.17159	0.000436	393.555	intergenic_variant	N/A	N/A
ARID1B	SWISNF	rs112765494	0.21395	0.00054402	393.276	TF_binding_site_variant	N/A	N/A
MBD2	HMT/HDAC	rs147433680	0.1615	0.0004107	393.231	intergenic_variant	N/A	N/A
PRDM11	HMT	rs141861964	0.14929	0.00037966	393.22	intron_variant	protein_coding	MODIFIER
SUDS3	HDAC	rs76947990	0.19056	0.00048474	393.118	intergenic_variant	N/A	N/A
KDM4C	HDM	rs10081790	0.11472	0.00029188	393.038	intron_variant	protein_coding	MODIFIER
TRIM33	BROMO	rs74580704	0.10394	0.00026452	392.938	regulatory_region_variant	N/A	N/A
GATAD2B	HDAC	rs76336129	0.1186	0.00030198	392.741	intron_variant	protein_coding	MODIFIER
TAF1B	OTHER	rs2056112	0.28642	0.00072937	392.695	intron_variant	lncRNA	MODIFIER
CECR2	BROMO	rs11912769	0.19335	0.00049242	392.653	upstream_gene_variant	protein_coding	MODIFIER
SMYD3	HMT	rs74706526	0.14209	0.00036189	392.633	intron_variant	retained_intron	MODIFIER
KDM3A	HDM	rs74855657	0.26311	0.00067016	392.608	intergenic_variant	N/A	N/A
CECR2	BROMO	rs73379469	0.12064	0.00030734	392.529	intron_variant	protein_coding	MODIFIER
TAF1B	OTHER	rs113788624	0.10759	0.00027416	392.435	intergenic_variant	N/A	N/A
MNAT1	OTHER	rs4151383	0.22312	0.00056877	392.285	intron_variant	protein_coding	MODIFIER
ARID1B	SWISNF	rs112335196	0.11779	0.00030029	392.254	intron_variant	protein_coding	MODIFIER
PRDM16	HMT	rs556468558	0.13925	0.00035503	392.22	intron_variant	protein_coding	MODIFIER
AEBP2	OTHER	rs73343207	0.14812	0.00037766	392.205	intron_variant	protein_coding	MODIFIER
GTF2H1	OTHER	rs12279339	0.18608	0.00047453	392.135	intergenic_variant	N/A	N/A
PRDM2	HMT	rs12064246	0.20284	0.00051752	391.946	intron_variant	protein_coding	MODIFIER
HDAC8	HDAC	rs60705918	0.21413	0.0005464	391.892	intron_variant	protein_coding	MODIFIER
SMARCA2	BROMO	rs16938201	0.10312	0.00026314	391.883	intergenic_variant	N/A	N/A
ARID1B	SWISNF	rs115351198	0.18749	0.00047853	391.804	intergenic_variant	N/A	N/A
GATAD2B	HDAC	rs147234379	0.11845	0.00030232	391.803	intron_variant	protein_coding	MODIFIER
TET2	OTHER	rs7673453	0.22011	0.0005618	391.794	intron_variant	lncRNA	MODIFIER
PRDM2	HMT	rs79134570	0.14834	0.00037867	391.74	intron_variant	protein_coding	MODIFIER
TET2	OTHER	rs79331546	0.21978	0.00056113	391.674	intron_variant	lncRNA	MODIFIER
TET2	OTHER	rs72953210	0.21981	0.00056132	391.595	intron_variant	lncRNA	MODIFIER
PRMT3	HMT	rs75907375	0.13091	0.00033438	391.501	intron_variant	nonsense_mediated_decay	MODIFIER
TET2	OTHER	rs72953208	0.21997	0.00056187	391.496	intron_variant	lncRNA	MODIFIER
BRWD1	BROMO	rs79927367	0.11873	0.0003033	391.461	intron_variant	protein_coding	MODIFIER
CECR2	BROMO	rs77843027	0.13602	0.00034749	391.436	intron_variant	protein_coding	MODIFIER
PRDM16	HMT	rs114150379	0.13933	0.000356	391.376	intron_variant	protein_coding	MODIFIER
TET2	OTHER	rs7686559	0.22002	0.00056219	391.362	intron_variant	lncRNA	MODIFIER
ARID1B	SWISNF	rs11969895	0.16908	0.00043221	391.199	intron_variant	protein_coding	MODIFIER
SMARCA2	BROMO	rs527514986	0.23508	0.00060107	391.103	intergenic_variant	N/A	N/A
TET2	OTHER	rs6820296	0.21971	0.00056187	391.034	intron_variant	lncRNA	MODIFIER
JARID2	HDM	rs9476655	0.24766	0.00063336	391.026	intron_variant	lncRNA	MODIFIER
PRMT3	HMT	rs73444951	0.12962	0.00033154	390.963	intron_variant	nonsense_mediated_decay	MODIFIER
ARID1B	SWISNF	rs73789493	0.12944	0.00033112	390.916	intergenic_variant	N/A	N/A
EZH2	HMT	rs6978537	0.11424	0.00029242	390.671	downstream_gene_variant	protein_coding	MODIFIER
SMARCA2	BROMO	rs78902630	0.13136	0.0003363	390.604	intergenic_variant	N/A	N/A
PRDM16	HMT	rs112875497	0.26014	0.00066601	390.595	intron_variant	protein_coding	MODIFIER
GTF2H3	OTHER	rs11572939	0.23896	0.00061202	390.445	intron_variant	protein_coding	MODIFIER
TAF1B	OTHER	rs6720822	0.15858	0.0004062	390.399	downstream_gene_variant	snRNA	MODIFIER
PRMT3	HMT	rs73449290	0.13082	0.0003352	390.274	intron_variant	nonsense_mediated_decay	MODIFIER
SMYD3	HMT	rs10924354	0.11758	0.00030128	390.268	intron_variant	retained_intron	MODIFIER
SMYD3	HMT	rs2817496	0.19355	0.00049623	390.041	intron_variant	retained_intron	MODIFIER
ARID2	SWISNF	rs377189116	0.35348	0.0009066	389.896	intron_variant	protein_coding	MODIFIER
PRMT3	HMT	rs73449276	0.13059	0.00033505	389.763	intron_variant	nonsense_mediated_decay	MODIFIER
GTF2H3	OTHER	rs7305096	0.23895	0.00061324	389.652	intron_variant	protein_coding	MODIFIER
HDAC4	HDAC	rs61057556	0.14552	0.00037348	389.633	intergenic_variant	N/A	N/A
CREBBP	BROMO/HAT	rs74003442	0.11144	0.00028606	389.569	intron_variant	protein_coding	MODIFIER
PRDM2	HMT	rs12074262	0.10322	0.00026496	389.568	intron_variant	protein_coding	MODIFIER
TET2	OTHER	rs59470272	0.22046	0.00056615	389.402	intron_variant	lncRNA	MODIFIER
PRMT3	HMT	rs76283478	0.13095	0.0003363	389.384	intron_variant	nonsense_mediated_decay	MODIFIER
TET3	OTHER	rs76233430	0.13238	0.00034	389.353	upstream_gene_variant	processed_pseudogene	MODIFIER
SIRT5	HDAC	rs2115062	0.18248	0.00046892	389.15	regulatory_region_variant	N/A	N/A
HDAC8	HDAC	rs150974858	0.19444	0.00049974	389.082	intron_variant	protein_coding	MODIFIER
GTF2H3	OTHER	rs10846533	0.23821	0.0006128	388.724	intron_variant	protein_coding	MODIFIER
PRMT3	HMT	rs139998536	0.12776	0.00032885	388.505	intron_variant	nonsense_mediated_decay	MODIFIER
HR	HDM	rs6557832	0.16037	0.00041283	388.465	non_coding_transcript_exon_variant	protein_coding	MODIFIER
JARID2	HDM	rs73375512	0.20547	0.00052895	388.449	intergenic_variant	N/A	N/A
PRMT3	HMT	rs111577887	0.12869	0.00033135	388.381	intron_variant	nonsense_mediated_decay	MODIFIER
GTF2H3	OTHER	rs116795979	0.23941	0.00061648	388.35	intron_variant	protein_coding	MODIFIER
ARID2	SWISNF	rs77968322	0.10566	0.00027212	388.285	intergenic_variant	N/A	N/A
SUDS3	HDAC	rs11830647	0.1512	0.00038943	388.26	intergenic_variant	N/A	N/A
SMARCA2	BROMO	rs12341410	0.18676	0.00048114	388.161	intergenic_variant	N/A	N/A
PRMT3	HMT	rs73449300	0.13063	0.00033666	388.018	intron_variant	nonsense_mediated_decay	MODIFIER
ARID2	SWISNF	rs114257712	0.10593	0.00027309	387.894	regulatory_region_variant	N/A	N/A
GTF2H3	OTHER	rs11572946	0.23826	0.00061437	387.812	intron_variant	protein_coding	MODIFIER
GTF2H3	OTHER	rs11572945	0.23825	0.00061436	387.802	intron_variant	protein_coding	MODIFIER
KDM4B	HDM	rs73919751	0.1093	0.00028193	387.685	intron_variant	protein_coding	MODIFIER
KDM4C	HDM	rs6477157	0.14303	0.00036896	387.657	intron_variant	protein_coding	MODIFIER
PRMT3	HMT	rs75910775	0.12842	0.00033138	387.531	intron_variant	nonsense_mediated_decay	MODIFIER
TET2	OTHER	rs58349102	0.22067	0.00056967	387.365	intron_variant	lncRNA	MODIFIER
SUDS3	HDAC	rs7300893	0.18879	0.00048739	387.349	intergenic_variant	N/A	N/A
MBD2	HMT/HDAC	rs1259932	0.28941	0.00074745	387.196	intergenic_variant	N/A	N/A
SMARCA2	BROMO	rs113316081	0.13813	0.00035676	387.179	intergenic_variant	N/A	N/A
DPF3	SWISNF	rs139165921	0.13799	0.00035657	386.993	intron_variant	nonsense_mediated_decay	MODIFIER
KDM4B	HDM	rs7257991	0.27603	0.00071341	386.916	intron_variant	protein_coding	MODIFIER
MNAT1	OTHER	rs10134967	0.18541	0.0004792	386.916	intron_variant	protein_coding	MODIFIER
NCOA2	HAT	rs115360264	0.12418	0.00032098	386.878	intron_variant	protein_coding	MODIFIER
PRMT3	HMT	rs74612081	0.13082	0.00033818	386.835	intron_variant	nonsense_mediated_decay	MODIFIER
SMARCA2	BROMO	rs7860481	0.10752	0.00027797	386.804	intergenic_variant	N/A	N/A
GATAD2A	HDAC	rs9304961	0.14027	0.00036265	386.792	intron_variant	protein_coding	MODIFIER
SMARCA2	BROMO	rs6475523	0.28759	0.00074365	386.728	intron_variant	protein_coding	MODIFIER
DPF3	SWISNF	rs77140128	0.14883	0.0003849	386.672	intron_variant	nonsense_mediated_decay	MODIFIER
KDM4B	HDM	rs7256845	0.27586	0.00071389	386.418	intron_variant	protein_coding	MODIFIER
KDM4C	HDM	rs7852401	0.13506	0.00034954	386.394	intron_variant	lncRNA	MODIFIER
ARID1B	SWISNF	rs6923942	0.15366	0.00039768	386.391	intergenic_variant	N/A	N/A
KDM4B	HDM	rs77174175	0.27571	0.00071369	386.316	intron_variant	protein_coding	MODIFIER
MNAT1	OTHER	rs4151274	0.19564	0.00050656	386.213	intron_variant	protein_coding	MODIFIER
ARID1B	SWISNF	rs114682881	0.12101	0.00031334	386.194	intron_variant	protein_coding	MODIFIER
ARID1B	SWISNF	rs115241853	0.12101	0.00031334	386.194	intron_variant	protein_coding	MODIFIER
SMARCA2	BROMO	rs79989867	0.10137	0.0002625	386.171	intergenic_variant	N/A	N/A
TAF1B	OTHER	rs73155175	0.18135	0.00047002	385.835	upstream_gene_variant	snRNA	MODIFIER
PRDM15	HMT	rs73375536	0.11314	0.00029343	385.577	non_coding_transcript_exon_variant	protein_coding	MODIFIER
DPF3	SWISNF	rs11158963	0.13848	0.00035923	385.491	intron_variant	lncRNA	MODIFIER
SMARCA2	BROMO	rs10117749	0.13377	0.00034709	385.404	intron_variant	protein_coding	MODIFIER
CREBBP	BROMO/HAT	rs129997	0.16368	0.00042472	385.383	intron_variant	protein_coding	MODIFIER
SAP18	HDAC	rs144877601	0.13936	0.00036168	385.313	downstream_gene_variant	nonsense_mediated_decay	MODIFIER
TET2	OTHER	rs6842620	0.24422	0.00063393	385.248	intron_variant	lncRNA	MODIFIER
KDM4B	HDM	rs7257725	0.27482	0.00071346	385.193	intron_variant	protein_coding	MODIFIER
MINA	HDM	rs113420470	0.15353	0.00039866	385.115	intron_variant	protein_coding	MODIFIER
SMARCA2	BROMO	rs79805692	0.12236	0.00031781	385.01	intron_variant	protein_coding	MODIFIER
HDAC4	HDAC	rs10179460	0.10962	0.00028472	385.01	intergenic_variant	N/A	N/A
PRDM15	HMT	rs80213162	0.1134	0.00029482	384.641	synonymous_variant	protein_coding	LOW
MBD2	HMT/HDAC	rs7230511	0.16258	0.00042271	384.614	intergenic_variant	N/A	N/A
GTF2H5	OTHER	rs9689235	0.19603	0.00050988	384.463	intergenic_variant	N/A	N/A
MBD2	HMT/HDAC	rs73470489	0.16259	0.00042299	384.383	intergenic_variant	N/A	N/A
MBD2	HMT/HDAC	rs73470491	0.16254	0.00042296	384.292	intergenic_variant	N/A	N/A
SMARCA2	BROMO	rs73386000	0.21198	0.00055165	384.265	intergenic_variant	N/A	N/A
MBD2	HMT/HDAC	rs61560398	0.16254	0.00042307	384.192	intergenic_variant	N/A	N/A
GSK3B	BROMO	rs77703811	0.20743	0.00053995	384.165	intron_variant	protein_coding	MODIFIER
HDAC9	HDAC	rs2520349	0.15842	0.00041238	384.16	intron_variant	protein_coding	MODIFIER
ARID1B	SWISNF	rs115014947	0.13972	0.00036381	384.047	regulatory_region_variant	N/A	N/A
MBD2	HMT/HDAC	rs73470485	0.16252	0.0004233	383.936	intergenic_variant	N/A	N/A
GTF2H3	OTHER	rs146467055	0.2394	0.00062355	383.931	intron_variant	protein_coding	MODIFIER
MYO1C	OTHER	rs8065685	0.18545	0.00048314	383.843	synonymous_variant	protein_coding	LOW
SMYD3	HMT	rs79163598	0.15287	0.00039829	383.816	intron_variant	retained_intron	MODIFIER
MBD2	HMT/HDAC	rs7229164	0.16254	0.00042351	383.793	intergenic_variant	N/A	N/A
KAT6A	HAT	rs10090379	0.10252	0.00026713	383.783	non_coding_transcript_exon_variant	protein_coding	MODIFIER
PRDM8	HMT	rs77513071	0.16527	0.00043067	383.751	intergenic_variant	N/A	N/A
DPF3	SWISNF	rs76369915	0.14195	0.00037	383.649	intron_variant	nonsense_mediated_decay	MODIFIER
MBD2	HMT/HDAC	rs111954622	0.16264	0.00042395	383.63	intergenic_variant	N/A	N/A
GSK3B	BROMO	rs9865193	0.20754	0.00054107	383.573	intron_variant	protein_coding	MODIFIER
GSK3B	BROMO	rs113113643	0.20764	0.00054134	383.567	non_coding_transcript_exon_variant	protein_coding	MODIFIER
GSK3B	BROMO	rs34002644	0.20764	0.00054134	383.567	synonymous_variant	protein_coding	LOW
POLR1A	OTHER	rs60174903	0.16978	0.00044267	383.536	intron_variant	protein_coding	MODIFIER
SMARCA2	BROMO	rs75311052	0.13905	0.00036255	383.533	intergenic_variant	N/A	N/A
ARID1B	SWISNF	rs114625923	0.15065	0.00039286	383.47	intergenic_variant	N/A	N/A
GSK3B	BROMO	rs9867915	0.20766	0.00054155	383.455	intron_variant	protein_coding	MODIFIER
GSK3B	BROMO	rs13314836	0.20766	0.00054157	383.441	intron_variant	protein_coding	MODIFIER
MBD2	HMT/HDAC	rs73470478	0.16251	0.00042384	383.423	intergenic_variant	N/A	N/A
MBD2	HMT/HDAC	rs58229881	0.16265	0.00042422	383.41	intergenic_variant	N/A	N/A
PRDM16	HMT	rs111257317	0.14133	0.00036862	383.403	intron_variant	protein_coding	MODIFIER
SMARCA2	BROMO	rs116628669	0.26519	0.00069178	383.344	intergenic_variant	N/A	N/A
MBD2	HMT/HDAC	rs7231049	0.16193	0.00042244	383.321	intergenic_variant	N/A	N/A
MBD2	HMT/HDAC	rs79612290	0.16251	0.000424	383.278	intergenic_variant	N/A	N/A
SMYD3	HMT	rs12082917	0.14434	0.0003766	383.271	intron_variant	retained_intron	MODIFIER
MBD2	HMT/HDAC	rs7234182	0.16198	0.00042272	383.185	intergenic_variant	N/A	N/A
KDM5C	HDM	rs113618147	0.14073	0.00036729	383.158	intron_variant	protein_coding_CDS_not_defined	MODIFIER
GSK3B	BROMO	rs62457667	0.20762	0.00054189	383.14	intron_variant	protein_coding	MODIFIER
SAP18	HDAC	rs78666789	0.10275	0.00026818	383.138	intergenic_variant	N/A	N/A
TAF1B	OTHER	rs1877947	0.16826	0.00043919	383.114	upstream_gene_variant	snRNA	MODIFIER
MBD2	HMT/HDAC	rs73472409	0.16205	0.0004232	382.916	intergenic_variant	N/A	N/A
PRMT6	HMT	rs2459319	0.11358	0.0002967	382.811	intergenic_variant	N/A	N/A
PRDM15	HMT	rs73375524	0.20785	0.00054328	382.584	intron_variant	protein_coding	MODIFIER
ARID1B	SWISNF	rs114437847	0.18912	0.00049437	382.547	intergenic_variant	N/A	N/A
SMARCA2	BROMO	rs59617066	0.15376	0.00040196	382.526	intergenic_variant	N/A	N/A
MNAT1	OTHER	rs1952402	0.18635	0.00048723	382.468	intron_variant	protein_coding	MODIFIER
PRMT6	HMT	rs80033902	0.11072	0.00028959	382.334	intergenic_variant	N/A	N/A
MYO1C	OTHER	rs8066147	0.18386	0.00048098	382.261	intron_variant	protein_coding	MODIFIER
TRDMT1	DNMT	rs7080031	0.29305	0.00076667	382.237	downstream_gene_variant	lncRNA	MODIFIER
SF3B1	OTHER	rs7576840	0.1196	0.00031296	382.157	upstream_gene_variant	protein_coding	MODIFIER
GTF2H5	OTHER	rs73586759	0.11016	0.00028831	382.089	intron_variant	protein_coding_CDS_not_defined	MODIFIER
SP100	BROMO	rs75835961	0.12447	0.00032594	381.88	intron_variant	processed_pseudogene	MODIFIER
SF3B1	OTHER	rs73988460	0.20076	0.00052576	381.847	intron_variant	protein_coding	MODIFIER
PRMT6	HMT	rs12072065	0.20398	0.00053429	381.778	intergenic_variant	N/A	N/A
DPF3	SWISNF	rs74470051	0.13654	0.00035776	381.653	intron_variant	nonsense_mediated_decay	MODIFIER
MBD2	HMT/HDAC	rs56724369	0.1619	0.00042441	381.471	intergenic_variant	N/A	N/A
PRMT6	HMT	rs6702594	0.23951	0.00062799	381.391	intergenic_variant	N/A	N/A
PRMT3	HMT	rs57769295	0.12795	0.00033553	381.337	non_coding_transcript_exon_variant	nonsense_mediated_decay	MODIFIER
ERCC6	SWISNF	rs111977372	0.13741	0.00036035	381.324	intron_variant	lncRNA	MODIFIER
PRMT6	HMT	rs74106503	0.11067	0.00029027	381.266	intergenic_variant	N/A	N/A
GTF2H3	OTHER	rs11057323	0.23316	0.00061157	381.248	intron_variant	protein_coding	MODIFIER
JARID2	HDM	rs112816700	0.1262	0.00033105	381.211	intron_variant	lncRNA	MODIFIER
HDAC9	HDAC	rs10245269	0.131	0.00034369	381.157	intron_variant	protein_coding	MODIFIER
ARID1B	SWISNF	rs12111404	0.13115	0.00034418	381.051	non_coding_transcript_exon_variant	protein_coding	MODIFIER
ARID1B	SWISNF	rs79907846	0.11216	0.00029438	381.004	upstream_gene_variant	processed_pseudogene	MODIFIER
KDM4B	HDM	rs7258444	0.27548	0.00072316	380.939	intron_variant	protein_coding	MODIFIER
KDM1A	HDM	rs12078443	0.22845	0.0005999	380.813	intron_variant	protein_coding	MODIFIER
SAP18	HDAC	rs77877003	0.13886	0.00036475	380.699	downstream_gene_variant	nonsense_mediated_decay	MODIFIER
MNAT1	OTHER	rs2020890	0.25126	0.0006601	380.639	intron_variant	protein_coding	MODIFIER
ARID1B	SWISNF	rs73574079	0.24964	0.00065601	380.543	intron_variant	protein_coding	MODIFIER
TET2	OTHER	rs112779159	0.248	0.00065208	380.321	intron_variant	lncRNA	MODIFIER
TET2	OTHER	rs113724953	0.24798	0.00065235	380.133	intron_variant	lncRNA	MODIFIER
PRDM2	HMT	rs75510121	0.23124	0.0006085	380.016	intron_variant	protein_coding	MODIFIER
GTF2H5	OTHER	rs73583088	0.19788	0.00052079	379.961	regulatory_region_variant	N/A	N/A
SMARCA2	BROMO	rs77902171	0.1271	0.00033458	379.879	upstream_gene_variant	misc_RNA	MODIFIER
JARID2	HDM	rs11968080	0.24756	0.00065264	379.321	intron_variant	protein_coding	MODIFIER
JARID2	HDM	rs58339366	0.24789	0.00065359	379.274	intron_variant	protein_coding	MODIFIER
SMARCA2	BROMO	rs59854352	0.10088	0.00026601	379.234	intergenic_variant	N/A	N/A
PRMT6	HMT	rs74106510	0.1115	0.00029412	379.097	intergenic_variant	N/A	N/A
MNAT1	OTHER	rs9285588	0.2495	0.00065839	378.955	intron_variant	protein_coding	MODIFIER
JARID2	HDM	rs576428544	0.10883	0.00028728	378.829	intron_variant	protein_coding	MODIFIER
HDAC9	HDAC	rs10237893	0.10957	0.00028929	378.755	intron_variant	protein_coding	MODIFIER
HDAC4	HDAC	rs6714076	0.21706	0.00057357	378.437	intron_variant	protein_coding	MODIFIER
JHDM1D	HDM	rs73737524	0.12409	0.00032795	378.381	downstream_gene_variant	snRNA	MODIFIER
SMARCA2	BROMO	rs60747761	0.23318	0.00061632	378.342	intergenic_variant	N/A	N/A
KDM4C	HDM	rs73403302	0.17573	0.00046448	378.337	intron_variant	protein_coding	MODIFIER
KDM3A	HDM	rs149466943	0.25539	0.00067508	378.311	intergenic_variant	N/A	N/A
HDAC4	HDAC	rs142313245	0.10455	0.0002764	378.256	intergenic_variant	N/A	N/A
KDM4B	HDM	rs2613732	0.27075	0.00071633	377.968	intron_variant	protein_coding	MODIFIER
GATAD2B	HDAC	rs144454101	0.1273	0.00033685	377.913	intron_variant	protein_coding	MODIFIER
KDM4C	HDM	rs12352016	0.12048	0.00031884	377.87	intergenic_variant	N/A	N/A
DNMT1	HMT	rs190523001	0.16452	0.00043542	377.842	intron_variant	protein_coding	MODIFIER
DNMT1	HMT	rs190523001	0.16452	0.00043542	377.842	intron_variant	protein_coding	MODIFIER
DNMT1	DNMT	rs190523001	0.16452	0.00043542	377.842	intron_variant	protein_coding	MODIFIER
DNMT1	DNMT	rs190523001	0.16452	0.00043542	377.842	intron_variant	protein_coding	MODIFIER
PRDM5	HMT	rs115021500	0.30133	0.00079768	377.758	intron_variant	lncRNA	MODIFIER
KDM4B	HDM	rs263046	0.27426	0.0007267	377.405	intron_variant	protein_coding	MODIFIER
ARID1B	SWISNF	rs73581966	0.12932	0.00034267	377.389	intron_variant	protein_coding	MODIFIER
SMYD5	HMT	rs72905341	0.18928	0.00050176	377.232	downstream_gene_variant	protein_coding	MODIFIER
ERCC6	SWISNF	rs73297744	0.13111	0.00034758	377.208	intron_variant	protein_coding	MODIFIER
JARID2	HDM	rs6941059	0.24749	0.00065627	377.116	intron_variant	protein_coding	MODIFIER
TET2	OTHER	rs112760411	0.22055	0.00058525	376.848	intron_variant	lncRNA	MODIFIER
KDM1A	HDM	rs144803602	0.14764	0.00039247	376.182	intron_variant	protein_coding	MODIFIER
GSK3B	BROMO	rs77066685	0.13252	0.00035244	376.007	intron_variant	protein_coding	MODIFIER
PRDM1	HMT	rs557481239	0.13534	0.00035995	375.997	intron_variant	nonsense_mediated_decay	MODIFIER
CECR2	BROMO	rs73379490	0.11529	0.00030667	375.942	intron_variant	protein_coding	MODIFIER
MBD2	HMT/HDAC	rs1675714	0.28128	0.00074843	375.827	intergenic_variant	N/A	N/A
EZH1	HMT	rs75818419	0.24013	0.00063895	375.82	3_prime_UTR_variant	protein_coding	MODIFIER
SUDS3	HDAC	rs12303006	0.17258	0.00045933	375.721	intergenic_variant	N/A	N/A
ARID1B	SWISNF	rs150914908	0.18702	0.00049784	375.663	intergenic_variant	N/A	N/A
HDAC9	HDAC	rs75480676	0.11899	0.0003168	375.6	intron_variant	protein_coding	MODIFIER
PRMT6	HMT	rs72974114	0.10897	0.00029015	375.564	intergenic_variant	N/A	N/A
MBD2	HMT/HDAC	rs1259834	0.28079	0.0007482	375.287	intergenic_variant	N/A	N/A
MBD2	HMT/HDAC	rs1259829	0.28079	0.00074831	375.232	intergenic_variant	N/A	N/A
MBD2	HMT/HDAC	rs1259853	0.28098	0.00074896	375.16	intergenic_variant	N/A	N/A
MBD2	HMT/HDAC	rs1156641	0.28099	0.00074899	375.159	intergenic_variant	N/A	N/A
MBD2	HMT/HDAC	rs898755	0.28095	0.00074892	375.14	intergenic_variant	N/A	N/A
MBD2	HMT/HDAC	rs1259831	0.28095	0.00074895	375.125	intergenic_variant	N/A	N/A
MBD2	HMT/HDAC	rs1259832	0.28094	0.00074893	375.122	intergenic_variant	N/A	N/A
MBD2	HMT/HDAC	rs1675754	0.28094	0.00074893	375.122	intergenic_variant	N/A	N/A
MBD2	HMT/HDAC	rs2698519	0.28094	0.00074893	375.122	intergenic_variant	N/A	N/A
MBD2	HMT/HDAC	rs1259857	0.28093	0.00074894	375.103	regulatory_region_variant	N/A	N/A
CREBBP	BROMO/HAT	rs3025696	0.17716	0.00047232	375.085	intron_variant	protein_coding	MODIFIER
MBD2	HMT/HDAC	rs1259855	0.28093	0.00074907	375.038	regulatory_region_variant	N/A	N/A
CREBBP	BROMO/HAT	rs2005483	0.16196	0.00043194	374.959	intron_variant	protein_coding	MODIFIER
MBD2	HMT/HDAC	rs28407977	0.28096	0.00074931	374.958	regulatory_region_variant	N/A	N/A
MBD2	HMT/HDAC	rs1259856	0.281	0.00074942	374.957	regulatory_region_variant	N/A	N/A
MBD2	HMT/HDAC	rs980948	0.28077	0.00074895	374.885	intergenic_variant	N/A	N/A
MBD2	HMT/HDAC	rs1259852	0.28077	0.00074896	374.88	intergenic_variant	N/A	N/A
ERCC6	SWISNF	rs58927526	0.13111	0.00034992	374.686	intron_variant	protein_coding	MODIFIER
SMARCA2	BROMO	rs16938096	0.12679	0.00033841	374.664	upstream_gene_variant	misc_RNA	MODIFIER
SMARCA2	BROMO	rs10963430	0.23316	0.00062233	374.657	intergenic_variant	N/A	N/A
CREBBP	BROMO/HAT	rs73493517	0.17421	0.00046499	374.653	intron_variant	protein_coding	MODIFIER
PRDM16	HMT	rs78425796	0.18651	0.00049825	374.33	intron_variant	protein_coding	MODIFIER
MBD2	HMT/HDAC	rs1381261	0.28076	0.00075013	374.282	intergenic_variant	N/A	N/A
CREBBP	BROMO/HAT	rs112702227	0.16189	0.00043259	374.234	intron_variant	protein_coding	MODIFIER
MBD2	HMT/HDAC	rs1259841	0.28089	0.00075068	374.181	regulatory_region_variant	N/A	N/A
SMARCA2	BROMO	rs4387023	0.16218	0.0004335	374.118	intergenic_variant	N/A	N/A
SMYD1	HMT	rs111282413	0.11606	0.00031026	374.073	intron_variant	protein_coding	MODIFIER
GATAD2A	HDAC	rs113594134	0.14178	0.00037919	373.902	upstream_gene_variant	protein_coding	MODIFIER
TRIM33	BROMO	rs6695380	0.28234	0.00075527	373.827	intergenic_variant	N/A	N/A
SMYD3	HMT	rs1953948	0.19766	0.00052887	373.74	intron_variant	retained_intron	MODIFIER
PRMT6	HMT	rs141428274	0.16067	0.00042991	373.729	intergenic_variant	N/A	N/A
NSD1	HMT	rs28668382	0.2907	0.00077797	373.665	intergenic_variant	N/A	N/A
PRMT6	HMT	rs12092114	0.20463	0.0005477	373.617	regulatory_region_variant	N/A	N/A
HDAC4	HDAC	rs28416721	0.15101	0.00040422	373.584	intron_variant	protein_coding	MODIFIER
GTF2H5	OTHER	rs113312745	0.19133	0.00051244	373.371	intergenic_variant	N/A	N/A
PRMT8	HMT	rs73260070	0.14817	0.00039697	373.252	intron_variant	protein_coding	MODIFIER
TET3	OTHER	rs79746397	0.1322	0.00035421	373.225	upstream_gene_variant	processed_pseudogene	MODIFIER
GATAD2A	HDAC	rs80043488	0.11082	0.00029696	373.182	intron_variant	protein_coding	MODIFIER
TET2	OTHER	rs17035211	0.14697	0.00039388	373.134	intron_variant	lncRNA	MODIFIER
HDAC9	HDAC	rs2520350	0.22956	0.00061525	373.117	intron_variant	protein_coding	MODIFIER
JARID2	HDM	rs77846490	0.14893	0.00039941	372.875	intron_variant	lncRNA	MODIFIER
PRDM9	HMT	rs73742322	0.11941	0.00032028	372.83	intergenic_variant	N/A	N/A
ERCC6	SWISNF	rs73297746	0.13107	0.00035171	372.665	intron_variant	protein_coding	MODIFIER
TAF1B	OTHER	rs73155171	0.24548	0.00065938	372.289	downstream_gene_variant	snRNA	MODIFIER
KDM4B	HDM	rs7257144	0.26129	0.00070192	372.25	intron_variant	protein_coding	MODIFIER
GSK3B	BROMO	rs13322562	0.20766	0.00055786	372.244	non_coding_transcript_exon_variant	protein_coding	MODIFIER
PHF2	HDM	rs7865706	0.1472	0.00039546	372.225	intergenic_variant	N/A	N/A
ARID1B	SWISNF	rs17087843	0.24592	0.00066072	372.2	intron_variant	protein_coding	MODIFIER
PRMT7	HMT	rs77258615	0.13531	0.00036376	371.976	intron_variant	protein_coding	MODIFIER
TET2	OTHER	rs113584684	0.24811	0.0006671	371.923	intron_variant	lncRNA	MODIFIER
SMARCA2	BROMO	rs112787566	0.26575	0.00071464	371.866	intergenic_variant	N/A	N/A
PRMT3	HMT	rs113412990	0.10792	0.00029032	371.728	intergenic_variant	N/A	N/A
SMARCA2	BROMO	rs78196912	0.12668	0.00034086	371.648	upstream_gene_variant	misc_RNA	MODIFIER
HDAC9	HDAC	rs559833453	0.14723	0.00039619	371.615	intron_variant	protein_coding	MODIFIER
TRDMT1	DNMT	rs7070415	0.13726	0.00036941	371.565	downstream_gene_variant	lncRNA	MODIFIER
SMARCA2	BROMO	rs28446719	0.12978	0.00034946	371.373	intron_variant	protein_coding	MODIFIER
KDM4C	HDM	rs7041192	0.21991	0.00059242	371.206	regulatory_region_variant	N/A	N/A
PRDM2	HMT	rs12022342	0.11134	0.00029998	371.158	intron_variant	protein_coding	MODIFIER
SMARCA2	BROMO	rs7040313	0.17274	0.00046574	370.894	intergenic_variant	N/A	N/A
SMYD3	HMT	rs556166108	0.22474	0.00060597	370.876	intron_variant	protein_coding	MODIFIER
SP100	BROMO	rs58516096	0.13254	0.00035744	370.803	intron_variant	processed_pseudogene	MODIFIER
PHF2	HDM	rs114238172	0.10399	0.00028054	370.678	intron_variant	protein_coding	MODIFIER
MINA	HDM	rs141426238	0.10431	0.0002815	370.551	intron_variant	protein_coding	MODIFIER
JARID2	HDM	rs73361517	0.24698	0.00066657	370.524	intron_variant	protein_coding	MODIFIER
BRWD1	BROMO	rs60360876	0.19295	0.00052077	370.509	splice_region_variant	protein_coding	LOW
SMARCA2	BROMO	rs113269869	0.19039	0.00051393	370.459	intergenic_variant	N/A	N/A
SETDB1	HMT	rs142320034	0.2379	0.00064233	370.37	intron_variant	protein_coding	MODIFIER
MNAT1	OTHER	rs17097788	0.24983	0.00067458	370.349	intron_variant	protein_coding	MODIFIER
POLR1D	OTHER	rs78834625	0.14442	0.00038996	370.346	intron_variant	protein_coding	MODIFIER
KAT6A	HAT	rs73629825	0.23994	0.0006479	370.335	intergenic_variant	N/A	N/A
GATAD2A	HDAC	rs8111725	0.11039	0.0002981	370.312	intron_variant	protein_coding	MODIFIER
KDM4B	HDM	rs61044462	0.27697	0.00074795	370.306	intron_variant	protein_coding	MODIFIER
KAT6A	HAT	rs112433545	0.24227	0.00065455	370.132	upstream_gene_variant	processed_pseudogene	MODIFIER
DNMT3A	HMT	rs74583664	0.10694	0.00028904	369.983	intron_variant	protein_coding	MODIFIER
PRMT6	HMT	rs74109308	0.10396	0.00028099	369.978	intergenic_variant	N/A	N/A
PRMT6	HMT	rs72978293	0.12993	0.00035129	369.865	intergenic_variant	N/A	N/A
DNMT3A	HMT	rs116567852	0.10487	0.00028357	369.821	intron_variant	protein_coding	MODIFIER
ARID1B	SWISNF	rs56330148	0.12101	0.00032735	369.665	intron_variant	protein_coding	MODIFIER
PRMT3	HMT	rs60601528	0.14068	0.00038059	369.637	intron_variant	nonsense_mediated_decay	MODIFIER
PRMT6	HMT	rs74106100	0.10473	0.00028334	369.627	intergenic_variant	N/A	N/A
PRMT6	HMT	rs77115430	0.10426	0.00028226	369.376	intergenic_variant	N/A	N/A
SMARCA2	BROMO	rs16938141	0.16193	0.00043846	369.315	regulatory_region_variant	N/A	N/A
MBD2	HMT/HDAC	rs111350849	0.11063	0.00029961	369.247	intron_variant	protein_coding	MODIFIER
KDM2B	HDM	rs75977827	0.10341	0.00028017	369.097	intron_variant	protein_coding	MODIFIER
PRMT6	HMT	rs74109319	0.10431	0.00028265	369.043	intergenic_variant	N/A	N/A
KDM4B	HDM	rs17881990	0.16193	0.00043881	369.021	intron_variant	protein_coding	MODIFIER
SMARCA2	BROMO	rs73376074	0.27395	0.00074262	368.897	intergenic_variant	N/A	N/A
CREBBP	BROMO/HAT	rs8046625	0.17163	0.00046544	368.748	intron_variant	protein_coding	MODIFIER
TAF1B	OTHER	rs73158793	0.10258	0.00027827	368.635	downstream_gene_variant	processed_pseudogene	MODIFIER
PRDM15	HMT	rs73359687	0.16287	0.00044209	368.409	intron_variant	protein_coding	MODIFIER
DPF3	SWISNF	rs77372800	0.12643	0.0003432	368.386	intron_variant	nonsense_mediated_decay	MODIFIER
PRDM8	HMT	rs60557801	0.11318	0.00030724	368.377	intergenic_variant	N/A	N/A
EP300	BROMO/HAT	rs5751050	0.12107	0.00032868	368.352	intron_variant	protein_coding	MODIFIER
KDM4B	HDM	rs8109678	0.27627	0.00075007	368.326	intron_variant	protein_coding	MODIFIER
TET2	OTHER	rs3733609	0.21302	0.00057851	368.222	missense_variant	nonsense_mediated_decay	MODIFIER
BRD3	BROMO	rs150560603	0.12351	0.00033562	368.005	upstream_gene_variant	protein_coding	MODIFIER
KDM4B	HDM	rs6510837	0.27712	0.0007531	367.972	intron_variant	protein_coding	MODIFIER
PRDM16	HMT	rs111626042	0.18645	0.00050672	367.955	intron_variant	protein_coding	MODIFIER
EP300	BROMO/HAT	rs2267427	0.12113	0.00032923	367.919	intron_variant	protein_coding	MODIFIER
PRDM15	HMT	rs28475826	0.10322	0.00028075	367.658	synonymous_variant	protein_coding	LOW
SETD7	HMT	rs112358413	0.2053	0.00055849	367.598	intergenic_variant	N/A	N/A
SIRT5	HDAC	rs115796639	0.10165	0.00027656	367.551	non_coding_transcript_exon_variant	misc_RNA	MODIFIER
EP300	BROMO/HAT	rs3788583	0.12088	0.00032894	367.483	intron_variant	protein_coding	MODIFIER
ARID2	SWISNF	rs76155190	0.10561	0.0002874	367.467	intergenic_variant	N/A	N/A
SMARCA2	BROMO	rs73380755	0.1245	0.00033894	367.322	intergenic_variant	N/A	N/A
EP300	BROMO/HAT	rs79458245	0.12089	0.00032916	367.268	non_coding_transcript_exon_variant	protein_coding	MODIFIER
EP300	BROMO/HAT	rs5751051	0.12089	0.00032925	367.168	intron_variant	protein_coding	MODIFIER
EP300	BROMO/HAT	rs5758246	0.12089	0.00032925	367.168	intron_variant	protein_coding	MODIFIER
JARID2	HDM	rs6914033	0.14778	0.00040255	367.11	intron_variant	lncRNA	MODIFIER
GTF2H3	OTHER	rs7295064	0.24453	0.00066637	366.958	intron_variant	protein_coding	MODIFIER
KDM4B	HDM	rs75423019	0.27683	0.00075458	366.866	intron_variant	protein_coding	MODIFIER
KDM4B	HDM	rs74790514	0.11236	0.00030627	366.866	intron_variant	protein_coding	MODIFIER
GTF2H3	OTHER	rs11057315	0.24468	0.000667	366.837	intron_variant	protein_coding	MODIFIER
SIRT5	HDAC	rs7766813	0.1725	0.00047028	366.803	upstream_gene_variant	misc_RNA	MODIFIER
MINA	HDM	rs78409927	0.10438	0.00028457	366.799	3_prime_UTR_variant	protein_coding	MODIFIER
SMARCA2	BROMO	rs6475163	0.18578	0.00050652	366.777	regulatory_region_variant	N/A	N/A
PRMT6	HMT	rs74109305	0.10348	0.00028219	366.703	intergenic_variant	N/A	N/A
SMARCA2	BROMO	rs16938090	0.13701	0.00037369	366.641	upstream_gene_variant	misc_RNA	MODIFIER
DPF3	SWISNF	rs114025955	0.11674	0.00031851	366.519	intron_variant	nonsense_mediated_decay	MODIFIER
PRMT7	HMT	rs7201539	0.13669	0.00037307	366.392	intron_variant	protein_coding	MODIFIER
GATAD2A	HDAC	rs8105131	0.10991	0.00030012	366.22	intron_variant	protein_coding	MODIFIER
HDAC9	HDAC	rs7794322	0.13388	0.00036577	366.022	intron_variant	protein_coding	MODIFIER
PRMT6	HMT	rs72974110	0.10918	0.00029832	365.983	intergenic_variant	N/A	N/A
SMARCA2	BROMO	rs16938155	0.10098	0.00027604	365.817	regulatory_region_variant	N/A	N/A
PRDM2	HMT	rs12090249	0.22822	0.00062394	365.772	intron_variant	protein_coding	MODIFIER
PRMT7	HMT	rs141732982	0.13054	0.00035696	365.699	intron_variant	protein_coding	MODIFIER
EP300	BROMO/HAT	rs5758243	0.12132	0.000332	365.422	intron_variant	protein_coding	MODIFIER
KDM4C	HDM	rs73640228	0.1005	0.00027506	365.375	intergenic_variant	N/A	N/A
KAT6A	HAT	rs57556244	0.24106	0.00065993	365.281	intergenic_variant	N/A	N/A
SMARCA2	BROMO	rs112009284	0.16518	0.00045221	365.273	intergenic_variant	N/A	N/A
SMARCA2	BROMO	rs7021261	0.12886	0.0003528	365.249	intron_variant	protein_coding	MODIFIER
SMARCA2	BROMO	rs192072783	0.10517	0.00028811	365.034	intergenic_variant	N/A	N/A
PRDM16	HMT	rs78739434	0.21332	0.00058451	364.955	intron_variant	protein_coding	MODIFIER
PRDM10	HMT	rs12284284	0.11606	0.00031813	364.819	intron_variant	protein_coding	MODIFIER
PRMT6	HMT	rs74106299	0.10495	0.00028768	364.815	intergenic_variant	N/A	N/A
EP300	BROMO/HAT	rs2273227	0.12098	0.00033168	364.749	non_coding_transcript_exon_variant	protein_coding	MODIFIER
EP300	BROMO/HAT	rs17002316	0.1211	0.00033202	364.737	splice_polypyrimidine_tract_variant	protein_coding	LOW
SMYD1	HMT	rs114250734	0.11532	0.00031623	364.671	intron_variant	protein_coding	MODIFIER
SMYD1	HMT	rs115536374	0.11532	0.00031623	364.671	intron_variant	protein_coding	MODIFIER
SETD5	HMT	rs73130110	0.12364	0.00033906	364.655	intron_variant	protein_coding	MODIFIER
EP300	BROMO/HAT	rs17002314	0.12098	0.00033181	364.606	intron_variant	protein_coding	MODIFIER
HDAC9	HDAC	rs7808150	0.13214	0.00036246	364.564	intron_variant	protein_coding	MODIFIER
EP300	BROMO/HAT	rs17002301	0.1214	0.00033308	364.477	intron_variant	protein_coding	MODIFIER
EP300	BROMO/HAT	rs5758235	0.12141	0.00033313	364.452	splice_polypyrimidine_tract_variant	protein_coding	LOW
PRDM8	HMT	rs2292845	0.16064	0.00044081	364.42	non_coding_transcript_exon_variant	protein_coding	MODIFIER
PRDM8	HMT	rs73829254	0.11374	0.00031215	364.376	intergenic_variant	N/A	N/A
SMYD3	HMT	rs73136772	0.13493	0.00037036	364.321	intron_variant	retained_intron	MODIFIER
EP300	BROMO/HAT	rs5751048	0.12136	0.00033315	364.28	intron_variant	protein_coding	MODIFIER
EP300	BROMO/HAT	rs5758236	0.12131	0.00033306	364.229	intron_variant	protein_coding	MODIFIER
GTF2H5	OTHER	rs16900632	0.20504	0.00056309	364.134	intergenic_variant	N/A	N/A
KDM4C	HDM	rs56413767	0.12284	0.00033749	363.981	intron_variant	lncRNA	MODIFIER
ZMYND11	BROMO	rs58113202	0.10919	0.00030003	363.93	intergenic_variant	N/A	N/A
EP300	BROMO/HAT	rs3818120	0.12136	0.00033348	363.92	intron_variant	protein_coding	MODIFIER
PRMT7	HMT	rs150757119	0.12952	0.00035598	363.841	intron_variant	protein_coding	MODIFIER
MBD2	HMT/HDAC	rs115265964	0.15105	0.0004153	363.713	intergenic_variant	N/A	N/A
PRDM16	HMT	rs2981884	0.11359	0.00031242	363.581	intron_variant	protein_coding	MODIFIER
SMYD3	HMT	rs74156632	0.3344	0.00092	363.478	intron_variant	retained_intron	MODIFIER
HDAC9	HDAC	rs73319916	0.12686	0.00034909	363.402	intron_variant	protein_coding	MODIFIER
ARID1B	SWISNF	rs73574075	0.2299	0.00063276	363.329	intron_variant	protein_coding	MODIFIER
SMYD1	HMT	rs184982709	0.11359	0.00031287	363.058	intron_variant	protein_coding	MODIFIER
SMYD1	HMT	rs116419406	0.11483	0.00031632	363.018	intron_variant	protein_coding	MODIFIER
MTA3	HDAC	rs113341171	0.1241	0.0003419	362.972	intron_variant	protein_coding	MODIFIER
PRMT3	HMT	rs112519799	0.23818	0.00065672	362.681	intron_variant	nonsense_mediated_decay	MODIFIER
PRDM15	HMT	rs73375531	0.11315	0.00031199	362.672	intron_variant	protein_coding	MODIFIER
HDAC9	HDAC	rs73683820	0.10196	0.00028116	362.64	upstream_gene_variant	protein_coding	MODIFIER
MTF2	OTHER	rs1054165	0.21257	0.00058618	362.636	intron_variant	protein_coding	MODIFIER
PRMT3	HMT	rs57625042	0.13283	0.0003663	362.626	intron_variant	nonsense_mediated_decay	MODIFIER
NCOA2	HAT	rs112476319	0.15012	0.00041412	362.504	regulatory_region_variant	N/A	N/A
JARID2	HDM	rs113261293	0.16781	0.00046297	362.464	intergenic_variant	N/A	N/A
EP300	BROMO/HAT	rs20554	0.11861	0.00032738	362.301	missense_variant	protein_coding	LOW
SMARCA2	BROMO	rs16938139	0.16396	0.00045266	362.214	regulatory_region_variant	N/A	N/A
MTA3	HDAC	rs112583174	0.12429	0.00034332	362.024	intron_variant	protein_coding	MODIFIER
SMARCA2	BROMO	rs4416876	0.16283	0.00044984	361.973	intergenic_variant	N/A	N/A
CREBBP	BROMO/HAT	rs73501781	0.15247	0.00042155	361.689	intron_variant	protein_coding	MODIFIER
PRMT3	HMT	rs34511366	0.24935	0.00068948	361.649	intron_variant	nonsense_mediated_decay	MODIFIER
ARID1B	SWISNF	rs17087635	0.13999	0.0003871	361.638	intergenic_variant	N/A	N/A
CREBBP	BROMO/HAT	rs7199861	0.17675	0.00048881	361.592	intron_variant	protein_coding	MODIFIER
PRDM16	HMT	rs2981885	0.10259	0.00028376	361.538	intron_variant	protein_coding	MODIFIER
KAT6A	HAT	rs112599903	0.24505	0.00067798	361.441	intergenic_variant	N/A	N/A
KDM1A	HDM	rs75702621	0.15003	0.00041513	361.405	intron_variant	protein_coding	MODIFIER
HDAC9	HDAC	rs73319910	0.12762	0.00035319	361.335	intron_variant	protein_coding	MODIFIER
CECR2	BROMO	rs73379491	0.11592	0.00032083	361.313	intron_variant	protein_coding	MODIFIER
KDM1A	HDM	rs61336240	0.22798	0.00063105	361.271	intron_variant	protein_coding	MODIFIER
SAP18	HDAC	rs149237015	0.10953	0.00030318	361.271	upstream_gene_variant	misc_RNA	MODIFIER
TET2	OTHER	rs72953255	0.17349	0.00048024	361.257	intron_variant	lncRNA	MODIFIER
ARID2	SWISNF	rs59185284	0.12458	0.00034495	361.154	intergenic_variant	N/A	N/A
KDM4B	HDM	rs197149	0.26798	0.00074218	361.071	intron_variant	protein_coding	MODIFIER
ARID1B	SWISNF	rs78756894	0.11077	0.0003068	361.05	intergenic_variant	N/A	N/A
PRMT6	HMT	rs17017329	0.12433	0.00034436	361.047	intergenic_variant	N/A	N/A
KDM4C	HDM	rs116192566	0.18394	0.00050957	360.971	intron_variant	processed_pseudogene	MODIFIER
EP300	BROMO/HAT	rs2076582	0.12059	0.00033408	360.961	intron_variant	protein_coding	MODIFIER
PRMT6	HMT	rs12057630	0.12255	0.00033952	360.951	intron_variant	lncRNA	MODIFIER
PRMT7	HMT	rs77479741	0.12706	0.00035202	360.945	3_prime_UTR_variant	protein_coding	MODIFIER
ARID1B	SWISNF	rs78013279	0.14005	0.0003881	360.861	intergenic_variant	N/A	N/A
PRDM9	HMT	rs10077095	0.15873	0.00043988	360.848	5_prime_UTR_variant	protein_coding	MODIFIER
PRMT7	HMT	rs6499169	0.12928	0.00035845	360.664	intron_variant	protein_coding	MODIFIER
ARID1B	SWISNF	rs77701003	0.14027	0.00038897	360.619	regulatory_region_variant	N/A	N/A
PRMT7	HMT	rs13332798	0.12682	0.00035172	360.571	non_coding_transcript_exon_variant	protein_coding	MODIFIER
PRDM1	HMT	rs9486224	0.21165	0.00058703	360.544	intergenic_variant	N/A	N/A
PRMT7	HMT	rs13332143	0.12924	0.00035847	360.532	intron_variant	protein_coding	MODIFIER
KAT6A	HAT	rs73629843	0.24319	0.00067457	360.511	upstream_gene_variant	processed_pseudogene	MODIFIER
SMARCA2	BROMO	rs12003325	0.16299	0.00045226	360.39	intergenic_variant	N/A	N/A
PRMT6	HMT	rs114357262	0.12404	0.00034419	360.382	intergenic_variant	N/A	N/A
SMYD3	HMT	rs2153400	0.2531	0.0007025	360.285	intron_variant	retained_intron	MODIFIER
CECR2	BROMO	rs58234601	0.30291	0.00084081	360.26	intergenic_variant	N/A	N/A
JARID2	HDM	rs113886995	0.16311	0.00045286	360.178	regulatory_region_variant	N/A	N/A
ARID1B	SWISNF	rs148754639	0.13973	0.00038799	360.138	intergenic_variant	N/A	N/A
HDAC9	HDAC	rs7779744	0.12772	0.00035475	360.028	intron_variant	protein_coding	MODIFIER
TRIM24	BROMO	rs10226387	0.19597	0.00054434	360.014	3_prime_UTR_variant	protein_coding	MODIFIER
PRMT6	HMT	rs72982352	0.20963	0.00058229	360.01	intergenic_variant	N/A	N/A
HDAC4	HDAC	rs76443180	0.21012	0.00058375	359.949	intron_variant	protein_coding	MODIFIER
KDM4B	HDM	rs16992787	0.27118	0.00075342	359.932	non_coding_transcript_exon_variant	protein_coding	MODIFIER
EP300	BROMO/HAT	rs5758241	0.1214	0.00033735	359.864	intron_variant	protein_coding	MODIFIER
PRMT7	HMT	rs13335588	0.12919	0.00035918	359.68	intron_variant	protein_coding	MODIFIER
KDM4C	HDM	rs115473909	0.11269	0.00031335	359.63	intron_variant	lncRNA	MODIFIER
ARID1A	SWISNF	rs147059466	0.13615	0.00037871	359.51	intron_variant	protein_coding	MODIFIER
CREBBP	BROMO/HAT	rs79584954	0.10412	0.00028976	359.332	intron_variant	protein_coding	MODIFIER
JARID2	HDM	rs60399182	0.23542	0.00065553	359.129	intron_variant	protein_coding	MODIFIER
ARID1B	SWISNF	rs74764123	0.1393	0.0003879	359.113	intergenic_variant	N/A	N/A
SMYD3	HMT	rs61465098	0.25486	0.0007097	359.109	intron_variant	retained_intron	MODIFIER
SETD3	HMT	rs560854124	0.17501	0.00048744	359.039	intron_variant	protein_coding	MODIFIER
BRD3	BROMO	rs2319419	0.17582	0.00048976	358.992	intron_variant	protein_coding	MODIFIER
PRMT6	HMT	rs12058790	0.1221	0.00034016	358.949	intron_variant	lncRNA	MODIFIER
KDM4C	HDM	rs58150847	0.12123	0.00033784	358.839	intron_variant	lncRNA	MODIFIER
PRMT6	HMT	rs6681812	0.12392	0.00034535	358.824	intergenic_variant	N/A	N/A
SMARCA2	BROMO	rs73387609	0.16585	0.00046221	358.82	intergenic_variant	N/A	N/A
DOT1L	HMT	rs77698181	0.12063	0.00033627	358.73	intron_variant	protein_coding	MODIFIER
PRMT6	HMT	rs6673371	0.12396	0.00034558	358.701	intergenic_variant	N/A	N/A
PRMT6	HMT	rs74109317	0.18559	0.00051756	358.586	intergenic_variant	N/A	N/A
SMARCA2	BROMO	rs10115819	0.33915	0.00094604	358.494	non_coding_transcript_exon_variant	protein_coding	MODIFIER
PRMT6	HMT	rs72982372	0.20944	0.00058424	358.483	intergenic_variant	N/A	N/A
CREBBP	BROMO/HAT	rs73501796	0.16432	0.00045841	358.456	intron_variant	protein_coding	MODIFIER
KAT6A	HAT	rs112091000	0.24328	0.00067872	358.439	intergenic_variant	N/A	N/A
KDM4C	HDM	rs116042294	0.1027	0.00028654	358.414	intron_variant	protein_coding	MODIFIER
SMYD3	HMT	rs2185368	0.25254	0.00070478	358.325	intron_variant	retained_intron	MODIFIER
NSD1	HMT	rs10073128	0.27328	0.00076281	358.254	upstream_gene_variant	protein_coding	MODIFIER
NSD1	HMT	rs11960855	0.27328	0.00076281	358.254	upstream_gene_variant	protein_coding	MODIFIER
KDM1B	HDM	rs201818132	0.14729	0.00041127	358.135	intron_variant	protein_coding	MODIFIER
NSD1	HMT	rs57774582	0.28856	0.00080583	358.09	upstream_gene_variant	protein_coding	MODIFIER
KDM4C	HDM	rs73403300	0.1474	0.00041165	358.071	intron_variant	protein_coding	MODIFIER
MBD2	HMT/HDAC	rs2958091	0.28202	0.00078764	358.057	intergenic_variant	N/A	N/A
SMYD3	HMT	rs61366456	0.25504	0.00071285	357.775	intron_variant	retained_intron	MODIFIER
ARID1B	SWISNF	rs11967041	0.11917	0.00033311	357.75	intergenic_variant	N/A	N/A
HDAC9	HDAC	rs79485501	0.11299	0.00031586	357.722	intron_variant	protein_coding	MODIFIER
CREBBP	BROMO/HAT	rs59839395	0.10516	0.000294	357.687	intron_variant	protein_coding	MODIFIER
BRD9	BROMO	rs79314207	0.11227	0.00031392	357.639	intron_variant	protein_coding	MODIFIER
PRMT6	HMT	rs74106429	0.10428	0.00029159	357.625	intergenic_variant	N/A	N/A
PRMT6	HMT	rs72986048	0.25364	0.00070935	357.567	non_coding_transcript_exon_variant	processed_pseudogene	MODIFIER
PRDM2	HMT	rs72862533	0.25585	0.00071587	357.397	intron_variant	protein_coding	MODIFIER
SETD7	HMT	rs17050796	0.17149	0.00047997	357.293	intron_variant	protein_coding	MODIFIER
NSD1	HMT	rs77390477	0.31297	0.00087633	357.137	intergenic_variant	N/A	N/A
DNMT3A	HMT	rs13391624	0.10774	0.00030181	356.98	intron_variant	protein_coding	MODIFIER
DPF3	SWISNF	rs115451765	0.1025	0.00028714	356.969	intron_variant	protein_coding_CDS_not_defined	MODIFIER
AEBP2	OTHER	rs114801112	0.18334	0.00051366	356.929	intron_variant	protein_coding	MODIFIER
DPF3	SWISNF	rs78603826	0.11722	0.00032849	356.845	intron_variant	nonsense_mediated_decay	MODIFIER
KDM4C	HDM	rs77698992	0.12346	0.00034615	356.666	intron_variant	lncRNA	MODIFIER
KDM4C	HDM	rs115370141	0.10367	0.00029069	356.634	intron_variant	protein_coding	MODIFIER
CHD4	HDAC	rs10437832	0.19224	0.00053923	356.508	intron_variant	protein_coding	MODIFIER
PRMT6	HMT	rs74395575	0.20942	0.00058744	356.496	intergenic_variant	N/A	N/A
ARID1B	SWISNF	rs11961649	0.22752	0.00063825	356.475	intron_variant	protein_coding	MODIFIER
JARID2	HDM	rs113848073	0.14263	0.00040045	356.174	intron_variant	lncRNA	MODIFIER
TET2	OTHER	rs6848940	0.17264	0.00048487	356.054	intron_variant	processed_pseudogene	MODIFIER
PRMT3	HMT	rs78245135	0.12956	0.00036388	356.051	5_prime_UTR_variant	nonsense_mediated_decay	MODIFIER
DNMT3A	HMT	rs13386331	0.15171	0.00042612	356.026	intergenic_variant	N/A	N/A
SMYD3	HMT	rs57632469	0.2548	0.00071573	356	intron_variant	retained_intron	MODIFIER
SMARCA2	BROMO	rs16938154	0.10213	0.00028693	355.94	intergenic_variant	N/A	N/A
GTF2H3	OTHER	rs114925278	0.19407	0.00054537	355.85	downstream_gene_variant	protein_coding	MODIFIER
PRMT3	HMT	rs73447083	0.23771	0.00066837	355.656	intron_variant	nonsense_mediated_decay	MODIFIER
MTA3	HDAC	rs77078499	0.13498	0.00037968	355.51	intron_variant	protein_coding	MODIFIER
PRDM16	HMT	rs6676225	0.12686	0.00035692	355.43	intron_variant	protein_coding	MODIFIER
PRMT6	HMT	rs72971634	0.16463	0.00046321	355.411	intron_variant	lncRNA	MODIFIER
EZH2	HMT	rs112771920	0.14357	0.00040426	355.143	downstream_gene_variant	protein_coding	MODIFIER
PRMT3	HMT	rs16906381	0.15812	0.00044544	354.975	intergenic_variant	N/A	N/A
TET2	OTHER	rs72953289	0.1726	0.00048626	354.954	intron_variant	processed_pseudogene	MODIFIER
SMYD3	HMT	rs1890819	0.25539	0.00071974	354.836	intron_variant	retained_intron	MODIFIER
RBBP7	HAT/SWI/SNF/HDAC	rs112742315	0.12871	0.00036287	354.7	non_coding_transcript_exon_variant	retained_intron	MODIFIER
PRMT6	HMT	rs72982379	0.20928	0.00059053	354.394	intergenic_variant	N/A	N/A
TET2	OTHER	rs112391281	0.17256	0.00048703	354.311	intron_variant	processed_pseudogene	MODIFIER
HDAC9	HDAC	rs73317901	0.12669	0.00035766	354.219	intron_variant	protein_coding	MODIFIER
ARID1B	SWISNF	rs111625857	0.17682	0.00049921	354.2	intergenic_variant	N/A	N/A
TET2	OTHER	rs72952343	0.10516	0.00029708	353.979	downstream_gene_variant	misc_RNA	MODIFIER
DPF1	SWISNF	rs116796197	0.10472	0.00029585	353.963	3_prime_UTR_variant	protein_coding	MODIFIER
HDAC9	HDAC	rs10241413	0.16041	0.00045347	353.739	intron_variant	protein_coding	MODIFIER
PRDM10	HMT	rs11221913	0.11899	0.00033638	353.737	intron_variant	protein_coding	MODIFIER
EP300	BROMO/HAT	rs114309992	0.12188	0.00034499	353.286	upstream_gene_variant	protein_coding	MODIFIER
SMARCA2	BROMO	rs192344851	0.10786	0.00030532	353.269	intergenic_variant	N/A	N/A
SMARCA2	BROMO	rs544223333	0.10786	0.00030532	353.269	intergenic_variant	N/A	N/A
PRMT3	HMT	rs78454482	0.10628	0.00030091	353.195	intron_variant	nonsense_mediated_decay	MODIFIER
EP300	BROMO/HAT	rs147996339	0.12104	0.0003427	353.195	intron_variant	protein_coding	MODIFIER
SAP18	HDAC	rs78688171	0.1996	0.00056516	353.174	upstream_gene_variant	misc_RNA	MODIFIER
KDM4B	HDM	rs57266230	0.27497	0.000779	352.978	intron_variant	protein_coding	MODIFIER
PRMT6	HMT	rs72986030	0.2545	0.00072115	352.909	downstream_gene_variant	processed_pseudogene	MODIFIER
TET2	OTHER	rs72953281	0.17303	0.00049038	352.849	intron_variant	processed_pseudogene	MODIFIER
POLR1E	OTHER	rs28647818	0.21686	0.00061467	352.807	non_coding_transcript_exon_variant	processed_pseudogene	MODIFIER
ACTL6A	SWISNF	rs112774757	0.262	0.00074266	352.786	intergenic_variant	N/A	N/A
EP300	BROMO/HAT	rs144751792	0.12194	0.00034565	352.785	upstream_gene_variant	protein_coding	MODIFIER
EP300	BROMO/HAT	rs5751045	0.12158	0.00034463	352.784	non_coding_transcript_exon_variant	protein_coding	MODIFIER
TRIM33	BROMO	rs74113137	0.13787	0.00039082	352.771	intergenic_variant	N/A	N/A
TET2	OTHER	rs113766247	0.17303	0.00049051	352.755	intron_variant	processed_pseudogene	MODIFIER
PRMT6	HMT	rs56988498	0.25434	0.00072121	352.657	downstream_gene_variant	processed_pseudogene	MODIFIER
ARID1B	SWISNF	rs79008383	0.31079	0.00088138	352.617	intron_variant	lncRNA	MODIFIER
HDAC4	HDAC	rs6720856	0.11287	0.00032016	352.542	intergenic_variant	N/A	N/A
EP300	BROMO/HAT	rs79025492	0.12186	0.00034567	352.533	intron_variant	protein_coding	MODIFIER
HDAC9	HDAC	rs73317878	0.13087	0.00037135	352.417	intron_variant	protein_coding	MODIFIER
SMYD3	HMT	rs10924542	0.25939	0.00073604	352.413	intron_variant	protein_coding	MODIFIER
POLR1E	OTHER	rs73437269	0.21687	0.00061557	352.308	non_coding_transcript_exon_variant	processed_pseudogene	MODIFIER
ARID2	SWISNF	rs7977711	0.13044	0.00037028	352.274	intron_variant	retained_intron	MODIFIER
SMYD3	HMT	rs80021137	0.13869	0.00039371	352.264	intron_variant	retained_intron	MODIFIER
SMYD3	HMT	rs112580989	0.13859	0.00039345	352.243	intron_variant	retained_intron	MODIFIER
SMARCA2	BROMO	rs7871647	0.19227	0.00054596	352.169	intron_variant	protein_coding	MODIFIER
SMARCA2	BROMO	rs1412183	0.10947	0.0003109	352.107	intergenic_variant	N/A	N/A
TET3	OTHER	rs75720816	0.1293	0.00036729	352.038	intron_variant	protein_coding	MODIFIER
TET2	OTHER	rs28853726	0.27064	0.00076883	352.015	intron_variant	lncRNA	MODIFIER
ERCC6	SWISNF	rs4253143	0.10031	0.00028498	351.99	intron_variant	protein_coding	MODIFIER
TET2	OTHER	rs6810803	0.17254	0.00049025	351.943	intron_variant	processed_pseudogene	MODIFIER
SMYD3	HMT	rs12077302	0.13504	0.00038374	351.905	intron_variant	retained_intron	MODIFIER
JARID2	HDM	rs73372146	0.1392	0.00039558	351.888	non_coding_transcript_exon_variant	lncRNA	MODIFIER
MINA	HDM	rs116360450	0.10496	0.00029835	351.802	intron_variant	protein_coding	MODIFIER
POLR1E	OTHER	rs12339747	0.21683	0.00061662	351.643	non_coding_transcript_exon_variant	processed_pseudogene	MODIFIER
PRMT7	HMT	rs114313536	0.12641	0.00035953	351.598	3_prime_UTR_variant	protein_coding	MODIFIER
SP100	BROMO	rs16827407	0.13251	0.00037689	351.588	intron_variant	processed_pseudogene	MODIFIER
POLR1E	OTHER	rs12339753	0.21724	0.00061795	351.549	non_coding_transcript_exon_variant	processed_pseudogene	MODIFIER
ARID1B	SWISNF	rs73574025	0.19365	0.00055111	351.382	intron_variant	protein_coding	MODIFIER
KDM4C	HDM	rs116600954	0.11526	0.00032803	351.37	regulatory_region_variant	N/A	N/A
SP100	BROMO	rs11888183	0.2399	0.00068281	351.342	intron_variant	lncRNA	MODIFIER
SMARCA2	BROMO	rs76692135	0.11429	0.00032537	351.262	regulatory_region_variant	N/A	N/A
TAF1B	OTHER	rs13413656	0.20729	0.00059015	351.25	intergenic_variant	N/A	N/A
SMARCA2	BROMO	rs74635534	0.10532	0.00029987	351.219	intergenic_variant	N/A	N/A
ARID2	SWISNF	rs11837820	0.18346	0.00052265	351.019	intergenic_variant	N/A	N/A
NSD1	HMT	rs111474091	0.18693	0.00053271	350.904	intergenic_variant	N/A	N/A
RBBP7	HAT/SWI/SNF/HDAC	rs60555681	0.12896	0.00036751	350.902	splice_donor_region_variant	retained_intron	MODIFIER
KDM4B	HDM	rs142026176	0.23521	0.00067035	350.876	intron_variant	protein_coding	MODIFIER
PRMT6	HMT	rs72974117	0.10955	0.00031229	350.796	intergenic_variant	N/A	N/A
NCOA2	HAT	rs200707113	0.12299	0.00035061	350.789	intron_variant	protein_coding	MODIFIER
EP300	BROMO/HAT	rs117829321	0.12181	0.00034743	350.603	intergenic_variant	N/A	N/A
ARID1B	SWISNF	rs75493987	0.19333	0.00055159	350.496	intron_variant	protein_coding	MODIFIER
TET2	OTHER	rs72953274	0.17249	0.00049216	350.475	intron_variant	processed_pseudogene	MODIFIER
SAP18	HDAC	rs79908772	0.10939	0.00031215	350.44	intergenic_variant	N/A	N/A
TET2	OTHER	rs59360389	0.17247	0.0004925	350.193	intron_variant	lncRNA	MODIFIER
TET2	OTHER	rs7689081	0.17254	0.00049271	350.186	intron_variant	processed_pseudogene	MODIFIER
EP300	BROMO/HAT	rs75744733	0.12169	0.0003476	350.086	intron_variant	protein_coding	MODIFIER
EP300	BROMO/HAT	rs5758217	0.12198	0.00034861	349.904	intergenic_variant	N/A	N/A
PRDM11	HMT	rs145914905	0.11794	0.00033711	349.856	intron_variant	protein_coding	MODIFIER
JARID2	HDM	rs10085264	0.25952	0.00074194	349.786	intron_variant	lncRNA	MODIFIER
ARID1B	SWISNF	rs78995960	0.19354	0.00055338	349.742	intron_variant	protein_coding	MODIFIER
KDM4B	HDM	rs144701010	0.23483	0.00067151	349.704	intron_variant	protein_coding	MODIFIER
PRMT6	HMT	rs72974108	0.10903	0.0003118	349.679	intergenic_variant	N/A	N/A
SMYD2	HMT	rs77220032	0.1071	0.00030632	349.634	intergenic_variant	N/A	N/A
SMARCA2	BROMO	rs12351633	0.10375	0.00029674	349.633	intergenic_variant	N/A	N/A
SMYD1	HMT	rs10173496	0.15772	0.00045141	349.394	downstream_gene_variant	protein_coding	MODIFIER
EP300	BROMO/HAT	rs11090041	0.12132	0.00034729	349.333	intron_variant	protein_coding	MODIFIER
PRMT6	HMT	rs11806657	0.1628	0.00046606	349.311	intergenic_variant	N/A	N/A
BRD4	BROMO	rs59911285	0.23777	0.00068078	349.261	intron_variant	protein_coding	MODIFIER
MNAT1	OTHER	rs13379338	0.248	0.00071086	348.873	intron_variant	protein_coding	MODIFIER
EZH2	HMT	rs113356166	0.10007	0.00028692	348.773	downstream_gene_variant	protein_coding	MODIFIER
SMARCA2	BROMO	rs79943679	0.10912	0.00031288	348.76	intergenic_variant	N/A	N/A
ARID2	SWISNF	rs4768651	0.25402	0.00072846	348.708	intergenic_variant	N/A	N/A
SMARCA2	BROMO	rs7034900	0.25964	0.00074483	348.59	intergenic_variant	N/A	N/A
PRMT6	HMT	rs6694369	0.23956	0.00068723	348.588	intergenic_variant	N/A	N/A
BRD9	BROMO	rs561996219	0.10945	0.00031448	348.035	intron_variant	nonsense_mediated_decay	MODIFIER
SMYD3	HMT	rs75026524	0.10522	0.00030255	347.777	intron_variant	retained_intron	MODIFIER
GSK3B	BROMO	rs143117210	0.11942	0.00034342	347.737	intron_variant	protein_coding	MODIFIER
KDM4B	HDM	rs75012405	0.2338	0.00067242	347.699	intron_variant	protein_coding	MODIFIER
TET2	OTHER	rs58826677	0.17236	0.00049597	347.521	intron_variant	lncRNA	MODIFIER
KDM4B	HDM	rs263053	0.23384	0.00067324	347.335	intron_variant	protein_coding	MODIFIER
PRDM12	HMT	rs12005524	0.11769	0.00033891	347.26	intergenic_variant	N/A	N/A
TET2	OTHER	rs61003130	0.15127	0.00043571	347.18	intron_variant	lncRNA	MODIFIER
KDM4B	HDM	rs7248309	0.24255	0.00069918	346.906	intron_variant	protein_coding	MODIFIER
PRDM2	HMT	rs58104985	0.20371	0.0005874	346.799	intron_variant	protein_coding	MODIFIER
PRMT6	HMT	rs530953824	0.12002	0.00034609	346.788	intergenic_variant	N/A	N/A
JHDM1D	HDM	rs58853911	0.11254	0.00032487	346.415	intron_variant	protein_coding	MODIFIER
TAF1	BROMO/HAT	rs775451796	0.12987	0.00037493	346.385	intron_variant	protein_coding	MODIFIER
PRMT3	HMT	rs78237642	0.10418	0.00030095	346.17	intron_variant	nonsense_mediated_decay	MODIFIER
PRMT6	HMT	rs542440598	0.11965	0.00034566	346.149	intergenic_variant	N/A	N/A
PRDM15	HMT	rs61744413	0.10494	0.00030317	346.142	synonymous_variant	protein_coding	LOW
PRDM16	HMT	rs79738908	0.16707	0.00048278	346.058	intron_variant	protein_coding	MODIFIER
HDAC9	HDAC	rs115592032	0.1348	0.00038981	345.809	intron_variant	protein_coding	MODIFIER
KDM4E	HDM	rs73526107	0.10815	0.00031277	345.781	downstream_gene_variant	unprocessed_pseudogene	MODIFIER
ARID2	SWISNF	rs3943986	0.19191	0.00055508	345.734	regulatory_region_variant	N/A	N/A
POLR1E	OTHER	rs73437287	0.21769	0.00062987	345.611	upstream_gene_variant	protein_coding	MODIFIER
ELP3	HAT	rs6558047	0.10804	0.00031262	345.595	downstream_gene_variant	protein_coding	MODIFIER
KAT2B	BROMO/HAT	rs9823780	0.10319	0.0002986	345.579	intron_variant	protein_coding	MODIFIER
KAT2B	BROMO/HAT	rs9824469	0.1001	0.00028975	345.47	intron_variant	protein_coding	MODIFIER
ARID2	SWISNF	rs113767853	0.19171	0.00055495	345.455	intergenic_variant	N/A	N/A
GSK3B	BROMO	rs60049973	0.20771	0.00060133	345.418	intron_variant	protein_coding	MODIFIER
ZMYND11	BROMO	rs9419417	0.2359	0.00068298	345.398	intergenic_variant	N/A	N/A
KDM4B	HDM	rs2602689	0.23421	0.00067824	345.32	intron_variant	protein_coding	MODIFIER
KDM4C	HDM	rs73643017	0.12234	0.00035433	345.271	intron_variant	lncRNA	MODIFIER
MYBBP1A	HDAC	rs899440	0.23129	0.00067003	345.193	missense_variant	protein_coding	MODERATE
PRDM9	HMT	rs111998187	0.13177	0.00038189	345.047	intergenic_variant	N/A	N/A
KDM1A	HDM	rs7512264	0.18742	0.00054318	345.042	intron_variant	protein_coding	MODIFIER
HDAC4	HDAC	rs61271839	0.12431	0.00036042	344.903	intron_variant	protein_coding	MODIFIER
PRMT3	HMT	rs73447071	0.12968	0.00037619	344.719	intron_variant	nonsense_mediated_decay	MODIFIER
SMYD3	HMT	rs2095958	0.25482	0.00073964	344.519	intron_variant	retained_intron	MODIFIER
HDAC4	HDAC	rs10195360	0.15285	0.00044372	344.474	intergenic_variant	N/A	N/A
SMARCA2	BROMO	rs57588449	0.16223	0.00047099	344.445	intergenic_variant	N/A	N/A
POLR1E	OTHER	rs113114977	0.21686	0.00062962	344.43	upstream_gene_variant	processed_pseudogene	MODIFIER
PRDM2	HMT	rs59221676	0.26549	0.00077081	344.43	intron_variant	protein_coding	MODIFIER
PRMT3	HMT	rs78248983	0.10932	0.00031751	344.304	intergenic_variant	N/A	N/A
JMJD1C	HDM	rs55979401	0.13038	0.00037874	344.247	intron_variant	protein_coding	MODIFIER
ARID2	SWISNF	rs17096212	0.18291	0.00053137	344.223	TF_binding_site_variant	N/A	N/A
PRDM10	HMT	rs57791744	0.10061	0.00029229	344.213	intron_variant	protein_coding	MODIFIER
ARID1B	SWISNF	rs185607609	0.13495	0.00039207	344.199	intergenic_variant	N/A	N/A
SMARCA2	BROMO	rs10965862	0.2316	0.00067327	343.993	intergenic_variant	N/A	N/A
TET2	OTHER	rs79850798	0.16086	0.00046763	343.99	intron_variant	nonsense_mediated_decay	MODIFIER
SMARCD3	SWISNF	rs73480561	0.10875	0.0003162	343.928	intron_variant	protein_coding	MODIFIER
SMARCA2	BROMO	rs7042294	0.11868	0.00034518	343.821	intergenic_variant	N/A	N/A
POLR1E	OTHER	rs10114387	0.21703	0.00063127	343.799	non_coding_transcript_exon_variant	processed_pseudogene	MODIFIER
PRDM6	HMT	rs59411262	0.13699	0.00039867	343.618	intergenic_variant	N/A	N/A
KDM4C	HDM	rs111753714	0.10885	0.00031681	343.581	upstream_gene_variant	lncRNA	MODIFIER
JARID2	HDM	rs9464710	0.14906	0.00043389	343.543	intron_variant	lncRNA	MODIFIER
BRD7	BROMO	rs113852523	0.16581	0.00048272	343.491	non_coding_transcript_exon_variant	lncRNA	MODIFIER
TAF1B	OTHER	rs6735847	0.14853	0.0004327	343.263	regulatory_region_variant	N/A	N/A
EP300	BROMO/HAT	rs5751043	0.12166	0.00035451	343.178	intron_variant	protein_coding	MODIFIER
JARID2	HDM	rs9476664	0.18474	0.00053836	343.153	intron_variant	lncRNA	MODIFIER
ARID2	SWISNF	rs7309738	0.19172	0.00055873	343.135	regulatory_region_variant	N/A	N/A
NSD1	HMT	rs113684059	0.25498	0.00074332	343.029	upstream_gene_variant	protein_coding	MODIFIER
PRDM16	HMT	rs72849077	0.11308	0.00032969	342.989	intron_variant	protein_coding	MODIFIER
TET3	OTHER	rs11899636	0.17133	0.0004997	342.866	intron_variant	protein_coding	MODIFIER
ZMYND11	BROMO	rs9419476	0.10903	0.0003182	342.646	intergenic_variant	N/A	N/A
ARID1B	SWISNF	rs112205570	0.20019	0.00058445	342.527	intron_variant	protein_coding	MODIFIER
SMARCA2	BROMO	rs145921587	0.12397	0.00036231	342.166	upstream_gene_variant	misc_RNA	MODIFIER
JARID2	HDM	rs9476663	0.18523	0.00054139	342.138	intron_variant	lncRNA	MODIFIER
SMARCA2	BROMO	rs12348666	0.16701	0.00048814	342.135	intron_variant	protein_coding	MODIFIER
KDM4B	HDM	rs73919748	0.10231	0.0002991	342.06	intron_variant	protein_coding	MODIFIER
DNMT3A	HMT	rs77619393	0.10587	0.00030961	341.946	intron_variant	protein_coding	MODIFIER
GTF3C4	HAT	rs302922	0.23831	0.00069775	341.541	downstream_gene_variant	protein_coding	MODIFIER
KDM5C	HDM	rs111803709	0.1426	0.00041758	341.491	intron_variant	protein_coding_CDS_not_defined	MODIFIER
SMARCA2	BROMO	rs73638378	0.16995	0.00049771	341.464	intron_variant	protein_coding	MODIFIER
HDAC9	HDAC	rs2588613	0.18675	0.00054696	341.433	intron_variant	protein_coding	MODIFIER
PRMT6	HMT	rs111352919	0.16454	0.00048193	341.419	regulatory_region_variant	N/A	N/A
SMARCA2	BROMO	rs73638383	0.17599	0.00051548	341.41	intron_variant	protein_coding	MODIFIER
ARID1B	SWISNF	rs112165359	0.16004	0.00046898	341.251	intergenic_variant	N/A	N/A
KDM4B	HDM	rs2620808	0.27724	0.00081279	341.097	intron_variant	protein_coding	MODIFIER
JARID2	HDM	rs143761989	0.16196	0.00047494	341.011	intergenic_variant	N/A	N/A
PRDM5	HMT	rs61476498	0.10293	0.0003019	340.941	intergenic_variant	N/A	N/A
SMYD2	HMT	rs9429917	0.11273	0.00033065	340.935	intron_variant	protein_coding	MODIFIER
ARID2	SWISNF	rs11837804	0.19131	0.00056116	340.919	regulatory_region_variant	N/A	N/A
DPF3	SWISNF	rs11846274	0.15556	0.00045643	340.819	3_prime_UTR_variant	protein_coding	MODIFIER
PHF8	HDM	rs184746563	0.13511	0.00039652	340.739	intron_variant	protein_coding	MODIFIER
KDM4B	HDM	rs7245530	0.24986	0.00073332	340.724	intron_variant	protein_coding	MODIFIER
PRMT6	HMT	rs11801841	0.228	0.00066936	340.624	intergenic_variant	N/A	N/A
TET2	OTHER	rs72953291	0.146	0.00042884	340.453	intron_variant	processed_pseudogene	MODIFIER
ARID2	SWISNF	rs114136662	0.19171	0.00056328	340.346	intergenic_variant	N/A	N/A
ARID1B	SWISNF	rs11970153	0.16911	0.00049706	340.22	intron_variant	protein_coding	MODIFIER
TRDMT1	DNMT	rs114563253	0.10904	0.00032052	340.197	3_prime_UTR_variant	nonsense_mediated_decay	MODIFIER
RBBP7	HAT/SWI/SNF/HDAC	rs73452463	0.11995	0.00035275	340.043	intron_variant	protein_coding	MODIFIER
PRDM2	HMT	rs140669522	0.10253	0.00030154	340.021	intron_variant	protein_coding	MODIFIER
ARID2	SWISNF	rs111549030	0.19171	0.00056386	339.996	intergenic_variant	N/A	N/A
ARID2	SWISNF	rs113598796	0.19078	0.00056149	339.775	intergenic_variant	N/A	N/A
PRDM6	HMT	rs73296910	0.11804	0.00034754	339.644	intron_variant	protein_coding	MODIFIER
KDM4C	HDM	rs7867363	0.32589	0.00095951	339.642	intron_variant	protein_coding	MODIFIER
PRMT3	HMT	rs75593471	0.10545	0.00031049	339.624	intron_variant	nonsense_mediated_decay	MODIFIER
PRMT3	HMT	rs75607507	0.10545	0.00031049	339.624	intron_variant	nonsense_mediated_decay	MODIFIER
PRMT3	HMT	rs111843717	0.10548	0.00031061	339.59	intron_variant	nonsense_mediated_decay	MODIFIER
PRMT3	HMT	rs78146814	0.10517	0.00031001	339.247	intron_variant	nonsense_mediated_decay	MODIFIER
TET2	OTHER	rs550960942	0.17309	0.00051028	339.206	intron_variant	lncRNA	MODIFIER
SMARCA5	OTHER	rs780126992	0.1315	0.00038779	339.101	intron_variant	lncRNA	MODIFIER
DNMT3B	HMT	rs6119964	0.15285	0.0004511	338.838	intron_variant	protein_coding	MODIFIER
PRMT6	HMT	rs790979	0.16253	0.00047974	338.788	upstream_gene_variant	processed_pseudogene	MODIFIER
TET2	OTHER	rs6827881	0.17492	0.00051633	338.776	intron_variant	processed_pseudogene	MODIFIER
ARID2	SWISNF	rs112712226	0.18297	0.0005401	338.771	intergenic_variant	N/A	N/A
ARID2	SWISNF	rs75567558	0.10497	0.00030992	338.7	intron_variant	retained_intron	MODIFIER
KDM4C	HDM	rs12345802	0.23745	0.00070124	338.614	intron_variant	protein_coding	MODIFIER
PRMT3	HMT	rs76141712	0.10518	0.00031069	338.537	intron_variant	nonsense_mediated_decay	MODIFIER
JARID2	HDM	rs56328933	0.11744	0.00034714	338.307	intron_variant	lncRNA	MODIFIER
ARID1B	SWISNF	rs115424570	0.16074	0.00047538	338.129	intron_variant	lncRNA	MODIFIER
KDM4B	HDM	rs111589093	0.22128	0.00065461	338.033	intron_variant	protein_coding	MODIFIER
ARID1B	SWISNF	rs114313921	0.1585	0.00046903	337.931	intron_variant	lncRNA	MODIFIER
ARID1B	SWISNF	rs57443307	0.17105	0.00050626	337.87	intron_variant	protein_coding	MODIFIER
TRDMT1	DNMT	rs78688158	0.10909	0.00032292	337.824	3_prime_UTR_variant	nonsense_mediated_decay	MODIFIER
SMARCA2	BROMO	rs973493	0.13894	0.00041161	337.553	intergenic_variant	N/A	N/A
SETD5	HMT	rs41491550	0.13611	0.00040349	337.332	intron_variant	protein_coding	MODIFIER
SMARCA2	BROMO	rs1970072	0.16768	0.00049729	337.188	intergenic_variant	N/A	N/A
PRDM10	HMT	rs58942267	0.13888	0.00041203	337.063	intron_variant	protein_coding	MODIFIER
TRIM24	BROMO	rs150004787	0.13092	0.00038847	337.014	intergenic_variant	N/A	N/A
ARID1B	SWISNF	rs11966916	0.11904	0.00035334	336.899	intergenic_variant	N/A	N/A
ARID1B	SWISNF	rs58223577	0.18398	0.00054622	336.824	intron_variant	protein_coding	MODIFIER
KDM5A	HDM	rs7979185	0.13715	0.00040719	336.821	intron_variant	protein_coding	MODIFIER
ARID2	SWISNF	rs7314260	0.17763	0.00052751	336.733	intergenic_variant	N/A	N/A
ARID2	SWISNF	rs12581055	0.17748	0.00052719	336.653	intergenic_variant	N/A	N/A
MYO1C	OTHER	rs141538791	0.219	0.00065056	336.633	intron_variant	protein_coding	MODIFIER
TAF1	BROMO/HAT	rs7052600	0.18027	0.00053558	336.588	intron_variant	nonsense_mediated_decay	MODIFIER
JARID2	HDM	rs55921516	0.1173	0.00034857	336.518	intron_variant	lncRNA	MODIFIER
HDAC9	HDAC	rs10240305	0.22834	0.0006787	336.437	intron_variant	protein_coding	MODIFIER
SF3B1	OTHER	rs56175858	0.14599	0.00043409	336.313	intron_variant	protein_coding	MODIFIER
SMARCA2	BROMO	rs16936041	0.18009	0.0005355	336.303	intergenic_variant	N/A	N/A
PRDM15	HMT	rs78185621	0.10433	0.00031042	336.093	intron_variant	protein_coding	MODIFIER
PRMT3	HMT	rs74622078	0.10549	0.0003139	336.062	intron_variant	nonsense_mediated_decay	MODIFIER
CHD4	HDAC	rs11064271	0.19159	0.00057017	336.023	intron_variant	protein_coding	MODIFIER
PRMT3	HMT	rs113034367	0.10552	0.00031404	336.008	intron_variant	nonsense_mediated_decay	MODIFIER
SMARCA2	BROMO	rs79753691	0.14374	0.00042825	335.645	intron_variant	protein_coding	MODIFIER
PHF2	HDM	rs11463325	0.32622	0.00097212	335.576	intergenic_variant	N/A	N/A
EP300	BROMO/HAT	rs5758226	0.1217	0.00036267	335.567	intron_variant	protein_coding	MODIFIER
PRMT3	HMT	rs77902618	0.10523	0.0003137	335.448	intron_variant	nonsense_mediated_decay	MODIFIER
ARID1B	SWISNF	rs9480399	0.18419	0.00054931	335.312	intron_variant	protein_coding	MODIFIER
SMARCA2	BROMO	rs140641874	0.24691	0.00073648	335.257	intergenic_variant	N/A	N/A
PRMT3	HMT	rs80205157	0.10554	0.00031482	335.239	intron_variant	nonsense_mediated_decay	MODIFIER
NSD1	HMT	rs113574622	0.17759	0.00052988	335.151	intergenic_variant	N/A	N/A
SMARCA2	BROMO	rs57458458	0.15709	0.00046901	334.94	intergenic_variant	N/A	N/A
POLR1E	OTHER	rs12115427	0.1572	0.00046952	334.81	intron_variant	protein_coding	MODIFIER
PRMT3	HMT	rs149138113	0.10524	0.00031437	334.765	intron_variant	nonsense_mediated_decay	MODIFIER
PRMT2	HMT	rs28575991	0.22412	0.00067021	334.403	intron_variant	protein_coding	MODIFIER
PRDM16	HMT	rs13376540	0.18743	0.00056072	334.267	intron_variant	protein_coding	MODIFIER
BRWD3	BROMO	rs73502678	0.11283	0.00033759	334.222	intergenic_variant	N/A	N/A
KDM6A	HDM	rs375772825	0.1701	0.00050922	334.04	intron_variant	protein_coding	MODIFIER
PRMT3	HMT	rs77903562	0.10545	0.0003158	333.914	intron_variant	nonsense_mediated_decay	MODIFIER
ARID1B	SWISNF	rs149474228	0.1188	0.00035585	333.849	intergenic_variant	N/A	N/A
PRMT6	HMT	rs11810407	0.27727	0.00083093	333.686	intergenic_variant	N/A	N/A
PRDM2	HMT	rs145945435	0.10899	0.00032668	333.629	intron_variant	protein_coding	MODIFIER
PRMT6	HMT	rs1730861	0.27922	0.00083767	333.329	intergenic_variant	N/A	N/A
CECR2	BROMO	rs57816185	0.11486	0.00034469	333.227	intron_variant	protein_coding	MODIFIER
DPF3	SWISNF	rs77384052	0.10386	0.00031189	333.002	intron_variant	nonsense_mediated_decay	MODIFIER
KAT2B	BROMO/HAT	rs2001650	0.14252	0.00042825	332.796	intron_variant	protein_coding	MODIFIER
DNMT3A	HMT	rs113404967	0.13983	0.00042023	332.746	upstream_gene_variant	protein_coding	MODIFIER
SMARCA2	BROMO	rs148380203	0.25749	0.000774	332.674	intergenic_variant	N/A	N/A
SMYD3	HMT	rs72475069	0.19787	0.00059479	332.672	intron_variant	protein_coding	MODIFIER
SMARCC1	SWISNF	rs9311411	0.31034	0.00093335	332.501	intron_variant	protein_coding	MODIFIER
KDM4B	HDM	rs197163	0.15415	0.00046378	332.377	intron_variant	protein_coding	MODIFIER
POLR1E	OTHER	rs10973359	0.28364	0.00085342	332.357	upstream_gene_variant	protein_coding	MODIFIER
GSK3B	BROMO	rs79906253	0.11968	0.00036015	332.306	intron_variant	protein_coding	MODIFIER
KDM4B	HDM	rs112697744	0.20481	0.00061683	332.036	intron_variant	protein_coding	MODIFIER
SMARCA2	BROMO	rs34644917	0.16339	0.00049225	331.925	intergenic_variant	N/A	N/A
KAT6A	HAT	rs148800668	0.12286	0.00037031	331.776	intergenic_variant	N/A	N/A
ACTB	HAT	rs112057083	0.19281	0.00058133	331.67	intron_variant	protein_coding	MODIFIER
PRMT2	HMT	rs73383764	0.19219	0.00057954	331.625	intron_variant	protein_coding	MODIFIER
PRMT6	HMT	rs114989680	0.16132	0.00048647	331.613	intergenic_variant	N/A	N/A
KDM4B	HDM	rs114014801	0.21823	0.00065829	331.51	intron_variant	protein_coding	MODIFIER
JARID2	HDM	rs73724544	0.11881	0.00035849	331.418	intron_variant	lncRNA	MODIFIER
PRMT2	HMT	rs7279769	0.19153	0.00057801	331.361	intron_variant	protein_coding	MODIFIER
PRDM1	HMT	rs9320140	0.18398	0.00055525	331.346	intergenic_variant	N/A	N/A
ERCC6	SWISNF	rs4253197	0.11156	0.00033691	331.127	non_coding_transcript_exon_variant	protein_coding	MODIFIER
PRMT6	HMT	rs6703921	0.26601	0.00080345	331.085	intergenic_variant	N/A	N/A
PRDM15	HMT	rs73375554	0.1043	0.00031512	330.985	intron_variant	protein_coding	MODIFIER
SMYD3	HMT	rs536850207	0.2375	0.00071775	330.895	intron_variant	protein_coding	MODIFIER
TAF1B	OTHER	rs1123270	0.25289	0.00076429	330.882	upstream_gene_variant	snRNA	MODIFIER
HDAC9	HDAC	rs2520336	0.16627	0.00050259	330.826	intron_variant	protein_coding	MODIFIER
KDM4B	HDM	rs8104065	0.21213	0.00064122	330.822	intron_variant	protein_coding	MODIFIER
HDAC9	HDAC	rs10253117	0.14162	0.00042814	330.78	intron_variant	protein_coding	MODIFIER
GSK3B	BROMO	rs9876369	0.11985	0.00036235	330.758	intron_variant	protein_coding	MODIFIER
KDM4B	HDM	rs7245584	0.22073	0.00066741	330.726	intron_variant	protein_coding	MODIFIER
ARID1B	SWISNF	rs59866458	0.1612	0.00048767	330.551	intron_variant	lncRNA	MODIFIER
SMARCA2	BROMO	rs60949914	0.11886	0.0003596	330.534	intergenic_variant	N/A	N/A
GSK3B	BROMO	rs9866536	0.11986	0.00036294	330.247	intron_variant	protein_coding	MODIFIER
GSK3B	BROMO	rs13325281	0.12004	0.00036353	330.207	non_coding_transcript_exon_variant	protein_coding	MODIFIER
SMARCA2	BROMO	rs13440217	0.14875	0.00045054	330.159	intergenic_variant	N/A	N/A
GSK3B	BROMO	rs77994055	0.11982	0.00036297	330.11	intron_variant	protein_coding	MODIFIER
GSK3B	BROMO	rs9875981	0.11982	0.00036298	330.101	intron_variant	protein_coding	MODIFIER
GSK3B	BROMO	rs139222059	0.11982	0.00036299	330.092	intron_variant	protein_coding	MODIFIER
GSK3B	BROMO	rs74549022	0.11982	0.000363	330.083	intron_variant	protein_coding	MODIFIER
GSK3B	BROMO	rs145282559	0.11993	0.00036335	330.067	intron_variant	protein_coding	MODIFIER
TRIM33	BROMO	rs12086834	0.11116	0.00033685	329.999	intergenic_variant	N/A	N/A
ARID1B	SWISNF	rs73790927	0.16205	0.00049129	329.846	intron_variant	protein_coding	MODIFIER
PRMT6	HMT	rs78595704	0.18207	0.00055273	329.401	intergenic_variant	N/A	N/A
PRMT3	HMT	rs12099022	0.20726	0.00062942	329.287	intron_variant	nonsense_mediated_decay	MODIFIER
ARID1B	SWISNF	rs111907282	0.10948	0.00033248	329.283	intron_variant	protein_coding	MODIFIER
PRMT2	HMT	rs11911366	0.20772	0.00063114	329.119	intergenic_variant	N/A	N/A
SMARCA2	BROMO	rs59492893	0.11866	0.00036054	329.117	intergenic_variant	N/A	N/A
TAF1	BROMO/HAT	rs7059541	0.17547	0.00053353	328.885	intron_variant	nonsense_mediated_decay	MODIFIER
PRMT3	HMT	rs16906275	0.20742	0.0006307	328.873	intron_variant	nonsense_mediated_decay	MODIFIER
PRMT6	HMT	rs1627732	0.28033	0.00085251	328.829	intergenic_variant	N/A	N/A
SF3B1	OTHER	rs73988452	0.13462	0.00040942	328.807	regulatory_region_variant	N/A	N/A
SMYD3	HMT	rs73126396	0.10626	0.00032322	328.754	intron_variant	retained_intron	MODIFIER
GSK3B	BROMO	rs146280380	0.12006	0.00036525	328.706	splice_polypyrimidine_tract_variant	protein_coding	MODIFIER
ARID1B	SWISNF	rs6900678	0.12249	0.00037267	328.682	intron_variant	protein_coding	MODIFIER
SMARCA2	BROMO	rs73389675	0.18913	0.00057549	328.642	intergenic_variant	N/A	N/A
PRMT3	HMT	rs73449287	0.20714	0.00063032	328.627	intron_variant	nonsense_mediated_decay	MODIFIER
PRDM11	HMT	rs12294874	0.14916	0.00045398	328.561	intron_variant	protein_coding	MODIFIER
KDM5A	HDM	rs74055629	0.13611	0.00041431	328.522	non_coding_transcript_exon_variant	protein_coding	MODIFIER
PRMT3	HMT	rs111479862	0.11087	0.00033754	328.465	intergenic_variant	N/A	N/A
PRMT3	HMT	rs2119995	0.2074	0.00063152	328.414	intron_variant	nonsense_mediated_decay	MODIFIER
RBBP7	HAT/SWI/SNF/HDAC	rs73452464	0.12903	0.00039299	328.329	intron_variant	protein_coding	MODIFIER
PRMT3	HMT	rs34016883	0.2075	0.00063201	328.318	intron_variant	nonsense_mediated_decay	MODIFIER
PRDM11	HMT	rs57459984	0.21138	0.00064383	328.316	intergenic_variant	N/A	N/A
PRDM5	HMT	rs77674998	0.15112	0.00046048	328.179	intergenic_variant	N/A	N/A
KDM4C	HDM	rs56915247	0.14596	0.00044487	328.096	intergenic_variant	N/A	N/A
TAF1B	OTHER	rs73158783	0.10285	0.00031354	328.028	downstream_gene_variant	processed_pseudogene	MODIFIER
HDAC9	HDAC	rs2588622	0.10676	0.00032557	327.917	intron_variant	protein_coding	MODIFIER
ARID1B	SWISNF	rs148234627	0.11843	0.00036121	327.87	intergenic_variant	N/A	N/A
ARID1B	SWISNF	rs58843919	0.18984	0.00057959	327.542	intergenic_variant	N/A	N/A
PRMT6	HMT	rs12076486	0.18125	0.00055338	327.533	intergenic_variant	N/A	N/A
KAT2B	BROMO/HAT	rs574855117	0.10329	0.00031536	327.53	intergenic_variant	N/A	N/A
ARID2	SWISNF	rs143343255	0.10484	0.00032014	327.482	intron_variant	retained_intron	MODIFIER
MYO1C	OTHER	rs11868634	0.24063	0.00073497	327.401	intron_variant	protein_coding	MODIFIER
KDM4E	HDM	rs73524193	0.10217	0.00031214	327.321	downstream_gene_variant	transcribed_processed_pseudogene	MODIFIER
ARID2	SWISNF	rs78868956	0.10519	0.00032137	327.317	intron_variant	retained_intron	MODIFIER
TWISTNB	OTHER	rs61365732	0.12197	0.00037265	327.304	upstream_gene_variant	protein_coding	MODIFIER
PRMT6	HMT	rs77803533	0.14419	0.00044058	327.273	intron_variant	lncRNA	MODIFIER
PRMT6	HMT	rs74108121	0.13316	0.00040719	327.022	intergenic_variant	N/A	N/A
JARID2	HDM	rs112331576	0.14365	0.00043935	326.96	intergenic_variant	N/A	N/A
EP300	BROMO/HAT	rs187551557	0.22989	0.00070324	326.901	intron_variant	lncRNA	MODIFIER
ARID2	SWISNF	rs76703350	0.10502	0.00032129	326.87	intron_variant	retained_intron	MODIFIER
SF3B1	OTHER	rs76633774	0.13207	0.00040407	326.849	intergenic_variant	N/A	N/A
SMARCA2	BROMO	rs12346598	0.1175	0.0003597	326.661	intergenic_variant	N/A	N/A
PRMT6	HMT	rs79188499	0.10485	0.00032123	326.402	intergenic_variant	N/A	N/A
TET2	OTHER	rs72949486	0.15732	0.00048201	326.383	intron_variant	lncRNA	MODIFIER
ARID1B	SWISNF	rs59145353	0.14789	0.00045325	326.288	intergenic_variant	N/A	N/A
PRMT6	HMT	rs140061482	0.18709	0.00057339	326.288	intergenic_variant	N/A	N/A
MNAT1	OTHER	rs8017608	0.14654	0.00044913	326.275	intron_variant	protein_coding	MODIFIER
DPF3	SWISNF	rs78195773	0.10012	0.00030701	326.113	intron_variant	nonsense_mediated_decay	MODIFIER
SMARCA2	BROMO	rs147352080	0.14557	0.00044655	325.988	intergenic_variant	N/A	N/A
KDM4C	HDM	rs28453377	0.21857	0.00067061	325.927	intron_variant	protein_coding	MODIFIER
PRDM16	HMT	rs113647040	0.31083	0.00095426	325.729	intron_variant	protein_coding	MODIFIER
TRIM24	BROMO	rs7798697	0.18991	0.00058315	325.662	intron_variant	protein_coding	MODIFIER
KDM4E	HDM	rs73524199	0.10404	0.00031954	325.593	upstream_gene_variant	protein_coding	MODIFIER
ARID1B	SWISNF	rs34612191	0.31551	0.00096917	325.547	intron_variant	lncRNA	MODIFIER
DPF3	SWISNF	rs8021248	0.11649	0.00035826	325.155	intron_variant	nonsense_mediated_decay	MODIFIER
PRDM5	HMT	rs79528470	0.14934	0.00045977	324.815	intergenic_variant	N/A	N/A
HDAC9	HDAC	rs116202625	0.10979	0.00033801	324.813	intron_variant	protein_coding	MODIFIER
KDM6A	HDM	rs138646697	0.10549	0.00032485	324.734	intergenic_variant	N/A	N/A
SMARCA2	BROMO	rs7038585	0.11804	0.00036351	324.723	intergenic_variant	N/A	N/A
SF3B1	OTHER	rs73050856	0.15719	0.00048412	324.692	intron_variant	protein_coding	MODIFIER
POLR1E	OTHER	rs73437267	0.21689	0.000668	324.686	upstream_gene_variant	processed_pseudogene	MODIFIER
PHF8	HDM	rs201463875	0.10289	0.00031692	324.656	intron_variant	protein_coding	MODIFIER
SMARCA2	BROMO	rs79444675	0.24938	0.00076854	324.485	intergenic_variant	N/A	N/A
JARID2	HDM	rs6903057	0.14234	0.00043869	324.466	regulatory_region_variant	N/A	N/A
JARID2	HDM	rs6925982	0.14236	0.00043877	324.452	regulatory_region_variant	N/A	N/A
JARID2	HDM	rs7771522	0.14237	0.00043881	324.446	regulatory_region_variant	N/A	N/A
JARID2	HDM	rs7742757	0.14237	0.00043882	324.438	regulatory_region_variant	N/A	N/A
JARID2	HDM	rs6935098	0.14236	0.00043882	324.415	regulatory_region_variant	N/A	N/A
JARID2	HDM	rs112950973	0.14241	0.00043899	324.404	intergenic_variant	N/A	N/A
KDM4C	HDM	rs10976147	0.24246	0.00074781	324.227	intergenic_variant	N/A	N/A
PRDM5	HMT	rs114342537	0.14935	0.00046065	324.216	intergenic_variant	N/A	N/A
MINA	HDM	rs75207724	0.13975	0.00043129	324.028	intron_variant	protein_coding	MODIFIER
KDM4B	HDM	rs7246269	0.21704	0.00067025	323.819	intron_variant	protein_coding	MODIFIER
CREBBP	BROMO/HAT	rs79258092	0.1671	0.00051612	323.762	intron_variant	protein_coding	MODIFIER
HDAC9	HDAC	rs114385127	0.10459	0.00032312	323.688	intron_variant	protein_coding	MODIFIER
SF3B1	OTHER	rs11902087	0.13253	0.00040951	323.631	regulatory_region_variant	N/A	N/A
TRDMT1	DNMT	rs6602185	0.13501	0.00041743	323.431	downstream_gene_variant	lncRNA	MODIFIER
JARID2	HDM	rs59976130	0.1186	0.00036673	323.399	intron_variant	lncRNA	MODIFIER
SF3B1	OTHER	rs13387417	0.14459	0.00044713	323.374	upstream_gene_variant	processed_pseudogene	MODIFIER
KDM4B	HDM	rs10404161	0.18491	0.00057209	323.218	intron_variant	protein_coding	MODIFIER
SMARCA2	BROMO	rs12347379	0.11709	0.00036227	323.212	intergenic_variant	N/A	N/A
MYO1C	OTHER	rs61440969	0.22131	0.0006848	323.175	intron_variant	protein_coding	MODIFIER
KDM3A	HDM	rs73945291	0.17086	0.00052898	322.999	intergenic_variant	N/A	N/A
SMARCA2	BROMO	rs12351903	0.29804	0.00092371	322.655	intergenic_variant	N/A	N/A
ARID1B	SWISNF	rs11967690	0.11723	0.0003635	322.503	regulatory_region_variant	N/A	N/A
KDM6A	HDM	rs145876992	0.17852	0.00055356	322.494	non_coding_transcript_exon_variant	protein_coding	MODIFIER
JARID2	HDM	rs409134	0.1068	0.0003312	322.464	intron_variant	lncRNA	MODIFIER
TET2	OTHER	rs7686235	0.15151	0.00046994	322.403	intron_variant	lncRNA	MODIFIER
BRWD3	BROMO	rs112803397	0.19173	0.00059475	322.371	intergenic_variant	N/A	N/A
SAP18	HDAC	rs112480850	0.13412	0.00041618	322.264	3_prime_UTR_variant	protein_coding	MODIFIER
KDM4C	HDM	rs56775013	0.14441	0.00044818	322.214	intergenic_variant	N/A	N/A
JARID2	HDM	rs77643187	0.20729	0.00064353	322.114	regulatory_region_variant	N/A	N/A
TWISTNB	OTHER	rs73680666	0.11747	0.00036474	322.065	intron_variant	protein_coding	MODIFIER
PRDM15	HMT	rs115646346	0.10411	0.00032337	321.953	intron_variant	protein_coding	MODIFIER
SF3B1	OTHER	rs75184225	0.13506	0.00041974	321.771	intergenic_variant	N/A	N/A
JARID2	HDM	rs409931	0.10649	0.00033119	321.537	intron_variant	lncRNA	MODIFIER
KDM1A	HDM	rs998894	0.18859	0.00058662	321.486	intron_variant	protein_coding	MODIFIER
EZH1	HMT	rs147513627	0.15096	0.00046964	321.438	intron_variant	protein_coding	MODIFIER
PRMT6	HMT	rs58591688	0.12296	0.0003827	321.296	intergenic_variant	N/A	N/A
HDAC5	HDAC	rs35610404	0.12142	0.00037802	321.2	3_prime_UTR_variant	protein_coding	MODIFIER
SETD7	HMT	rs72943052	0.13727	0.00042748	321.114	intron_variant	protein_coding	MODIFIER
TWISTNB	OTHER	rs73680664	0.11704	0.00036457	321.036	intron_variant	protein_coding	MODIFIER
SMARCA2	BROMO	rs12343972	0.11223	0.00034961	321.015	intergenic_variant	N/A	N/A
SMARCA2	BROMO	rs73638396	0.1358	0.00042324	320.858	intron_variant	protein_coding	MODIFIER
PRMT6	HMT	rs78350802	0.1516	0.00047249	320.853	intergenic_variant	N/A	N/A
TET2	OTHER	rs6851945	0.15166	0.00047275	320.804	intron_variant	lncRNA	MODIFIER
SMARCA2	BROMO	rs58030833	0.17552	0.00054743	320.625	intergenic_variant	N/A	N/A
GSK3B	BROMO	rs77072942	0.12003	0.00037439	320.602	intron_variant	protein_coding	MODIFIER
GSK3B	BROMO	rs9832865	0.12006	0.00037453	320.562	intron_variant	protein_coding	MODIFIER
TET2	OTHER	rs17035230	0.15789	0.00049278	320.407	intron_variant	lncRNA	MODIFIER
KDM1A	HDM	rs10489564	0.18868	0.00058891	320.389	intron_variant	protein_coding	MODIFIER
SMARCA2	BROMO	rs73638322	0.17881	0.00055848	320.173	intergenic_variant	N/A	N/A
PRDM9	HMT	rs60078323	0.27736	0.00086638	320.137	intergenic_variant	N/A	N/A
TWISTNB	OTHER	rs10270581	0.10671	0.00033343	320.037	intron_variant	lncRNA	MODIFIER
SMYD3	HMT	rs9287184	0.12488	0.00039024	320.008	intron_variant	retained_intron	MODIFIER
SETD7	HMT	rs11937880	0.29035	0.00090749	319.948	intron_variant	protein_coding	MODIFIER
ARID2	SWISNF	rs76957786	0.10477	0.00032747	319.938	intron_variant	retained_intron	MODIFIER
AEBP2	OTHER	rs73343204	0.10497	0.00032811	319.923	intron_variant	protein_coding	MODIFIER
KDM4C	HDM	rs13440172	0.21308	0.00066605	319.916	intron_variant	protein_coding	MODIFIER
EZH2	HMT	rs147701072	0.10164	0.00031774	319.884	downstream_gene_variant	protein_coding	MODIFIER
GSK3B	BROMO	rs9838456	0.12012	0.00037554	319.859	intron_variant	protein_coding	MODIFIER
HDAC9	HDAC	rs35409100	0.15928	0.00049806	319.801	3_prime_UTR_variant	protein_coding	MODIFIER
PRMT6	HMT	rs11185020	0.12085	0.00037792	319.777	intergenic_variant	N/A	N/A
SMARCA2	BROMO	rs12003546	0.16326	0.00051093	319.535	intergenic_variant	N/A	N/A
HDAC9	HDAC	rs59951772	0.10081	0.00031549	319.535	intron_variant	protein_coding	MODIFIER
SMARCA2	BROMO	rs79978858	0.13335	0.00041779	319.179	intergenic_variant	N/A	N/A
ARID1B	SWISNF	rs73574057	0.16581	0.00051953	319.154	intron_variant	protein_coding	MODIFIER
SMYD3	HMT	rs73126389	0.10495	0.000329	318.997	intron_variant	retained_intron	MODIFIER
SMARCA2	BROMO	rs7875647	0.27872	0.00087389	318.942	intron_variant	protein_coding	MODIFIER
PRDM13	HMT	rs72940448	0.14852	0.00046568	318.931	intergenic_variant	N/A	N/A
SMARCA2	BROMO	rs11999775	0.16332	0.0005123	318.798	intergenic_variant	N/A	N/A
JARID2	HDM	rs73359726	0.29211	0.00091644	318.744	intron_variant	lncRNA	MODIFIER
PRDM6	HMT	rs73296906	0.11818	0.00037085	318.673	intron_variant	protein_coding	MODIFIER
PRMT6	HMT	rs114590856	0.14475	0.00045436	318.58	intron_variant	lncRNA	MODIFIER
ARID1B	SWISNF	rs17087871	0.16512	0.00051837	318.537	intron_variant	protein_coding	MODIFIER
TET2	OTHER	rs73836171	0.19182	0.00060265	318.294	intron_variant	lncRNA	MODIFIER
GTF3C4	HAT	rs7856655	0.18992	0.00059722	318.007	3_prime_UTR_variant	protein_coding	MODIFIER
JARID2	HDM	rs11968063	0.29182	0.00091775	317.973	intron_variant	lncRNA	MODIFIER
KDM4B	HDM	rs58206928	0.2759	0.00086792	317.886	intron_variant	protein_coding	MODIFIER
NCOA1	HAT	rs73920079	0.12258	0.00038576	317.762	intergenic_variant	N/A	N/A
KDM2B	HDM	rs76375113	0.12026	0.0003788	317.476	intron_variant	protein_coding	MODIFIER
KDM4C	HDM	rs76062542	0.11217	0.00035339	317.411	upstream_gene_variant	lncRNA	MODIFIER
ARID1B	SWISNF	rs115613151	0.10805	0.00034048	317.346	regulatory_region_variant	N/A	N/A
SP100	BROMO	rs56785503	0.13416	0.00042292	317.223	intron_variant	processed_pseudogene	MODIFIER
TWISTNB	OTHER	rs73680674	0.11478	0.00036193	317.133	upstream_gene_variant	protein_coding	MODIFIER
PRDM16	HMT	rs13375777	0.19345	0.0006106	316.82	intron_variant	protein_coding	MODIFIER
ARID1B	SWISNF	rs149787213	0.12252	0.00038675	316.794	intron_variant	protein_coding	MODIFIER
JARID2	HDM	rs73359720	0.10094	0.00031902	316.406	intron_variant	lncRNA	MODIFIER
SF3B1	OTHER	rs16865018	0.13383	0.00042307	316.331	downstream_gene_variant	processed_pseudogene	MODIFIER
SMYD2	HMT	rs1223813	0.10819	0.00034206	316.29	intergenic_variant	N/A	N/A
TWISTNB	OTHER	rs115096547	0.11554	0.00036542	316.184	intron_variant	protein_coding	MODIFIER
ARID1B	SWISNF	rs562502290	0.17457	0.00055265	315.878	intergenic_variant	N/A	N/A
CREBBP	BROMO/HAT	rs113841987	0.14097	0.00044647	315.743	intron_variant	protein_coding	MODIFIER
HDAC5	HDAC	rs8064428	0.11939	0.00037821	315.671	splice_polypyrimidine_tract_variant	protein_coding	LOW
PRMT6	HMT	rs78845654	0.11281	0.00035738	315.658	intergenic_variant	N/A	N/A
ARID1B	SWISNF	rs111628099	0.18764	0.00059446	315.648	intergenic_variant	N/A	N/A
PRMT3	HMT	rs2083839	0.10553	0.00033433	315.646	intron_variant	nonsense_mediated_decay	MODIFIER
KAT6A	HAT	rs73629837	0.24491	0.00077594	315.63	intergenic_variant	N/A	N/A
SMARCA2	BROMO	rs7846839	0.14189	0.00044965	315.557	intergenic_variant	N/A	N/A
TET2	OTHER	rs72953266	0.14814	0.00046949	315.534	intron_variant	lncRNA	MODIFIER
PRMT3	HMT	rs138298077	0.10556	0.00033464	315.443	intron_variant	nonsense_mediated_decay	MODIFIER
PRMT6	HMT	rs76557613	0.1128	0.00035764	315.401	intergenic_variant	N/A	N/A
HDAC4	HDAC	rs111388765	0.10848	0.00034395	315.395	intron_variant	protein_coding	MODIFIER
EP300	BROMO/HAT	rs2267426	0.12164	0.00038577	315.317	intron_variant	protein_coding	MODIFIER
ARID1B	SWISNF	rs111360256	0.22267	0.00070642	315.209	intron_variant	protein_coding	MODIFIER
PRMT6	HMT	rs111275356	0.11271	0.00035759	315.193	intergenic_variant	N/A	N/A
ARID1B	SWISNF	rs73576012	0.22269	0.00070653	315.188	intron_variant	protein_coding	MODIFIER
TRIM33	BROMO	rs12093567	0.10519	0.00033377	315.157	intergenic_variant	N/A	N/A
PRMT6	HMT	rs111538694	0.11276	0.0003578	315.148	intergenic_variant	N/A	N/A
PRMT6	HMT	rs79435827	0.11269	0.00035758	315.146	intergenic_variant	N/A	N/A
ZMYND11	BROMO	rs73579583	0.15483	0.0004914	315.079	intergenic_variant	N/A	N/A
TRIM33	BROMO	rs75725231	0.14409	0.00045741	315.013	regulatory_region_variant	N/A	N/A
PRMT6	HMT	rs79178506	0.11244	0.00035704	314.923	upstream_gene_variant	processed_pseudogene	MODIFIER
POLR1A	OTHER	rs73944245	0.2322	0.00073734	314.916	intron_variant	protein_coding	MODIFIER
PRMT3	HMT	rs1992567	0.10547	0.00033493	314.902	intron_variant	nonsense_mediated_decay	MODIFIER
SF3B1	OTHER	rs10177267	0.20009	0.00063554	314.835	intron_variant	protein_coding	MODIFIER
PRMT3	HMT	rs36099143	0.10519	0.00033418	314.77	intron_variant	nonsense_mediated_decay	MODIFIER
CREBBP	BROMO/HAT	rs113130065	0.14059	0.00044671	314.723	intron_variant	protein_coding	MODIFIER
TRIM33	BROMO	rs111420552	0.10745	0.00034154	314.604	intergenic_variant	N/A	N/A
PRMT6	HMT	rs78379493	0.11257	0.00035786	314.564	intergenic_variant	N/A	N/A
KDM1A	HDM	rs61333895	0.23341	0.00074202	314.56	intron_variant	protein_coding	MODIFIER
PRDM11	HMT	rs78487822	0.18833	0.00059891	314.455	intergenic_variant	N/A	N/A
SAP18	HDAC	rs111724228	0.2302	0.00073213	314.425	upstream_gene_variant	protein_coding	MODIFIER
TET2	OTHER	rs1490588	0.14208	0.00045191	314.399	non_coding_transcript_exon_variant	lncRNA	MODIFIER
SF3B1	OTHER	rs79132657	0.13249	0.00042143	314.382	intergenic_variant	N/A	N/A
SMARCA2	BROMO	rs12340540	0.14197	0.00045162	314.357	intergenic_variant	N/A	N/A
SP100	BROMO	rs16827415	0.13133	0.00041806	314.142	intron_variant	processed_pseudogene	MODIFIER
TRIM33	BROMO	rs11802704	0.14882	0.00047381	314.092	regulatory_region_variant	N/A	N/A
GTF2H1	OTHER	rs56902201	0.1716	0.00054651	313.992	intergenic_variant	N/A	N/A
HDAC4	HDAC	rs13383245	0.15476	0.00049304	313.889	intergenic_variant	N/A	N/A
PRMT8	HMT	rs11831147	0.23236	0.00074041	313.826	intron_variant	protein_coding	MODIFIER
PRDM16	HMT	rs6658664	0.13985	0.00044613	313.474	intron_variant	protein_coding	MODIFIER
PRDM2	HMT	rs7534460	0.31026	0.00099047	313.245	intron_variant	protein_coding	MODIFIER
PRDM10	HMT	rs74738241	0.10962	0.00035011	313.102	intron_variant	protein_coding	MODIFIER
PRDM2	HMT	rs7536758	0.31062	0.00099294	312.829	intron_variant	protein_coding	MODIFIER
SMARCA2	BROMO	rs113139761	0.24822	0.00079347	312.828	intergenic_variant	N/A	N/A
HDAC9	HDAC	rs73315745	0.13768	0.00044014	312.81	intron_variant	protein_coding	MODIFIER
JARID2	HDM	rs9464738	0.16551	0.00052916	312.779	intron_variant	lncRNA	MODIFIER
TAF1	BROMO/HAT	rs7059364	0.17524	0.00056053	312.633	intron_variant	nonsense_mediated_decay	MODIFIER
KDM4C	HDM	rs10975931	0.20755	0.00066393	312.608	intron_variant	protein_coding	MODIFIER
HDAC9	HDAC	rs78073165	0.15706	0.00050242	312.607	intron_variant	protein_coding	MODIFIER
TET2	OTHER	rs7684041	0.1413	0.00045218	312.486	intron_variant	lncRNA	MODIFIER
TET2	OTHER	rs7685821	0.14129	0.0004522	312.45	intron_variant	lncRNA	MODIFIER
TWISTNB	OTHER	rs28404190	0.10963	0.00035091	312.416	intron_variant	lncRNA	MODIFIER
ARID1B	SWISNF	rs17087442	0.14659	0.00046928	312.372	intergenic_variant	N/A	N/A
HDAC9	HDAC	rs73315727	0.13629	0.00043639	312.312	intron_variant	miRNA	MODIFIER
SMARCD3	SWISNF	rs73480573	0.10954	0.00035074	312.311	intron_variant	protein_coding	MODIFIER
SMARCA2	BROMO	rs7865747	0.10176	0.000326	312.147	intergenic_variant	N/A	N/A
HDAC9	HDAC	rs73315735	0.13777	0.00044148	312.064	intron_variant	miRNA	MODIFIER
TAF1A	OTHER	rs1874809	0.18726	0.00060024	311.975	intron_variant	protein_coding	MODIFIER
TET2	OTHER	rs72953234	0.14129	0.00045311	311.823	intron_variant	lncRNA	MODIFIER
KDM4C	HDM	rs74573409	0.20732	0.00066488	311.816	intron_variant	protein_coding	MODIFIER
ARID1B	SWISNF	rs57029665	0.12028	0.0003859	311.687	intron_variant	protein_coding	MODIFIER
TWISTNB	OTHER	rs11976116	0.12613	0.00040471	311.655	upstream_gene_variant	protein_coding	MODIFIER
HDAC9	HDAC	rs79639397	0.13824	0.00044379	311.499	intron_variant	miRNA	MODIFIER
SMARCA2	BROMO	rs76618227	0.1353	0.00043441	311.457	TF_binding_site_variant	N/A	N/A
HDAC9	HDAC	rs75173769	0.13482	0.00043308	311.305	intron_variant	protein_coding	MODIFIER
HDAC9	HDAC	rs74873790	0.13804	0.00044418	310.775	intron_variant	miRNA	MODIFIER
TET2	OTHER	rs28860002	0.20282	0.00065305	310.573	intron_variant	lncRNA	MODIFIER
HDAC9	HDAC	rs11973986	0.15259	0.00049144	310.496	intron_variant	protein_coding	MODIFIER
PRMT8	HMT	rs16930523	0.12238	0.00039449	310.223	intron_variant	protein_coding	MODIFIER
SMARCA5	OTHER	rs28887596	0.17288	0.00055731	310.204	downstream_gene_variant	processed_pseudogene	MODIFIER
TAF1B	OTHER	rs11683710	0.11169	0.00036012	310.147	upstream_gene_variant	snRNA	MODIFIER
PRMT3	HMT	rs757183755	0.26391	0.00085126	310.023	intron_variant	nonsense_mediated_decay	MODIFIER
SUZ12	OTHER	rs8078644	0.11642	0.00037579	309.801	intron_variant	protein_coding	MODIFIER
ARID1B	SWISNF	rs112116019	0.11075	0.00035756	309.738	intergenic_variant	N/A	N/A
PRDM2	HMT	rs72862531	0.30343	0.00098039	309.499	intron_variant	protein_coding	MODIFIER
TAF1A	OTHER	rs1603742	0.19934	0.00064469	309.203	intron_variant	protein_coding	MODIFIER
PRMT6	HMT	rs17016243	0.23959	0.00077515	309.089	intergenic_variant	N/A	N/A
ARID1B	SWISNF	rs114719765	0.16474	0.00053329	308.913	intron_variant	protein_coding	MODIFIER
SMARCA2	BROMO	rs111494573	0.1685	0.00054654	308.303	intergenic_variant	N/A	N/A
PRDM16	HMT	rs115120278	0.10244	0.00033234	308.239	intron_variant	protein_coding	MODIFIER
TRIM33	BROMO	rs74336641	0.10471	0.00033975	308.197	intergenic_variant	N/A	N/A
SMYD3	HMT	rs73126402	0.10554	0.00034245	308.191	intron_variant	retained_intron	MODIFIER
KDM4C	HDM	rs13440337	0.20056	0.00065087	308.141	intron_variant	protein_coding	MODIFIER
SMYD2	HMT	rs11811404	0.28637	0.00092978	307.998	intron_variant	lncRNA	MODIFIER
HDAC4	HDAC	rs79496715	0.10627	0.00034515	307.895	regulatory_region_variant	N/A	N/A
JMJD6	HDM	rs9747009	0.12953	0.0004207	307.892	intron_variant	nonsense_mediated_decay	MODIFIER
JARID2	HDM	rs6904948	0.22361	0.00072628	307.884	intergenic_variant	N/A	N/A
CREBBP	BROMO/HAT	rs130004	0.19621	0.00063739	307.834	intron_variant	protein_coding	MODIFIER
SMARCD3	SWISNF	rs113099669	0.11172	0.00036294	307.819	intron_variant	protein_coding	MODIFIER
PRDM2	HMT	rs72861288	0.12996	0.00042243	307.649	intron_variant	protein_coding	MODIFIER
PRMT6	HMT	rs113645122	0.16432	0.00053418	307.612	intergenic_variant	N/A	N/A
PRDM16	HMT	rs113469962	0.16762	0.00054495	307.588	intron_variant	protein_coding	MODIFIER
PRMT6	HMT	rs17017731	0.15448	0.00050241	307.478	intergenic_variant	N/A	N/A
KDM2B	HDM	rs78598195	0.119	0.00038728	307.271	intron_variant	protein_coding	MODIFIER
PRDM16	HMT	rs75606649	0.10247	0.00033349	307.266	intron_variant	protein_coding	MODIFIER
TET2	OTHER	rs560555230	0.14727	0.00047938	307.209	intron_variant	nonsense_mediated_decay	MODIFIER
SMARCA2	BROMO	rs112050763	0.16074	0.0005233	307.166	intergenic_variant	N/A	N/A
PRMT6	HMT	rs12058084	0.15468	0.00050361	307.142	intergenic_variant	N/A	N/A
TRIM24	BROMO	rs138645736	0.15826	0.00051546	307.027	intron_variant	protein_coding	MODIFIER
JMJD6	HDM	rs112009734	0.1246	0.00040586	307.002	intron_variant	nonsense_mediated_decay	MODIFIER
ARID1B	SWISNF	rs73581992	0.25593	0.00083409	306.837	intron_variant	protein_coding	MODIFIER
SMYD3	HMT	rs57441295	0.1036	0.0003378	306.69	intron_variant	retained_intron	MODIFIER
PRMT6	HMT	rs74626167	0.164	0.00053504	306.519	intergenic_variant	N/A	N/A
TRIM33	BROMO	rs12060976	0.1052	0.00034325	306.482	intergenic_variant	N/A	N/A
TET2	OTHER	rs10516512	0.13269	0.00043296	306.472	intron_variant	lncRNA	MODIFIER
TET2	OTHER	rs72951277	0.13271	0.00043306	306.447	intron_variant	lncRNA	MODIFIER
PRMT3	HMT	rs78632390	0.12252	0.0003999	306.377	intron_variant	nonsense_mediated_decay	MODIFIER
TET2	OTHER	rs72951271	0.1321	0.00043123	306.333	intron_variant	lncRNA	MODIFIER
TET2	OTHER	rs78614331	0.13203	0.00043118	306.206	intron_variant	lncRNA	MODIFIER
PRMT6	HMT	rs72982374	0.1641	0.00053597	306.174	intergenic_variant	N/A	N/A
TET2	OTHER	rs77301517	0.19094	0.00062414	305.925	intron_variant	lncRNA	MODIFIER
PRMT6	HMT	rs72982365	0.16404	0.00053621	305.925	intergenic_variant	N/A	N/A
TRIM24	BROMO	rs77040516	0.12287	0.00040165	305.913	non_coding_transcript_exon_variant	protein_coding	MODIFIER
TET2	OTHER	rs10516514	0.13194	0.00043141	305.834	intron_variant	lncRNA	MODIFIER
TET2	OTHER	rs17035195	0.13203	0.00043189	305.703	intron_variant	lncRNA	MODIFIER
TET2	OTHER	rs72951206	0.13203	0.00043191	305.689	intron_variant	lncRNA	MODIFIER
TET2	OTHER	rs12331231	0.2035	0.00066719	305.011	intron_variant	lncRNA	MODIFIER
HDAC9	HDAC	rs2588624	0.15474	0.00050734	305.003	intron_variant	protein_coding	MODIFIER
SMARCA2	BROMO	rs535917554	0.13156	0.00043141	304.954	intergenic_variant	N/A	N/A
JARID2	HDM	rs59652186	0.13032	0.00042743	304.892	intron_variant	lncRNA	MODIFIER
BRD7	BROMO	rs112282179	0.11472	0.00037632	304.847	upstream_gene_variant	lncRNA	MODIFIER
SF3B1	OTHER	rs13382459	0.20172	0.00066188	304.768	downstream_gene_variant	protein_coding	MODIFIER
TET2	OTHER	rs6826102	0.29525	0.00096906	304.677	intron_variant	nonsense_mediated_decay	MODIFIER
SMARCA2	BROMO	rs7037486	0.16732	0.00054945	304.523	intron_variant	protein_coding	MODIFIER
PRMT6	HMT	rs72982342	0.16175	0.00053131	304.436	intergenic_variant	N/A	N/A
SMARCA5	OTHER	rs56974425	0.17279	0.00056758	304.433	downstream_gene_variant	processed_pseudogene	MODIFIER
KAT6A	HAT	rs73629844	0.24303	0.00079863	304.309	upstream_gene_variant	processed_pseudogene	MODIFIER
PRMT6	HMT	rs2335144	0.11928	0.00039212	304.193	intergenic_variant	N/A	N/A
TET2	OTHER	rs72949498	0.13196	0.00043417	303.936	intron_variant	lncRNA	MODIFIER
TET2	OTHER	rs6857812	0.29588	0.00097364	303.891	intron_variant	nonsense_mediated_decay	MODIFIER
TET2	OTHER	rs11930890	0.29596	0.00097393	303.882	intron_variant	nonsense_mediated_decay	MODIFIER
TET2	OTHER	rs11944085	0.29583	0.00097358	303.858	intron_variant	nonsense_mediated_decay	MODIFIER
TET2	OTHER	rs7696337	0.29575	0.0009734	303.832	intron_variant	nonsense_mediated_decay	MODIFIER
TET2	OTHER	rs7696287	0.29574	0.00097339	303.825	intron_variant	nonsense_mediated_decay	MODIFIER
TET2	OTHER	rs10022891	0.29575	0.00097343	303.823	intron_variant	nonsense_mediated_decay	MODIFIER
TET2	OTHER	rs10033325	0.29574	0.00097354	303.778	intron_variant	nonsense_mediated_decay	MODIFIER
ERCC6	SWISNF	rs113074110	0.10048	0.00033079	303.758	intron_variant	protein_coding	MODIFIER
PRMT3	HMT	rs76013268	0.11036	0.00036332	303.754	intergenic_variant	N/A	N/A
TET2	OTHER	rs11943394	0.29557	0.00097317	303.719	intron_variant	nonsense_mediated_decay	MODIFIER
TWISTNB	OTHER	rs73685936	0.10159	0.00033457	303.643	intron_variant	lncRNA	MODIFIER
PRMT8	HMT	rs60676367	0.12247	0.00040363	303.421	intron_variant	protein_coding	MODIFIER
PRMT6	HMT	rs12080092	0.22996	0.00075881	303.053	intron_variant	lncRNA	MODIFIER
HDAC9	HDAC	rs115654135	0.15601	0.00051484	303.026	intron_variant	protein_coding	MODIFIER
MBD2	HMT/HDAC	rs7241960	0.15101	0.00049859	302.874	intergenic_variant	N/A	N/A
CREBBP	BROMO/HAT	rs58336463	0.25653	0.00084724	302.783	intron_variant	protein_coding	MODIFIER
PRMT6	HMT	rs113462995	0.15531	0.00051338	302.524	intergenic_variant	N/A	N/A
TET2	OTHER	rs10022126	0.29415	0.0009729	302.344	intron_variant	nonsense_mediated_decay	MODIFIER
SMARCA2	BROMO	rs7032000	0.18902	0.00062542	302.229	regulatory_region_variant	N/A	N/A
TET2	OTHER	rs79106814	0.29383	0.00097262	302.102	intron_variant	nonsense_mediated_decay	MODIFIER
TET2	OTHER	rs10006632	0.29377	0.00097252	302.071	intron_variant	nonsense_mediated_decay	MODIFIER
PRDM10	HMT	rs60626912	0.13845	0.00045856	301.923	intron_variant	protein_coding	MODIFIER
TET2	OTHER	rs17035354	0.1819	0.0006026	301.859	intron_variant	nonsense_mediated_decay	MODIFIER
TET2	OTHER	rs10024008	0.1816	0.00060174	301.791	intron_variant	nonsense_mediated_decay	MODIFIER
CECR2	BROMO	rs113949798	0.18655	0.00061819	301.768	intron_variant	protein_coding	MODIFIER
JARID2	HDM	rs11435417	0.19158	0.00063498	301.71	intron_variant	lncRNA	MODIFIER
TET2	OTHER	rs113496842	0.29341	0.00097254	301.695	intron_variant	nonsense_mediated_decay	MODIFIER
PRMT8	HMT	rs61211857	0.23605	0.00078289	301.511	intron_variant	protein_coding	MODIFIER
PRDM16	HMT	rs369494557	0.11069	0.00036723	301.419	intron_variant	protein_coding	MODIFIER
PRMT6	HMT	rs72982339	0.16117	0.00053471	301.416	intergenic_variant	N/A	N/A
MBD2	HMT/HDAC	rs529527477	0.15188	0.00050411	301.283	intergenic_variant	N/A	N/A
PRMT6	HMT	rs17017727	0.15471	0.00051351	301.279	intergenic_variant	N/A	N/A
TET2	OTHER	rs6835030	0.2919	0.00096889	301.273	intron_variant	nonsense_mediated_decay	MODIFIER
ARID1B	SWISNF	rs113408524	0.11899	0.00039502	301.225	intergenic_variant	N/A	N/A
MBD2	HMT/HDAC	rs58733748	0.1515	0.00050298	301.205	intergenic_variant	N/A	N/A
ARID1B	SWISNF	rs142271819	0.13022	0.00043248	301.101	intron_variant	protein_coding	MODIFIER
SMYD3	HMT	rs2153412	0.18984	0.00063074	300.98	intron_variant	retained_intron	MODIFIER
PRMT6	HMT	rs17017720	0.15474	0.00051423	300.916	intergenic_variant	N/A	N/A
TET2	OTHER	rs871215	0.29388	0.00097694	300.817	intron_variant	nonsense_mediated_decay	MODIFIER
MBD2	HMT/HDAC	rs114432765	0.1514	0.00050355	300.665	intergenic_variant	N/A	N/A
TET2	OTHER	rs17035202	0.13209	0.00043973	300.389	intron_variant	lncRNA	MODIFIER
GTF3C4	HAT	rs17149593	0.18748	0.00062426	300.324	3_prime_UTR_variant	protein_coding	MODIFIER
ARID1B	SWISNF	rs11967944	0.16527	0.00055037	300.289	intron_variant	protein_coding	MODIFIER
PRMT6	HMT	rs58969553	0.21968	0.00073173	300.22	intergenic_variant	N/A	N/A
SMARCA2	BROMO	rs147336604	0.1382	0.00046039	300.18	regulatory_region_variant	N/A	N/A
SMARCD3	SWISNF	rs113880735	0.10902	0.00036321	300.157	intron_variant	protein_coding	MODIFIER
PRMT6	HMT	rs72972202	0.10987	0.00036625	299.986	intergenic_variant	N/A	N/A
TET2	OTHER	rs6831039	0.13605	0.00045353	299.98	intron_variant	lncRNA	MODIFIER
GTF3C4	HAT	rs73659431	0.1858	0.0006195	299.919	intron_variant	protein_coding	MODIFIER
CLOCK	HAT	rs764488442	0.10161	0.00033896	299.77	intron_variant	protein_coding	MODIFIER
SMARCA2	BROMO	rs111255049	0.16611	0.00055438	299.632	intergenic_variant	N/A	N/A
SF3B1	OTHER	rs10164808	0.20065	0.00066989	299.527	intron_variant	protein_coding	MODIFIER
PRMT6	HMT	rs76440171	0.11434	0.00038175	299.515	intergenic_variant	N/A	N/A
PRDM16	HMT	rs113327556	0.23461	0.0007837	299.362	intron_variant	protein_coding	MODIFIER
PRDM11	HMT	rs7482402	0.12752	0.00042606	299.301	intron_variant	protein_coding	MODIFIER
KDM4C	HDM	rs10121556	0.12384	0.00041382	299.261	intron_variant	protein_coding	MODIFIER
TET2	OTHER	rs6825788	0.13527	0.00045204	299.243	intron_variant	lncRNA	MODIFIER
CLOCK	HAT	rs530908301	0.10417	0.00034823	299.141	intron_variant	protein_coding	MODIFIER
CLOCK	HAT	rs551131787	0.10417	0.00034823	299.141	intron_variant	protein_coding	MODIFIER
CLOCK	HAT	rs565184209	0.10417	0.00034823	299.141	intron_variant	protein_coding	MODIFIER
CLOCK	HAT	rs759757520	0.10417	0.00034823	299.141	intron_variant	protein_coding	MODIFIER
ZMYND11	BROMO	rs9419497	0.14377	0.00048092	298.948	intron_variant	nonsense_mediated_decay	MODIFIER
TET2	OTHER	rs60886348	0.29757	0.00099616	298.717	intron_variant	nonsense_mediated_decay	MODIFIER
SMARCA2	BROMO	rs73387683	0.16603	0.00055584	298.701	intergenic_variant	N/A	N/A
TWISTNB	OTHER	rs73680668	0.10676	0.0003575	298.629	intron_variant	protein_coding	MODIFIER
SETDB1	HMT	rs587604868	0.27294	0.00091401	298.618	intron_variant	protein_coding	MODIFIER
PRDM8	HMT	rs28529405	0.18784	0.00062915	298.562	3_prime_UTR_variant	protein_coding	MODIFIER
SP110	BROMO	rs2396710	0.18627	0.00062417	298.428	intron_variant	protein_coding	MODIFIER
SMARCA2	BROMO	rs12001935	0.16398	0.0005496	298.362	intergenic_variant	N/A	N/A
SMARCA2	BROMO	rs11999479	0.16426	0.0005506	298.329	intergenic_variant	N/A	N/A
SMARCD3	SWISNF	rs2530455	0.12962	0.00043462	298.238	upstream_gene_variant	protein_coding	MODIFIER
PRMT6	HMT	rs12078361	0.22825	0.00076564	298.117	intergenic_variant	N/A	N/A
KDM4C	HDM	rs58288912	0.20375	0.00068357	298.067	intron_variant	protein_coding	MODIFIER
CREBBP	BROMO/HAT	rs60236066	0.15076	0.0005059	298.004	regulatory_region_variant	N/A	N/A
CREBBP	BROMO/HAT	rs7201691	0.15553	0.00052202	297.939	intron_variant	protein_coding	MODIFIER
PHF2	HDM	rs144510237	0.12441	0.00041757	297.938	intergenic_variant	N/A	N/A
PRMT6	HMT	rs11184670	0.228	0.0007654	297.883	intergenic_variant	N/A	N/A
GTF2H3	OTHER	rs7965502	0.17208	0.00057776	297.84	intron_variant	protein_coding	MODIFIER
PHF10	SWISNF	rs73242916	0.13681	0.00045968	297.62	non_coding_transcript_exon_variant	protein_coding	MODIFIER
JARID2	HDM	rs7744625	0.14251	0.00047902	297.503	intergenic_variant	N/A	N/A
TET2	OTHER	rs7662448	0.28992	0.00097468	297.451	downstream_gene_variant	nonsense_mediated_decay	MODIFIER
TRDMT1	DNMT	rs77012642	0.1088	0.0003658	297.43	3_prime_UTR_variant	nonsense_mediated_decay	MODIFIER
TAF1	BROMO/HAT	rs73549993	0.11102	0.00037352	297.226	intron_variant	protein_coding	MODIFIER
JARID2	HDM	rs142196410	0.10437	0.00035139	297.02	intron_variant	lncRNA	MODIFIER
TET2	OTHER	rs58862751	0.29636	0.00099789	296.987	intron_variant	nonsense_mediated_decay	MODIFIER
SMYD3	HMT	rs74156633	0.18267	0.00061517	296.942	intron_variant	retained_intron	MODIFIER
GTF2H1	OTHER	rs114920340	0.11976	0.00040332	296.935	intron_variant	protein_coding	MODIFIER
SMYD3	HMT	rs2791369	0.22425	0.00075567	296.757	intron_variant	retained_intron	MODIFIER
SMARCA2	BROMO	rs73387687	0.1658	0.00055872	296.75	intergenic_variant	N/A	N/A
SMARCA2	BROMO	rs78009485	0.17356	0.00058487	296.75	intergenic_variant	N/A	N/A
DPF1	SWISNF	rs111708204	0.16976	0.00057211	296.726	intron_variant	protein_coding	MODIFIER
TET2	OTHER	rs6843801	0.1271	0.0004284	296.685	intron_variant	lncRNA	MODIFIER
TET2	OTHER	rs11944001	0.28921	0.00097487	296.665	downstream_gene_variant	nonsense_mediated_decay	MODIFIER
ERCC6	SWISNF	rs73297740	0.13108	0.00044197	296.581	intron_variant	protein_coding	MODIFIER
JARID2	HDM	rs11962465	0.12912	0.00043546	296.514	intron_variant	lncRNA	MODIFIER
SP100	BROMO	rs73992453	0.1247	0.00042076	296.368	upstream_gene_variant	snRNA	MODIFIER
PRMT6	HMT	rs790983	0.22767	0.0007686	296.214	intergenic_variant	N/A	N/A
KDM4C	HDM	rs7022759	0.14526	0.00049041	296.201	intron_variant	protein_coding	MODIFIER
HDAC4	HDAC	rs56914000	0.1407	0.00047504	296.186	intergenic_variant	N/A	N/A
JARID2	HDM	rs9476739	0.20078	0.00067817	296.061	intergenic_variant	N/A	N/A
PRMT6	HMT	rs10157964	0.22146	0.00074803	296.058	intron_variant	lncRNA	MODIFIER
ZMYND11	BROMO	rs7081674	0.14257	0.00048165	296.003	intron_variant	nonsense_mediated_decay	MODIFIER
KDM4C	HDM	rs12346482	0.21298	0.00071963	295.958	intron_variant	protein_coding	MODIFIER
PRMT6	HMT	rs11802566	0.18745	0.00063388	295.718	intergenic_variant	N/A	N/A
SMARCA2	BROMO	rs76722282	0.16453	0.00055645	295.678	intergenic_variant	N/A	N/A
CECR2	BROMO	rs10854510	0.16121	0.00054525	295.663	intron_variant	protein_coding	MODIFIER
PRMT6	HMT	rs12059946	0.22211	0.00075129	295.638	intron_variant	lncRNA	MODIFIER
PRMT6	HMT	rs790986	0.2274	0.00076928	295.601	intergenic_variant	N/A	N/A
GTF2H3	OTHER	rs11572936	0.17226	0.00058296	295.492	intron_variant	protein_coding	MODIFIER
SMARCA2	BROMO	rs77049361	0.16504	0.00055863	295.437	intron_variant	protein_coding	MODIFIER
SMARCA2	BROMO	rs59622343	0.165	0.00055866	295.35	intergenic_variant	N/A	N/A
HDAC9	HDAC	rs9692586	0.14169	0.00048009	295.132	intron_variant	protein_coding	MODIFIER
SAP18	HDAC	rs146456267	0.10955	0.00037126	295.076	upstream_gene_variant	protein_coding	MODIFIER
KDM6A	HDM	rs186491045	0.18997	0.00064387	295.044	intron_variant	protein_coding	MODIFIER
SMARCA2	BROMO	rs28770870	0.14199	0.00048131	295.007	intergenic_variant	N/A	N/A
CREBBP	BROMO/HAT	rs3025699	0.17703	0.0006001	295.001	intron_variant	protein_coding	MODIFIER
ARID2	SWISNF	rs12579744	0.11291	0.00038294	294.85	intergenic_variant	N/A	N/A
KDM4C	HDM	rs76242495	0.2543	0.0008633	294.567	intron_variant	protein_coding	MODIFIER
SMYD3	HMT	rs2817486	0.19715	0.00066949	294.478	intron_variant	retained_intron	MODIFIER
ARID1B	SWISNF	rs57633789	0.16536	0.00056186	294.308	intron_variant	protein_coding	MODIFIER
JARID2	HDM	rs76508112	0.10433	0.00035462	294.202	intron_variant	lncRNA	MODIFIER
SMARCA2	BROMO	rs79638522	0.16428	0.00055861	294.087	intergenic_variant	N/A	N/A
TET2	OTHER	rs72953229	0.17057	0.00058	294.086	intron_variant	lncRNA	MODIFIER
GTF2H1	OTHER	rs74564423	0.12054	0.00040992	294.057	intron_variant	protein_coding	MODIFIER
PRDM16	HMT	rs61745281	0.10177	0.00034612	294.031	synonymous_variant	protein_coding	LOW
TET2	OTHER	rs2017763	0.28523	0.00097035	293.945	intron_variant	nonsense_mediated_decay	MODIFIER
TAF1A	OTHER	rs1603741	0.18886	0.00064264	293.881	intron_variant	protein_coding	MODIFIER
PRMT3	HMT	rs547785580	0.10717	0.00036475	293.818	intron_variant	nonsense_mediated_decay	MODIFIER
SMARCA2	BROMO	rs73387652	0.16408	0.00055856	293.755	intergenic_variant	N/A	N/A
GTF2H1	OTHER	rs150215097	0.11974	0.00040769	293.704	intron_variant	protein_coding	MODIFIER
BRWD3	BROMO	rs6622364	0.26439	0.00090054	293.591	intron_variant	protein_coding	MODIFIER
CECR2	BROMO	rs188317633	0.12138	0.00041345	293.578	intergenic_variant	N/A	N/A
JARID2	HDM	rs11968790	0.20205	0.00068846	293.481	intron_variant	lncRNA	MODIFIER
SMARCA2	BROMO	rs73387669	0.16204	0.00055225	293.418	intergenic_variant	N/A	N/A
PRDM2	HMT	rs72862566	0.1855	0.00063222	293.411	intron_variant	protein_coding	MODIFIER
NCOA1	HAT	rs1372818	0.17628	0.00060127	293.179	intron_variant	protein_coding	MODIFIER
ARID2	SWISNF	rs12321841	0.13758	0.00046954	293.01	intergenic_variant	N/A	N/A
PRDM8	HMT	rs28405693	0.11934	0.00040731	292.996	synonymous_variant	protein_coding	LOW
SMARCA2	BROMO	rs12341526	0.14204	0.00048482	292.975	intergenic_variant	N/A	N/A
SMARCA2	BROMO	rs56275566	0.11721	0.00040016	292.908	intron_variant	protein_coding	MODIFIER
TET2	OTHER	rs79817863	0.13249	0.00045244	292.834	intron_variant	lncRNA	MODIFIER
SMARCA2	BROMO	rs73387702	0.16854	0.00057567	292.772	intergenic_variant	N/A	N/A
KDM4C	HDM	rs114261581	0.12391	0.00042351	292.579	intron_variant	protein_coding	MODIFIER
KDM4C	HDM	rs10976146	0.13506	0.00046163	292.572	intergenic_variant	N/A	N/A
PRDM2	HMT	rs59921870	0.15121	0.00051687	292.549	intron_variant	protein_coding	MODIFIER
SETD7	HMT	rs36047020	0.22969	0.00078514	292.547	intron_variant	protein_coding	MODIFIER
TWISTNB	OTHER	rs59246500	0.10522	0.00035977	292.465	upstream_gene_variant	protein_coding	MODIFIER
TET2	OTHER	rs10017522	0.28751	0.00098336	292.375	intron_variant	nonsense_mediated_decay	MODIFIER
KDM4C	HDM	rs2494243	0.12281	0.00042008	292.349	intergenic_variant	N/A	N/A
ARID1B	SWISNF	rs115743050	0.1165	0.00039858	292.288	intergenic_variant	N/A	N/A
KAT2B	BROMO/HAT	rs6809604	0.12972	0.00044396	292.188	regulatory_region_variant	N/A	N/A
TRIM33	BROMO	rs12062548	0.11128	0.00038091	292.143	intergenic_variant	N/A	N/A
GSK3B	BROMO	rs9844770	0.11863	0.00040616	292.077	intron_variant	protein_coding	MODIFIER
ARID1B	SWISNF	rs139773025	0.15603	0.00053454	291.896	intron_variant	protein_coding	MODIFIER
TET2	OTHER	rs56911279	0.1336	0.0004579	291.767	intron_variant	lncRNA	MODIFIER
SMARCA2	BROMO	rs200611317	0.19792	0.00067878	291.582	intergenic_variant	N/A	N/A
PRDM10	HMT	rs79849642	0.10269	0.0003526	291.237	non_coding_transcript_exon_variant	processed_pseudogene	MODIFIER
PRMT6	HMT	rs11802343	0.25068	0.00086097	291.16	intergenic_variant	N/A	N/A
SMARCA2	BROMO	rs74636549	0.17738	0.00060924	291.15	intergenic_variant	N/A	N/A
SMARCA2	BROMO	rs28874345	0.19846	0.00068175	291.104	intergenic_variant	N/A	N/A
SMARCA2	BROMO	rs11506474	0.20605	0.0007081	290.99	intergenic_variant	N/A	N/A
ARID1B	SWISNF	rs115625112	0.10731	0.00036899	290.821	intron_variant	protein_coding	MODIFIER
ARID2	SWISNF	rs7963929	0.2366	0.00081383	290.724	intergenic_variant	N/A	N/A
SMARCA2	BROMO	rs7020374	0.20138	0.00069287	290.646	intergenic_variant	N/A	N/A
JARID2	HDM	rs58471198	0.13558	0.00046667	290.526	intron_variant	protein_coding	MODIFIER
KDM2B	HDM	rs58927387	0.10297	0.00035446	290.498	intron_variant	protein_coding	MODIFIER
PRDM4	HMT	rs73398401	0.1213	0.00041761	290.462	upstream_gene_variant	protein_coding	MODIFIER
PRMT8	HMT	rs183522330	0.23026	0.00079304	290.351	intron_variant	protein_coding	MODIFIER
PRDM5	HMT	rs114261472	0.11653	0.00040177	290.042	intron_variant	protein_coding	MODIFIER
TET2	OTHER	rs375225877	0.11144	0.00038433	289.959	intron_variant	nonsense_mediated_decay	MODIFIER
GTF2H1	OTHER	rs4150578	0.12118	0.00041796	289.932	intron_variant	protein_coding	MODIFIER
KAT2B	BROMO/HAT	rs113710657	0.10389	0.00035847	289.815	intron_variant	protein_coding	MODIFIER
NCOA2	HAT	rs55721031	0.25076	0.00086526	289.809	intron_variant	protein_coding	MODIFIER
KAT2B	BROMO/HAT	rs13326027	0.10387	0.00035845	289.775	intron_variant	protein_coding	MODIFIER
GTF2H1	OTHER	rs4150623	0.12112	0.0004181	289.691	intron_variant	protein_coding	MODIFIER
ARID1B	SWISNF	rs11968069	0.11655	0.00040234	289.68	intergenic_variant	N/A	N/A
SMARCA2	BROMO	rs141789825	0.14191	0.00049	289.612	regulatory_region_variant	N/A	N/A
KDM4C	HDM	rs867021	0.16288	0.00056242	289.606	intergenic_variant	N/A	N/A
ARID1B	SWISNF	rs114287187	0.11475	0.00039633	289.531	intron_variant	lncRNA	MODIFIER
KDM4C	HDM	rs60170601	0.23925	0.00082641	289.505	intron_variant	protein_coding	MODIFIER
MBD2	HMT/HDAC	rs1259838	0.28093	0.00097057	289.448	intergenic_variant	N/A	N/A
KDM3A	HDM	rs57483864	0.26042	0.00089973	289.442	regulatory_region_variant	N/A	N/A
CREBBP	BROMO/HAT	rs73493539	0.11194	0.00038696	289.281	intron_variant	protein_coding	MODIFIER
ARID1B	SWISNF	rs138650688	0.10839	0.00037471	289.264	intron_variant	protein_coding	MODIFIER
TRIM28	BROMO	rs73580857	0.26714	0.00092356	289.25	intron_variant	protein_coding	MODIFIER
KDM4C	HDM	rs28632803	0.20572	0.00071132	289.209	intron_variant	protein_coding	MODIFIER
PRDM15	HMT	rs79573107	0.11673	0.00040363	289.201	intergenic_variant	N/A	N/A
MBD2	HMT/HDAC	rs116438309	0.14421	0.00049902	288.986	intergenic_variant	N/A	N/A
DEK	OTHER	rs75712339	0.10913	0.00037768	288.948	upstream_gene_variant	protein_coding	MODIFIER
ERCC2	OTHER	rs3916843	0.25744	0.00089113	288.892	3_prime_UTR_variant	protein_coding	MODIFIER
KAT2B	BROMO/HAT	rs7614744	0.10351	0.00035831	288.884	intron_variant	protein_coding	MODIFIER
KAT7	HAT	rs61457410	0.18115	0.00062715	288.846	3_prime_UTR_variant	protein_coding	MODIFIER
KDM4C	HDM	rs10976145	0.13507	0.00046789	288.679	intergenic_variant	N/A	N/A
DPF3	SWISNF	rs2526934	0.10518	0.0003644	288.639	3_prime_UTR_variant	protein_coding	MODIFIER
PRDM11	HMT	rs73462420	0.17725	0.00061412	288.624	regulatory_region_variant	N/A	N/A
HDAC9	HDAC	rs79510024	0.10957	0.00037971	288.562	intron_variant	protein_coding	MODIFIER
KDM4C	HDM	rs12341212	0.15914	0.00055159	288.511	intron_variant	protein_coding	MODIFIER
SIRT5	HDAC	rs767234293	0.18268	0.00063351	288.362	regulatory_region_variant	N/A	N/A
PRDM2	HMT	rs76669411	0.1182	0.00040995	288.328	intergenic_variant	N/A	N/A
JARID2	HDM	rs111964486	0.15357	0.00053279	288.237	upstream_gene_variant	protein_coding	MODIFIER
GTF2H1	OTHER	rs116415880	0.12091	0.00041969	288.094	intron_variant	protein_coding	MODIFIER
SMARCA2	BROMO	rs73387697	0.16497	0.00057278	288.016	intergenic_variant	N/A	N/A
GTF2H1	OTHER	rs4150624	0.12109	0.00042046	287.994	intron_variant	protein_coding	MODIFIER
BRWD3	BROMO	rs6622348	0.25012	0.00086879	287.895	intergenic_variant	N/A	N/A
PRMT6	HMT	rs74107539	0.18637	0.00064739	287.879	intergenic_variant	N/A	N/A
GTF2H1	OTHER	rs148837602	0.12065	0.00041929	287.748	intron_variant	protein_coding	MODIFIER
KAT2B	BROMO/HAT	rs73181611	0.10372	0.00036047	287.735	intron_variant	protein_coding	MODIFIER
SMARCA2	BROMO	rs12349016	0.11817	0.00041106	287.476	intergenic_variant	N/A	N/A
GTF2H1	OTHER	rs114839060	0.12039	0.0004188	287.464	intron_variant	protein_coding	MODIFIER
MTA3	HDAC	rs76791570	0.13364	0.00046511	287.33	intron_variant	protein_coding	MODIFIER
ARID1B	SWISNF	rs9478749	0.13543	0.00047142	287.281	intron_variant	protein_coding	MODIFIER
GTF2H1	OTHER	rs139699421	0.12034	0.00041922	287.057	intron_variant	protein_coding	MODIFIER
PRDM2	HMT	rs75984532	0.10733	0.00037391	287.048	intergenic_variant	N/A	N/A
HDAC9	HDAC	rs28444384	0.1228	0.00042782	287.037	intron_variant	protein_coding	MODIFIER
KDM2B	HDM	rs60436465	0.10153	0.00035372	287.035	intron_variant	protein_coding	MODIFIER
PBRM1	BROMO	rs6809065	0.1352	0.00047128	286.878	intron_variant	protein_coding	MODIFIER
PRMT6	HMT	rs148381775	0.10938	0.00038129	286.868	intergenic_variant	N/A	N/A
PRDM12	HMT	rs73551840	0.17564	0.00061247	286.773	intron_variant	protein_coding	MODIFIER
GTF2H1	OTHER	rs4150574	0.1214	0.0004234	286.726	intron_variant	protein_coding	MODIFIER
PRMT8	HMT	rs73260092	0.1194	0.00041648	286.688	intron_variant	protein_coding	MODIFIER
SMARCA2	BROMO	rs145084961	0.13048	0.00045531	286.574	intergenic_variant	N/A	N/A
GTF2H1	OTHER	rs4150547	0.12077	0.00042146	286.552	intron_variant	protein_coding	MODIFIER
SMARCA2	BROMO	rs73388428	0.10403	0.00036318	286.442	intergenic_variant	N/A	N/A
GTF2H1	OTHER	rs7939858	0.12086	0.00042205	286.364	intron_variant	protein_coding	MODIFIER
GTF2H1	OTHER	rs4150557	0.12076	0.0004218	286.297	intron_variant	protein_coding	MODIFIER
POLR1A	OTHER	rs77634727	0.15885	0.00055512	286.154	intergenic_variant	N/A	N/A
EZH1	HMT	rs112928256	0.15969	0.00055826	286.05	intron_variant	protein_coding	MODIFIER
BRWD3	BROMO	rs7063880	0.2514	0.0008793	285.909	intron_variant	protein_coding	MODIFIER
PRDM16	HMT	rs76153297	0.14842	0.00051921	285.857	intron_variant	protein_coding	MODIFIER
GTF2H1	OTHER	rs4150657	0.12064	0.00042206	285.836	intron_variant	protein_coding	MODIFIER
BRWD3	BROMO	rs67429303	0.25322	0.00088595	285.817	intron_variant	protein_coding	MODIFIER
TET2	OTHER	rs6831247	0.2781	0.0009733	285.729	downstream_gene_variant	nonsense_mediated_decay	MODIFIER
PBRM1	BROMO	rs7649820	0.13916	0.00048708	285.703	intron_variant	protein_coding	MODIFIER
TET2	OTHER	rs6831445	0.2781	0.00097339	285.703	downstream_gene_variant	nonsense_mediated_decay	MODIFIER
EZH1	HMT	rs111652402	0.15971	0.00055908	285.666	intron_variant	protein_coding	MODIFIER
SMYD3	HMT	rs6656630	0.10524	0.00036845	285.629	intron_variant	retained_intron	MODIFIER
KAT2B	BROMO/HAT	rs376344285	0.15826	0.0005545	285.41	intergenic_variant	N/A	N/A
SMARCA2	BROMO	rs12005262	0.20394	0.00071487	285.283	intergenic_variant	N/A	N/A
BRDT	BROMO	rs72952870	0.11903	0.00041726	285.266	intergenic_variant	N/A	N/A
JMJD6	HDM	rs113484140	0.1305	0.00045769	285.127	intron_variant	nonsense_mediated_decay	MODIFIER
PRDM2	HMT	rs10927956	0.13703	0.00048076	285.028	intron_variant	protein_coding	MODIFIER
HDAC9	HDAC	rs28726229	0.12147	0.00042624	284.98	intron_variant	protein_coding	MODIFIER
HDAC9	HDAC	rs2520353	0.10854	0.000381	284.882	intron_variant	protein_coding	MODIFIER
KDM4C	HDM	rs78600476	0.23692	0.00083167	284.873	intron_variant	protein_coding	MODIFIER
TET2	OTHER	rs10008189	0.27563	0.0009686	284.565	intron_variant	nonsense_mediated_decay	MODIFIER
PRMT3	HMT	rs16906384	0.11354	0.00039906	284.519	intergenic_variant	N/A	N/A
PRDM12	HMT	rs73551832	0.11569	0.00040673	284.439	upstream_gene_variant	protein_coding	MODIFIER
PRDM2	HMT	rs79441353	0.10739	0.00037761	284.394	intergenic_variant	N/A	N/A
PRDM15	HMT	rs114944068	0.10405	0.00036588	284.383	intron_variant	protein_coding	MODIFIER
BRWD3	BROMO	rs12012250	0.25152	0.00088448	284.37	intron_variant	protein_coding	MODIFIER
SMARCA2	BROMO	rs76777708	0.19486	0.0006853	284.343	intergenic_variant	N/A	N/A
MYBBP1A	HDAC	rs9911631	0.24833	0.00087375	284.212	synonymous_variant	protein_coding	LOW
TET2	OTHER	rs113712754	0.12839	0.00045175	284.206	intron_variant	lncRNA	MODIFIER
GTF2H3	OTHER	rs11572996	0.13213	0.00046499	284.157	intron_variant	protein_coding	MODIFIER
TRDMT1	DNMT	rs17139972	0.16582	0.00058356	284.152	3_prime_UTR_variant	nonsense_mediated_decay	MODIFIER
ARID1B	SWISNF	rs115664063	0.11844	0.00041687	284.117	intron_variant	lncRNA	MODIFIER
ELP3	HAT	rs80235858	0.18929	0.00066719	283.712	intron_variant	protein_coding	MODIFIER
SMARCA2	BROMO	rs28722605	0.20773	0.00073225	283.687	intergenic_variant	N/A	N/A
BRDT	BROMO	rs72952871	0.1207	0.00042557	283.62	intergenic_variant	N/A	N/A
KDM4C	HDM	rs10976144	0.13182	0.00046483	283.588	intergenic_variant	N/A	N/A
TAF1A	OTHER	rs5019418	0.19659	0.00069379	283.357	intron_variant	protein_coding	MODIFIER
KAT6A	HAT	rs79192060	0.10051	0.00035489	283.215	non_coding_transcript_exon_variant	processed_pseudogene	MODIFIER
SMARCA2	BROMO	rs12338383	0.1267	0.00044737	283.211	intron_variant	protein_coding	MODIFIER
BRWD3	BROMO	rs55787046	0.2519	0.00089001	283.031	intron_variant	protein_coding	MODIFIER
SP110	BROMO	rs60170720	0.18884	0.00066748	282.915	intron_variant	protein_coding	MODIFIER
HDAC9	HDAC	rs116434306	0.12155	0.00042964	282.911	intron_variant	protein_coding	MODIFIER
SMARCA2	BROMO	rs78801552	0.17241	0.00060956	282.843	intergenic_variant	N/A	N/A
BRWD3	BROMO	rs6622354	0.25105	0.00088774	282.797	downstream_gene_variant	protein_coding	MODIFIER
PRDM5	HMT	rs58733140	0.12335	0.00043623	282.764	intron_variant	protein_coding	MODIFIER
BRWD3	BROMO	rs6622360	0.2525	0.000893	282.755	intron_variant	protein_coding	MODIFIER
ARID2	SWISNF	rs7969055	0.1042	0.00036858	282.707	intron_variant	retained_intron	MODIFIER
TET2	OTHER	rs10006721	0.27333	0.00096696	282.669	intron_variant	nonsense_mediated_decay	MODIFIER
TET2	OTHER	rs28394039	0.27336	0.00096707	282.668	intron_variant	nonsense_mediated_decay	MODIFIER
BRWD3	BROMO	rs66794108	0.25113	0.00088881	282.546	intergenic_variant	N/A	N/A
SMARCA2	BROMO	rs28499103	0.2085	0.00073803	282.509	intergenic_variant	N/A	N/A
PRDM2	HMT	rs6665674	0.16141	0.00057148	282.442	intergenic_variant	N/A	N/A
GTF3C4	HAT	rs7026692	0.18829	0.0006671	282.252	intron_variant	protein_coding	MODIFIER
TRIM24	BROMO	rs6947224	0.11093	0.00039304	282.236	intron_variant	protein_coding	MODIFIER
JARID2	HDM	rs9464730	0.23462	0.00083145	282.182	intron_variant	lncRNA	MODIFIER
TRIM33	BROMO	rs12096271	0.10528	0.00037313	282.154	intergenic_variant	N/A	N/A
PRDM10	HMT	rs59338761	0.22116	0.00078419	282.023	intron_variant	protein_coding	MODIFIER
BRWD3	BROMO	rs6622356	0.25267	0.00089607	281.976	intron_variant	protein_coding	MODIFIER
SMARCA2	BROMO	rs60158223	0.16396	0.00058197	281.733	intergenic_variant	N/A	N/A
JMJD6	HDM	rs55690807	0.12617	0.00044804	281.604	intron_variant	nonsense_mediated_decay	MODIFIER
PRMT6	HMT	rs112926089	0.18243	0.0006482	281.441	intergenic_variant	N/A	N/A
TET2	OTHER	rs10003144	0.27334	0.00097123	281.437	intron_variant	nonsense_mediated_decay	MODIFIER
MBD2	HMT/HDAC	rs8083840	0.15157	0.00053872	281.352	intergenic_variant	N/A	N/A
TET2	OTHER	rs57574945	0.13589	0.00048307	281.305	intron_variant	lncRNA	MODIFIER
SMARCA2	BROMO	rs78873336	0.12754	0.00045352	281.222	intron_variant	protein_coding	MODIFIER
PRDM10	HMT	rs78073523	0.10048	0.0003573	281.22	intron_variant	protein_coding	MODIFIER
TRIM33	BROMO	rs12095025	0.11138	0.00039612	281.177	intergenic_variant	N/A	N/A
TRIM66	BROMO	rs16938564	0.11515	0.00040974	281.032	intron_variant	retained_intron	MODIFIER
PRMT6	HMT	rs12063591	0.18241	0.00064939	280.894	intergenic_variant	N/A	N/A
ARID1B	SWISNF	rs78400787	0.16497	0.00058732	280.886	intron_variant	lncRNA	MODIFIER
SMARCA2	BROMO	rs57884812	0.10728	0.00038202	280.823	intergenic_variant	N/A	N/A
BRWD3	BROMO	rs6622362	0.25213	0.00089783	280.822	intron_variant	protein_coding	MODIFIER
PRDM10	HMT	rs75225634	0.10059	0.00035824	280.789	intron_variant	protein_coding	MODIFIER
PRMT6	HMT	rs12066454	0.18245	0.00064995	280.714	intergenic_variant	N/A	N/A
PRMT6	HMT	rs112416835	0.12758	0.00045479	280.525	intergenic_variant	N/A	N/A
HDAC11	HDAC	rs2623497	0.10181	0.00036294	280.515	intergenic_variant	N/A	N/A
PRDM10	HMT	rs61340393	0.22113	0.00078836	280.494	intron_variant	protein_coding	MODIFIER
EP300	BROMO/HAT	rs78073700	0.12196	0.00043494	280.406	upstream_gene_variant	protein_coding	MODIFIER
SMARCA2	BROMO	rs61160965	0.13465	0.00048042	280.276	intergenic_variant	N/A	N/A
PRMT6	HMT	rs111356728	0.14383	0.00051321	280.256	intergenic_variant	N/A	N/A
PRMT6	HMT	rs113629750	0.1833	0.00065406	280.25	intergenic_variant	N/A	N/A
PRDM4	HMT	rs73398399	0.12061	0.00043046	280.189	upstream_gene_variant	protein_coding	MODIFIER
KDM4B	HDM	rs111722839	0.11103	0.0003964	280.096	intron_variant	protein_coding	MODIFIER
SMARCA2	BROMO	rs73389605	0.18021	0.0006437	279.96	intergenic_variant	N/A	N/A
SUV39H2	HMT	rs76344136	0.10765	0.00038455	279.938	intron_variant	protein_coding	MODIFIER
TET2	OTHER	rs7692911	0.12845	0.00045897	279.866	intron_variant	lncRNA	MODIFIER
MBD2	HMT/HDAC	rs12327519	0.15156	0.00054155	279.863	intergenic_variant	N/A	N/A
MBD2	HMT/HDAC	rs2339875	0.15155	0.00054159	279.824	intergenic_variant	N/A	N/A
MBD2	HMT/HDAC	rs12327521	0.15155	0.0005416	279.819	intergenic_variant	N/A	N/A
MBD2	HMT/HDAC	rs59428067	0.15149	0.00054155	279.734	intergenic_variant	N/A	N/A
SMARCA2	BROMO	rs12338530	0.11704	0.00041846	279.692	intergenic_variant	N/A	N/A
ZMYND11	BROMO	rs2890066	0.14154	0.00050609	279.674	non_coding_transcript_exon_variant	nonsense_mediated_decay	MODIFIER
PRDM8	HMT	rs11725610	0.17631	0.00063074	279.529	intergenic_variant	N/A	N/A
MBD2	HMT/HDAC	rs12327520	0.1515	0.00054199	279.525	intergenic_variant	N/A	N/A
PRDM15	HMT	rs113677934	0.11997	0.00042926	279.481	downstream_gene_variant	protein_coding	MODIFIER
PRDM5	HMT	rs72925538	0.12687	0.00045399	279.455	intergenic_variant	N/A	N/A
NCOA1	HAT	rs115156543	0.10939	0.00039145	279.448	intron_variant	protein_coding	MODIFIER
MBD2	HMT/HDAC	rs3921706	0.15211	0.00054439	279.414	intergenic_variant	N/A	N/A
SMYD3	HMT	rs143579066	0.1127	0.00040347	279.327	intergenic_variant	N/A	N/A
JARID2	HDM	rs113542674	0.10905	0.00039041	279.322	intron_variant	lncRNA	MODIFIER
SMARCA2	BROMO	rs111384770	0.16446	0.00058881	279.309	intergenic_variant	N/A	N/A
MBD2	HMT/HDAC	rs116744445	0.15144	0.0005422	279.307	intergenic_variant	N/A	N/A
PRDM10	HMT	rs76610721	0.1017	0.00036419	279.25	upstream_gene_variant	protein_coding	MODIFIER
ARID1B	SWISNF	rs149435879	0.11589	0.00041506	279.213	intron_variant	lncRNA	MODIFIER
SAP18	HDAC	rs138081198	0.15396	0.00055146	279.186	regulatory_region_variant	N/A	N/A
PRMT6	HMT	rs12073008	0.18133	0.00064952	279.175	intergenic_variant	N/A	N/A
PRMT3	HMT	rs74961858	0.10562	0.00037842	279.108	intron_variant	nonsense_mediated_decay	MODIFIER
TET2	OTHER	rs547363219	0.13383	0.00047962	279.033	intron_variant	lncRNA	MODIFIER
PRMT6	HMT	rs12086730	0.18131	0.00064983	279.011	intergenic_variant	N/A	N/A
PRDM11	HMT	rs562496925	0.12538	0.00044955	278.901	intron_variant	protein_coding	MODIFIER
PRMT6	HMT	rs143162783	0.16413	0.00058855	278.872	intergenic_variant	N/A	N/A
HDAC9	HDAC	rs10215619	0.16012	0.0005744	278.76	intron_variant	protein_coding	MODIFIER
PHF2	HDM	rs10126030	0.21757	0.00078063	278.711	intergenic_variant	N/A	N/A
PRMT6	HMT	rs12077716	0.18138	0.0006508	278.703	intergenic_variant	N/A	N/A
MBD2	HMT/HDAC	rs60482015	0.1515	0.00054407	278.457	intergenic_variant	N/A	N/A
MBD2	HMT/HDAC	rs8092894	0.1515	0.00054424	278.37	intergenic_variant	N/A	N/A
MBD2	HMT/HDAC	rs8093020	0.1515	0.00054424	278.37	intergenic_variant	N/A	N/A
MBD2	HMT/HDAC	rs8093027	0.1515	0.00054424	278.37	intergenic_variant	N/A	N/A
MBD2	HMT/HDAC	rs8093906	0.1515	0.00054424	278.37	intergenic_variant	N/A	N/A
SMARCA2	BROMO	rs59483667	0.10732	0.00038568	278.262	intergenic_variant	N/A	N/A
SMYD3	HMT	rs1890812	0.18554	0.00066683	278.242	intron_variant	retained_intron	MODIFIER
MBD2	HMT/HDAC	rs12327502	0.15155	0.00054469	278.232	intergenic_variant	N/A	N/A
MBD2	HMT/HDAC	rs58335638	0.15151	0.00054468	278.163	intergenic_variant	N/A	N/A
MBD2	HMT/HDAC	rs12327511	0.15156	0.0005449	278.143	intergenic_variant	N/A	N/A
ARID1B	SWISNF	rs1157466	0.13112	0.00047143	278.132	intron_variant	lncRNA	MODIFIER
MBD2	HMT/HDAC	rs2339876	0.15155	0.00054498	278.084	intergenic_variant	N/A	N/A
PRMT6	HMT	rs112892641	0.1636	0.00058835	278.066	intergenic_variant	N/A	N/A
MBD2	HMT/HDAC	rs57025330	0.15155	0.00054502	278.063	intergenic_variant	N/A	N/A
PRDM15	HMT	rs78797456	0.11523	0.00041444	278.038	downstream_gene_variant	protein_coding	MODIFIER
MBD2	HMT/HDAC	rs8094377	0.1515	0.00054489	278.038	intergenic_variant	N/A	N/A
MBD2	HMT/HDAC	rs8094238	0.15149	0.00054493	277.999	intergenic_variant	N/A	N/A
MBD2	HMT/HDAC	rs7239015	0.1515	0.00054506	277.951	intergenic_variant	N/A	N/A
MBD2	HMT/HDAC	rs12326711	0.15149	0.00054514	277.892	intergenic_variant	N/A	N/A
SMARCA2	BROMO	rs59776351	0.27108	0.00097563	277.851	intron_variant	protein_coding	MODIFIER
MBD2	HMT/HDAC	rs7238664	0.1513	0.00054456	277.839	intergenic_variant	N/A	N/A
PRDM5	HMT	rs28532205	0.11623	0.00041858	277.677	intron_variant	protein_coding	MODIFIER
ATAD2	BROMO	rs183416745	0.14349	0.00051691	277.592	intron_variant	protein_coding	MODIFIER
SMARCA2	BROMO	rs11999942	0.19067	0.00068688	277.589	intron_variant	protein_coding	MODIFIER
SMARCA2	BROMO	rs76036300	0.13393	0.00048249	277.581	regulatory_region_variant	N/A	N/A
PHF2	HDM	rs12350884	0.21759	0.00078421	277.464	intergenic_variant	N/A	N/A
PRDM2	HMT	rs74059722	0.26929	0.0009707	277.418	intron_variant	protein_coding	MODIFIER
PRDM5	HMT	rs28564955	0.11634	0.00041958	277.277	intron_variant	protein_coding	MODIFIER
SMARCA2	BROMO	rs10123000	0.14115	0.00050942	277.08	regulatory_region_variant	N/A	N/A
PRDM5	HMT	rs10005334	0.11653	0.00042062	277.043	intron_variant	protein_coding	MODIFIER
SMARCA2	BROMO	rs76748826	0.27595	0.00099689	276.811	intron_variant	protein_coding	MODIFIER
PRDM5	HMT	rs10049714	0.11647	0.00042082	276.769	intron_variant	protein_coding	MODIFIER
MBD2	HMT/HDAC	rs58104265	0.1515	0.00054741	276.758	intergenic_variant	N/A	N/A
SMARCA2	BROMO	rs56708322	0.10733	0.00038784	276.738	intergenic_variant	N/A	N/A
MBD2	HMT/HDAC	rs58538711	0.15151	0.00054751	276.726	intergenic_variant	N/A	N/A
MBD2	HMT/HDAC	rs6508274	0.15151	0.00054751	276.726	intergenic_variant	N/A	N/A
BRWD3	BROMO	rs193002233	0.11595	0.00041902	276.717	intergenic_variant	N/A	N/A
MBD2	HMT/HDAC	rs115251495	0.1515	0.00054764	276.642	intergenic_variant	N/A	N/A
HDAC9	HDAC	rs115777273	0.16151	0.00058393	276.591	intron_variant	protein_coding	MODIFIER
PRDM5	HMT	rs1496275	0.11646	0.00042107	276.581	intron_variant	protein_coding	MODIFIER
MBD2	HMT/HDAC	rs114392116	0.1515	0.00054777	276.576	intergenic_variant	N/A	N/A
NCOA2	HAT	rs58840722	0.22706	0.00082119	276.501	intron_variant	protein_coding	MODIFIER
SMARCA2	BROMO	rs539888555	0.19549	0.00070703	276.495	intergenic_variant	N/A	N/A
MBD2	HMT/HDAC	rs115653248	0.1515	0.00054794	276.49	intergenic_variant	N/A	N/A
PRMT6	HMT	rs76275532	0.1811	0.00065501	276.484	intergenic_variant	N/A	N/A
MBD2	HMT/HDAC	rs12326709	0.15156	0.00054818	276.479	intergenic_variant	N/A	N/A
PRDM2	HMT	rs6674730	0.1048	0.00037916	276.4	intergenic_variant	N/A	N/A
PRDM5	HMT	rs28752050	0.11626	0.00042073	276.329	intron_variant	protein_coding	MODIFIER
PRDM5	HMT	rs28384319	0.11478	0.0004157	276.113	intron_variant	protein_coding	MODIFIER
ARID1B	SWISNF	rs7751283	0.25324	0.00091721	276.098	intron_variant	lncRNA	MODIFIER
KAT2B	BROMO/HAT	rs9844824	0.14582	0.00052826	276.038	intron_variant	protein_coding	MODIFIER
H2AFV	OTHER	rs7787458	0.14104	0.00051097	276.024	intron_variant	protein_coding	MODIFIER
CLOCK	HAT	rs11441194	0.10181	0.00036908	275.848	intron_variant	protein_coding	MODIFIER
TWISTNB	OTHER	rs73684781	0.10122	0.00036696	275.834	intron_variant	lncRNA	MODIFIER
PRDM5	HMT	rs17051233	0.11636	0.00042234	275.513	intron_variant	protein_coding	MODIFIER
PRDM5	HMT	rs28557150	0.1159	0.00042068	275.506	intron_variant	protein_coding	MODIFIER
GTF2H5	OTHER	rs151146653	0.10543	0.00038269	275.497	intergenic_variant	N/A	N/A
PRDM15	HMT	rs75010517	0.11214	0.00040705	275.494	downstream_gene_variant	protein_coding	MODIFIER
PRDM5	HMT	rs78395044	0.11645	0.00042278	275.439	intron_variant	protein_coding	MODIFIER
PRMT6	HMT	rs11184995	0.11818	0.00042908	275.426	intron_variant	lncRNA	MODIFIER
PRMT6	HMT	rs12097086	0.11891	0.00043191	275.312	intron_variant	lncRNA	MODIFIER
KDM1B	HDM	rs113526326	0.15273	0.00055479	275.293	intron_variant	protein_coding	MODIFIER
JARID2	HDM	rs111459237	0.14229	0.00051731	275.058	regulatory_region_variant	N/A	N/A
PRMT6	HMT	rs2090685	0.11874	0.00043173	275.033	intron_variant	lncRNA	MODIFIER
MBD2	HMT/HDAC	rs56685451	0.15155	0.00055112	274.985	intergenic_variant	N/A	N/A
PRDM5	HMT	rs28611362	0.11632	0.00042302	274.975	intron_variant	protein_coding	MODIFIER
SMARCA2	BROMO	rs77401258	0.10082	0.000367	274.714	intron_variant	protein_coding	MODIFIER
PRDM15	HMT	rs77349040	0.11335	0.00041265	274.688	intron_variant	protein_coding	MODIFIER
PRDM16	HMT	rs12070295	0.12661	0.0004613	274.463	intron_variant	protein_coding	MODIFIER
MBD2	HMT/HDAC	rs138847740	0.15149	0.00055218	274.349	intergenic_variant	N/A	N/A
ARID1B	SWISNF	rs7767215	0.137	0.00049952	274.263	intron_variant	lncRNA	MODIFIER
JARID2	HDM	rs73373408	0.13972	0.00050954	274.208	intergenic_variant	N/A	N/A
PRMT6	HMT	rs28706840	0.11919	0.00043476	274.151	intron_variant	lncRNA	MODIFIER
TAF1B	OTHER	rs564956920	0.20499	0.00074785	274.106	intergenic_variant	N/A	N/A
PRDM16	HMT	rs75051131	0.12285	0.00044825	274.066	intron_variant	protein_coding	MODIFIER
PRDM2	HMT	rs12069396	0.18409	0.00067188	273.992	intron_variant	protein_coding	MODIFIER
KDM4C	HDM	rs112397628	0.1081	0.00039463	273.927	intron_variant	protein_coding	MODIFIER
SMARCA2	BROMO	rs147126447	0.12472	0.00045537	273.887	regulatory_region_variant	N/A	N/A
PRDM5	HMT	rs78290511	0.11636	0.00042489	273.859	intron_variant	protein_coding	MODIFIER
PRDM8	HMT	rs111488766	0.13182	0.00048138	273.838	intron_variant	protein_coding	MODIFIER
PHF2	HDM	rs59038345	0.21759	0.00079465	273.819	intergenic_variant	N/A	N/A
MBD2	HMT/HDAC	rs111067428	0.21705	0.00079296	273.721	intergenic_variant	N/A	N/A
PHF2	HDM	rs113693869	0.21759	0.00079512	273.657	intergenic_variant	N/A	N/A
SMYD3	HMT	rs76778179	0.11834	0.00043249	273.625	intron_variant	protein_coding	MODIFIER
HDAC9	HDAC	rs76075203	0.12319	0.00045055	273.421	intron_variant	protein_coding	MODIFIER
PRDM16	HMT	rs114922556	0.10184	0.00037259	273.33	intron_variant	protein_coding	MODIFIER
PRDM5	HMT	rs61055437	0.13076	0.00047856	273.236	intron_variant	protein_coding	MODIFIER
SMARCA2	BROMO	rs75547036	0.12824	0.00046962	273.072	intergenic_variant	N/A	N/A
PHF2	HDM	rs12347279	0.21757	0.00079683	273.044	intergenic_variant	N/A	N/A
JARID2	HDM	rs111581522	0.13966	0.00051157	273.003	intergenic_variant	N/A	N/A
PRDM8	HMT	rs13327974	0.19016	0.00069666	272.96	downstream_gene_variant	protein_coding	MODIFIER
PRDM5	HMT	rs60937110	0.13077	0.00047919	272.898	intron_variant	protein_coding	MODIFIER
PRMT6	HMT	rs151217219	0.11886	0.00043557	272.884	intron_variant	lncRNA	MODIFIER
PHF2	HDM	rs28369450	0.21752	0.00079717	272.865	intergenic_variant	N/A	N/A
KDM4B	HDM	rs61560961	0.1871	0.00068582	272.812	intron_variant	protein_coding	MODIFIER
PRDM15	HMT	rs77851573	0.11622	0.00042601	272.81	intergenic_variant	N/A	N/A
DPF3	SWISNF	rs17119109	0.22282	0.00081692	272.756	non_coding_transcript_exon_variant	protein_coding_CDS_not_defined	MODIFIER
TAF1B	OTHER	rs61604719	0.18551	0.00068032	272.681	intergenic_variant	N/A	N/A
PRMT6	HMT	rs12096605	0.11874	0.00043552	272.64	intron_variant	lncRNA	MODIFIER
KDM6A	HDM	rs7051116	0.19137	0.00070207	272.58	intron_variant	protein_coding	MODIFIER
PRDM15	HMT	rs61740056	0.11237	0.00041261	272.339	synonymous_variant	protein_coding	LOW
ARID1B	SWISNF	rs112288173	0.20545	0.0007548	272.191	intron_variant	lncRNA	MODIFIER
PRDM5	HMT	rs72925537	0.20153	0.00074042	272.183	intergenic_variant	N/A	N/A
KDM4C	HDM	rs149330725	0.10315	0.00037912	272.077	intron_variant	protein_coding	MODIFIER
SMARCA2	BROMO	rs111618686	0.21839	0.00080274	272.056	intergenic_variant	N/A	N/A
JARID2	HDM	rs28490476	0.1396	0.00051342	271.902	regulatory_region_variant	N/A	N/A
KDM4C	HDM	rs148340723	0.10138	0.0003729	271.869	intron_variant	protein_coding	MODIFIER
KDM4C	HDM	rs116224833	0.10476	0.00038538	271.836	intron_variant	protein_coding	MODIFIER
SMARCA2	BROMO	rs148097263	0.16438	0.00060485	271.77	intergenic_variant	N/A	N/A
KDM4C	HDM	rs7035936	0.10809	0.00039778	271.733	intron_variant	protein_coding	MODIFIER
PRMT6	HMT	rs12074284	0.17397	0.00064023	271.73	intergenic_variant	N/A	N/A
PRDM5	HMT	rs115498934	0.13	0.00047858	271.637	intron_variant	protein_coding	MODIFIER
PRDM2	HMT	rs16853058	0.10357	0.00038136	271.581	regulatory_region_variant	N/A	N/A
KDM4C	HDM	rs114821363	0.1079	0.00039736	271.542	intron_variant	protein_coding	MODIFIER
KDM4C	HDM	rs7035145	0.10783	0.00039715	271.51	intron_variant	protein_coding	MODIFIER
SETD7	HMT	rs113458102	0.10382	0.00038245	271.46	intron_variant	protein_coding	MODIFIER
KDM4C	HDM	rs12002732	0.10765	0.00039667	271.384	intron_variant	protein_coding	MODIFIER
PRDM2	HMT	rs72871331	0.23303	0.00085893	271.303	intergenic_variant	N/A	N/A
PRDM11	HMT	rs79745431	0.17399	0.00064245	270.823	intergenic_variant	N/A	N/A
SMYD2	HMT	rs79086390	0.13711	0.00050654	270.68	intergenic_variant	N/A	N/A
ARID1B	SWISNF	rs114358200	0.1215	0.00044888	270.674	intron_variant	lncRNA	MODIFIER
PRDM5	HMT	rs59788809	0.12177	0.00045032	270.408	intron_variant	protein_coding	MODIFIER
PRDM5	HMT	rs76922372	0.13927	0.00051509	270.38	intron_variant	protein_coding	MODIFIER
TAF1A	OTHER	rs77027161	0.18754	0.00069389	270.273	intron_variant	protein_coding	MODIFIER
PRDM2	HMT	rs74833865	0.22751	0.00084189	270.237	intron_variant	protein_coding	MODIFIER
EZH1	HMT	rs77691615	0.14213	0.00052597	270.225	intron_variant	protein_coding	MODIFIER
KDM6A	HDM	rs143535105	0.19118	0.00070761	270.177	intergenic_variant	N/A	N/A
TAF1A	OTHER	rs76606913	0.17218	0.00063729	270.175	downstream_gene_variant	protein_coding	MODIFIER
DPF3	SWISNF	rs74060934	0.25167	0.00093153	270.168	3_prime_UTR_variant	protein_coding	MODIFIER
SMYD2	HMT	rs76745533	0.19582	0.00072513	270.048	intron_variant	lncRNA	MODIFIER
PRDM5	HMT	rs75435965	0.12203	0.00045189	270.044	intergenic_variant	N/A	N/A
PRDM5	HMT	rs60012498	0.13124	0.00048603	270.024	intron_variant	protein_coding	MODIFIER
KDM4C	HDM	rs116309817	0.10757	0.00039841	269.998	intron_variant	protein_coding	MODIFIER
ARID1B	SWISNF	rs113939340	0.15181	0.00056243	269.918	intron_variant	lncRNA	MODIFIER
TET2	OTHER	rs55721393	0.21719	0.0008052	269.734	intergenic_variant	N/A	N/A
SUDS3	HDAC	rs7966282	0.1545	0.00057288	269.69	intergenic_variant	N/A	N/A
DPF3	SWISNF	rs6574089	0.21585	0.00080092	269.503	intron_variant	nonsense_mediated_decay	MODIFIER
SUZ12	OTHER	rs146307981	0.16494	0.0006126	269.246	intron_variant	protein_coding	MODIFIER
KAT2B	BROMO/HAT	rs6773122	0.14909	0.00055381	269.208	intron_variant	protein_coding	MODIFIER
KDM3A	HDM	rs73945292	0.12238	0.00045465	269.174	intergenic_variant	N/A	N/A
PRDM5	HMT	rs78441395	0.13862	0.00051555	268.878	intron_variant	protein_coding	MODIFIER
ARID1B	SWISNF	rs6933935	0.25454	0.000947	268.786	intron_variant	lncRNA	MODIFIER
PBRM1	BROMO	rs59182119	0.12315	0.00045828	268.722	intron_variant	protein_coding	MODIFIER
KAT2B	BROMO/HAT	rs9835623	0.14997	0.00055819	268.672	intron_variant	protein_coding	MODIFIER
SMYD2	HMT	rs78554262	0.15205	0.00056606	268.611	intergenic_variant	N/A	N/A
KAT2B	BROMO/HAT	rs115129643	0.14981	0.00055828	268.342	upstream_gene_variant	protein_coding	MODIFIER
ARID1B	SWISNF	rs11961094	0.10584	0.00039444	268.33	intron_variant	lncRNA	MODIFIER
KDM4C	HDM	rs10976143	0.20703	0.00077169	268.281	intergenic_variant	N/A	N/A
PRDM9	HMT	rs113636161	0.11061	0.00041233	268.256	intron_variant	protein_coding	MODIFIER
SMARCA2	BROMO	rs12340991	0.12207	0.00045511	268.221	intergenic_variant	N/A	N/A
SMARCA2	BROMO	rs560140827	0.13474	0.00050241	268.187	intergenic_variant	N/A	N/A
PRMT6	HMT	rs147478413	0.17361	0.00064746	268.14	intron_variant	lncRNA	MODIFIER
HDAC9	HDAC	rs76084852	0.11567	0.00043168	267.953	intron_variant	protein_coding	MODIFIER
JARID2	HDM	rs11968652	0.14196	0.00052982	267.94	intergenic_variant	N/A	N/A
PRDM15	HMT	rs61738718	0.11343	0.00042339	267.909	synonymous_variant	protein_coding	LOW
PRDM16	HMT	rs2981854	0.18056	0.0006746	267.655	non_coding_transcript_exon_variant	lncRNA	MODIFIER
PRDM5	HMT	rs60670974	0.11535	0.00043115	267.54	intron_variant	protein_coding	MODIFIER
SMARCA2	BROMO	rs73640745	0.10771	0.00040261	267.529	intergenic_variant	N/A	N/A
HDAC9	HDAC	rs73322124	0.22863	0.00085472	267.491	intron_variant	protein_coding	MODIFIER
ARID1B	SWISNF	rs138911812	0.22509	0.0008417	267.423	intron_variant	lncRNA	MODIFIER
ARID1B	SWISNF	rs73789916	0.10006	0.00037435	267.29	intergenic_variant	N/A	N/A
PRDM2	HMT	rs77815939	0.10351	0.00038726	267.288	intergenic_variant	N/A	N/A
PRMT2	HMT	rs73383765	0.10046	0.00037594	267.223	intron_variant	protein_coding	MODIFIER
KDM4C	HDM	rs59299770	0.13846	0.0005183	267.143	intron_variant	protein_coding	MODIFIER
SMARCA2	BROMO	rs202143533	0.16398	0.00061392	267.103	intergenic_variant	N/A	N/A
PRDM15	HMT	rs61730195	0.11245	0.00042131	266.906	3_prime_UTR_variant	protein_coding	MODIFIER
SMARCA2	BROMO	rs58875128	0.11933	0.00044714	266.874	intergenic_variant	N/A	N/A
KDM6A	HDM	rs5952287	0.24714	0.00092618	266.838	intron_variant	protein_coding	MODIFIER
SETD3	HMT	rs74080590	0.12469	0.00046738	266.785	intergenic_variant	N/A	N/A
PBRM1	BROMO	rs183966116	0.13828	0.00051859	266.646	intron_variant	protein_coding	MODIFIER
ARID1B	SWISNF	rs146312258	0.225	0.0008441	266.556	intron_variant	lncRNA	MODIFIER
DPF3	SWISNF	rs10483848	0.21571	0.00080939	266.509	intron_variant	nonsense_mediated_decay	MODIFIER
SF3B1	OTHER	rs768180519	0.10033	0.00037681	266.262	intron_variant	protein_coding	MODIFIER
SMARCA2	BROMO	rs28497469	0.10698	0.00040179	266.258	intergenic_variant	N/A	N/A
PRDM2	HMT	rs72871401	0.1025	0.00038514	266.137	intron_variant	protein_coding	MODIFIER
SETD8	HMT	rs56999938	0.18794	0.00070623	266.117	intron_variant	protein_coding	MODIFIER
PRDM16	HMT	rs116428193	0.11751	0.00044162	266.088	intron_variant	protein_coding	MODIFIER
PRDM2	HMT	rs138048703	0.10274	0.00038614	266.069	intergenic_variant	N/A	N/A
PBRM1	BROMO	rs79570472	0.13956	0.0005246	266.031	intron_variant	protein_coding	MODIFIER
PBRM1	BROMO	rs7616059	0.13856	0.00052087	266.016	intron_variant	protein_coding	MODIFIER
PRDM2	HMT	rs58163983	0.13222	0.00049727	265.892	intron_variant	protein_coding	MODIFIER
PRMT6	HMT	rs6663812	0.15459	0.00058166	265.774	intergenic_variant	N/A	N/A
PRDM5	HMT	rs80197541	0.13035	0.0004905	265.749	intron_variant	protein_coding	MODIFIER
PRDM11	HMT	rs77038365	0.15518	0.0005842	265.628	regulatory_region_variant	N/A	N/A
MYBBP1A	HDAC	rs112659707	0.13097	0.00049306	265.627	intron_variant	protein_coding	MODIFIER
SMARCA2	BROMO	rs7864505	0.18711	0.00070444	265.615	intron_variant	protein_coding	MODIFIER
PRDM5	HMT	rs115363125	0.13861	0.00052187	265.603	3_prime_UTR_variant	protein_coding	MODIFIER
PRDM2	HMT	rs74056046	0.10418	0.00039255	265.393	intergenic_variant	N/A	N/A
SMARCA2	BROMO	rs28719043	0.10522	0.00039647	265.392	intergenic_variant	N/A	N/A
PRDM5	HMT	rs78123399	0.13036	0.00049123	265.375	intron_variant	protein_coding	MODIFIER
PBRM1	BROMO	rs6779626	0.13998	0.00052775	265.239	intron_variant	protein_coding	MODIFIER
PBRM1	BROMO	rs60351358	0.13997	0.00052772	265.235	intron_variant	protein_coding	MODIFIER
PRDM5	HMT	rs58663639	0.13129	0.00049519	265.131	intron_variant	protein_coding	MODIFIER
PBRM1	BROMO	rs59789322	0.13482	0.00050861	265.075	intron_variant	protein_coding	MODIFIER
ARID2	SWISNF	rs11835837	0.14717	0.00055532	265.018	intergenic_variant	N/A	N/A
PBRM1	BROMO	rs1971811	0.13915	0.00052509	265.002	intron_variant	protein_coding	MODIFIER
PBRM1	BROMO	rs142917504	0.13917	0.00052517	265	intron_variant	protein_coding	MODIFIER
PBRM1	BROMO	rs17052355	0.13915	0.00052513	264.982	intron_variant	protein_coding	MODIFIER
PBRM1	BROMO	rs41415947	0.13915	0.00052515	264.972	intron_variant	protein_coding	MODIFIER
SMARCA2	BROMO	rs55756564	0.1082	0.00040836	264.962	intergenic_variant	N/A	N/A
PBRM1	BROMO	rs17052322	0.1388	0.0005239	264.936	intron_variant	protein_coding	MODIFIER
PBRM1	BROMO	rs57401769	0.13913	0.00052515	264.934	intron_variant	protein_coding	MODIFIER
PBRM1	BROMO	rs140374440	0.13879	0.00052399	264.871	intron_variant	protein_coding	MODIFIER
PBRM1	BROMO	rs56815357	0.13879	0.00052399	264.871	intron_variant	protein_coding	MODIFIER
SMARCA2	BROMO	rs115865586	0.16442	0.00062093	264.796	intergenic_variant	N/A	N/A
PRDM5	HMT	rs60530445	0.13129	0.00049583	264.788	intron_variant	protein_coding	MODIFIER
PRMT6	HMT	rs74110107	0.11018	0.00041626	264.69	intergenic_variant	N/A	N/A
SETD8	HMT	rs59827112	0.18743	0.00070817	264.668	intergenic_variant	N/A	N/A
SMARCA2	BROMO	rs9696164	0.14176	0.00053572	264.616	intergenic_variant	N/A	N/A
SMARCA2	BROMO	rs28438884	0.10802	0.00040832	264.547	intergenic_variant	N/A	N/A
HDAC11	HDAC	rs6772834	0.10243	0.0003872	264.54	intergenic_variant	N/A	N/A
PRMT8	HMT	rs77234816	0.23481	0.00088769	264.518	intron_variant	protein_coding	MODIFIER
PRDM5	HMT	rs74678034	0.13077	0.00049441	264.497	intron_variant	protein_coding	MODIFIER
SMARCA2	BROMO	rs140541316	0.10281	0.0003888	264.429	intergenic_variant	N/A	N/A
SMARCA2	BROMO	rs138483051	0.10873	0.00041147	264.248	intergenic_variant	N/A	N/A
PRDM5	HMT	rs78986485	0.13861	0.00052464	264.2	intron_variant	protein_coding	MODIFIER
SMARCA2	BROMO	rs73640741	0.10785	0.00040831	264.138	regulatory_region_variant	N/A	N/A
PRDM2	HMT	rs6682791	0.17401	0.00065884	264.116	intergenic_variant	N/A	N/A
PBRM1	BROMO	rs150656172	0.13917	0.00052693	264.115	intron_variant	protein_coding	MODIFIER
PRMT6	HMT	rs115632219	0.10476	0.00039667	264.099	intron_variant	lncRNA	MODIFIER
PRMT6	HMT	rs147991073	0.11026	0.00041761	264.026	intergenic_variant	N/A	N/A
PRDM5	HMT	rs74520668	0.13059	0.00049462	264.021	intron_variant	protein_coding	MODIFIER
SMARCA2	BROMO	rs28392959	0.10741	0.00040687	263.991	regulatory_region_variant	N/A	N/A
TET1	OTHER	rs200033176	0.1208	0.00045794	263.79	downstream_gene_variant	lncRNA	MODIFIER
PBRM1	BROMO	rs112370853	0.13469	0.00051061	263.783	non_coding_transcript_exon_variant	protein_coding	MODIFIER
DPF3	SWISNF	rs112770433	0.1265	0.00047968	263.717	intron_variant	nonsense_mediated_decay	MODIFIER
PRDM11	HMT	rs77713959	0.14136	0.0005361	263.682	intergenic_variant	N/A	N/A
PRMT6	HMT	rs17017797	0.10468	0.00039704	263.651	upstream_gene_variant	lncRNA	MODIFIER
PRMT6	HMT	rs17017805	0.10468	0.00039704	263.651	intron_variant	lncRNA	MODIFIER
PRDM11	HMT	rs140562075	0.13595	0.00051573	263.607	intergenic_variant	N/A	N/A
ARID2	SWISNF	rs144165982	0.10926	0.00041461	263.525	intron_variant	retained_intron	MODIFIER
PRDM5	HMT	rs57391956	0.12884	0.00048909	263.428	non_coding_transcript_exon_variant	protein_coding	MODIFIER
PRMT6	HMT	rs79346407	0.11033	0.00041889	263.387	intergenic_variant	N/A	N/A
PRMT6	HMT	rs1417266	0.15436	0.00058615	263.346	intergenic_variant	N/A	N/A
SMARCA2	BROMO	rs4366130	0.20981	0.00079725	263.167	intergenic_variant	N/A	N/A
PRMT6	HMT	rs72982384	0.10987	0.0004175	263.162	intergenic_variant	N/A	N/A
ARID1B	SWISNF	rs9689132	0.22534	0.00085669	263.036	intron_variant	lncRNA	MODIFIER
SMARCA2	BROMO	rs200502951	0.1631	0.00062009	263.026	intergenic_variant	N/A	N/A
PRMT6	HMT	rs114894484	0.10468	0.000398	263.015	intergenic_variant	N/A	N/A
PRMT6	HMT	rs79850544	0.10468	0.000398	263.015	upstream_gene_variant	lncRNA	MODIFIER
ARID1B	SWISNF	rs114181588	0.1072	0.00040762	262.99	intron_variant	lncRNA	MODIFIER
PRDM9	HMT	rs10071590	0.10165	0.00038658	262.947	intron_variant	processed_pseudogene	MODIFIER
PRDM5	HMT	rs77038018	0.13059	0.00049692	262.799	intron_variant	protein_coding	MODIFIER
KDM4C	HDM	rs115197669	0.10782	0.00041055	262.623	intron_variant	protein_coding	MODIFIER
SETD7	HMT	rs545356839	0.244	0.0009291	262.62	intron_variant	protein_coding	MODIFIER
SETD7	HMT	rs577971500	0.244	0.0009291	262.62	intron_variant	protein_coding	MODIFIER
SMYD2	HMT	rs17022170	0.14016	0.00053384	262.551	regulatory_region_variant	N/A	N/A
PRDM5	HMT	rs78646234	0.13004	0.00049597	262.193	intron_variant	protein_coding	MODIFIER
PRDM5	HMT	rs75224403	0.12891	0.00049169	262.177	intron_variant	protein_coding	MODIFIER
HDAC9	HDAC	rs56312627	0.11514	0.0004392	262.158	intron_variant	protein_coding	MODIFIER
PRDM5	HMT	rs116404555	0.13005	0.00049616	262.113	intron_variant	protein_coding	MODIFIER
PRMT6	HMT	rs1729338	0.12725	0.00048549	262.106	intergenic_variant	N/A	N/A
SMYD3	HMT	rs74156624	0.18325	0.00069919	262.089	downstream_gene_variant	retained_intron	MODIFIER
HDAC9	HDAC	rs182624308	0.11697	0.00044631	262.082	intron_variant	protein_coding	MODIFIER
SMYD1	HMT	rs73947539	0.1966	0.00075026	262.042	intron_variant	protein_coding	MODIFIER
NCOA1	HAT	rs55674349	0.10951	0.00041797	262.004	intron_variant	protein_coding	MODIFIER
PRMT6	HMT	rs61323869	0.11053	0.00042204	261.895	intergenic_variant	N/A	N/A
PRMT6	HMT	rs77390625	0.10422	0.00039795	261.892	intron_variant	lncRNA	MODIFIER
ARID1B	SWISNF	rs141988950	0.10875	0.00041525	261.89	intron_variant	lncRNA	MODIFIER
PBRM1	BROMO	rs6796577	0.13452	0.00051365	261.89	intron_variant	protein_coding	MODIFIER
PRDM5	HMT	rs17051257	0.11955	0.0004565	261.884	intron_variant	protein_coding	MODIFIER
PRMT6	HMT	rs114357682	0.10417	0.00039813	261.648	upstream_gene_variant	processed_pseudogene	MODIFIER
SMARCA2	BROMO	rs12349527	0.10412	0.00039807	261.562	regulatory_region_variant	N/A	N/A
EZH1	HMT	rs79807087	0.1423	0.00054404	261.562	3_prime_UTR_variant	protein_coding	MODIFIER
PRDM5	HMT	rs115827726	0.13005	0.00049752	261.397	intron_variant	protein_coding	MODIFIER
PRDM5	HMT	rs76217839	0.11958	0.00045751	261.371	intron_variant	protein_coding	MODIFIER
PBRM1	BROMO	rs76409912	0.13678	0.00052358	261.24	intron_variant	protein_coding	MODIFIER
DPF3	SWISNF	rs17119349	0.21293	0.00081539	261.139	3_prime_UTR_variant	nonsense_mediated_decay	MODIFIER
PRMT6	HMT	rs76302608	0.10309	0.00039499	260.994	intron_variant	lncRNA	MODIFIER
SMARCA2	BROMO	rs58060451	0.10791	0.00041349	260.974	intergenic_variant	N/A	N/A
SMARCA2	BROMO	rs73640738	0.10761	0.00041236	260.961	intergenic_variant	N/A	N/A
ARID1B	SWISNF	rs184684622	0.10952	0.00041977	260.905	intron_variant	lncRNA	MODIFIER
KDM4C	HDM	rs7036170	0.10934	0.00041941	260.7	intron_variant	protein_coding	MODIFIER
DPF3	SWISNF	rs3814867	0.21313	0.00081754	260.697	3_prime_UTR_variant	nonsense_mediated_decay	MODIFIER
PRDM5	HMT	rs58312461	0.11949	0.00045837	260.685	intron_variant	protein_coding	MODIFIER
SMYD2	HMT	rs57944641	0.14035	0.00053852	260.622	intergenic_variant	N/A	N/A
SMARCA4	BROMO	rs76658606	0.20443	0.00078481	260.483	intron_variant	protein_coding	MODIFIER
MYO1C	OTHER	rs57305444	0.18872	0.00072465	260.429	3_prime_UTR_variant	protein_coding	MODIFIER
SUV420H1	HMT	rs144677305	0.12236	0.00046987	260.412	intergenic_variant	N/A	N/A
SMARCA2	BROMO	rs116377068	0.11535	0.00044325	260.237	intergenic_variant	N/A	N/A
TET2	OTHER	rs59339947	0.20805	0.00079974	260.147	downstream_gene_variant	nonsense_mediated_decay	MODIFIER
ERCC2	OTHER	rs3916812	0.11117	0.00042736	260.132	splice_donor_region_variant	protein_coding	LOW
SMARCA2	BROMO	rs73640743	0.10754	0.00041342	260.123	regulatory_region_variant	N/A	N/A
SMYD2	HMT	rs115313704	0.14494	0.00055728	260.085	intergenic_variant	N/A	N/A
PRDM5	HMT	rs78820770	0.12175	0.00046813	260.077	intron_variant	protein_coding	MODIFIER
SMARCA2	BROMO	rs73640740	0.10803	0.00041557	259.956	regulatory_region_variant	N/A	N/A
KDM6A	HDM	rs28547973	0.24798	0.00095424	259.872	non_coding_transcript_exon_variant	protein_coding	MODIFIER
BRWD3	BROMO	rs200104439	0.22714	0.00087406	259.868	intron_variant	protein_coding	MODIFIER
PRMT6	HMT	rs74107531	0.11047	0.00042511	259.862	intergenic_variant	N/A	N/A
POLR2K	OTHER	rs3104196	0.18445	0.00071036	259.657	non_coding_transcript_exon_variant	protein_coding	MODIFIER
PHF8	HDM	rs187558791	0.24116	0.00092877	259.655	intergenic_variant	N/A	N/A
PHF2	HDM	rs12351905	0.21932	0.00084472	259.636	intergenic_variant	N/A	N/A
PHF2	HDM	rs148291718	0.20334	0.00078334	259.581	upstream_gene_variant	lncRNA	MODIFIER
PHF2	HDM	rs58747030	0.20334	0.00078334	259.581	upstream_gene_variant	lncRNA	MODIFIER
GSK3B	BROMO	rs9843795	0.21096	0.00081278	259.554	intron_variant	protein_coding	MODIFIER
SMARCA2	BROMO	rs79934689	0.15167	0.00058472	259.389	intron_variant	protein_coding	MODIFIER
PHF8	HDM	rs73477009	0.13494	0.0005204	259.301	intergenic_variant	N/A	N/A
PRMT3	HMT	rs73441187	0.2058	0.00079379	259.263	intergenic_variant	N/A	N/A
PRDM9	HMT	rs73068049	0.10603	0.00040897	259.261	intron_variant	protein_coding	MODIFIER
PRMT6	HMT	rs74107534	0.11005	0.00042457	259.203	intergenic_variant	N/A	N/A
PRMT6	HMT	rs74107537	0.11013	0.00042496	259.154	intergenic_variant	N/A	N/A
SMARCA2	BROMO	rs10118163	0.10338	0.00039898	259.111	intergenic_variant	N/A	N/A
PRDM5	HMT	rs78731701	0.12114	0.00046757	259.084	intron_variant	protein_coding	MODIFIER
SMARCA2	BROMO	rs59849918	0.10698	0.00041295	259.063	intergenic_variant	N/A	N/A
SMARCA2	BROMO	rs12337554	0.20214	0.00078072	258.915	intergenic_variant	N/A	N/A
KDM4B	HDM	rs111300203	0.15303	0.00059122	258.838	intron_variant	protein_coding	MODIFIER
SMARCA2	BROMO	rs28870737	0.1072	0.00041425	258.781	intergenic_variant	N/A	N/A
DPF3	SWISNF	rs2286067	0.21218	0.00082013	258.715	intron_variant	nonsense_mediated_decay	MODIFIER
POLR1E	OTHER	rs145540363	0.15736	0.00060826	258.705	intron_variant	protein_coding	MODIFIER
BRWD3	BROMO	rs6616700	0.22367	0.00086469	258.671	non_coding_transcript_exon_variant	protein_coding	MODIFIER
KDM6A	HDM	rs7062010	0.24767	0.00095828	258.453	intron_variant	protein_coding	MODIFIER
BRWD3	BROMO	rs73502700	0.22385	0.00086635	258.383	intron_variant	protein_coding	MODIFIER
HDAC9	HDAC	rs76415045	0.10138	0.00039244	258.332	intron_variant	protein_coding	MODIFIER
CCNH	OTHER	rs6867980	0.13552	0.00052515	258.06	intron_variant	lncRNA	MODIFIER
ARID1B	SWISNF	rs13437610	0.13981	0.0005419	258	intron_variant	protein_coding	MODIFIER
SMARCA2	BROMO	rs75018282	0.11233	0.00043584	257.732	intergenic_variant	N/A	N/A
PRDM5	HMT	rs78538447	0.12004	0.00046592	257.641	intron_variant	protein_coding	MODIFIER
SMARCA2	BROMO	rs10966012	0.14552	0.00056493	257.589	intergenic_variant	N/A	N/A
HDAC9	HDAC	rs75813777	0.10179	0.00039524	257.54	intron_variant	protein_coding	MODIFIER
MYBBP1A	HDAC	rs9910964	0.24566	0.00095438	257.403	splice_donor_region_variant	protein_coding	LOW
SMARCA2	BROMO	rs10122657	0.10361	0.00040266	257.314	intergenic_variant	N/A	N/A
PHF8	HDM	rs60602876	0.13633	0.00052985	257.299	intergenic_variant	N/A	N/A
ARID1B	SWISNF	rs115313305	0.11089	0.00043135	257.077	intron_variant	lncRNA	MODIFIER
HDAC4	HDAC	rs10207772	0.21981	0.00085546	256.949	intergenic_variant	N/A	N/A
SMARCA2	BROMO	rs576725571	0.10612	0.00041303	256.93	intergenic_variant	N/A	N/A
ARID1B	SWISNF	rs12110690	0.10998	0.00042812	256.891	intron_variant	lncRNA	MODIFIER
HDAC9	HDAC	rs76537120	0.10632	0.00041403	256.793	intron_variant	protein_coding	MODIFIER
TET2	OTHER	rs140717269	0.16207	0.00063162	256.594	intergenic_variant	N/A	N/A
PRDM16	HMT	rs74050805	0.10256	0.00039974	256.567	intron_variant	protein_coding	MODIFIER
SMARCA2	BROMO	rs28671366	0.10748	0.00041954	256.185	intergenic_variant	N/A	N/A
PRDM2	HMT	rs6681706	0.11147	0.00043557	255.918	intron_variant	protein_coding	MODIFIER
SMARCA2	BROMO	rs28431253	0.10771	0.00042089	255.91	intergenic_variant	N/A	N/A
ARID1B	SWISNF	rs60645413	0.11823	0.00046208	255.865	intron_variant	protein_coding	MODIFIER
SMARCA2	BROMO	rs79852008	0.11334	0.00044303	255.829	intergenic_variant	N/A	N/A
SMARCA2	BROMO	rs77318954	0.10499	0.00041047	255.78	intergenic_variant	N/A	N/A
SMARCA2	BROMO	rs58064970	0.2142	0.00083773	255.691	intergenic_variant	N/A	N/A
SMARCA2	BROMO	rs112952660	0.11293	0.00044173	255.654	intron_variant	protein_coding	MODIFIER
SUV420H1	HMT	rs73494639	0.11724	0.00045874	255.57	intergenic_variant	N/A	N/A
HDAC9	HDAC	rs11982882	0.22852	0.00089468	255.421	intron_variant	protein_coding	MODIFIER
KDM4B	HDM	rs55814126	0.12212	0.00047818	255.385	intron_variant	protein_coding	MODIFIER
PRDM5	HMT	rs17051249	0.11769	0.000461	255.293	intron_variant	protein_coding	MODIFIER
SMARCA2	BROMO	rs12350049	0.10409	0.00040774	255.285	intergenic_variant	N/A	N/A
PRDM5	HMT	rs57504308	0.11833	0.00046354	255.275	intron_variant	protein_coding	MODIFIER
GSK3B	BROMO	rs9853463	0.2111	0.00082699	255.263	intron_variant	protein_coding	MODIFIER
SMARCA2	BROMO	rs10118911	0.10327	0.00040492	255.038	intergenic_variant	N/A	N/A
CCNH	OTHER	rs138849317	0.19839	0.00077795	255.016	upstream_gene_variant	lncRNA	MODIFIER
SMARCA2	BROMO	rs112362341	0.10238	0.0004015	254.994	intergenic_variant	N/A	N/A
SMARCA2	BROMO	rs3858028	0.10383	0.00040731	254.916	intergenic_variant	N/A	N/A
KDM4B	HDM	rs57651455	0.11292	0.00044303	254.881	intron_variant	protein_coding	MODIFIER
ARID1B	SWISNF	rs147532813	0.12073	0.0004737	254.866	intron_variant	lncRNA	MODIFIER
PRMT6	HMT	rs76226674	0.10307	0.00040451	254.802	intron_variant	lncRNA	MODIFIER
MBD2	HMT/HDAC	rs61511485	0.1515	0.00059461	254.789	intergenic_variant	N/A	N/A
CREBBP	BROMO/HAT	rs9746727	0.17042	0.00066905	254.719	intergenic_variant	N/A	N/A
KDM4C	HDM	rs115875226	0.14617	0.00057387	254.709	intron_variant	processed_pseudogene	MODIFIER
TRIM24	BROMO	rs2883144	0.16942	0.00066571	254.495	intron_variant	protein_coding	MODIFIER
PRMT6	HMT	rs11184901	0.25375	0.00099736	254.422	intergenic_variant	N/A	N/A
SMARCA2	BROMO	rs113409502	0.11837	0.00046547	254.302	intergenic_variant	N/A	N/A
SMARCA2	BROMO	rs16938252	0.13003	0.00051168	254.124	intergenic_variant	N/A	N/A
PRDM16	HMT	rs59169459	0.13971	0.00054991	254.06	intron_variant	protein_coding	MODIFIER
SMARCA2	BROMO	rs10117154	0.1886	0.0007424	254.041	intergenic_variant	N/A	N/A
PRDM16	HMT	rs78758558	0.1031	0.00040589	254.01	intron_variant	protein_coding	MODIFIER
ACTL6A	SWISNF	rs79222278	0.18098	0.0007127	253.936	intergenic_variant	N/A	N/A
PRMT6	HMT	rs113389905	0.11084	0.00043655	253.9	intergenic_variant	N/A	N/A
PRDM5	HMT	rs10023476	0.11618	0.00045767	253.851	intron_variant	protein_coding	MODIFIER
DPF3	SWISNF	rs140462791	0.16991	0.00066941	253.821	intron_variant	nonsense_mediated_decay	MODIFIER
SMARCA2	BROMO	rs111641201	0.13663	0.00053837	253.785	intron_variant	protein_coding	MODIFIER
SAP30L	HDAC	rs137875046	0.11973	0.00047181	253.767	intron_variant	lncRNA	MODIFIER
ARID1B	SWISNF	rs79037667	0.11704	0.00046128	253.729	intron_variant	protein_coding	MODIFIER
KDM1B	HDM	rs28427120	0.15391	0.00060719	253.479	intron_variant	protein_coding	MODIFIER
HDAC9	HDAC	rs73684342	0.21886	0.00086419	253.254	intron_variant	protein_coding	MODIFIER
TWISTNB	OTHER	rs73681844	0.22623	0.00089357	253.175	downstream_gene_variant	lncRNA	MODIFIER
SMARCA2	BROMO	rs75579873	0.10739	0.00042434	253.075	intergenic_variant	N/A	N/A
TWISTNB	OTHER	rs73681811	0.22621	0.00089399	253.034	downstream_gene_variant	lncRNA	MODIFIER
TWISTNB	OTHER	rs73681810	0.22624	0.00089424	252.997	downstream_gene_variant	lncRNA	MODIFIER
PRDM9	HMT	rs78031553	0.1059	0.00041871	252.92	intergenic_variant	N/A	N/A
KDM4B	HDM	rs369093702	0.19279	0.00076263	252.796	intron_variant	protein_coding	MODIFIER
TWISTNB	OTHER	rs56083210	0.22579	0.0008933	252.759	intron_variant	lncRNA	MODIFIER
NCOA1	HAT	rs55700682	0.11181	0.00044241	252.729	intron_variant	protein_coding	MODIFIER
PRDM5	HMT	rs6814313	0.12109	0.00047917	252.708	intron_variant	protein_coding	MODIFIER
SUDS3	HDAC	rs78798082	0.1461	0.00057815	252.703	intergenic_variant	N/A	N/A
PRDM2	HMT	rs116689849	0.10568	0.00041852	252.509	intron_variant	protein_coding	MODIFIER
SMARCA2	BROMO	rs55951047	0.18375	0.00072772	252.501	intron_variant	protein_coding	MODIFIER
SMARCA2	BROMO	rs16935270	0.10569	0.00041858	252.497	intergenic_variant	N/A	N/A
HDAC9	HDAC	rs10249580	0.10249	0.00040592	252.488	intron_variant	protein_coding	MODIFIER
PHF2	HDM	rs146703113	0.24452	0.00096856	252.457	intergenic_variant	N/A	N/A
TWISTNB	OTHER	rs73681807	0.22569	0.00089407	252.43	downstream_gene_variant	lncRNA	MODIFIER
SMARCA2	BROMO	rs77707127	0.16765	0.00066429	252.375	intergenic_variant	N/A	N/A
SAP30BP	OTHER	rs16968161	0.1337	0.00052993	252.297	splice_region_variant	nonsense_mediated_decay	LOW
SMARCA2	BROMO	rs7031009	0.22641	0.00089765	252.225	intron_variant	protein_coding	MODIFIER
PRDM9	HMT	rs77797730	0.11058	0.00043851	252.172	intergenic_variant	N/A	N/A
PRDM9	HMT	rs10051712	0.17011	0.00067481	252.086	intergenic_variant	N/A	N/A
TRIM24	BROMO	rs146178488	0.10156	0.0004029	252.072	intron_variant	protein_coding	MODIFIER
SUV420H1	HMT	rs73509356	0.10079	0.0004	251.975	intron_variant	protein_coding	MODIFIER
PBRM1	BROMO	rs114643113	0.13959	0.00055433	251.818	intron_variant	protein_coding	MODIFIER
ARID1B	SWISNF	rs111600335	0.1328	0.00052743	251.787	intron_variant	lncRNA	MODIFIER
ARID1B	SWISNF	rs116709132	0.10854	0.00043108	251.786	intron_variant	lncRNA	MODIFIER
HDAC4	HDAC	rs73101140	0.15475	0.00061495	251.646	intergenic_variant	N/A	N/A
NSD1	HMT	rs10071723	0.11063	0.00043995	251.46	intron_variant	protein_coding	MODIFIER
SMARCA2	BROMO	rs75596209	0.13934	0.00055419	251.43	intergenic_variant	N/A	N/A
ARID1B	SWISNF	rs116482931	0.10145	0.00040351	251.419	regulatory_region_variant	N/A	N/A
DPF3	SWISNF	rs58841726	0.20834	0.00082896	251.327	intron_variant	nonsense_mediated_decay	MODIFIER
PBRM1	BROMO	rs138689660	0.12466	0.00049612	251.27	intron_variant	protein_coding	MODIFIER
HDAC9	HDAC	rs6978417	0.10044	0.00040002	251.087	intron_variant	protein_coding	MODIFIER
SUV39H1	HMT	rs199560665	0.15815	0.00063016	250.968	intron_variant	snRNA	MODIFIER
SMARCA2	BROMO	rs73643309	0.10355	0.00041264	250.945	intergenic_variant	N/A	N/A
MBD2	HMT/HDAC	rs12326856	0.20412	0.00081341	250.944	intergenic_variant	N/A	N/A
TWISTNB	OTHER	rs7779557	0.23494	0.00093653	250.862	regulatory_region_variant	N/A	N/A
HDAC9	HDAC	rs6978681	0.10031	0.00039994	250.813	intron_variant	protein_coding	MODIFIER
GTF2H1	OTHER	rs374545517	0.11984	0.00047804	250.69	3_prime_UTR_variant	protein_coding	MODIFIER
HDAC9	HDAC	rs10247184	0.10085	0.00040231	250.677	intron_variant	protein_coding	MODIFIER
SMYD3	HMT	rs6703190	0.12904	0.0005148	250.66	intron_variant	protein_coding	MODIFIER
SMARCA2	BROMO	rs58866652	0.17951	0.00071629	250.611	intergenic_variant	N/A	N/A
EZH2	HMT	rs73471834	0.11219	0.00044775	250.564	intron_variant	protein_coding	MODIFIER
POLR1E	OTHER	rs7866535	0.15743	0.00062843	250.513	intron_variant	protein_coding	MODIFIER
PRDM5	HMT	rs11930534	0.18448	0.00073652	250.475	intron_variant	lncRNA	MODIFIER
BRWD3	BROMO	rs12012589	0.23622	0.00094371	250.31	intron_variant	protein_coding	MODIFIER
AEBP2	OTHER	rs12425367	0.17629	0.00070429	250.309	intron_variant	protein_coding	MODIFIER
PBRM1	BROMO	rs76906908	0.12402	0.00049563	250.227	intron_variant	protein_coding	MODIFIER
SMARCA2	BROMO	rs12335592	0.17583	0.00070276	250.199	intergenic_variant	N/A	N/A
SMARCA2	BROMO	rs12345501	0.14542	0.00058155	250.056	intergenic_variant	N/A	N/A
SETD7	HMT	rs7688627	0.10407	0.00041628	250	intron_variant	protein_coding	MODIFIER
PRMT6	HMT	rs12068668	0.24156	0.0009678	249.597	intergenic_variant	N/A	N/A
SMARCA2	BROMO	rs77255966	0.12773	0.0005118	249.57	intergenic_variant	N/A	N/A
HDAC2	HDAC	rs58090036	0.1184	0.00047447	249.542	intron_variant	processed_pseudogene	MODIFIER
PHF2	HDM	rs73651251	0.12796	0.00051282	249.522	upstream_gene_variant	protein_coding	MODIFIER
CREBBP	BROMO/HAT	rs112083713	0.11698	0.00046903	249.408	upstream_gene_variant	protein_coding	MODIFIER
SMARCA2	BROMO	rs10117498	0.14615	0.0005861	249.36	intergenic_variant	N/A	N/A
SMYD2	HMT	rs189356548	0.11201	0.00044934	249.277	regulatory_region_variant	N/A	N/A
SAP30BP	OTHER	rs1542099	0.15771	0.00063355	248.931	intron_variant	nonsense_mediated_decay	MODIFIER
MINA	HDM	rs73853104	0.15749	0.00063267	248.929	intron_variant	protein_coding	MODIFIER
SETD7	HMT	rs111794377	0.11086	0.00044536	248.922	intron_variant	protein_coding	MODIFIER
PRMT6	HMT	rs7551193	0.11173	0.00044903	248.825	regulatory_region_variant	N/A	N/A
SUV420H1	HMT	rs73494647	0.11834	0.00047576	248.739	intergenic_variant	N/A	N/A
GSK3B	BROMO	rs9834346	0.21093	0.00084803	248.729	intron_variant	protein_coding	MODIFIER
SIRT5	HDAC	rs6925690	0.12082	0.00048598	248.611	regulatory_region_variant	N/A	N/A
SMARCA2	BROMO	rs76496080	0.12052	0.0004849	248.546	intron_variant	protein_coding	MODIFIER
MBD2	HMT/HDAC	rs8092535	0.15153	0.00060976	248.508	intergenic_variant	N/A	N/A
PRDM16	HMT	rs75988676	0.13961	0.00056184	248.487	non_coding_transcript_exon_variant	protein_coding	MODIFIER
PRDM9	HMT	rs114284789	0.10479	0.00042222	248.188	intergenic_variant	N/A	N/A
PRDM9	HMT	rs115543558	0.10479	0.00042222	248.188	intergenic_variant	N/A	N/A
SUDS3	HDAC	rs12316828	0.23555	0.00094926	248.141	regulatory_region_variant	N/A	N/A
TET2	OTHER	rs72955143	0.10408	0.00041949	248.111	intron_variant	nonsense_mediated_decay	MODIFIER
SMARCA2	BROMO	rs12337716	0.24433	0.00098501	248.048	TF_binding_site_variant	N/A	N/A
PRDM9	HMT	rs111604633	0.10484	0.00042273	248.007	intergenic_variant	N/A	N/A
SMARCA2	BROMO	rs113537529	0.15222	0.00061401	247.911	intergenic_variant	N/A	N/A
ARID2	SWISNF	rs7972495	0.13378	0.00053967	247.892	intergenic_variant	N/A	N/A
GSK3B	BROMO	rs9812146	0.21115	0.00085184	247.875	intron_variant	protein_coding	MODIFIER
GSK3B	BROMO	rs6796550	0.21115	0.00085203	247.82	intron_variant	protein_coding	MODIFIER
PRDM9	HMT	rs146197087	0.10486	0.00042314	247.814	intergenic_variant	N/A	N/A
PHF2	HDM	rs10115084	0.20359	0.00082168	247.773	intergenic_variant	N/A	N/A
GSK3B	BROMO	rs9812149	0.21117	0.00085231	247.762	intron_variant	protein_coding	MODIFIER
SMARCA2	BROMO	rs113371228	0.15351	0.00061977	247.689	intergenic_variant	N/A	N/A
PRDM6	HMT	rs73796825	0.10705	0.00043233	247.612	intron_variant	protein_coding	MODIFIER
SMARCA4	BROMO	rs112644666	0.19534	0.00078907	247.557	intron_variant	protein_coding	MODIFIER
GSK3B	BROMO	rs17246737	0.21119	0.00085321	247.524	non_coding_transcript_exon_variant	protein_coding	MODIFIER
SMARCA2	BROMO	rs747723391	0.11216	0.0004536	247.266	intron_variant	protein_coding	MODIFIER
TWISTNB	OTHER	rs73686038	0.22016	0.00089119	247.04	intron_variant	lncRNA	MODIFIER
SMYD1	HMT	rs10174932	0.21864	0.00088525	246.981	intron_variant	protein_coding	MODIFIER
SMARCA2	BROMO	rs75736221	0.15375	0.00062283	246.857	intergenic_variant	N/A	N/A
PRDM9	HMT	rs79327101	0.10495	0.00042515	246.854	intergenic_variant	N/A	N/A
SMYD3	HMT	rs2817481	0.17723	0.0007183	246.735	intron_variant	retained_intron	MODIFIER
KDM4C	HDM	rs61700387	0.24111	0.00097752	246.655	intron_variant	protein_coding	MODIFIER
PRMT6	HMT	rs74106358	0.141	0.0005717	246.633	intergenic_variant	N/A	N/A
BRWD3	BROMO	rs6622355	0.22969	0.00093173	246.52	intron_variant	protein_coding	MODIFIER
PRDM2	HMT	rs60669103	0.15937	0.00064651	246.508	intergenic_variant	N/A	N/A
SMYD1	HMT	rs9309643	0.21794	0.00088502	246.254	intron_variant	protein_coding	MODIFIER
TAF1B	OTHER	rs56833867	0.12168	0.00049434	246.146	downstream_gene_variant	processed_pseudogene	MODIFIER
SMARCA2	BROMO	rs73643304	0.17459	0.00071016	245.846	intergenic_variant	N/A	N/A
SETD8	HMT	rs145916877	0.1703	0.00069285	245.796	intergenic_variant	N/A	N/A
JARID2	HDM	rs113730199	0.18575	0.00075573	245.789	intron_variant	lncRNA	MODIFIER
SMARCA2	BROMO	rs7868605	0.17195	0.0006996	245.783	intergenic_variant	N/A	N/A
PRMT6	HMT	rs114278399	0.10437	0.00042494	245.611	upstream_gene_variant	processed_pseudogene	MODIFIER
SP100	BROMO	rs113342092	0.1412	0.00057493	245.595	intron_variant	protein_coding	MODIFIER
DPF3	SWISNF	rs553603092	0.19075	0.00077702	245.489	intron_variant	nonsense_mediated_decay	MODIFIER
PRMT6	HMT	rs1119409	0.10285	0.00041897	245.483	intergenic_variant	N/A	N/A
JARID2	HDM	rs9476662	0.15865	0.00064636	245.451	intron_variant	lncRNA	MODIFIER
PRMT6	HMT	rs113997987	0.1056	0.00043027	245.427	downstream_gene_variant	processed_pseudogene	MODIFIER
ARID1B	SWISNF	rs114552099	0.13638	0.00055575	245.398	intron_variant	lncRNA	MODIFIER
NSD1	HMT	rs28519587	0.14968	0.00061024	245.281	intron_variant	protein_coding	MODIFIER
SUDS3	HDAC	rs56342354	0.23673	0.00096516	245.275	intergenic_variant	N/A	N/A
PRMT6	HMT	rs12084115	0.10287	0.00041971	245.098	intergenic_variant	N/A	N/A
PRMT6	HMT	rs12078994	0.10274	0.00041963	244.835	regulatory_region_variant	N/A	N/A
SMYD3	HMT	rs113280141	0.14436	0.00058985	244.74	downstream_gene_variant	retained_intron	MODIFIER
SUDS3	HDAC	rs79313766	0.23937	0.0009781	244.73	intergenic_variant	N/A	N/A
PRMT6	HMT	rs111815107	0.10264	0.00041968	244.567	intergenic_variant	N/A	N/A
NCOA1	HAT	rs56688962	0.10928	0.0004472	244.365	intron_variant	protein_coding	MODIFIER
SMARCA2	BROMO	rs10962731	0.17352	0.00071058	244.195	intergenic_variant	N/A	N/A
PRDM16	HMT	rs6690558	0.13298	0.00054505	243.978	intron_variant	protein_coding	MODIFIER
SMARCA2	BROMO	rs565365466	0.14472	0.00059321	243.961	intergenic_variant	N/A	N/A
PRMT6	HMT	rs72982386	0.10908	0.00044725	243.89	intergenic_variant	N/A	N/A
TET2	OTHER	rs759478307	0.21085	0.00086518	243.707	intron_variant	nonsense_mediated_decay	MODIFIER
PRDM7	HMT	rs59485002	0.23734	0.00097393	243.693	intron_variant	protein_coding_CDS_not_defined	MODIFIER
ARID1B	SWISNF	rs112970589	0.13687	0.00056186	243.602	intron_variant	lncRNA	MODIFIER
JARID2	HDM	rs112469789	0.20008	0.0008215	243.554	intron_variant	lncRNA	MODIFIER
GSK3B	BROMO	rs9872321	0.21113	0.00086704	243.507	intron_variant	protein_coding	MODIFIER
HDAC9	HDAC	rs10278707	0.10285	0.00042279	243.265	intron_variant	protein_coding	MODIFIER
ARID1B	SWISNF	rs370745003	0.12939	0.00053205	243.191	intron_variant	protein_coding	MODIFIER
HDAC9	HDAC	rs73315444	0.22457	0.00092352	243.167	intron_variant	protein_coding	MODIFIER
SMARCA2	BROMO	rs11506400	0.14366	0.00059125	242.977	intergenic_variant	N/A	N/A
HDAC9	HDAC	rs10253041	0.10264	0.00042243	242.975	intron_variant	protein_coding	MODIFIER
PRMT6	HMT	rs57171918	0.11656	0.00047976	242.955	intergenic_variant	N/A	N/A
SMARCA2	BROMO	rs12345610	0.14561	0.00059938	242.934	intergenic_variant	N/A	N/A
PRDM5	HMT	rs72907417	0.15743	0.00064804	242.933	intron_variant	lncRNA	MODIFIER
PRMT6	HMT	rs151280561	0.18378	0.00075653	242.925	intergenic_variant	N/A	N/A
PRMT6	HMT	rs80294829	0.10448	0.0004301	242.92	intergenic_variant	N/A	N/A
NSD1	HMT	rs111925441	0.14988	0.00061705	242.898	intron_variant	protein_coding	MODIFIER
PRDM2	HMT	rs72862528	0.15019	0.00061847	242.841	intron_variant	protein_coding	MODIFIER
SUDS3	HDAC	rs12319707	0.23561	0.00097064	242.737	intergenic_variant	N/A	N/A
SUDS3	HDAC	rs12311301	0.23561	0.00097066	242.732	regulatory_region_variant	N/A	N/A
PRDM2	HMT	rs7534389	0.14351	0.00059129	242.707	intron_variant	protein_coding	MODIFIER
PRDM2	HMT	rs72862542	0.15017	0.00061891	242.636	intron_variant	protein_coding	MODIFIER
GSK3B	BROMO	rs75978071	0.21111	0.00087102	242.371	intron_variant	protein_coding	MODIFIER
WHSC1	HMT	rs73069117	0.10713	0.00044222	242.255	synonymous_variant	nonsense_mediated_decay	MODIFIER
PRDM2	HMT	rs12066301	0.15	0.00061959	242.096	intron_variant	protein_coding	MODIFIER
KDM4E	HDM	rs11021006	0.14258	0.00058909	242.034	downstream_gene_variant	unprocessed_pseudogene	MODIFIER
SUDS3	HDAC	rs12299419	0.12675	0.00052379	241.986	intergenic_variant	N/A	N/A
PRDM16	HMT	rs2485946	0.16741	0.00069291	241.604	non_coding_transcript_exon_variant	lncRNA	MODIFIER
BRWD3	BROMO	rs771290527	0.13228	0.00054775	241.497	intergenic_variant	N/A	N/A
PRDM5	HMT	rs75092223	0.11265	0.0004665	241.479	intergenic_variant	N/A	N/A
SMARCA2	BROMO	rs12344706	0.14506	0.00060074	241.469	intergenic_variant	N/A	N/A
PRDM9	HMT	rs80067438	0.11002	0.00045585	241.351	intergenic_variant	N/A	N/A
PRDM5	HMT	rs114999611	0.11836	0.00049074	241.187	intron_variant	protein_coding	MODIFIER
SMARCA2	BROMO	rs115631629	0.12043	0.00049945	241.125	intron_variant	protein_coding	MODIFIER
PRDM2	HMT	rs77942298	0.11574	0.00048005	241.1	intron_variant	protein_coding	MODIFIER
PRDM16	HMT	rs72851332	0.11793	0.00048918	241.077	intron_variant	protein_coding	MODIFIER
SMARCA2	BROMO	rs151093021	0.14377	0.00059654	241.006	intergenic_variant	N/A	N/A
GSK3B	BROMO	rs9849889	0.21107	0.00087599	240.95	intron_variant	protein_coding	MODIFIER
PRMT8	HMT	rs73248427	0.12496	0.00051922	240.669	intron_variant	lncRNA	MODIFIER
HDAC9	HDAC	rs2528409	0.15927	0.00066194	240.611	intron_variant	protein_coding	MODIFIER
SUDS3	HDAC	rs12309816	0.23526	0.00097802	240.547	regulatory_region_variant	N/A	N/A
PHF2	HDM	rs28848910	0.2177	0.00090547	240.428	intergenic_variant	N/A	N/A
PRDM2	HMT	rs113303277	0.14201	0.00059071	240.406	intron_variant	protein_coding	MODIFIER
TAF1A	OTHER	rs10495192	0.16025	0.00066682	240.32	downstream_gene_variant	protein_coding	MODIFIER
DPF3	SWISNF	rs74060936	0.21929	0.00091264	240.281	3_prime_UTR_variant	protein_coding	MODIFIER
KDM4B	HDM	rs7259454	0.22039	0.00091741	240.231	intron_variant	protein_coding	MODIFIER
SMARCA2	BROMO	rs10963091	0.14536	0.00060556	240.042	intergenic_variant	N/A	N/A
TET2	OTHER	rs72951272	0.1321	0.00055057	239.933	intron_variant	lncRNA	MODIFIER
PRDM2	HMT	rs12096494	0.12918	0.00053845	239.911	intron_variant	protein_coding	MODIFIER
PRMT6	HMT	rs17015876	0.1754	0.00073118	239.886	upstream_gene_variant	processed_pseudogene	MODIFIER
MINA	HDM	rs112036723	0.10957	0.00045682	239.854	intron_variant	retained_intron	MODIFIER
DNMT3A	HMT	rs73920671	0.10902	0.00045476	239.731	intron_variant	protein_coding	MODIFIER
POLR2K	OTHER	rs75164020	0.16041	0.00066972	239.518	3_prime_UTR_variant	protein_coding	MODIFIER
HDAC9	HDAC	rs3852248	0.23768	0.00099292	239.375	intron_variant	protein_coding	MODIFIER
PRDM2	HMT	rs16853588	0.15264	0.00063791	239.281	intron_variant	protein_coding	MODIFIER
HDAC9	HDAC	rs212668	0.19315	0.00080779	239.109	intron_variant	protein_coding	MODIFIER
SUDS3	HDAC	rs74239279	0.14787	0.00061876	238.978	intergenic_variant	N/A	N/A
ARID1B	SWISNF	rs115560926	0.14532	0.00060832	238.887	intron_variant	lncRNA	MODIFIER
SMARCA2	BROMO	rs74964957	0.10661	0.00044709	238.453	intergenic_variant	N/A	N/A
SMARCA2	BROMO	rs545707347	0.23539	0.00098814	238.215	intergenic_variant	N/A	N/A
GTF2H1	OTHER	rs4150649	0.15059	0.00063264	238.034	intron_variant	protein_coding	MODIFIER
PRDM5	HMT	rs843601	0.13801	0.00058014	237.891	intron_variant	lncRNA	MODIFIER
PRDM9	HMT	rs182108717	0.10064	0.00042322	237.796	intergenic_variant	N/A	N/A
SAP18	HDAC	rs73433403	0.10909	0.00045954	237.39	downstream_gene_variant	snoRNA	MODIFIER
ARID2	SWISNF	rs57097041	0.11788	0.00049762	236.888	intergenic_variant	N/A	N/A
SMYD3	HMT	rs73127052	0.14022	0.00059229	236.742	intergenic_variant	N/A	N/A
PHF8	HDM	rs111590706	0.12159	0.00051364	236.722	intergenic_variant	N/A	N/A
SMARCA2	BROMO	rs77048406	0.16125	0.00068178	236.513	intergenic_variant	N/A	N/A
PRMT6	HMT	rs114198138	0.10744	0.00045458	236.35	upstream_gene_variant	processed_pseudogene	MODIFIER
SETD7	HMT	rs7686468	0.10384	0.00043952	236.258	intron_variant	protein_coding	MODIFIER
GSK3B	BROMO	rs28821007	0.21092	0.00089311	236.164	intron_variant	protein_coding	MODIFIER
TRIM24	BROMO	rs76513843	0.10025	0.00042453	236.143	intron_variant	protein_coding	MODIFIER
SETD7	HMT	rs7686476	0.10383	0.0004397	236.138	intron_variant	protein_coding	MODIFIER
NCOA2	HAT	rs56119200	0.12777	0.00054157	235.925	intron_variant	protein_coding	MODIFIER
SP100	BROMO	rs60208677	0.13141	0.00055715	235.861	splice_region_variant	processed_pseudogene	MODIFIER
SMARCA2	BROMO	rs112277576	0.11926	0.00050564	235.86	intron_variant	protein_coding	MODIFIER
PRMT8	HMT	rs78620948	0.12341	0.00052387	235.574	intron_variant	lncRNA	MODIFIER
SMARCA2	BROMO	rs73641801	0.13244	0.00056229	235.537	intergenic_variant	N/A	N/A
SMARCA2	BROMO	rs73641129	0.10676	0.00045328	235.528	intergenic_variant	N/A	N/A
SETD7	HMT	rs80279806	0.104	0.00044166	235.475	intron_variant	protein_coding	MODIFIER
HDAC9	HDAC	rs115393886	0.10346	0.00043961	235.345	intron_variant	protein_coding	MODIFIER
PHF8	HDM	rs57144520	0.12202	0.00051852	235.324	intergenic_variant	N/A	N/A
ARID2	SWISNF	rs2408339	0.1164	0.00049486	235.218	regulatory_region_variant	N/A	N/A
SMARCA2	BROMO	rs531821282	0.22981	0.00097742	235.119	intergenic_variant	N/A	N/A
ARID2	SWISNF	rs58552330	0.11672	0.00049663	235.024	regulatory_region_variant	N/A	N/A
BAZ1A	BROMO	rs28872611	0.11617	0.00049451	234.919	intron_variant	processed_pseudogene	MODIFIER
PRDM9	HMT	rs143045094	0.10054	0.0004281	234.852	intergenic_variant	N/A	N/A
UBTF	OTHER	rs73316180	0.12367	0.00052775	234.334	intron_variant	protein_coding	MODIFIER
KDM4B	HDM	rs61442081	0.11252	0.00048072	234.066	intron_variant	protein_coding	MODIFIER
BRWD3	BROMO	rs6622351	0.22222	0.0009498	233.965	intergenic_variant	N/A	N/A
AEBP2	OTHER	rs11044630	0.16181	0.00069176	233.911	intron_variant	protein_coding	MODIFIER
GSK3B	BROMO	rs28812563	0.11998	0.00051301	233.875	intron_variant	protein_coding	MODIFIER
PRDM9	HMT	rs75654188	0.1007	0.00043067	233.822	intergenic_variant	N/A	N/A
PRDM9	HMT	rs78645945	0.10078	0.00043111	233.769	intergenic_variant	N/A	N/A
PRDM2	HMT	rs72862579	0.14151	0.00060547	233.719	intron_variant	protein_coding	MODIFIER
HDAC9	HDAC	rs73322120	0.19198	0.00082158	233.672	intron_variant	protein_coding	MODIFIER
ARID1B	SWISNF	rs367890778	0.15641	0.00066948	233.629	intergenic_variant	N/A	N/A
PRDM9	HMT	rs79108785	0.10015	0.00042879	233.564	intergenic_variant	N/A	N/A
PRDM15	HMT	rs113280260	0.11728	0.00050245	233.416	downstream_gene_variant	protein_coding	MODIFIER
SUZ12	OTHER	rs9911264	0.16657	0.00071389	233.327	intron_variant	protein_coding	MODIFIER
SETD2	HMT	rs9812293	0.13075	0.00056049	233.278	intron_variant	protein_coding	MODIFIER
PRDM2	HMT	rs56688328	0.13952	0.00059816	233.249	intron_variant	protein_coding	MODIFIER
GTF3C4	HAT	rs57642116	0.13974	0.00059917	233.223	regulatory_region_variant	N/A	N/A
SETD2	HMT	rs7652492	0.13068	0.00056046	233.166	intron_variant	protein_coding	MODIFIER
HDAC9	HDAC	rs7812153	0.22643	0.00097128	233.125	intron_variant	protein_coding	MODIFIER
SMARCA2	BROMO	rs10965939	0.13328	0.00057176	233.105	intergenic_variant	N/A	N/A
SUZ12	OTHER	rs111347192	0.16649	0.00071428	233.088	intron_variant	protein_coding	MODIFIER
ARID2	SWISNF	rs61113682	0.11745	0.000504	233.036	intergenic_variant	N/A	N/A
PRDM8	HMT	rs2292848	0.13008	0.00055823	233.022	intron_variant	protein_coding	MODIFIER
SUZ12	OTHER	rs9906490	0.16674	0.00071583	232.932	intron_variant	protein_coding	MODIFIER
PRDM8	HMT	rs10013986	0.14083	0.00060465	232.912	intron_variant	protein_coding	MODIFIER
PRDM16	HMT	rs2485947	0.18053	0.00077528	232.858	non_coding_transcript_exon_variant	lncRNA	MODIFIER
PRMT6	HMT	rs111296926	0.10271	0.0004411	232.85	intergenic_variant	N/A	N/A
CCNH	OTHER	rs56856160	0.10747	0.00046177	232.735	intron_variant	lncRNA	MODIFIER
SUZ12	OTHER	rs144119138	0.16662	0.00071604	232.696	intron_variant	protein_coding	MODIFIER
PRDM2	HMT	rs16853584	0.13794	0.00059285	232.673	intron_variant	protein_coding	MODIFIER
SUZ12	OTHER	rs56981867	0.1665	0.00071698	232.224	intron_variant	protein_coding	MODIFIER
KDM4C	HDM	rs12351031	0.16208	0.00069825	232.123	intron_variant	protein_coding	MODIFIER
SMARCA2	BROMO	rs10965446	0.10222	0.00044047	232.07	regulatory_region_variant	N/A	N/A
SUZ12	OTHER	rs9912131	0.16662	0.0007181	232.029	intron_variant	protein_coding	MODIFIER
HDAC9	HDAC	rs212667	0.11229	0.00048417	231.923	intron_variant	protein_coding	MODIFIER
SMARCA2	BROMO	rs7044290	0.21569	0.00093015	231.887	upstream_gene_variant	lncRNA	MODIFIER
HDAC9	HDAC	rs145144250	0.11446	0.00049372	231.832	intergenic_variant	N/A	N/A
SMARCD3	SWISNF	rs142015878	0.12871	0.00055527	231.797	intergenic_variant	N/A	N/A
SUZ12	OTHER	rs28547870	0.16652	0.00071842	231.786	intron_variant	protein_coding	MODIFIER
SMYD3	HMT	rs55848304	0.13648	0.00058937	231.569	intergenic_variant	N/A	N/A
SUZ12	OTHER	rs8069747	0.16703	0.00072197	231.353	intron_variant	protein_coding	MODIFIER
EP300	BROMO/HAT	rs144923132	0.18903	0.00081731	231.283	intron_variant	protein_coding	MODIFIER
SMARCA4	BROMO	rs75904516	0.18359	0.00079458	231.053	non_coding_transcript_exon_variant	protein_coding	MODIFIER
PRDM10	HMT	rs11824806	0.15596	0.00067513	231.007	intron_variant	protein_coding	MODIFIER
SUZ12	OTHER	rs58501073	0.16658	0.00072145	230.896	intron_variant	protein_coding	MODIFIER
SETD2	HMT	rs9828473	0.13225	0.00057297	230.815	intron_variant	nonsense_mediated_decay	MODIFIER
MINA	HDM	rs56172624	0.13683	0.00059325	230.645	intron_variant	retained_intron	MODIFIER
SUV420H1	HMT	rs191231555	0.10053	0.0004359	230.626	upstream_gene_variant	protein_coding	MODIFIER
SMYD3	HMT	rs2791401	0.17773	0.00077067	230.618	intron_variant	retained_intron	MODIFIER
SUZ12	OTHER	rs56205053	0.16828	0.00072979	230.587	non_coding_transcript_exon_variant	protein_coding	MODIFIER
HDAC9	HDAC	rs60407966	0.11543	0.00050082	230.482	intergenic_variant	N/A	N/A
SUZ12	OTHER	rs2449751	0.16664	0.00072312	230.446	intron_variant	protein_coding	MODIFIER
PHF2	HDM	rs145859440	0.20217	0.00087746	230.404	upstream_gene_variant	lncRNA	MODIFIER
PRDM10	HMT	rs73579243	0.15584	0.00067647	230.372	intron_variant	protein_coding	MODIFIER
PRDM10	HMT	rs73577280	0.15571	0.00067591	230.371	intron_variant	protein_coding	MODIFIER
HDAC9	HDAC	rs56654592	0.11522	0.00050017	230.362	intergenic_variant	N/A	N/A
SUZ12	OTHER	rs9916607	0.16665	0.0007236	230.307	intron_variant	protein_coding	MODIFIER
SUZ12	OTHER	rs28758187	0.16665	0.00072362	230.3	intron_variant	protein_coding	MODIFIER
SMARCA2	BROMO	rs114215500	0.10653	0.0004626	230.285	intergenic_variant	N/A	N/A
SUZ12	OTHER	rs8075663	0.16699	0.00072532	230.229	intron_variant	protein_coding	MODIFIER
SETD7	HMT	rs147899153	0.12075	0.00052452	230.21	intron_variant	protein_coding	MODIFIER
PHF2	HDM	rs114306260	0.19497	0.00084703	230.181	intron_variant	protein_coding	MODIFIER
SUZ12	OTHER	rs138709207	0.16658	0.00072403	230.073	non_coding_transcript_exon_variant	protein_coding	MODIFIER
MYO1C	OTHER	rs145484662	0.19294	0.00083863	230.066	intron_variant	protein_coding	MODIFIER
SUZ12	OTHER	rs9910621	0.16651	0.00072412	229.948	non_coding_transcript_exon_variant	protein_coding	MODIFIER
ARID1B	SWISNF	rs55664517	0.10086	0.00043915	229.671	intergenic_variant	N/A	N/A
PRMT8	HMT	rs11835162	0.10168	0.00044287	229.593	intron_variant	protein_coding	MODIFIER
PRMT8	HMT	rs11838134	0.10155	0.00044242	229.533	intron_variant	protein_coding	MODIFIER
PHF2	HDM	rs113246174	0.19483	0.00084895	229.495	intron_variant	protein_coding	MODIFIER
PRDM5	HMT	rs843602	0.13697	0.00059699	229.434	intron_variant	lncRNA	MODIFIER
CD3EAP	OTHER	rs35780931	0.15532	0.00067734	229.309	5_prime_UTR_variant	protein_coding	MODIFIER
SMARCA2	BROMO	rs10964975	0.17516	0.00076394	229.285	intron_variant	protein_coding	MODIFIER
SMARCA2	BROMO	rs7048640	0.17625	0.00076885	229.238	intergenic_variant	N/A	N/A
SUZ12	OTHER	rs9904953	0.16704	0.00072872	229.224	intron_variant	protein_coding	MODIFIER
ARID2	SWISNF	rs74406351	0.12848	0.00056084	229.085	downstream_gene_variant	lncRNA	MODIFIER
PRDM16	HMT	rs116572061	0.10341	0.00045144	229.067	intron_variant	protein_coding	MODIFIER
TRIM24	BROMO	rs112097106	0.10453	0.00045646	229.001	intron_variant	protein_coding	MODIFIER
ARID2	SWISNF	rs76326176	0.11739	0.00051262	229	regulatory_region_variant	N/A	N/A
SUZ12	OTHER	rs80350059	0.16679	0.00072837	228.991	intron_variant	protein_coding	MODIFIER
NCOA2	HAT	rs199897028	0.1065	0.00046542	228.826	intron_variant	protein_coding	MODIFIER
PHF2	HDM	rs141499895	0.19877	0.00086877	228.795	intron_variant	lncRNA	MODIFIER
KDM4C	HDM	rs10117564	0.22325	0.00097592	228.759	intron_variant	protein_coding	MODIFIER
PRDM2	HMT	rs7529751	0.19069	0.00083393	228.664	intron_variant	protein_coding	MODIFIER
WHSC1	HMT	rs58010570	0.1189	0.00052004	228.636	intron_variant	nonsense_mediated_decay	MODIFIER
SMARCA2	BROMO	rs73375089	0.12093	0.00052903	228.588	intron_variant	protein_coding	MODIFIER
SMARCA2	BROMO	rs75729429	0.15299	0.00066955	228.497	intergenic_variant	N/A	N/A
ARID2	SWISNF	rs75751973	0.11696	0.00051192	228.473	regulatory_region_variant	N/A	N/A
HDAC9	HDAC	rs61356214	0.10883	0.00047644	228.423	intron_variant	protein_coding	MODIFIER
SUZ12	OTHER	rs111432675	0.15972	0.0006994	228.367	intron_variant	protein_coding	MODIFIER
POLR1A	OTHER	rs59598725	0.13189	0.00057774	228.286	intergenic_variant	N/A	N/A
SUZ12	OTHER	rs11870302	0.16659	0.00072982	228.262	intron_variant	protein_coding	MODIFIER
SMARCA2	BROMO	rs12339109	0.12281	0.00053855	228.038	regulatory_region_variant	N/A	N/A
SUZ12	OTHER	rs57352683	0.15944	0.00069949	227.937	intron_variant	protein_coding	MODIFIER
ARID2	SWISNF	rs2408337	0.11699	0.00051327	227.931	regulatory_region_variant	N/A	N/A
BRDT	BROMO	rs556682791	0.11872	0.00052094	227.896	intron_variant	protein_coding	MODIFIER
PRDM10	HMT	rs58436307	0.15441	0.00067756	227.891	intron_variant	protein_coding	MODIFIER
SUZ12	OTHER	rs147610867	0.15954	0.00070026	227.83	intron_variant	protein_coding	MODIFIER
SAP18	HDAC	rs73433404	0.10797	0.00047395	227.809	downstream_gene_variant	snoRNA	MODIFIER
AEBP2	OTHER	rs11044560	0.15817	0.00069447	227.756	intron_variant	protein_coding	MODIFIER
POLR1A	OTHER	rs6547652	0.13161	0.00057809	227.664	intergenic_variant	N/A	N/A
HDAC4	HDAC	rs13428242	0.13014	0.00057164	227.661	intergenic_variant	N/A	N/A
SMARCA2	BROMO	rs74498111	0.15955	0.00070095	227.62	intergenic_variant	N/A	N/A
SMARCA2	BROMO	rs7848065	0.15247	0.00067028	227.472	intergenic_variant	N/A	N/A
CECR2	BROMO	rs75645045	0.17678	0.00077734	227.417	intron_variant	protein_coding	MODIFIER
PRMT6	HMT	rs11811379	0.10398	0.00045752	227.269	intergenic_variant	N/A	N/A
EZH1	HMT	rs60963845	0.11964	0.00052645	227.258	intron_variant	protein_coding	MODIFIER
DEK	OTHER	rs112563114	0.12067	0.00053105	227.229	intron_variant	protein_coding	MODIFIER
PRMT6	HMT	rs5012376	0.17527	0.00077181	227.09	intergenic_variant	N/A	N/A
SUZ12	OTHER	rs11871335	0.16236	0.00071551	226.915	intron_variant	protein_coding	MODIFIER
SMARCA2	BROMO	rs11999859	0.20834	0.00091834	226.866	upstream_gene_variant	lncRNA	MODIFIER
SUZ12	OTHER	rs8069895	0.16173	0.00071405	226.497	intron_variant	protein_coding	MODIFIER
PRDM8	HMT	rs10011377	0.12516	0.00055274	226.436	non_coding_transcript_exon_variant	protein_coding	MODIFIER
SUZ12	OTHER	rs9905850	0.16657	0.00073575	226.395	intron_variant	protein_coding	MODIFIER
KDM4C	HDM	rs138750804	0.10798	0.00047703	226.359	intron_variant	protein_coding	MODIFIER
SAP18	HDAC	rs7994184	0.13622	0.0006022	226.204	upstream_gene_variant	protein_coding	MODIFIER
JARID2	HDM	rs73724545	0.20271	0.00089623	226.181	intron_variant	lncRNA	MODIFIER
SUZ12	OTHER	rs8071694	0.15964	0.00070592	226.145	intron_variant	protein_coding	MODIFIER
ARID2	SWISNF	rs76570615	0.11696	0.00051738	226.062	regulatory_region_variant	N/A	N/A
EZH1	HMT	rs111624031	0.11966	0.00053023	225.676	intron_variant	protein_coding	MODIFIER
SUZ12	OTHER	rs113093518	0.15961	0.00070741	225.626	intron_variant	protein_coding	MODIFIER
SUZ12	OTHER	rs8072852	0.15937	0.00070658	225.551	intron_variant	protein_coding	MODIFIER
SUZ12	OTHER	rs112814763	0.16067	0.00071246	225.514	intron_variant	protein_coding	MODIFIER
SUZ12	OTHER	rs9912129	0.15992	0.00070931	225.459	intron_variant	protein_coding	MODIFIER
SUZ12	OTHER	rs138980011	0.16061	0.00071244	225.437	intron_variant	protein_coding	MODIFIER
POLR2F	OTHER	rs6000956	0.12526	0.00055578	225.377	intron_variant	protein_coding	MODIFIER
SMARCA2	BROMO	rs143504626	0.13514	0.00059969	225.35	intergenic_variant	N/A	N/A
SMARCA2	BROMO	rs57772313	0.10367	0.00046027	225.237	intergenic_variant	N/A	N/A
BAZ1A	BROMO	rs76528546	0.11241	0.00049927	225.149	regulatory_region_variant	N/A	N/A
ARID2	SWISNF	rs4768653	0.11696	0.00052025	224.815	regulatory_region_variant	N/A	N/A
PRDM5	HMT	rs59315146	0.11647	0.00051812	224.793	intron_variant	protein_coding	MODIFIER
KDM6A	HDM	rs138255849	0.1454	0.00064685	224.782	intron_variant	protein_coding	MODIFIER
PRDM2	HMT	rs11802236	0.15429	0.00068662	224.709	intron_variant	protein_coding	MODIFIER
SUZ12	OTHER	rs73282233	0.16055	0.00071489	224.58	intron_variant	protein_coding	MODIFIER
ARID1B	SWISNF	rs77199132	0.14128	0.00062996	224.268	intron_variant	protein_coding	MODIFIER
TET2	OTHER	rs72953219	0.22033	0.00098261	224.229	intron_variant	lncRNA	MODIFIER
SUZ12	OTHER	rs7215399	0.16051	0.0007159	224.207	intron_variant	protein_coding	MODIFIER
SUZ12	OTHER	rs78486256	0.16001	0.00071369	224.201	intron_variant	protein_coding	MODIFIER
DEK	OTHER	rs12111082	0.11723	0.00052305	224.128	intron_variant	protein_coding	MODIFIER
ARID1B	SWISNF	rs59906641	0.11965	0.00053386	224.122	regulatory_region_variant	N/A	N/A
DEK	OTHER	rs75173559	0.11761	0.00052484	224.087	downstream_gene_variant	lncRNA	MODIFIER
SMARCA2	BROMO	rs60056946	0.12236	0.00054607	224.074	intergenic_variant	N/A	N/A
SP100	BROMO	rs189726025	0.12478	0.00055691	224.058	intron_variant	lncRNA	MODIFIER
SUZ12	OTHER	rs28825228	0.16065	0.00071719	223.999	intron_variant	protein_coding	MODIFIER
MINA	HDM	rs55891321	0.12473	0.00055716	223.867	intron_variant	retained_intron	MODIFIER
SUZ12	OTHER	rs8078107	0.15951	0.0007126	223.842	intron_variant	protein_coding	MODIFIER
SUZ12	OTHER	rs61399810	0.16059	0.00071771	223.753	intron_variant	protein_coding	MODIFIER
SUZ12	OTHER	rs8079165	0.16058	0.00071801	223.646	intron_variant	protein_coding	MODIFIER
SUZ12	OTHER	rs57415299	0.16046	0.00071799	223.485	intron_variant	protein_coding	MODIFIER
SUZ12	OTHER	rs113496733	0.16062	0.00071906	223.375	intron_variant	protein_coding	MODIFIER
DEK	OTHER	rs77019300	0.11633	0.00052081	223.364	downstream_gene_variant	lncRNA	MODIFIER
SMARCA2	BROMO	rs12002116	0.11615	0.00052004	223.348	intergenic_variant	N/A	N/A
EZH2	HMT	rs59357363	0.10162	0.00045511	223.287	intron_variant	protein_coding	MODIFIER
SMARCA2	BROMO	rs78656388	0.12221	0.00054764	223.158	intron_variant	protein_coding	MODIFIER
SMARCA2	BROMO	rs12338848	0.15571	0.00069776	223.157	intergenic_variant	N/A	N/A
PRDM16	HMT	rs11800023	0.10006	0.00044842	223.139	intron_variant	protein_coding	MODIFIER
SMARCA2	BROMO	rs77211560	0.10491	0.00047022	223.108	intergenic_variant	N/A	N/A
SMYD1	HMT	rs10202149	0.19124	0.0008578	222.942	non_coding_transcript_exon_variant	protein_coding	MODIFIER
EZH1	HMT	rs533068385	0.12067	0.00054146	222.86	upstream_gene_variant	protein_coding	MODIFIER
JARID2	HDM	rs58043751	0.13569	0.00060925	222.716	downstream_gene_variant	misc_RNA	MODIFIER
TWISTNB	OTHER	rs73685926	0.15609	0.00070092	222.693	intron_variant	lncRNA	MODIFIER
SMARCA2	BROMO	rs1556410	0.10561	0.00047429	222.67	intergenic_variant	N/A	N/A
ARID1B	SWISNF	rs4345406	0.15919	0.00071501	222.64	intron_variant	lncRNA	MODIFIER
EZH1	HMT	rs28384472	0.12044	0.00054108	222.592	5_prime_UTR_variant	protein_coding	MODIFIER
HDAC8	HDAC	rs201662496	0.2026	0.00091059	222.493	intron_variant	protein_coding	MODIFIER
PRDM5	HMT	rs28380494	0.15243	0.00068537	222.405	intron_variant	lncRNA	MODIFIER
DEK	OTHER	rs75170380	0.11785	0.00053011	222.312	intron_variant	protein_coding	MODIFIER
DEK	OTHER	rs79822494	0.11785	0.00053012	222.308	intron_variant	protein_coding	MODIFIER
PRDM2	HMT	rs6659407	0.15915	0.00071609	222.249	intron_variant	protein_coding	MODIFIER
ARID1B	SWISNF	rs11961918	0.16215	0.00072963	222.236	intron_variant	protein_coding	MODIFIER
PRDM5	HMT	rs28374838	0.15241	0.00068582	222.23	intron_variant	lncRNA	MODIFIER
JARID2	HDM	rs75706521	0.13578	0.00061099	222.229	intergenic_variant	N/A	N/A
DEK	OTHER	rs76317053	0.11766	0.00052964	222.151	intron_variant	protein_coding	MODIFIER
DEK	OTHER	rs139998695	0.11767	0.00052976	222.119	intron_variant	protein_coding	MODIFIER
SMYD3	HMT	rs56164743	0.1313	0.00059141	222.012	intergenic_variant	N/A	N/A
SMARCA2	BROMO	rs113213507	0.11298	0.00050913	221.908	intron_variant	protein_coding	MODIFIER
TWISTNB	OTHER	rs73685927	0.1561	0.00070353	221.881	intron_variant	lncRNA	MODIFIER
PRDM16	HMT	rs2485948	0.15953	0.00071908	221.853	non_coding_transcript_exon_variant	lncRNA	MODIFIER
JARID2	HDM	rs111768096	0.13564	0.00061144	221.837	intergenic_variant	N/A	N/A
PRMT6	HMT	rs111532644	0.11281	0.00050857	221.818	intergenic_variant	N/A	N/A
SMARCA2	BROMO	rs61401622	0.10382	0.0004682	221.743	intergenic_variant	N/A	N/A
DEK	OTHER	rs79384041	0.11801	0.00053239	221.661	upstream_gene_variant	misc_RNA	MODIFIER
DEK	OTHER	rs75250173	0.11769	0.00053122	221.547	intron_variant	protein_coding	MODIFIER
DEK	OTHER	rs186602619	0.11754	0.0005307	221.481	intron_variant	protein_coding	MODIFIER
PRMT8	HMT	rs61373362	0.16101	0.00072707	221.45	intron_variant	protein_coding	MODIFIER
JARID2	HDM	rs112897049	0.13561	0.00061259	221.372	intergenic_variant	N/A	N/A
SMARCA2	BROMO	rs112012376	0.10001	0.0004518	221.359	intergenic_variant	N/A	N/A
DEK	OTHER	rs112216969	0.1172	0.00052947	221.353	downstream_gene_variant	misc_RNA	MODIFIER
DEK	OTHER	rs113674468	0.1176	0.00053144	221.286	downstream_gene_variant	misc_RNA	MODIFIER
DEK	OTHER	rs12111221	0.11785	0.00053297	221.119	intron_variant	protein_coding	MODIFIER
TRIM24	BROMO	rs113765710	0.10035	0.00045393	221.069	intron_variant	protein_coding	MODIFIER
DEK	OTHER	rs74346999	0.11551	0.00052273	220.974	intergenic_variant	N/A	N/A
SMARCA2	BROMO	rs12345586	0.1268	0.00057391	220.941	intergenic_variant	N/A	N/A
PRMT6	HMT	rs74106248	0.11154	0.00050499	220.876	intergenic_variant	N/A	N/A
DEK	OTHER	rs111640928	0.11821	0.0005353	220.829	upstream_gene_variant	misc_RNA	MODIFIER
DEK	OTHER	rs79737953	0.11754	0.0005325	220.732	intron_variant	protein_coding	MODIFIER
ARID1B	SWISNF	rs17088171	0.14018	0.00063548	220.589	intron_variant	protein_coding	MODIFIER
PRDM2	HMT	rs6689276	0.15935	0.00072245	220.569	intron_variant	protein_coding	MODIFIER
CREBBP	BROMO/HAT	rs2080247	0.10551	0.00047842	220.538	intergenic_variant	N/A	N/A
PHF8	HDM	rs111456933	0.10229	0.00046406	220.424	intergenic_variant	N/A	N/A
SMARCA2	BROMO	rs115684324	0.21958	0.00099677	220.292	upstream_gene_variant	lncRNA	MODIFIER
DEK	OTHER	rs113280643	0.11791	0.00053526	220.285	downstream_gene_variant	misc_RNA	MODIFIER
DEK	OTHER	rs79512026	0.1179	0.00053524	220.275	downstream_gene_variant	misc_RNA	MODIFIER
DEK	OTHER	rs77331946	0.11764	0.00053424	220.201	upstream_gene_variant	protein_coding	MODIFIER
PRDM2	HMT	rs72875208	0.15924	0.00072326	220.17	intron_variant	protein_coding	MODIFIER
SMARCA2	BROMO	rs775107606	0.1559	0.00070823	220.126	intergenic_variant	N/A	N/A
SMARCA2	BROMO	rs113503140	0.11803	0.00053631	220.078	intergenic_variant	N/A	N/A
ARID1B	SWISNF	rs11389122	0.10555	0.0004799	219.942	intron_variant	lncRNA	MODIFIER
PRDM5	HMT	rs7676456	0.13659	0.00062106	219.93	intron_variant	lncRNA	MODIFIER
ZMYND11	BROMO	rs9419492	0.14201	0.00064607	219.806	intron_variant	nonsense_mediated_decay	MODIFIER
TRIM24	BROMO	rs75673047	0.10037	0.000457	219.628	intron_variant	protein_coding	MODIFIER
DEK	OTHER	rs75318151	0.11721	0.00053423	219.4	upstream_gene_variant	protein_coding	MODIFIER
PRDM2	HMT	rs6657972	0.15918	0.00072571	219.344	intron_variant	protein_coding	MODIFIER
PRDM2	HMT	rs6696104	0.15901	0.00072507	219.303	intron_variant	protein_coding	MODIFIER
PHF2	HDM	rs139362562	0.19474	0.00088805	219.289	intron_variant	protein_coding	MODIFIER
SUZ12	OTHER	rs145535858	0.16912	0.00077131	219.263	intron_variant	protein_coding	MODIFIER
SMARCA2	BROMO	rs28568340	0.11333	0.00051697	219.22	intergenic_variant	N/A	N/A
HDAC9	HDAC	rs75574163	0.11405	0.00052026	219.217	intron_variant	protein_coding	MODIFIER
HDAC9	HDAC	rs559805533	0.10097	0.00046151	218.782	3_prime_UTR_variant	protein_coding	MODIFIER
ARID1B	SWISNF	rs547343964	0.13458	0.00061515	218.776	intron_variant	lncRNA	MODIFIER
HDAC9	HDAC	rs144165516	0.20691	0.00094612	218.693	intron_variant	protein_coding	MODIFIER
JARID2	HDM	rs112970877	0.136	0.00062209	218.618	intergenic_variant	N/A	N/A
PRDM2	HMT	rs6657087	0.15906	0.00072827	218.408	intron_variant	protein_coding	MODIFIER
JARID2	HDM	rs9464729	0.14635	0.00067018	218.374	intron_variant	lncRNA	MODIFIER
PRDM2	HMT	rs72862551	0.13943	0.0006388	218.269	intron_variant	protein_coding	MODIFIER
HDAC4	HDAC	rs55859903	0.14315	0.00065624	218.137	intergenic_variant	N/A	N/A
AEBP2	OTHER	rs59268553	0.1602	0.00073445	218.122	intron_variant	protein_coding	MODIFIER
PRMT8	HMT	rs77385430	0.16749	0.00076799	218.089	upstream_gene_variant	protein_coding	MODIFIER
TWISTNB	OTHER	rs60088268	0.14173	0.00064992	218.073	intron_variant	lncRNA	MODIFIER
TRIM24	BROMO	rs11983193	0.15849	0.00072825	217.631	3_prime_UTR_variant	protein_coding	MODIFIER
SMARCA2	BROMO	rs75549788	0.18761	0.00086221	217.592	intergenic_variant	N/A	N/A
TET1	OTHER	rs7075548	0.10786	0.00049572	217.583	intron_variant	protein_coding	MODIFIER
SUZ12	OTHER	rs59582206	0.16661	0.00076605	217.492	intron_variant	protein_coding	MODIFIER
DPF3	SWISNF	rs2803967	0.10642	0.00048987	217.241	intron_variant	protein_coding	MODIFIER
TET2	OTHER	rs10018267	0.21074	0.00097008	217.24	intron_variant	nonsense_mediated_decay	MODIFIER
PRDM2	HMT	rs141852350	0.12013	0.00055328	217.123	5_prime_UTR_variant	protein_coding	MODIFIER
PRMT6	HMT	rs74468424	0.10481	0.00048299	217.002	intron_variant	lncRNA	MODIFIER
SMARCA2	BROMO	rs79494823	0.12099	0.00055773	216.933	intron_variant	protein_coding	MODIFIER
PRMT8	HMT	rs575304109	0.15942	0.00073528	216.815	intron_variant	protein_coding	MODIFIER
SMARCA2	BROMO	rs73375093	0.11384	0.00052523	216.743	intron_variant	protein_coding	MODIFIER
POLR1A	OTHER	rs57682563	0.13203	0.00060932	216.684	intergenic_variant	N/A	N/A
SMARCA2	BROMO	rs60290545	0.1408	0.00065042	216.476	intergenic_variant	N/A	N/A
SMYD1	HMT	rs13387491	0.18954	0.00087584	216.409	intron_variant	protein_coding	MODIFIER
DEK	OTHER	rs78888154	0.12097	0.00055928	216.296	3_prime_UTR_variant	protein_coding	MODIFIER
PRDM16	HMT	rs59085424	0.10998	0.00050895	216.092	intron_variant	protein_coding	MODIFIER
ARID1B	SWISNF	rs78477709	0.17274	0.00080003	215.917	intron_variant	protein_coding	MODIFIER
CREBBP	BROMO/HAT	rs138360952	0.10182	0.00047166	215.876	intergenic_variant	N/A	N/A
EZH1	HMT	rs113572777	0.10919	0.00050654	215.56	intron_variant	protein_coding	MODIFIER
TWISTNB	OTHER	rs60370230	0.14175	0.00065762	215.55	intron_variant	lncRNA	MODIFIER
PRDM16	HMT	rs569077950	0.16846	0.00078319	215.095	intron_variant	protein_coding	MODIFIER
PRDM5	HMT	rs76372976	0.13358	0.00062139	214.97	intron_variant	protein_coding	MODIFIER
SUZ12	OTHER	rs16967070	0.16633	0.00077414	214.858	3_prime_UTR_variant	protein_coding	MODIFIER
KDM4C	HDM	rs112404348	0.20843	0.00097195	214.445	intron_variant	protein_coding	MODIFIER
KDM4C	HDM	rs2770698	0.18287	0.00085417	214.091	intergenic_variant	N/A	N/A
MINA	HDM	rs61204514	0.11944	0.00055796	214.066	intron_variant	protein_coding	MODIFIER
EZH1	HMT	rs115914125	0.10932	0.00051082	214.009	intron_variant	protein_coding	MODIFIER
JARID2	HDM	rs76726531	0.13616	0.00063691	213.782	intergenic_variant	N/A	N/A
CCNH	OTHER	rs73165791	0.21213	0.00099263	213.705	intergenic_variant	N/A	N/A
DOT1L	HMT	rs75787570	0.12877	0.0006027	213.655	intron_variant	protein_coding	MODIFIER
SMARCA2	BROMO	rs61415668	0.1425	0.00066765	213.435	intergenic_variant	N/A	N/A
TET2	OTHER	rs28792491	0.12586	0.0005898	213.394	intron_variant	nonsense_mediated_decay	MODIFIER
MINA	HDM	rs73853103	0.1295	0.00060713	213.299	intron_variant	protein_coding	MODIFIER
KDM6A	HDM	rs182165254	0.19236	0.00090194	213.274	intron_variant	protein_coding	MODIFIER
DEK	OTHER	rs6901965	0.10762	0.00050471	213.231	intron_variant	protein_coding	MODIFIER
SMARCA2	BROMO	rs74833967	0.12247	0.00057448	213.184	intergenic_variant	N/A	N/A
PHF8	HDM	rs112699639	0.10182	0.00047779	213.106	intergenic_variant	N/A	N/A
SMARCA2	BROMO	rs73641793	0.1212	0.00056912	212.96	intergenic_variant	N/A	N/A
PRMT8	HMT	rs11062643	0.15935	0.00074887	212.787	intron_variant	protein_coding	MODIFIER
PRDM5	HMT	rs843591	0.13659	0.00064194	212.777	intron_variant	lncRNA	MODIFIER
JARID2	HDM	rs79284060	0.13579	0.00063831	212.734	intergenic_variant	N/A	N/A
TET2	OTHER	rs1826969	0.1254	0.00058955	212.705	intron_variant	nonsense_mediated_decay	MODIFIER
PRDM2	HMT	rs72875205	0.15896	0.00074784	212.559	intron_variant	protein_coding	MODIFIER
SUZ12	OTHER	rs112359276	0.16058	0.00075574	212.48	intron_variant	protein_coding	MODIFIER
HDAC9	HDAC	rs73312680	0.20254	0.00095375	212.362	intron_variant	protein_coding	MODIFIER
SMARCA2	BROMO	rs539585256	0.15519	0.00073099	212.301	intergenic_variant	N/A	N/A
PRMT6	HMT	rs11184662	0.11603	0.00054733	211.993	intergenic_variant	N/A	N/A
SUZ12	OTHER	rs76481064	0.16707	0.00078822	211.959	intron_variant	protein_coding	MODIFIER
ARID1B	SWISNF	rs114371717	0.11781	0.00055661	211.656	intron_variant	lncRNA	MODIFIER
SMARCA2	BROMO	rs59583328	0.13178	0.0006233	211.423	intergenic_variant	N/A	N/A
ARID1B	SWISNF	rs112193899	0.11783	0.00055797	211.176	intron_variant	lncRNA	MODIFIER
AEBP2	OTHER	rs11044608	0.14167	0.00067118	211.076	intron_variant	protein_coding	MODIFIER
PRDM2	HMT	rs72875204	0.15925	0.00075456	211.05	intron_variant	protein_coding	MODIFIER
SUZ12	OTHER	rs8066436	0.16064	0.00076126	211.019	intron_variant	protein_coding	MODIFIER
MINA	HDM	rs61275005	0.11938	0.00056579	210.997	intron_variant	protein_coding	MODIFIER
PRMT6	HMT	rs6690407	0.12501	0.00059249	210.991	intergenic_variant	N/A	N/A
AEBP2	OTHER	rs11044557	0.14275	0.00067675	210.935	intron_variant	protein_coding	MODIFIER
ARID1B	SWISNF	rs114740128	0.11737	0.00055659	210.873	intron_variant	lncRNA	MODIFIER
KDM1B	HDM	rs113035178	0.12068	0.00057237	210.843	intron_variant	protein_coding	MODIFIER
SUZ12	OTHER	rs148835762	0.16655	0.00079041	210.713	non_coding_transcript_exon_variant	protein_coding	MODIFIER
POLR2K	OTHER	rs3133677	0.12253	0.00058179	210.609	upstream_gene_variant	protein_coding	MODIFIER
SUZ12	OTHER	rs147934598	0.16664	0.00079151	210.534	intron_variant	protein_coding	MODIFIER
SMARCA2	BROMO	rs59749015	0.12098	0.00057483	210.462	intergenic_variant	N/A	N/A
EED	BROMO	rs140474429	0.12245	0.0005819	210.431	downstream_gene_variant	processed_pseudogene	MODIFIER
EED	BROMO	rs79727301	0.12259	0.0005826	210.419	upstream_gene_variant	protein_coding	MODIFIER
SETD2	HMT	rs73831482	0.15339	0.00072938	210.302	intron_variant	protein_coding	MODIFIER
JARID2	HDM	rs9464728	0.15012	0.00071426	210.176	intron_variant	lncRNA	MODIFIER
CREBBP	BROMO/HAT	rs7197645	0.10103	0.00048089	210.09	upstream_gene_variant	protein_coding	MODIFIER
EED	BROMO	rs79146046	0.12265	0.00058404	210.003	upstream_gene_variant	protein_coding	MODIFIER
EED	BROMO	rs144468460	0.12259	0.0005838	209.986	downstream_gene_variant	processed_pseudogene	MODIFIER
EED	BROMO	rs149243326	0.12259	0.0005838	209.986	downstream_gene_variant	processed_pseudogene	MODIFIER
EED	BROMO	rs75571208	0.12259	0.0005838	209.986	downstream_gene_variant	processed_pseudogene	MODIFIER
EED	BROMO	rs78072713	0.12259	0.00058381	209.983	downstream_gene_variant	processed_pseudogene	MODIFIER
AEBP2	OTHER	rs11044596	0.14178	0.00067548	209.895	intron_variant	protein_coding	MODIFIER
KDM4D	HDM	rs201070024	0.10868	0.0005179	209.847	intergenic_variant	N/A	N/A
GSK3B	BROMO	rs78093713	0.11236	0.00053551	209.819	intron_variant	misc_RNA	MODIFIER
SMARCA2	BROMO	rs56916609	0.11285	0.00053787	209.809	intergenic_variant	N/A	N/A
NCOA2	HAT	rs58943443	0.18874	0.00089999	209.713	intron_variant	protein_coding	MODIFIER
SMARCA2	BROMO	rs540823848	0.15837	0.00075523	209.698	intergenic_variant	N/A	N/A
SETD4	HMT	rs6517326	0.1242	0.00059333	209.327	intron_variant	protein_coding	MODIFIER
SUZ12	OTHER	rs9895991	0.15994	0.00076445	209.222	intron_variant	protein_coding	MODIFIER
DEK	OTHER	rs112958292	0.10098	0.0004828	209.155	intergenic_variant	N/A	N/A
SMARCA2	BROMO	rs112010166	0.12482	0.00059707	209.054	intergenic_variant	N/A	N/A
DEK	OTHER	rs78421429	0.10831	0.00051841	208.927	upstream_gene_variant	protein_coding	MODIFIER
EED	BROMO	rs78956116	0.12128	0.00058078	208.823	intron_variant	misc_RNA	MODIFIER
SMARCA2	BROMO	rs10965874	0.14306	0.00068527	208.764	intergenic_variant	N/A	N/A
EED	BROMO	rs76935787	0.12131	0.00058116	208.738	intron_variant	misc_RNA	MODIFIER
ARID1B	SWISNF	rs111647405	0.10769	0.00051596	208.718	intron_variant	lncRNA	MODIFIER
EED	BROMO	rs77504253	0.12129	0.00058137	208.628	intron_variant	misc_RNA	MODIFIER
EED	BROMO	rs77106580	0.12132	0.00058152	208.626	intron_variant	misc_RNA	MODIFIER
DEK	OTHER	rs144868601	0.11645	0.0005584	208.542	intergenic_variant	N/A	N/A
EED	BROMO	rs7938966	0.1213	0.0005825	208.24	intron_variant	misc_RNA	MODIFIER
HDAC4	HDAC	rs10178347	0.14785	0.00071003	208.231	intron_variant	protein_coding	MODIFIER
AEBP2	OTHER	rs11837991	0.11129	0.00053459	208.178	intron_variant	protein_coding	MODIFIER
SMARCA2	BROMO	rs73643303	0.13329	0.00064048	208.11	intergenic_variant	N/A	N/A
SMYD3	HMT	rs73128732	0.15666	0.00075328	207.97	intergenic_variant	N/A	N/A
PRMT8	HMT	rs80012887	0.10337	0.00049713	207.934	non_coding_transcript_exon_variant	protein_coding_CDS_not_defined	MODIFIER
HDAC9	HDAC	rs58643964	0.10943	0.00052764	207.395	intron_variant	protein_coding	MODIFIER
SMARCA2	BROMO	rs13440380	0.14533	0.00070085	207.362	intergenic_variant	N/A	N/A
EED	BROMO	rs75706181	0.12053	0.00058144	207.296	intron_variant	misc_RNA	MODIFIER
EED	BROMO	rs77287690	0.12097	0.0005837	207.247	intron_variant	protein_coding	MODIFIER
EED	BROMO	rs74375888	0.1203	0.0005807	207.164	intron_variant	misc_RNA	MODIFIER
DNMT3A	HMT	rs13389220	0.14331	0.00069222	207.03	intron_variant	protein_coding	MODIFIER
EED	BROMO	rs79224713	0.121	0.00058451	207.011	intron_variant	protein_coding	MODIFIER
EED	BROMO	rs77707975	0.12099	0.00058448	207.005	intron_variant	protein_coding	MODIFIER
TET2	OTHER	rs570462143	0.11614	0.00056113	206.975	intron_variant	lncRNA	MODIFIER
SMARCA2	BROMO	rs576533686	0.10317	0.00049847	206.973	intergenic_variant	N/A	N/A
JARID2	HDM	rs7771510	0.1813	0.00087614	206.93	intron_variant	lncRNA	MODIFIER
SETD2	HMT	rs74738958	0.14893	0.00072057	206.684	intron_variant	nonsense_mediated_decay	MODIFIER
TET2	OTHER	rs73836055	0.19268	0.00093358	206.388	intron_variant	nonsense_mediated_decay	MODIFIER
PRMT6	HMT	rs77865306	0.10927	0.00052945	206.384	non_coding_transcript_exon_variant	lncRNA	MODIFIER
TET2	OTHER	rs73836052	0.19267	0.00093361	206.371	intron_variant	nonsense_mediated_decay	MODIFIER
KDM5A	HDM	rs112580134	0.20183	0.00097805	206.36	intron_variant	protein_coding	MODIFIER
JARID2	HDM	rs16876077	0.11683	0.00056633	206.293	upstream_gene_variant	lncRNA	MODIFIER
SETD2	HMT	rs9827293	0.14905	0.00072253	206.289	intron_variant	nonsense_mediated_decay	MODIFIER
CREBBP	BROMO/HAT	rs150458134	0.1026	0.00049771	206.144	intergenic_variant	N/A	N/A
PRDM16	HMT	rs77352686	0.10276	0.00049868	206.064	non_coding_transcript_exon_variant	protein_coding	MODIFIER
CREBBP	BROMO/HAT	rs130001	0.181	0.0008785	206.033	intron_variant	protein_coding	MODIFIER
SMARCA2	BROMO	rs73641802	0.14028	0.00068087	206.031	intergenic_variant	N/A	N/A
PRDM5	HMT	rs111852381	0.13752	0.00066769	205.964	intron_variant	lncRNA	MODIFIER
SETD2	HMT	rs7644382	0.14921	0.00072493	205.827	intron_variant	nonsense_mediated_decay	MODIFIER
SETD2	HMT	rs9819475	0.14923	0.00072522	205.772	intron_variant	nonsense_mediated_decay	MODIFIER
SETD2	HMT	rs7630154	0.14934	0.00072578	205.765	intron_variant	protein_coding	MODIFIER
SETD2	HMT	rs9812407	0.14903	0.00072437	205.737	intron_variant	nonsense_mediated_decay	MODIFIER
SETD2	HMT	rs28461393	0.14928	0.00072565	205.719	intron_variant	nonsense_mediated_decay	MODIFIER
SETD2	HMT	rs28735306	0.14928	0.00072565	205.719	intron_variant	nonsense_mediated_decay	MODIFIER
SETD2	HMT	rs9823480	0.14927	0.00072565	205.705	intron_variant	nonsense_mediated_decay	MODIFIER
SETD2	HMT	rs12330516	0.14928	0.0007257	205.705	intron_variant	nonsense_mediated_decay	MODIFIER
SETD2	HMT	rs535938267	0.14799	0.0007195	205.685	intron_variant	protein_coding	MODIFIER
SETD2	HMT	rs4018904	0.14922	0.00072555	205.665	intron_variant	nonsense_mediated_decay	MODIFIER
SETD2	HMT	rs9826488	0.14931	0.000726	205.661	intron_variant	protein_coding	MODIFIER
SETD2	HMT	rs9869489	0.14931	0.000726	205.661	intron_variant	protein_coding	MODIFIER
SETD2	HMT	rs12107634	0.1493	0.00072603	205.639	intron_variant	nonsense_mediated_decay	MODIFIER
SETD2	HMT	rs13323092	0.1493	0.00072603	205.639	intron_variant	nonsense_mediated_decay	MODIFIER
SETD2	HMT	rs9883152	0.14904	0.00072487	205.609	intron_variant	nonsense_mediated_decay	MODIFIER
NCOA1	HAT	rs748887591	0.10183	0.00049576	205.402	intron_variant	protein_coding	MODIFIER
KDM4C	HDM	rs113932698	0.14121	0.00068763	205.358	intron_variant	protein_coding	MODIFIER
SETD2	HMT	rs9990284	0.14892	0.00072531	205.319	intron_variant	nonsense_mediated_decay	MODIFIER
SETD2	HMT	rs6775797	0.14893	0.00072545	205.293	intron_variant	nonsense_mediated_decay	MODIFIER
SETD2	HMT	rs9831464	0.14893	0.00072552	205.273	non_coding_transcript_exon_variant	nonsense_mediated_decay	MODIFIER
SETD2	HMT	rs78188645	0.14893	0.00072553	205.271	intron_variant	nonsense_mediated_decay	MODIFIER
SETD2	HMT	rs9862711	0.14893	0.00072553	205.271	intron_variant	nonsense_mediated_decay	MODIFIER
SETD2	HMT	rs9873037	0.14939	0.00072782	205.257	intron_variant	protein_coding	MODIFIER
ARID2	SWISNF	rs7963000	0.11701	0.00057011	205.241	regulatory_region_variant	N/A	N/A
HDAC9	HDAC	rs17140086	0.20252	0.00098704	205.179	intron_variant	protein_coding	MODIFIER
TAF1L	BROMO/HAT	rs10813856	0.14587	0.00071127	205.084	regulatory_region_variant	N/A	N/A
KDM6A	HDM	rs189272174	0.19178	0.00093588	204.919	intergenic_variant	N/A	N/A
TET2	OTHER	rs73836048	0.18245	0.00089065	204.85	intron_variant	nonsense_mediated_decay	MODIFIER
TET2	OTHER	rs73836047	0.18244	0.00089065	204.839	intron_variant	nonsense_mediated_decay	MODIFIER
HDAC4	HDAC	rs113269838	0.1166	0.0005702	204.49	intron_variant	protein_coding	MODIFIER
SMARCA2	BROMO	rs77537018	0.16039	0.00078446	204.459	intergenic_variant	N/A	N/A
PRDM5	HMT	rs28840372	0.17457	0.00085484	204.214	intron_variant	lncRNA	MODIFIER
SETD2	HMT	rs9861265	0.14789	0.00072509	203.961	intron_variant	protein_coding	MODIFIER
JHDM1D	HDM	rs73737523	0.12044	0.00059053	203.952	intergenic_variant	N/A	N/A
EED	BROMO	rs74506417	0.11908	0.0005845	203.73	intron_variant	protein_coding	MODIFIER
SMYD2	HMT	rs116468361	0.14092	0.00069179	203.703	intergenic_variant	N/A	N/A
EP300	BROMO/HAT	rs116736991	0.12146	0.0005965	203.621	intron_variant	protein_coding	MODIFIER
EED	BROMO	rs78795752	0.11878	0.00058362	203.523	intron_variant	protein_coding	MODIFIER
PRMT6	HMT	rs77141711	0.10847	0.00053305	203.489	intron_variant	lncRNA	MODIFIER
HDAC9	HDAC	rs10237427	0.17137	0.00084247	203.414	intron_variant	protein_coding	MODIFIER
EED	BROMO	rs75505116	0.1187	0.00058421	203.18	intron_variant	protein_coding	MODIFIER
TWISTNB	OTHER	rs138677137	0.10639	0.00052379	203.116	intergenic_variant	N/A	N/A
JMJD6	HDM	rs73996689	0.16461	0.00081056	203.082	intron_variant	nonsense_mediated_decay	MODIFIER
KDM5A	HDM	rs111414759	0.20244	0.00099769	202.909	intron_variant	protein_coding	MODIFIER
TWISTNB	OTHER	rs59475082	0.16556	0.00081652	202.763	intergenic_variant	N/A	N/A
TET2	OTHER	rs28707121	0.18215	0.00089941	202.522	intron_variant	nonsense_mediated_decay	MODIFIER
TET2	OTHER	rs6833560	0.18217	0.00089964	202.492	intron_variant	nonsense_mediated_decay	MODIFIER
PRMT6	HMT	rs569621308	0.10809	0.00053389	202.457	intergenic_variant	N/A	N/A
SMARCA2	BROMO	rs565714011	0.10004	0.00049453	202.293	intergenic_variant	N/A	N/A
SMARCA2	BROMO	rs140269342	0.10004	0.00049468	202.232	intergenic_variant	N/A	N/A
PRDM16	HMT	rs6699733	0.15442	0.00076362	202.221	intron_variant	protein_coding	MODIFIER
SMARCA2	BROMO	rs75892682	0.13984	0.0006919	202.11	intergenic_variant	N/A	N/A
SMARCA2	BROMO	rs77078280	0.13906	0.00068831	202.031	intergenic_variant	N/A	N/A
TET2	OTHER	rs10023701	0.18345	0.00090868	201.886	intron_variant	nonsense_mediated_decay	MODIFIER
SMARCA2	BROMO	rs747597218	0.10112	0.00050099	201.84	regulatory_region_variant	N/A	N/A
HDAC9	HDAC	rs17139854	0.17318	0.00085877	201.661	intron_variant	protein_coding	MODIFIER
TET2	OTHER	rs10026237	0.18405	0.00091323	201.537	intron_variant	nonsense_mediated_decay	MODIFIER
SETD2	HMT	rs9878813	0.14893	0.00073979	201.314	intron_variant	nonsense_mediated_decay	MODIFIER
SAP130	HAT	rs7598387	0.19294	0.00095879	201.233	intron_variant	protein_coding	MODIFIER
ARID1B	SWISNF	rs4073773	0.15593	0.00077512	201.169	intron_variant	lncRNA	MODIFIER
EED	BROMO	rs7952593	0.12133	0.00060368	200.984	intron_variant	misc_RNA	MODIFIER
GTF2H1	OTHER	rs4150683	0.11872	0.0005907	200.982	3_prime_UTR_variant	protein_coding	MODIFIER
SP100	BROMO	rs138693808	0.11558	0.0005754	200.869	intergenic_variant	N/A	N/A
HDAC9	HDAC	rs10241099	0.1763	0.00087815	200.763	intron_variant	protein_coding	MODIFIER
KDM4E	HDM	rs781954992	0.1091	0.00054365	200.681	downstream_gene_variant	unprocessed_pseudogene	MODIFIER
SMYD3	HMT	rs113336599	0.11049	0.00055063	200.661	intron_variant	protein_coding	MODIFIER
ARID1B	SWISNF	rs138941450	0.12144	0.00060525	200.644	intergenic_variant	N/A	N/A
PRMT6	HMT	rs76411163	0.13002	0.00064804	200.636	upstream_gene_variant	lncRNA	MODIFIER
SMARCA2	BROMO	rs60063950	0.13004	0.0006483	200.586	intergenic_variant	N/A	N/A
ARID1B	SWISNF	rs114292407	0.1514	0.00075555	200.384	intron_variant	lncRNA	MODIFIER
PRDM2	HMT	rs74059727	0.10069	0.0005025	200.378	intron_variant	protein_coding	MODIFIER
JARID2	HDM	rs73724546	0.19895	0.00099288	200.377	intron_variant	lncRNA	MODIFIER
EED	BROMO	rs77754029	0.1206	0.0006019	200.366	intron_variant	misc_RNA	MODIFIER
EED	BROMO	rs76513847	0.12045	0.00060131	200.313	intron_variant	misc_RNA	MODIFIER
EED	BROMO	rs116271480	0.12058	0.00060222	200.226	intron_variant	misc_RNA	MODIFIER
EED	BROMO	rs80223197	0.1206	0.00060248	200.173	intron_variant	protein_coding	MODIFIER
EED	BROMO	rs75426919	0.1206	0.0006025	200.166	intron_variant	protein_coding	MODIFIER
EED	BROMO	rs78783458	0.1206	0.00060253	200.156	intron_variant	protein_coding	MODIFIER
EED	BROMO	rs77565588	0.1206	0.00060259	200.136	intron_variant	misc_RNA	MODIFIER
EED	BROMO	rs75485241	0.12057	0.00060246	200.129	intron_variant	misc_RNA	MODIFIER
EED	BROMO	rs3851188	0.12045	0.00060213	200.04	intron_variant	misc_RNA	MODIFIER
SAP130	HAT	rs10167364	0.19275	0.00096359	200.033	downstream_gene_variant	processed_pseudogene	MODIFIER
EED	BROMO	rs3851185	0.12044	0.00060214	200.02	intron_variant	misc_RNA	MODIFIER
EED	BROMO	rs75078113	0.11908	0.0005954	200	intron_variant	protein_coding	MODIFIER
EED	BROMO	rs79276201	0.11626	0.00058142	199.959	upstream_gene_variant	protein_coding	MODIFIER
EED	BROMO	rs74906820	0.11625	0.00058143	199.938	5_prime_UTR_variant	protein_coding	MODIFIER
EED	BROMO	rs78682396	0.11625	0.00058143	199.938	5_prime_UTR_variant	protein_coding	MODIFIER
EED	BROMO	rs75406003	0.11624	0.00058143	199.921	intron_variant	protein_coding	MODIFIER
EED	BROMO	rs78062031	0.1162	0.00058142	199.856	intron_variant	protein_coding	MODIFIER
EED	BROMO	rs79658602	0.11618	0.00058148	199.801	intron_variant	protein_coding	MODIFIER
TWISTNB	OTHER	rs73685930	0.13613	0.00068136	199.792	intron_variant	lncRNA	MODIFIER
EED	BROMO	rs78592973	0.11536	0.00057743	199.782	intron_variant	protein_coding	MODIFIER
MBD2	HMT/HDAC	rs73475504	0.19879	0.00099536	199.717	intergenic_variant	N/A	N/A
HDAC4	HDAC	rs74000670	0.10801	0.00054117	199.586	intron_variant	protein_coding	MODIFIER
SUZ12	OTHER	rs116122900	0.13875	0.00069522	199.577	intron_variant	protein_coding	MODIFIER
EED	BROMO	rs76350720	0.11603	0.00058154	199.522	intron_variant	protein_coding	MODIFIER
ARID1B	SWISNF	rs115368902	0.1473	0.00073827	199.521	intron_variant	lncRNA	MODIFIER
EED	BROMO	rs76147978	0.11602	0.00058151	199.515	intron_variant	protein_coding	MODIFIER
PRDM12	HMT	rs201098000	0.15973	0.00080073	199.48	downstream_gene_variant	processed_pseudogene	MODIFIER
EED	BROMO	rs192520204	0.11632	0.00058313	199.475	downstream_gene_variant	processed_pseudogene	MODIFIER
EED	BROMO	rs75388470	0.11632	0.00058315	199.468	downstream_gene_variant	processed_pseudogene	MODIFIER
TET2	OTHER	rs568308818	0.19214	0.00096358	199.402	intron_variant	nonsense_mediated_decay	MODIFIER
EED	BROMO	rs116143879	0.11649	0.00058429	199.37	downstream_gene_variant	processed_pseudogene	MODIFIER
EED	BROMO	rs80104630	0.12019	0.00060293	199.343	intron_variant	misc_RNA	MODIFIER
EED	BROMO	rs75595217	0.11593	0.00058157	199.34	intron_variant	protein_coding	MODIFIER
EED	BROMO	rs3851187	0.12045	0.00060435	199.305	intron_variant	misc_RNA	MODIFIER
EED	BROMO	rs116072066	0.1159	0.00058157	199.288	intron_variant	protein_coding	MODIFIER
EED	BROMO	rs78243821	0.1159	0.00058157	199.288	intron_variant	protein_coding	MODIFIER
EED	BROMO	rs7112457	0.11589	0.00058158	199.268	intron_variant	protein_coding	MODIFIER
EED	BROMO	rs77102873	0.11607	0.00058271	199.19	intron_variant	protein_coding	MODIFIER
EED	BROMO	rs78673375	0.11584	0.00058162	199.168	intron_variant	protein_coding	MODIFIER
EED	BROMO	rs114244346	0.11586	0.00058187	199.117	non_coding_transcript_exon_variant	protein_coding	MODIFIER
TWISTNB	OTHER	rs73685924	0.13609	0.00068348	199.113	intron_variant	lncRNA	MODIFIER
PRMT6	HMT	rs76975041	0.12778	0.00064177	199.106	intergenic_variant	N/A	N/A
JARID2	HDM	rs60524635	0.11242	0.00056469	199.083	intron_variant	lncRNA	MODIFIER
EED	BROMO	rs79191048	0.11583	0.00058186	199.069	intron_variant	protein_coding	MODIFIER
EED	BROMO	rs74534104	0.11582	0.00058205	198.986	intron_variant	protein_coding	MODIFIER
EED	BROMO	rs75431826	0.11577	0.00058192	198.945	intron_variant	protein_coding	MODIFIER
EED	BROMO	rs79485645	0.11577	0.00058192	198.945	intron_variant	protein_coding	MODIFIER
SAP130	HAT	rs10183997	0.19292	0.00096993	198.901	intron_variant	protein_coding	MODIFIER
EED	BROMO	rs79831003	0.11573	0.00058194	198.869	intron_variant	protein_coding	MODIFIER
EED	BROMO	rs115507173	0.11572	0.00058199	198.835	intron_variant	protein_coding	MODIFIER
EED	BROMO	rs116389775	0.11501	0.00057866	198.752	intron_variant	protein_coding	MODIFIER
EED	BROMO	rs7116441	0.12366	0.00062238	198.689	upstream_gene_variant	protein_coding	MODIFIER
EED	BROMO	rs7127311	0.11589	0.00058329	198.683	intron_variant	protein_coding	MODIFIER
EED	BROMO	rs116270430	0.11562	0.00058197	198.67	intron_variant	protein_coding	MODIFIER
PRDM5	HMT	rs1967998	0.11555	0.00058167	198.652	intron_variant	lncRNA	MODIFIER
JARID2	HDM	rs78313469	0.11643	0.00058613	198.642	intron_variant	lncRNA	MODIFIER
EED	BROMO	rs7126165	0.12345	0.00062151	198.629	downstream_gene_variant	processed_pseudogene	MODIFIER
EED	BROMO	rs79326775	0.1154	0.00058116	198.568	intron_variant	protein_coding	MODIFIER
SMARCA2	BROMO	rs12345858	0.14536	0.00073208	198.558	intergenic_variant	N/A	N/A
EED	BROMO	rs78787872	0.11541	0.0005814	198.504	intron_variant	protein_coding	MODIFIER
EED	BROMO	rs78380186	0.12393	0.00062433	198.501	upstream_gene_variant	protein_coding	MODIFIER
PHF8	HDM	rs73495348	0.10236	0.00051589	198.414	intergenic_variant	N/A	N/A
HDAC9	HDAC	rs212665	0.12522	0.00063167	198.236	intron_variant	protein_coding	MODIFIER
SAP130	HAT	rs72969610	0.19295	0.00097349	198.204	intron_variant	protein_coding	MODIFIER
TRIM24	BROMO	rs11976228	0.17175	0.00086679	198.145	intron_variant	protein_coding	MODIFIER
EED	BROMO	rs74920204	0.12324	0.00062234	198.027	upstream_gene_variant	protein_coding	MODIFIER
EED	BROMO	rs79190148	0.12324	0.00062234	198.027	upstream_gene_variant	protein_coding	MODIFIER
EED	BROMO	rs150211680	0.11545	0.00058328	197.932	intron_variant	protein_coding	MODIFIER
EED	BROMO	rs7931056	0.11525	0.00058246	197.868	intron_variant	protein_coding	MODIFIER
PRMT6	HMT	rs11184653	0.13067	0.00066048	197.841	intergenic_variant	N/A	N/A
SUZ12	OTHER	rs149744451	0.13663	0.00069078	197.791	intron_variant	protein_coding	MODIFIER
EED	BROMO	rs74507880	0.12057	0.00060974	197.74	intron_variant	misc_RNA	MODIFIER
PRMT8	HMT	rs12301195	0.10064	0.00050924	197.628	intron_variant	protein_coding	MODIFIER
HDAC4	HDAC	rs79830281	0.11591	0.00058662	197.59	intron_variant	protein_coding	MODIFIER
EED	BROMO	rs77190790	0.11507	0.00058259	197.515	intron_variant	protein_coding	MODIFIER
EED	BROMO	rs150445889	0.11508	0.00058283	197.45	intron_variant	protein_coding	MODIFIER
EED	BROMO	rs6592277	0.11508	0.00058283	197.45	intron_variant	protein_coding	MODIFIER
EED	BROMO	rs77808329	0.1152	0.00058348	197.436	intron_variant	protein_coding	MODIFIER
EED	BROMO	rs116544936	0.11499	0.00058252	197.401	non_coding_transcript_exon_variant	protein_coding	MODIFIER
EED	BROMO	rs76473530	0.11507	0.00058293	197.399	intron_variant	protein_coding	MODIFIER
EED	BROMO	rs77474611	0.11506	0.00058292	197.386	intron_variant	protein_coding	MODIFIER
SAP130	HAT	rs72969606	0.19339	0.0009799	197.357	intron_variant	protein_coding	MODIFIER
EED	BROMO	rs113314353	0.11499	0.00058283	197.296	intron_variant	protein_coding	MODIFIER
EED	BROMO	rs7128483	0.11501	0.00058299	197.276	intron_variant	protein_coding	MODIFIER
EED	BROMO	rs377482360	0.11534	0.00058481	197.226	intron_variant	protein_coding	MODIFIER
EED	BROMO	rs75028242	0.11509	0.00058362	197.2	intron_variant	protein_coding	MODIFIER
SUV420H1	HMT	rs11820712	0.19332	0.00098109	197.046	intergenic_variant	N/A	N/A
HDAC9	HDAC	rs116324843	0.1394	0.00070748	197.037	intron_variant	protein_coding	MODIFIER
HDAC4	HDAC	rs80110807	0.11165	0.00056682	196.976	intron_variant	protein_coding	MODIFIER
EED	BROMO	rs75753468	0.11494	0.00058358	196.957	intron_variant	protein_coding	MODIFIER
TWISTNB	OTHER	rs73685925	0.13609	0.00069125	196.875	intron_variant	lncRNA	MODIFIER
PRMT6	HMT	rs79904164	0.13067	0.00066395	196.807	intron_variant	lncRNA	MODIFIER
EED	BROMO	rs116584027	0.11823	0.0006008	196.788	intron_variant	misc_RNA	MODIFIER
PRDM5	HMT	rs72907421	0.11522	0.00058555	196.772	intron_variant	lncRNA	MODIFIER
SP100	BROMO	rs11463304	0.11536	0.0005865	196.692	regulatory_region_variant	N/A	N/A
SETD2	HMT	rs9852167	0.14938	0.00075985	196.591	intron_variant	protein_coding	MODIFIER
EED	BROMO	rs74791912	0.12101	0.00061564	196.56	intron_variant	misc_RNA	MODIFIER
SMARCA2	BROMO	rs7044554	0.14377	0.00073197	196.415	intergenic_variant	N/A	N/A
SMYD2	HMT	rs57751642	0.1298	0.00066139	196.253	intron_variant	lncRNA	MODIFIER
PRDM2	HMT	rs56396335	0.13475	0.00068686	196.183	intron_variant	protein_coding	MODIFIER
SMARCA2	BROMO	rs10965564	0.14482	0.00073846	196.111	intergenic_variant	N/A	N/A
JARID2	HDM	rs139719830	0.11697	0.00059649	196.097	downstream_gene_variant	processed_pseudogene	MODIFIER
EED	BROMO	rs7946689	0.11508	0.0005871	196.014	intron_variant	protein_coding	MODIFIER
SMARCA2	BROMO	rs10122164	0.12863	0.00065634	195.981	intergenic_variant	N/A	N/A
SMARCA2	BROMO	rs76820159	0.13768	0.0007033	195.763	intergenic_variant	N/A	N/A
SMARCA2	BROMO	rs534875730	0.10639	0.00054437	195.437	intergenic_variant	N/A	N/A
SMARCA2	BROMO	rs187467047	0.10639	0.00054443	195.415	intergenic_variant	N/A	N/A
SMARCC1	SWISNF	rs145531378	0.15134	0.00077454	195.393	intron_variant	protein_coding	MODIFIER
JARID2	HDM	rs77201702	0.11699	0.00059876	195.387	regulatory_region_variant	N/A	N/A
EED	BROMO	rs115489537	0.1175	0.00060143	195.368	intron_variant	misc_RNA	MODIFIER
SUZ12	OTHER	rs78096293	0.13532	0.00069265	195.366	upstream_gene_variant	protein_coding	MODIFIER
SMARCC1	SWISNF	rs113001293	0.15132	0.00077457	195.36	intron_variant	protein_coding	MODIFIER
SUZ12	OTHER	rs142591276	0.1669	0.00085457	195.303	intergenic_variant	N/A	N/A
PRMT6	HMT	rs77972121	0.1301	0.00066625	195.272	upstream_gene_variant	lncRNA	MODIFIER
SMARCC1	SWISNF	rs9812957	0.1511	0.00077438	195.124	upstream_gene_variant	protein_coding	MODIFIER
ARID1B	SWISNF	rs7774247	0.17276	0.00088547	195.105	intron_variant	lncRNA	MODIFIER
JARID2	HDM	rs112159034	0.11735	0.00060175	195.015	upstream_gene_variant	misc_RNA	MODIFIER
SUDS3	HDAC	rs748189475	0.13742	0.00070471	195.002	intergenic_variant	N/A	N/A
JARID2	HDM	rs73371653	0.1427	0.00073182	194.993	intergenic_variant	N/A	N/A
AEBP2	OTHER	rs7969253	0.12049	0.00061808	194.942	intron_variant	protein_coding	MODIFIER
SMARCC1	SWISNF	rs6777379	0.15132	0.00077635	194.912	intron_variant	protein_coding	MODIFIER
SUZ12	OTHER	rs8074025	0.13541	0.00069493	194.854	upstream_gene_variant	protein_coding	MODIFIER
PRMT6	HMT	rs75272645	0.13001	0.00066733	194.821	intergenic_variant	N/A	N/A
SUZ12	OTHER	rs138000091	0.13725	0.00070465	194.778	intron_variant	protein_coding	MODIFIER
SMARCA2	BROMO	rs200032221	0.19399	0.00099649	194.673	intergenic_variant	N/A	N/A
JARID2	HDM	rs16876089	0.11733	0.00060328	194.487	upstream_gene_variant	misc_RNA	MODIFIER
JARID2	HDM	rs111533318	0.11557	0.00059439	194.435	intron_variant	lncRNA	MODIFIER
JARID2	HDM	rs112318952	0.11701	0.00060212	194.33	downstream_gene_variant	processed_pseudogene	MODIFIER
SMYD1	HMT	rs2099823	0.11628	0.0005984	194.318	intron_variant	protein_coding	MODIFIER
SAP30BP	OTHER	rs57881998	0.11738	0.00060427	194.251	intergenic_variant	N/A	N/A
PRMT6	HMT	rs76073207	0.15017	0.00077329	194.196	intron_variant	lncRNA	MODIFIER
NCOA1	HAT	rs56201959	0.11787	0.0006072	194.121	downstream_gene_variant	protein_coding	MODIFIER
SUZ12	OTHER	rs9901642	0.16055	0.00082783	193.941	intron_variant	protein_coding	MODIFIER
SUZ12	OTHER	rs9901121	0.13727	0.00070792	193.906	intron_variant	protein_coding	MODIFIER
EED	BROMO	rs78980610	0.11498	0.00059313	193.853	intron_variant	protein_coding	MODIFIER
SAP18	HDAC	rs78406160	0.10284	0.00053068	193.789	intergenic_variant	N/A	N/A
AEBP2	OTHER	rs10841243	0.12007	0.00061963	193.777	intron_variant	protein_coding	MODIFIER
SUZ12	OTHER	rs116693152	0.13479	0.00069564	193.764	upstream_gene_variant	protein_coding	MODIFIER
SMARCA2	BROMO	rs73643308	0.14791	0.00076455	193.46	intergenic_variant	N/A	N/A
SAP30	HDAC	rs58415953	0.18745	0.0009695	193.347	intron_variant	protein_coding	MODIFIER
SMARCA2	BROMO	rs28637518	0.12249	0.00063603	192.585	intergenic_variant	N/A	N/A
PRDM16	HMT	rs16823514	0.12983	0.00067438	192.518	intron_variant	protein_coding	MODIFIER
PRMT6	HMT	rs74328980	0.12178	0.00063422	192.015	upstream_gene_variant	lncRNA	MODIFIER
PRMT6	HMT	rs76447990	0.12997	0.00067735	191.88	upstream_gene_variant	lncRNA	MODIFIER
BRD9	BROMO	rs111655341	0.17633	0.00091909	191.853	intron_variant	retained_intron	MODIFIER
JARID2	HDM	rs11961700	0.11664	0.0006082	191.779	upstream_gene_variant	lncRNA	MODIFIER
PRDM6	HMT	rs17150149	0.1893	0.00099037	191.141	intron_variant	protein_coding	MODIFIER
EP300	BROMO/HAT	rs200360786	0.11918	0.00062359	191.119	upstream_gene_variant	protein_coding	MODIFIER
ARID1B	SWISNF	rs116000599	0.14387	0.00075405	190.796	intron_variant	lncRNA	MODIFIER
SUZ12	OTHER	rs59900545	0.13178	0.00069248	190.302	intergenic_variant	N/A	N/A
KDM4C	HDM	rs10125871	0.17	0.0008946	190.029	intron_variant	protein_coding	MODIFIER
SUZ12	OTHER	rs8066335	0.13186	0.0006941	189.973	regulatory_region_variant	N/A	N/A
SMARCC1	SWISNF	rs142073638	0.14944	0.00078712	189.857	upstream_gene_variant	protein_coding	MODIFIER
SETD2	HMT	rs145886959	0.14897	0.0007854	189.674	intron_variant	nonsense_mediated_decay	MODIFIER
SMARCA2	BROMO	rs60268993	0.1204	0.00063482	189.66	intergenic_variant	N/A	N/A
CREBBP	BROMO/HAT	rs8050913	0.10222	0.00053937	189.517	intron_variant	protein_coding	MODIFIER
SUZ12	OTHER	rs116432268	0.16677	0.00088091	189.316	intergenic_variant	N/A	N/A
PRMT8	HMT	rs7974642	0.12337	0.00065178	189.282	intron_variant	transcribed_unprocessed_pseudogene	MODIFIER
SMARCA2	BROMO	rs1888799	0.11295	0.0005974	189.069	regulatory_region_variant	N/A	N/A
JARID2	HDM	rs113933638	0.11258	0.00059563	189.01	intron_variant	lncRNA	MODIFIER
PRMT6	HMT	rs78884804	0.12146	0.00064379	188.664	intron_variant	lncRNA	MODIFIER
HDAC9	HDAC	rs3807915	0.11959	0.00063406	188.61	intron_variant	protein_coding	MODIFIER
HDAC9	HDAC	rs59984951	0.11598	0.0006154	188.463	intron_variant	protein_coding	MODIFIER
ZMYND11	BROMO	rs146236555	0.14267	0.00075738	188.373	intron_variant	nonsense_mediated_decay	MODIFIER
TAF1L	BROMO/HAT	rs4879591	0.12907	0.00068607	188.129	intergenic_variant	N/A	N/A
TAF1L	BROMO/HAT	rs4878498	0.12932	0.00068741	188.126	intergenic_variant	N/A	N/A
CREBBP	BROMO/HAT	rs7195582	0.10159	0.00054097	187.792	intergenic_variant	N/A	N/A
EED	BROMO	rs78933187	0.11695	0.00062287	187.76	upstream_gene_variant	protein_coding	MODIFIER
SMARCA2	BROMO	rs28434203	0.10539	0.00056241	187.39	TF_binding_site_variant	N/A	N/A
SMARCA2	BROMO	rs59306697	0.12036	0.0006435	187.04	intergenic_variant	N/A	N/A
SETD8	HMT	rs56068069	0.1065	0.00057068	186.619	intron_variant	protein_coding	MODIFIER
AEBP2	OTHER	rs56666201	0.1423	0.00076263	186.591	synonymous_variant	protein_coding	LOW
PRDM16	HMT	rs58858983	0.1229	0.00065871	186.577	non_coding_transcript_exon_variant	protein_coding	MODIFIER
KDM4C	HDM	rs57226500	0.13663	0.00073287	186.431	intron_variant	protein_coding	MODIFIER
HDAC9	HDAC	rs1980366	0.1182	0.00063543	186.016	intron_variant	protein_coding	MODIFIER
BRWD3	BROMO	rs59483641	0.13139	0.00070656	185.957	intron_variant	protein_coding	MODIFIER
KDM4C	HDM	rs10114556	0.14733	0.00079316	185.751	intron_variant	protein_coding	MODIFIER
PRMT6	HMT	rs74663622	0.1219	0.00065644	185.699	intron_variant	lncRNA	MODIFIER
JARID2	HDM	rs75345101	0.10987	0.00059205	185.576	intron_variant	lncRNA	MODIFIER
KDM5C	HDM	rs782115055	0.13971	0.00075303	185.53	intron_variant	protein_coding_CDS_not_defined	MODIFIER
PRMT6	HMT	rs115551569	0.12189	0.00065716	185.48	intron_variant	lncRNA	MODIFIER
PRMT6	HMT	rs79072265	0.12154	0.00065638	185.167	intergenic_variant	N/A	N/A
PRDM2	HMT	rs139114136	0.10503	0.00056758	185.049	intergenic_variant	N/A	N/A
GSK3B	BROMO	rs112766791	0.10172	0.00055	184.945	intron_variant	protein_coding	MODIFIER
PRMT6	HMT	rs78976076	0.12147	0.00065782	184.655	non_coding_transcript_exon_variant	lncRNA	MODIFIER
SUDS3	HDAC	rs11068936	0.15808	0.00085712	184.432	downstream_gene_variant	protein_coding_CDS_not_defined	MODIFIER
PRMT6	HMT	rs76180817	0.12152	0.00065955	184.247	intergenic_variant	N/A	N/A
PRMT6	HMT	rs79493174	0.12183	0.00066148	184.178	intron_variant	lncRNA	MODIFIER
PRMT6	HMT	rs75220744	0.12131	0.00065877	184.146	intron_variant	lncRNA	MODIFIER
PRMT6	HMT	rs141184623	0.12194	0.00066229	184.119	intron_variant	lncRNA	MODIFIER
PRMT6	HMT	rs76860710	0.12191	0.00066235	184.057	intron_variant	lncRNA	MODIFIER
PRMT6	HMT	rs112812445	0.1821	0.00098973	183.99	intron_variant	lncRNA	MODIFIER
DOT1L	HMT	rs140042030	0.10827	0.00058853	183.967	intron_variant	protein_coding	MODIFIER
PRMT6	HMT	rs145300372	0.12147	0.00066029	183.965	intergenic_variant	N/A	N/A
PRMT6	HMT	rs115218517	0.1218	0.00066218	183.938	intron_variant	lncRNA	MODIFIER
PRMT6	HMT	rs76781787	0.12183	0.00066269	183.842	intron_variant	lncRNA	MODIFIER
PRMT6	HMT	rs76048393	0.12206	0.00066398	183.831	intron_variant	lncRNA	MODIFIER
PRDM5	HMT	rs139229728	0.11068	0.00060268	183.646	intron_variant	lncRNA	MODIFIER
SMARCD3	SWISNF	rs7805049	0.10395	0.00056608	183.631	upstream_gene_variant	protein_coding	MODIFIER
AEBP2	OTHER	rs11044593	0.12043	0.00065609	183.557	intron_variant	protein_coding	MODIFIER
PRMT6	HMT	rs75347055	0.12118	0.00066049	183.47	upstream_gene_variant	lncRNA	MODIFIER
PRMT6	HMT	rs79575565	0.12185	0.00066457	183.352	intron_variant	lncRNA	MODIFIER
PRMT6	HMT	rs76861986	0.12198	0.00066604	183.142	intron_variant	lncRNA	MODIFIER
PRMT6	HMT	rs77494010	0.12147	0.00066355	183.061	non_coding_transcript_exon_variant	lncRNA	MODIFIER
PRDM16	HMT	rs141068503	0.11401	0.0006237	182.796	intron_variant	protein_coding	MODIFIER
HDAC9	HDAC	rs57569935	0.11779	0.00064481	182.674	intron_variant	protein_coding	MODIFIER
PRMT6	HMT	rs74666426	0.12157	0.00066593	182.557	intergenic_variant	N/A	N/A
SMARCA2	BROMO	rs545799659	0.1448	0.00079319	182.554	intergenic_variant	N/A	N/A
PRMT6	HMT	rs76294755	0.12158	0.00066639	182.446	intergenic_variant	N/A	N/A
EED	BROMO	rs79545040	0.1207	0.00066179	182.384	intron_variant	protein_coding	MODIFIER
SMARCA2	BROMO	rs141687649	0.10519	0.00057684	182.356	intergenic_variant	N/A	N/A
AEBP2	OTHER	rs60789041	0.11975	0.00065688	182.301	intron_variant	protein_coding	MODIFIER
KDM1B	HDM	rs28684618	0.17341	0.00095142	182.264	intron_variant	protein_coding	MODIFIER
EED	BROMO	rs111592571	0.1207	0.0006625	182.189	intron_variant	protein_coding	MODIFIER
EED	BROMO	rs116170084	0.12067	0.0006626	182.116	intron_variant	protein_coding	MODIFIER
EED	BROMO	rs74670401	0.12061	0.00066245	182.067	intron_variant	protein_coding	MODIFIER
EED	BROMO	rs7128843	0.12053	0.00066212	182.036	intron_variant	protein_coding	MODIFIER
EED	BROMO	rs80092912	0.12068	0.00066295	182.035	intron_variant	protein_coding	MODIFIER
EED	BROMO	rs76763641	0.12068	0.00066296	182.032	intron_variant	protein_coding	MODIFIER
EED	BROMO	rs79027882	0.1206	0.00066258	182.016	intron_variant	protein_coding	MODIFIER
BAZ2B	BROMO	rs79580932	0.13636	0.00074923	182	intergenic_variant	N/A	N/A
PRDM7	HMT	rs9936429	0.17763	0.00097636	181.931	intron_variant	protein_coding	MODIFIER
EED	BROMO	rs2374700	0.12069	0.0006634	181.926	intron_variant	protein_coding	MODIFIER
EED	BROMO	rs2374701	0.12069	0.0006634	181.926	intron_variant	protein_coding	MODIFIER
EED	BROMO	rs2374699	0.12069	0.00066344	181.915	intron_variant	protein_coding	MODIFIER
EED	BROMO	rs111934652	0.12068	0.00066347	181.892	intron_variant	protein_coding	MODIFIER
EED	BROMO	rs75971280	0.12068	0.00066363	181.848	intron_variant	protein_coding	MODIFIER
EED	BROMO	rs77474879	0.12068	0.00066363	181.848	intron_variant	protein_coding	MODIFIER
EED	BROMO	rs79637160	0.12068	0.00066363	181.848	intron_variant	protein_coding	MODIFIER
EED	BROMO	rs75743166	0.12068	0.00066364	181.846	intron_variant	protein_coding	MODIFIER
PRMT6	HMT	rs79422209	0.12191	0.00067104	181.673	intron_variant	lncRNA	MODIFIER
SMARCD3	SWISNF	rs6953552	0.10416	0.00057335	181.669	intergenic_variant	N/A	N/A
TAF1L	BROMO/HAT	rs78444741	0.12455	0.00068563	181.658	intergenic_variant	N/A	N/A
PRMT6	HMT	rs79807766	0.12138	0.00066899	181.438	intron_variant	lncRNA	MODIFIER
PRMT6	HMT	rs76296826	0.12198	0.00067253	181.375	intron_variant	lncRNA	MODIFIER
PRMT6	HMT	rs78173099	0.12092	0.00066669	181.374	intergenic_variant	N/A	N/A
EED	BROMO	rs112250641	0.12022	0.0006632	181.273	intron_variant	protein_coding	MODIFIER
PRMT6	HMT	rs78054830	0.1212	0.00066867	181.255	upstream_gene_variant	lncRNA	MODIFIER
EED	BROMO	rs115357713	0.12039	0.00066477	181.1	intron_variant	protein_coding	MODIFIER
EED	BROMO	rs138224851	0.12039	0.0006648	181.092	intron_variant	protein_coding	MODIFIER
TAF1L	BROMO/HAT	rs10971065	0.12508	0.00069125	180.948	intergenic_variant	N/A	N/A
EED	BROMO	rs80307158	0.11967	0.00066164	180.869	intron_variant	protein_coding	MODIFIER
EED	BROMO	rs142829619	0.12039	0.00066571	180.845	intron_variant	protein_coding	MODIFIER
PRMT6	HMT	rs77515637	0.12185	0.00067435	180.693	intron_variant	lncRNA	MODIFIER
EED	BROMO	rs146631114	0.11967	0.00066232	180.683	intron_variant	protein_coding	MODIFIER
EED	BROMO	rs185297777	0.11877	0.00065735	180.68	intron_variant	protein_coding	MODIFIER
EED	BROMO	rs144936072	0.11967	0.00066234	180.678	intron_variant	protein_coding	MODIFIER
EED	BROMO	rs111605303	0.11967	0.0006624	180.661	intron_variant	protein_coding	MODIFIER
SUZ12	OTHER	rs112549700	0.1692	0.0009366	180.653	intron_variant	protein_coding	MODIFIER
JARID2	HDM	rs3898735	0.11026	0.00061052	180.6	intron_variant	lncRNA	MODIFIER
HDAC9	HDAC	rs760120195	0.13283	0.00073553	180.591	intron_variant	miRNA	MODIFIER
EED	BROMO	rs187253176	0.11869	0.0006573	180.572	intron_variant	protein_coding	MODIFIER
EED	BROMO	rs76355115	0.11966	0.0006629	180.51	intron_variant	protein_coding	MODIFIER
SAP130	HAT	rs13391089	0.1567	0.00086823	180.482	intergenic_variant	N/A	N/A
EED	BROMO	rs79660694	0.11965	0.00066315	180.427	intron_variant	protein_coding	MODIFIER
KDM4C	HDM	rs73407460	0.14129	0.00078453	180.095	intron_variant	protein_coding	MODIFIER
TAF1L	BROMO/HAT	rs4879589	0.12488	0.00069457	179.795	upstream_gene_variant	processed_pseudogene	MODIFIER
TWISTNB	OTHER	rs58864003	0.12771	0.00071039	179.774	intron_variant	lncRNA	MODIFIER
JARID2	HDM	rs11970082	0.11223	0.0006252	179.511	intron_variant	lncRNA	MODIFIER
SMARCA2	BROMO	rs141790795	0.14478	0.00080804	179.174	intergenic_variant	N/A	N/A
KDM4C	HDM	rs12351270	0.14706	0.00082194	178.918	intron_variant	protein_coding	MODIFIER
PHF2	HDM	rs78544667	0.14016	0.00078499	178.55	intron_variant	protein_coding	MODIFIER
KDM5B	HDM	rs77911786	0.17762	0.00099482	178.545	intron_variant	protein_coding	MODIFIER
TAF1L	BROMO/HAT	rs60904468	0.12405	0.00069652	178.1	upstream_gene_variant	processed_pseudogene	MODIFIER
SMARCA2	BROMO	rs59803142	0.12268	0.00068914	178.019	intergenic_variant	N/A	N/A
SMARCA2	BROMO	rs58438157	0.12308	0.00069183	177.905	intergenic_variant	N/A	N/A
EED	BROMO	rs80221182	0.11712	0.00065876	177.789	intron_variant	protein_coding	MODIFIER
EED	BROMO	rs79151511	0.11712	0.00065877	177.786	intron_variant	protein_coding	MODIFIER
EED	BROMO	rs7128001	0.11712	0.00065879	177.78	intron_variant	protein_coding	MODIFIER
ARID4B	HDAC	rs138788116	0.14402	0.00081012	177.776	intron_variant	protein_coding	MODIFIER
EED	BROMO	rs79938096	0.11712	0.00065881	177.775	intron_variant	protein_coding	MODIFIER
HDAC9	HDAC	rs2246313	0.12256	0.00068947	177.76	intron_variant	protein_coding	MODIFIER
TAF1L	BROMO/HAT	rs4879588	0.12374	0.00069619	177.739	upstream_gene_variant	processed_pseudogene	MODIFIER
EED	BROMO	rs75699277	0.11704	0.00065856	177.721	intron_variant	protein_coding	MODIFIER
EED	BROMO	rs76027861	0.11703	0.00065878	177.647	intron_variant	protein_coding	MODIFIER
EED	BROMO	rs7123456	0.11675	0.00065912	177.13	intron_variant	protein_coding	MODIFIER
TWISTNB	OTHER	rs55744531	0.15359	0.00086749	177.051	intron_variant	lncRNA	MODIFIER
PRMT8	HMT	rs73260048	0.10111	0.00057116	177.026	intron_variant	protein_coding	MODIFIER
EP300	BROMO/HAT	rs5758256	0.11335	0.00064047	176.979	intron_variant	lncRNA	MODIFIER
DNMT3A	HMT	rs73920668	0.11347	0.00064215	176.703	intron_variant	protein_coding	MODIFIER
TWISTNB	OTHER	rs60120450	0.14144	0.00080184	176.394	intron_variant	lncRNA	MODIFIER
TET2	OTHER	rs11938493	0.1586	0.00089937	176.346	intron_variant	nonsense_mediated_decay	MODIFIER
SUZ12	OTHER	rs8069110	0.16732	0.00094996	176.134	upstream_gene_variant	protein_coding	MODIFIER
BRD9	BROMO	rs57435861	0.13893	0.00078958	175.954	intron_variant	protein_coding	MODIFIER
PRMT8	HMT	rs60017665	0.14777	0.00084034	175.845	intron_variant	protein_coding	MODIFIER
BRD9	BROMO	rs73730981	0.13855	0.00078848	175.718	intron_variant	protein_coding	MODIFIER
KDM4C	HDM	rs10975972	0.14357	0.00081733	175.657	intron_variant	protein_coding	MODIFIER
KDM4C	HDM	rs10975970	0.14211	0.00081467	174.439	intron_variant	protein_coding	MODIFIER
SAP18	HDAC	rs112372452	0.10847	0.0006219	174.417	intron_variant	protein_coding	MODIFIER
BRD9	BROMO	rs73730980	0.13897	0.00079689	174.39	intron_variant	protein_coding	MODIFIER
HDAC9	HDAC	rs116144864	0.14419	0.00082736	174.277	intron_variant	protein_coding	MODIFIER
KDM4C	HDM	rs111797192	0.16681	0.0009574	174.232	intron_variant	protein_coding	MODIFIER
ARID1B	SWISNF	rs148704319	0.11038	0.00063414	174.063	intron_variant	lncRNA	MODIFIER
PRMT6	HMT	rs60543773	0.10305	0.00059257	173.904	intergenic_variant	N/A	N/A
PRMT6	HMT	rs80219152	0.10526	0.00060567	173.791	intergenic_variant	N/A	N/A
ARID1B	SWISNF	rs146293133	0.14751	0.00085058	173.423	intron_variant	lncRNA	MODIFIER
ARID1B	SWISNF	rs116541177	0.14723	0.00084989	173.234	intron_variant	lncRNA	MODIFIER
BRD7	BROMO	rs7199553	0.12234	0.00070853	172.667	intron_variant	lncRNA	MODIFIER
SMYD3	HMT	rs575481329	0.1329	0.00077068	172.445	intron_variant	protein_coding	MODIFIER
TWISTNB	OTHER	rs139309437	0.13425	0.00077909	172.316	intron_variant	lncRNA	MODIFIER
PRMT6	HMT	rs75385321	0.10518	0.0006105	172.285	upstream_gene_variant	lncRNA	MODIFIER
SMYD3	HMT	rs12077478	0.14467	0.00084062	172.099	intron_variant	protein_coding	MODIFIER
EED	BROMO	rs113744027	0.1183	0.00068798	171.953	intron_variant	protein_coding	MODIFIER
PRMT6	HMT	rs115621217	0.11587	0.00067393	171.932	downstream_gene_variant	processed_pseudogene	MODIFIER
PRMT6	HMT	rs143913913	0.11109	0.00064629	171.889	intergenic_variant	N/A	N/A
AEBP2	OTHER	rs139625544	0.17055	0.00099293	171.764	intron_variant	lncRNA	MODIFIER
SMARCA2	BROMO	rs144543164	0.10148	0.00059088	171.744	intergenic_variant	N/A	N/A
SMARCA2	BROMO	rs10217585	0.11083	0.00064571	171.641	intergenic_variant	N/A	N/A
BRD9	BROMO	rs73730976	0.13664	0.00079614	171.628	intron_variant	protein_coding	MODIFIER
BRD9	BROMO	rs376558092	0.13661	0.00079623	171.571	intron_variant	protein_coding	MODIFIER
BRD9	BROMO	rs73733986	0.13574	0.00079123	171.556	intron_variant	protein_coding	MODIFIER
SMARCA2	BROMO	rs559254147	0.12531	0.00073044	171.554	intron_variant	protein_coding	MODIFIER
BRD9	BROMO	rs73733983	0.13562	0.00079065	171.53	intron_variant	protein_coding	MODIFIER
BRD9	BROMO	rs73733981	0.1356	0.00079061	171.513	intron_variant	protein_coding	MODIFIER
BRD9	BROMO	rs16880430	0.13597	0.00079297	171.469	intron_variant	nonsense_mediated_decay	MODIFIER
BRD9	BROMO	rs73733978	0.13557	0.00079065	171.467	intron_variant	nonsense_mediated_decay	MODIFIER
SMARCD3	SWISNF	rs201658444	0.10759	0.00062762	171.425	intergenic_variant	N/A	N/A
BRD9	BROMO	rs73733980	0.13558	0.00079091	171.423	intron_variant	nonsense_mediated_decay	MODIFIER
BRD9	BROMO	rs73733976	0.13552	0.00079094	171.34	synonymous_variant	nonsense_mediated_decay	MODIFIER
BRD9	BROMO	rs7711616	0.13682	0.00079908	171.222	intron_variant	protein_coding	MODIFIER
BRD9	BROMO	rs57728463	0.13532	0.00079046	171.191	intron_variant	nonsense_mediated_decay	MODIFIER
BRD9	BROMO	rs34850801	0.13574	0.00079295	171.184	synonymous_variant	nonsense_mediated_decay	MODIFIER
BRD9	BROMO	rs73733974	0.13542	0.00079113	171.173	splice_region_variant	nonsense_mediated_decay	LOW
BRD9	BROMO	rs35948803	0.13556	0.00079203	171.155	synonymous_variant	nonsense_mediated_decay	MODIFIER
BRD9	BROMO	rs73733955	0.13558	0.00079221	171.141	non_coding_transcript_exon_variant	nonsense_mediated_decay	MODIFIER
BRD9	BROMO	rs73733953	0.13558	0.00079223	171.137	non_coding_transcript_exon_variant	nonsense_mediated_decay	MODIFIER
BRD9	BROMO	rs528228230	0.13566	0.0007927	171.137	intron_variant	nonsense_mediated_decay	MODIFIER
BRD9	BROMO	rs73733950	0.13559	0.0007923	171.135	intron_variant	nonsense_mediated_decay	MODIFIER
BRD9	BROMO	rs73733946	0.1356	0.00079236	171.134	non_coding_transcript_exon_variant	nonsense_mediated_decay	MODIFIER
BRD9	BROMO	rs138878788	0.13565	0.00079274	171.115	intron_variant	nonsense_mediated_decay	MODIFIER
BRD9	BROMO	rs58587621	0.1361	0.00079602	170.976	intron_variant	protein_coding	MODIFIER
BRD9	BROMO	rs73733954	0.13558	0.00079323	170.921	non_coding_transcript_exon_variant	nonsense_mediated_decay	MODIFIER
BRD9	BROMO	rs73733933	0.13572	0.00079411	170.908	intron_variant	nonsense_mediated_decay	MODIFIER
BRD9	BROMO	rs73733929	0.13573	0.00079419	170.904	intron_variant	nonsense_mediated_decay	MODIFIER
BRD9	BROMO	rs73733927	0.13573	0.00079421	170.899	intron_variant	nonsense_mediated_decay	MODIFIER
BRD9	BROMO	rs56216289	0.13582	0.00079479	170.888	intron_variant	nonsense_mediated_decay	MODIFIER
BRD9	BROMO	rs55837527	0.13585	0.00079497	170.887	intron_variant	nonsense_mediated_decay	MODIFIER
BRD9	BROMO	rs73733930	0.13572	0.00079425	170.878	intron_variant	nonsense_mediated_decay	MODIFIER
BRD9	BROMO	rs57969603	0.13583	0.00079491	170.875	intron_variant	nonsense_mediated_decay	MODIFIER
BRD9	BROMO	rs73730979	0.13609	0.0007965	170.86	intron_variant	retained_intron	MODIFIER
BRD9	BROMO	rs73733921	0.13556	0.00079352	170.834	intron_variant	nonsense_mediated_decay	MODIFIER
BRD9	BROMO	rs57134736	0.13606	0.00079648	170.827	intron_variant	protein_coding	MODIFIER
BRD9	BROMO	rs56239352	0.13579	0.00079503	170.799	intron_variant	nonsense_mediated_decay	MODIFIER
BRD9	BROMO	rs73733969	0.1355	0.00079334	170.797	intron_variant	nonsense_mediated_decay	MODIFIER
BRD9	BROMO	rs73733909	0.13575	0.00079488	170.78	intron_variant	nonsense_mediated_decay	MODIFIER
BRD9	BROMO	rs73733907	0.13577	0.00079502	170.776	intron_variant	nonsense_mediated_decay	MODIFIER
BRD9	BROMO	rs73733960	0.13561	0.00079409	170.774	non_coding_transcript_exon_variant	nonsense_mediated_decay	MODIFIER
BRD9	BROMO	rs57723316	0.13579	0.0007953	170.741	intron_variant	nonsense_mediated_decay	MODIFIER
BRD9	BROMO	rs73733968	0.1355	0.00079363	170.734	intron_variant	nonsense_mediated_decay	MODIFIER
BRD9	BROMO	rs73733963	0.13555	0.00079395	170.729	intron_variant	nonsense_mediated_decay	MODIFIER
BRD9	BROMO	rs73733966	0.13554	0.0007939	170.727	intron_variant	nonsense_mediated_decay	MODIFIER
ARID1B	SWISNF	rs7760519	0.149	0.00087275	170.725	intron_variant	lncRNA	MODIFIER
BRD9	BROMO	rs73731001	0.13593	0.0007962	170.723	intron_variant	nonsense_mediated_decay	MODIFIER
BRD9	BROMO	rs73733939	0.13566	0.00079465	170.717	intron_variant	nonsense_mediated_decay	MODIFIER
BRD9	BROMO	rs73733962	0.13559	0.00079424	170.717	non_coding_transcript_exon_variant	nonsense_mediated_decay	MODIFIER
BRD9	BROMO	rs57654958	0.13577	0.00079532	170.711	intron_variant	nonsense_mediated_decay	MODIFIER
BRD9	BROMO	rs73733922	0.13552	0.00079414	170.65	intron_variant	nonsense_mediated_decay	MODIFIER
BRD9	BROMO	rs73733931	0.13572	0.00079537	170.638	intron_variant	nonsense_mediated_decay	MODIFIER
BRD9	BROMO	rs73731002	0.1359	0.00079651	170.619	intron_variant	nonsense_mediated_decay	MODIFIER
BRD9	BROMO	rs60060385	0.13604	0.0007975	170.583	intron_variant	protein_coding	MODIFIER
BRD9	BROMO	rs73733934	0.13572	0.00079573	170.56	intron_variant	nonsense_mediated_decay	MODIFIER
BRD9	BROMO	rs73730985	0.13611	0.00079815	170.532	intron_variant	protein_coding	MODIFIER
BRD9	BROMO	rs58654832	0.13573	0.00079607	170.5	intron_variant	nonsense_mediated_decay	MODIFIER
SMYD3	HMT	rs73130372	0.10872	0.00063771	170.485	intron_variant	protein_coding	MODIFIER
BRD9	BROMO	rs73733972	0.13345	0.00078285	170.467	intron_variant	nonsense_mediated_decay	MODIFIER
BRD9	BROMO	rs59372408	0.13541	0.00079435	170.466	intron_variant	nonsense_mediated_decay	MODIFIER
BRD9	BROMO	rs73733973	0.13344	0.00078315	170.389	intron_variant	nonsense_mediated_decay	MODIFIER
BRD9	BROMO	rs56707139	0.13582	0.0007973	170.35	intron_variant	nonsense_mediated_decay	MODIFIER
BRD9	BROMO	rs58567524	0.13581	0.00079744	170.307	intron_variant	nonsense_mediated_decay	MODIFIER
BRD9	BROMO	rs56008065	0.13568	0.00079669	170.305	intron_variant	nonsense_mediated_decay	MODIFIER
BRD9	BROMO	rs77747747	0.13554	0.00079589	170.3	intron_variant	protein_coding	MODIFIER
SAP130	HAT	rs115209995	0.12618	0.00074095	170.295	intron_variant	protein_coding	MODIFIER
BRD9	BROMO	rs73733910	0.13575	0.00079729	170.264	intron_variant	nonsense_mediated_decay	MODIFIER
BRD9	BROMO	rs557622662	0.13484	0.00079218	170.214	intron_variant	protein_coding	MODIFIER
BRD9	BROMO	rs73733948	0.13559	0.00079691	170.145	intron_variant	nonsense_mediated_decay	MODIFIER
BRD9	BROMO	rs56356016	0.13576	0.000798	170.125	intron_variant	nonsense_mediated_decay	MODIFIER
BRD9	BROMO	rs73733923	0.13458	0.00079127	170.081	intron_variant	nonsense_mediated_decay	MODIFIER
BRD9	BROMO	rs73733913	0.13568	0.00079801	170.023	intron_variant	nonsense_mediated_decay	MODIFIER
BRD9	BROMO	rs55658610	0.13579	0.00079872	170.01	intron_variant	nonsense_mediated_decay	MODIFIER
BRD9	BROMO	rs73733912	0.13574	0.00079869	169.953	intron_variant	nonsense_mediated_decay	MODIFIER
SAP130	HAT	rs138293013	0.12617	0.00074258	169.908	intron_variant	protein_coding	MODIFIER
KAT7	HAT	rs77455122	0.11016	0.00064854	169.858	intron_variant	protein_coding	MODIFIER
PRDM2	HMT	rs56176039	0.11182	0.00065856	169.795	intron_variant	protein_coding	MODIFIER
BRD9	BROMO	rs73730992	0.13605	0.00080135	169.776	3_prime_UTR_variant	protein_coding	MODIFIER
BRD9	BROMO	rs73730987	0.1361	0.00080266	169.561	intron_variant	protein_coding	MODIFIER
BRD9	BROMO	rs73730986	0.13613	0.00080357	169.407	intron_variant	protein_coding	MODIFIER
BRD9	BROMO	rs73730988	0.13611	0.00080351	169.394	intron_variant	protein_coding	MODIFIER
BRD9	BROMO	rs73730989	0.13611	0.00080351	169.394	intron_variant	protein_coding	MODIFIER
BRD9	BROMO	rs73730975	0.13674	0.00080748	169.342	intron_variant	protein_coding	MODIFIER
BRD9	BROMO	rs73730993	0.13605	0.00080361	169.299	3_prime_UTR_variant	protein_coding	MODIFIER
KDM5A	HDM	rs1001401	0.1525	0.00090091	169.273	intron_variant	protein_coding	MODIFIER
BRD9	BROMO	rs56407886	0.13596	0.00080336	169.239	non_coding_transcript_exon_variant	protein_coding	MODIFIER
BRD9	BROMO	rs73730999	0.13599	0.00080359	169.228	intron_variant	protein_coding	MODIFIER
BRD9	BROMO	rs60114190	0.13599	0.00080423	169.093	intron_variant	protein_coding	MODIFIER
BRD9	BROMO	rs73733908	0.13572	0.000803	169.016	intron_variant	nonsense_mediated_decay	MODIFIER
BRD9	BROMO	rs73730984	0.13609	0.0008052	169.014	intron_variant	protein_coding	MODIFIER
HDAC11	HDAC	rs79835797	0.16101	0.00095293	168.963	intron_variant	protein_coding	MODIFIER
BRD9	BROMO	rs73733916	0.13382	0.00079212	168.939	intron_variant	nonsense_mediated_decay	MODIFIER
BRD9	BROMO	rs56198010	0.13586	0.00080438	168.9	intron_variant	protein_coding	MODIFIER
BRD9	BROMO	rs73733947	0.1356	0.00080349	168.764	intron_variant	nonsense_mediated_decay	MODIFIER
PRDM2	HMT	rs72862569	0.15235	0.00090275	168.762	intron_variant	protein_coding	MODIFIER
SAP130	HAT	rs76664502	0.12616	0.00074796	168.672	downstream_gene_variant	protein_coding	MODIFIER
BRD9	BROMO	rs73730995	0.13581	0.00080536	168.633	synonymous_variant	protein_coding	LOW
BRD9	BROMO	rs73733919	0.13338	0.00079225	168.356	intron_variant	nonsense_mediated_decay	MODIFIER
BRD9	BROMO	rs73733920	0.13338	0.00079225	168.356	intron_variant	nonsense_mediated_decay	MODIFIER
BRD9	BROMO	rs73733917	0.13338	0.00079243	168.318	intron_variant	nonsense_mediated_decay	MODIFIER
NCOA1	HAT	rs6718417	0.12357	0.00073415	168.317	intergenic_variant	N/A	N/A
BAZ2B	BROMO	rs112718324	0.12438	0.00073926	168.249	intron_variant	protein_coding	MODIFIER
DNMT3L	HMT	rs9979804	0.13921	0.00082793	168.142	upstream_gene_variant	protein_coding	MODIFIER
BRD1	BROMO	rs114815082	0.14407	0.00085795	167.924	downstream_gene_variant	lncRNA	MODIFIER
BRD9	BROMO	rs73733970	0.13548	0.00080725	167.829	intron_variant	nonsense_mediated_decay	MODIFIER
BRD9	BROMO	rs73733935	0.13217	0.00078788	167.754	intron_variant	nonsense_mediated_decay	MODIFIER
BRD9	BROMO	rs60259030	0.1362	0.00081217	167.699	intron_variant	nonsense_mediated_decay	MODIFIER
SMYD3	HMT	rs76441808	0.11455	0.00068337	167.625	intron_variant	protein_coding	MODIFIER
DNMT3L	HMT	rs116495155	0.12355	0.00073757	167.51	upstream_gene_variant	protein_coding	MODIFIER
MBD2	HMT/HDAC	rs12326716	0.15156	0.00090492	167.484	intergenic_variant	N/A	N/A
BRD9	BROMO	rs116024922	0.13566	0.00081011	167.459	intron_variant	nonsense_mediated_decay	MODIFIER
MBD2	HMT/HDAC	rs111758161	0.12503	0.0007469	167.399	intergenic_variant	N/A	N/A
PHF2	HDM	rs181118286	0.1218	0.00072813	167.278	intergenic_variant	N/A	N/A
PHF2	HDM	rs58874215	0.12143	0.00072811	166.774	intergenic_variant	N/A	N/A
DOT1L	HMT	rs73516508	0.1217	0.00073004	166.703	intron_variant	protein_coding	MODIFIER
BAZ2B	BROMO	rs73006719	0.12404	0.0007453	166.43	intron_variant	protein_coding	MODIFIER
BRD9	BROMO	rs115308648	0.13604	0.00081879	166.148	3_prime_UTR_variant	protein_coding	MODIFIER
BRD9	BROMO	rs796954132	0.12506	0.00075485	165.675	intron_variant	retained_intron	MODIFIER
BRD9	BROMO	rs73733925	0.13573	0.00082018	165.488	intron_variant	nonsense_mediated_decay	MODIFIER
PHF2	HDM	rs12115805	0.12085	0.00073084	165.358	intergenic_variant	N/A	N/A
KDM1B	HDM	rs214581	0.1605	0.00097184	165.151	intron_variant	protein_coding	MODIFIER
SETD7	HMT	rs6819490	0.11726	0.00071003	165.148	intron_variant	protein_coding	MODIFIER
BRD9	BROMO	rs73733967	0.13554	0.00082197	164.897	intron_variant	nonsense_mediated_decay	MODIFIER
PHF2	HDM	rs16909421	0.12011	0.00072958	164.629	intergenic_variant	N/A	N/A
ARID1B	SWISNF	rs115699999	0.12004	0.00073247	163.884	intron_variant	lncRNA	MODIFIER
KDM5A	HDM	rs7965338	0.15222	0.00092911	163.834	intron_variant	protein_coding	MODIFIER
EED	BROMO	rs78155148	0.12259	0.0007487	163.737	downstream_gene_variant	processed_pseudogene	MODIFIER
KDM5A	HDM	rs1550864	0.15228	0.00093059	163.638	intron_variant	protein_coding	MODIFIER
KDM5A	HDM	rs74055611	0.15114	0.0009254	163.324	3_prime_UTR_variant	protein_coding	MODIFIER
KDM5A	HDM	rs78802166	0.15267	0.00093503	163.278	intron_variant	protein_coding	MODIFIER
PRDM2	HMT	rs72862554	0.14233	0.00087296	163.043	intron_variant	protein_coding	MODIFIER
BRD9	BROMO	rs73733957	0.13562	0.00083247	162.913	non_coding_transcript_exon_variant	nonsense_mediated_decay	MODIFIER
BAZ2B	BROMO	rs7593616	0.15234	0.00093762	162.475	intergenic_variant	N/A	N/A
KDM4C	HDM	rs114071827	0.11395	0.00070151	162.435	intron_variant	protein_coding	MODIFIER
SAP130	HAT	rs7565029	0.12608	0.00077722	162.219	upstream_gene_variant	processed_pseudogene	MODIFIER
SMARCA2	BROMO	rs12341197	0.11583	0.00071455	162.102	intergenic_variant	N/A	N/A
BRD9	BROMO	rs73730996	0.12813	0.00079133	161.917	non_coding_transcript_exon_variant	protein_coding	MODIFIER
BRD9	BROMO	rs73733940	0.13565	0.00083829	161.818	intron_variant	nonsense_mediated_decay	MODIFIER
ARID1B	SWISNF	rs114167348	0.11842	0.00073279	161.602	intron_variant	lncRNA	MODIFIER
BRD9	BROMO	rs61732613	0.11621	0.00071913	161.598	synonymous_variant	nonsense_mediated_decay	MODIFIER
HDAC4	HDAC	rs77674833	0.11287	0.00069849	161.591	downstream_gene_variant	protein_coding	MODIFIER
KDM4C	HDM	rs114057849	0.11276	0.00069911	161.291	intron_variant	protein_coding	MODIFIER
PRDM11	HMT	rs7110545	0.11935	0.00074137	160.986	intron_variant	protein_coding	MODIFIER
KDM4C	HDM	rs537526352	0.10399	0.00064642	160.871	intron_variant	protein_coding	MODIFIER
KDM5A	HDM	rs7975247	0.15257	0.00094848	160.857	intron_variant	protein_coding	MODIFIER
BAZ2B	BROMO	rs11888980	0.15241	0.00094984	160.459	intergenic_variant	N/A	N/A
PRMT8	HMT	rs12578413	0.15222	0.00094924	160.36	regulatory_region_variant	N/A	N/A
PHF2	HDM	rs12115703	0.12119	0.0007558	160.347	intergenic_variant	N/A	N/A
BRD9	BROMO	rs34292369	0.1353	0.00084434	160.244	missense_variant	nonsense_mediated_decay	MODIFIER
PRDM16	HMT	rs10909925	0.10408	0.00064987	160.155	non_coding_transcript_exon_variant	protein_coding	MODIFIER
JARID2	HDM	rs7770827	0.1453	0.00090747	160.115	intron_variant	lncRNA	MODIFIER
EED	BROMO	rs17210259	0.12257	0.00076603	160.007	intron_variant	misc_RNA	MODIFIER
EED	BROMO	rs17817659	0.12256	0.00076601	159.998	intron_variant	misc_RNA	MODIFIER
KDM4C	HDM	rs112235182	0.11232	0.00070468	159.391	intron_variant	protein_coding	MODIFIER
KDM4C	HDM	rs74546269	0.11267	0.00070885	158.948	intron_variant	protein_coding	MODIFIER
HDAC9	HDAC	rs73315435	0.13101	0.00082431	158.933	intron_variant	protein_coding	MODIFIER
JMJD6	HDM	rs57173513	0.12538	0.000789	158.91	intron_variant	nonsense_mediated_decay	MODIFIER
DEK	OTHER	rs113563148	0.11199	0.00070548	158.743	intron_variant	protein_coding	MODIFIER
BRD9	BROMO	rs73733915	0.11411	0.00071911	158.682	intron_variant	nonsense_mediated_decay	MODIFIER
HDAC4	HDAC	rs10175200	0.11151	0.0007028	158.665	non_coding_transcript_exon_variant	protein_coding	MODIFIER
EP300	BROMO/HAT	rs60273849	0.11972	0.00075509	158.551	upstream_gene_variant	misc_RNA	MODIFIER
PHF2	HDM	rs75075316	0.11377	0.00071993	158.029	intergenic_variant	N/A	N/A
SMYD3	HMT	rs74155523	0.1076	0.00068308	157.522	intron_variant	lncRNA	MODIFIER
TET3	OTHER	rs376518550	0.13351	0.00084791	157.458	upstream_gene_variant	processed_pseudogene	MODIFIER
TWISTNB	OTHER	rs6969416	0.10545	0.00066972	157.454	intron_variant	lncRNA	MODIFIER
ARID1B	SWISNF	rs6940032	0.11988	0.00076206	157.31	intron_variant	lncRNA	MODIFIER
PRDM5	HMT	rs17051264	0.11994	0.00076301	157.193	synonymous_variant	protein_coding	LOW
BAZ2B	BROMO	rs13429916	0.15397	0.00097955	157.184	intron_variant	protein_coding	MODIFIER
EP300	BROMO/HAT	rs59611193	0.12459	0.00079482	156.752	intergenic_variant	N/A	N/A
BAZ2B	BROMO	rs13409572	0.15269	0.00097502	156.602	downstream_gene_variant	lncRNA	MODIFIER
POLR1B	OTHER	rs7597698	0.10879	0.00069549	156.422	intron_variant	protein_coding	MODIFIER
POLR1B	OTHER	rs7570791	0.10912	0.00069858	156.203	intron_variant	protein_coding	MODIFIER
BAZ2B	BROMO	rs112479007	0.15254	0.00097701	156.129	intergenic_variant	N/A	N/A
POLR1B	OTHER	rs561753825	0.10873	0.00069659	156.089	intron_variant	protein_coding	MODIFIER
EED	BROMO	rs542223317	0.11505	0.00073777	155.943	intron_variant	protein_coding	MODIFIER
GTF2H1	OTHER	rs762459185	0.15294	0.00098271	155.631	intron_variant	protein_coding	MODIFIER
BAZ2B	BROMO	rs10192384	0.15174	0.00097508	155.618	intergenic_variant	N/A	N/A
EED	BROMO	rs148407335	0.11775	0.00075691	155.567	intron_variant	protein_coding	MODIFIER
KDM4C	HDM	rs7040107	0.1136	0.00073129	155.342	intron_variant	protein_coding	MODIFIER
JMJD6	HDM	rs80173722	0.12535	0.0008073	155.271	intron_variant	nonsense_mediated_decay	MODIFIER
SMARCA2	BROMO	rs10115743	0.14152	0.00091403	154.831	intergenic_variant	N/A	N/A
SMARCA2	BROMO	rs73641789	0.11298	0.00073065	154.629	intergenic_variant	N/A	N/A
SUDS3	HDAC	rs144836768	0.10603	0.00068711	154.313	intergenic_variant	N/A	N/A
PRMT8	HMT	rs181360149	0.1096	0.00071128	154.088	intron_variant	lncRNA	MODIFIER
ARID1B	SWISNF	rs116606909	0.11953	0.00077576	154.081	intron_variant	lncRNA	MODIFIER
TAF1B	OTHER	rs75464161	0.11358	0.0007375	154.007	regulatory_region_variant	N/A	N/A
PRDM6	HMT	rs7716218	0.14512	0.00094366	153.784	intron_variant	protein_coding	MODIFIER
RBBP7	HAT/SWI/SNF/HDAC	rs5969776	0.10669	0.00069505	153.5	downstream_gene_variant	processed_pseudogene	MODIFIER
SUDS3	HDAC	rs59885144	0.14294	0.00093427	152.996	intergenic_variant	N/A	N/A
SAP130	HAT	rs114555865	0.12617	0.00082483	152.965	intron_variant	protein_coding	MODIFIER
BRD9	BROMO	rs181343906	0.13665	0.00089383	152.881	intron_variant	protein_coding	MODIFIER
SMARCA2	BROMO	rs77621988	0.10359	0.00067903	152.556	upstream_gene_variant	lncRNA	MODIFIER
KDM4C	HDM	rs6477133	0.12859	0.00084304	152.531	intron_variant	protein_coding	MODIFIER
PRDM16	HMT	rs74050364	0.1474	0.00097167	151.698	intron_variant	protein_coding	MODIFIER
PRDM10	HMT	rs77351102	0.10183	0.00067196	151.542	upstream_gene_variant	protein_coding	MODIFIER
PRDM16	HMT	rs16823663	0.14392	0.00095117	151.308	intron_variant	protein_coding	MODIFIER
MBD2	HMT/HDAC	rs115487946	0.10439	0.00069063	151.152	intergenic_variant	N/A	N/A
SUDS3	HDAC	rs74909458	0.15085	0.0009986	151.061	intergenic_variant	N/A	N/A
BAZ2B	BROMO	rs7567253	0.13935	0.00092477	150.686	intergenic_variant	N/A	N/A
SMARCA2	BROMO	rs12346483	0.11647	0.00077632	150.028	intergenic_variant	N/A	N/A
SAP130	HAT	rs6430968	0.12636	0.00084434	149.655	synonymous_variant	protein_coding	LOW
HDAC4	HDAC	rs13385132	0.10029	0.00067014	149.655	intergenic_variant	N/A	N/A
HDAC9	HDAC	rs4605958	0.12113	0.00081409	148.792	intron_variant	protein_coding	MODIFIER
BAZ2B	BROMO	rs13395473	0.13939	0.00093983	148.314	upstream_gene_variant	protein_coding	MODIFIER
PRDM6	HMT	rs77689869	0.14467	0.00097708	148.064	intron_variant	protein_coding	MODIFIER
BAZ2B	BROMO	rs11897242	0.14055	0.00095073	147.834	intron_variant	protein_coding	MODIFIER
ERCC6	SWISNF	rs7898919	0.12039	0.00081512	147.696	intron_variant	lncRNA	MODIFIER
ARID2	SWISNF	rs11183137	0.13198	0.00089591	147.314	intergenic_variant	N/A	N/A
PRMT8	HMT	rs60135219	0.10684	0.00072569	147.225	intron_variant	protein_coding	MODIFIER
MBD2	HMT/HDAC	rs111795193	0.10198	0.000693	147.157	intergenic_variant	N/A	N/A
HR	HDM	rs58120851	0.10308	0.00070048	147.156	upstream_gene_variant	protein_coding	MODIFIER
PRDM10	HMT	rs572598613	0.11844	0.00080503	147.125	intron_variant	protein_coding	MODIFIER
CCNH	OTHER	rs61433534	0.1131	0.00077084	146.723	intergenic_variant	N/A	N/A
CCNH	OTHER	rs73770283	0.11227	0.00076529	146.703	intergenic_variant	N/A	N/A
KDM4C	HDM	rs61108923	0.11992	0.00081799	146.603	intergenic_variant	N/A	N/A
GATAD2A	HDAC	rs10417312	0.14453	0.00098671	146.477	intergenic_variant	N/A	N/A
PRDM11	HMT	rs144041532	0.11569	0.00079001	146.441	5_prime_UTR_variant	protein_coding	MODIFIER
PRDM6	HMT	rs6898014	0.1455	0.00099363	146.433	intron_variant	protein_coding	MODIFIER
PRDM6	HMT	rs6595431	0.14522	0.00099389	146.113	intron_variant	protein_coding	MODIFIER
SMARCA2	BROMO	rs10125648	0.12946	0.00088666	146.009	intergenic_variant	N/A	N/A
SETDB2	HMT	rs9596114	0.10002	0.00068765	145.452	intron_variant	protein_coding	MODIFIER
BRD1	BROMO	rs79596476	0.12858	0.00088414	145.429	non_coding_transcript_exon_variant	lncRNA	MODIFIER
BRD9	BROMO	rs114418207	0.11516	0.00079209	145.388	intron_variant	nonsense_mediated_decay	MODIFIER
WHSC1	HMT	rs567138947	0.12238	0.00084243	145.27	intron_variant	protein_coding	MODIFIER
BRD9	BROMO	rs73733995	0.11183	0.00077042	145.155	intron_variant	protein_coding	MODIFIER
BRD9	BROMO	rs73733993	0.11183	0.00077077	145.089	intron_variant	protein_coding	MODIFIER
BRD9	BROMO	rs73733990	0.11179	0.00077056	145.076	intron_variant	protein_coding	MODIFIER
BRD9	BROMO	rs73733991	0.11179	0.00077056	145.076	intron_variant	protein_coding	MODIFIER
MBD2	HMT/HDAC	rs111322692	0.10189	0.00070275	144.988	intergenic_variant	N/A	N/A
PRDM2	HMT	rs112169038	0.14224	0.00098376	144.588	intron_variant	protein_coding	MODIFIER
BRD9	BROMO	rs73730977	0.11315	0.00078354	144.409	intron_variant	protein_coding	MODIFIER
SP110	BROMO	rs114623134	0.12475	0.000868	143.721	intron_variant	lncRNA	MODIFIER
BRD9	BROMO	rs73730978	0.11239	0.00078226	143.673	intron_variant	protein_coding	MODIFIER
HDAC9	HDAC	rs59269165	0.10086	0.00070259	143.555	intron_variant	protein_coding	MODIFIER
HDAC4	HDAC	rs144453234	0.10192	0.00071145	143.257	intron_variant	protein_coding	MODIFIER
BRD9	BROMO	rs80223336	0.11203	0.00078209	143.244	intron_variant	protein_coding	MODIFIER
MYBBP1A	HDAC	rs112233384	0.12177	0.00085038	143.195	non_coding_transcript_exon_variant	protein_coding	MODIFIER
BRD9	BROMO	rs73733945	0.11136	0.00077803	143.131	non_coding_transcript_exon_variant	nonsense_mediated_decay	MODIFIER
BRD9	BROMO	rs73733988	0.11207	0.00078491	142.781	intron_variant	protein_coding	MODIFIER
BRD9	BROMO	rs73733964	0.11129	0.00078051	142.586	intron_variant	nonsense_mediated_decay	MODIFIER
BRD9	BROMO	rs147336749	0.11025	0.00077381	142.477	intron_variant	retained_intron	MODIFIER
BRD9	BROMO	rs60968186	0.11211	0.00078713	142.429	intron_variant	protein_coding	MODIFIER
NCOA1	HAT	rs111442020	0.10331	0.00072542	142.414	intergenic_variant	N/A	N/A
BAZ2B	BROMO	rs138824443	0.13464	0.00094629	142.282	intron_variant	protein_coding	MODIFIER
PRDM16	HMT	rs74050362	0.12006	0.00084459	142.152	intron_variant	protein_coding	MODIFIER
HDAC9	HDAC	rs190664820	0.12968	0.00091289	142.054	intron_variant	protein_coding	MODIFIER
JARID2	HDM	rs11968274	0.11624	0.00082097	141.589	non_coding_transcript_exon_variant	lncRNA	MODIFIER
PRDM16	HMT	rs55934415	0.12034	0.00085146	141.334	intron_variant	protein_coding	MODIFIER
NCOA1	HAT	rs185493656	0.10189	0.00072304	140.919	intergenic_variant	N/A	N/A
MBD2	HMT/HDAC	rs115404402	0.1029	0.00073219	140.537	intergenic_variant	N/A	N/A
MBD2	HMT/HDAC	rs113604300	0.10493	0.00074677	140.512	intergenic_variant	N/A	N/A
PRDM16	HMT	rs74050351	0.12087	0.0008624	140.155	intron_variant	protein_coding	MODIFIER
TAF1B	OTHER	rs13393097	0.13318	0.00095894	138.883	intergenic_variant	N/A	N/A
SMARCA2	BROMO	rs543995350	0.13688	0.000986	138.824	intergenic_variant	N/A	N/A
TAF1B	OTHER	rs10193970	0.13304	0.00095882	138.754	downstream_gene_variant	processed_pseudogene	MODIFIER
TAF1B	OTHER	rs10171669	0.13268	0.00095808	138.485	downstream_gene_variant	processed_pseudogene	MODIFIER
PHF2	HDM	rs138502332	0.11818	0.00085348	138.468	intergenic_variant	N/A	N/A
CCNH	OTHER	rs142069751	0.11326	0.0008187	138.341	intergenic_variant	N/A	N/A
HDAC9	HDAC	rs6968715	0.11291	0.00081638	138.306	intron_variant	protein_coding	MODIFIER
TAF1B	OTHER	rs13411036	0.13367	0.00096964	137.855	downstream_gene_variant	processed_pseudogene	MODIFIER
CCNH	OTHER	rs73161419	0.11606	0.00084312	137.655	intron_variant	lncRNA	MODIFIER
NCOA2	HAT	rs7004705	0.10309	0.00075225	137.042	intron_variant	protein_coding	MODIFIER
RRP8	HMT	rs6578764	0.1053	0.00076945	136.851	intron_variant	protein_coding	MODIFIER
PRDM16	HMT	rs61653552	0.12031	0.00087926	136.831	intron_variant	protein_coding	MODIFIER
SMARCD3	SWISNF	rs10251297	0.10017	0.00073593	136.113	intron_variant	protein_coding	MODIFIER
SUDS3	HDAC	rs73409634	0.12479	0.00091841	135.876	intergenic_variant	N/A	N/A
BRD9	BROMO	rs73733979	0.13557	0.00099959	135.626	intron_variant	nonsense_mediated_decay	MODIFIER
SMYD3	HMT	rs79193274	0.101	0.00074568	135.447	intron_variant	retained_intron	MODIFIER
TAF1B	OTHER	rs6705016	0.12628	0.00093422	135.172	downstream_gene_variant	lncRNA	MODIFIER
ACTB	HAT	rs143866403	0.12938	0.0009581	135.038	intron_variant	protein_coding	MODIFIER
PRDM2	HMT	rs140028682	0.10064	0.00074746	134.643	intron_variant	protein_coding	MODIFIER
SUDS3	HDAC	rs78127709	0.11083	0.00082413	134.481	intergenic_variant	N/A	N/A
KDM4C	HDM	rs73413086	0.12291	0.00091611	134.165	intergenic_variant	N/A	N/A
PRDM2	HMT	rs139090357	0.11472	0.00085737	133.805	intergenic_variant	N/A	N/A
SUDS3	HDAC	rs79014963	0.10961	0.00081979	133.705	intergenic_variant	N/A	N/A
SUDS3	HDAC	rs112713695	0.10922	0.00083796	130.34	regulatory_region_variant	N/A	N/A
PRDM16	HMT	rs76860630	0.10463	0.00081435	128.483	intron_variant	protein_coding	MODIFIER
SMARCA2	BROMO	rs73641799	0.12073	0.00094161	128.217	intergenic_variant	N/A	N/A
PRDM16	HMT	rs114716028	0.10419	0.00081761	127.432	intron_variant	protein_coding	MODIFIER
SMYD3	HMT	rs75949397	0.10756	0.00084794	126.849	intron_variant	retained_intron	MODIFIER
MBD2	HMT/HDAC	rs8099037	0.10597	0.00083651	126.681	intergenic_variant	N/A	N/A
ACTL6A	SWISNF	rs113756484	0.10113	0.0007988	126.602	intergenic_variant	N/A	N/A
PRDM16	HMT	rs114852617	0.10468	0.00082793	126.436	intron_variant	protein_coding	MODIFIER
PRDM16	HMT	rs76015181	0.11504	0.00091686	125.472	intron_variant	protein_coding	MODIFIER
JARID2	HDM	rs16875565	0.122	0.00097271	125.423	intron_variant	lncRNA	MODIFIER
EZH2	HMT	rs74575654	0.1139	0.00091048	125.099	intron_variant	protein_coding	MODIFIER
PRDM16	HMT	rs79552416	0.10463	0.00083794	124.866	intron_variant	protein_coding	MODIFIER
NCOA2	HAT	rs7822072	0.10475	0.00083916	124.827	intron_variant	protein_coding	MODIFIER
KDM2B	HDM	rs80129197	0.10055	0.0008083	124.397	intron_variant	protein_coding	MODIFIER
ARID1B	SWISNF	rs554086072	0.11191	0.00090367	123.839	intron_variant	protein_coding	MODIFIER
HDAC11	HDAC	rs77255466	0.1166	0.00094169	123.82	intron_variant	protein_coding	MODIFIER
ACTB	HAT	rs6963020	0.12121	0.00098221	123.405	intron_variant	protein_coding	MODIFIER
SMYD3	HMT	rs6686136	0.10748	0.00087307	123.106	intron_variant	retained_intron	MODIFIER
PRDM5	HMT	rs536840265	0.11589	0.00094243	122.969	intron_variant	lncRNA	MODIFIER
KDM5A	HDM	rs78671251	0.12267	0.00099804	122.911	intron_variant	protein_coding	MODIFIER
HDAC11	HDAC	rs73815729	0.11653	0.00095682	121.789	intron_variant	protein_coding	MODIFIER
PRDM16	HMT	rs77041408	0.1046	0.00085893	121.779	intron_variant	protein_coding	MODIFIER
JARID2	HDM	rs80251197	0.10369	0.00086328	120.112	intron_variant	lncRNA	MODIFIER
PRMT8	HMT	rs73260023	0.10234	0.00085367	119.882	intron_variant	protein_coding	MODIFIER
PRDM16	HMT	rs76378670	0.10374	0.00087912	118.004	non_coding_transcript_exon_variant	protein_coding	MODIFIER
MBD2	HMT/HDAC	rs73473725	0.10596	0.0008993	117.825	intergenic_variant	N/A	N/A
HDAC11	HDAC	rs73140253	0.11284	0.00096856	116.503	intron_variant	protein_coding	MODIFIER
JARID2	HDM	rs115651815	0.10382	0.00089308	116.249	intron_variant	lncRNA	MODIFIER
PRDM8	HMT	rs77324312	0.10424	0.0009032	115.412	upstream_gene_variant	protein_coding	MODIFIER
SMYD3	HMT	rs112684313	0.1071	0.00093491	114.556	intron_variant	retained_intron	MODIFIER
BAZ2B	BROMO	rs113606116	0.10521	0.00094061	111.853	intron_variant	protein_coding	MODIFIER
PRDM6	HMT	rs17150158	0.10302	0.00093733	109.908	3_prime_UTR_variant	protein_coding	MODIFIER
ARID1B	SWISNF	rs113846662	0.10432	0.00095469	109.271	intron_variant	lncRNA	MODIFIER
CECR2	BROMO	rs144434093	0.10857	0.000994	109.225	intron_variant	protein_coding	MODIFIER
PRDM6	HMT	rs765603981	0.1027	0.00095564	107.467	intron_variant	protein_coding	MODIFIER
KDM5A	HDM	rs16927949	0.10524	0.00098885	106.427	upstream_gene_variant	protein_coding	MODIFIER
KDM5C	HDM	rs113146361	0.10339	0.00098862	104.58	downstream_gene_variant	protein_coding_CDS_not_defined	MODIFIER
BAZ2B	BROMO	rs61652165	0.10111	0.00099291	101.832	intron_variant	protein_coding	MODIFIER

### Sheet: Genotype Data Populations 
Pop	Study	Ancestry	SampleSize
DRC	trypanogen	African-Ancestry	30
BURKINA	baylor	African-Ancestry	33
UBS	trypanogen	African-Ancestry	33
CIV	trypanogen	African-Ancestry	38
DRUZE	hgdp	Non-African-Ancestry	40
ZAMBIA	baylor	African-Ancestry	41
PALESTINIAN	hgdp	Non-African-Ancestry	43
BEDOUIN	hgdp	Non-African-Ancestry	44
BOTSWANA	baylor	African-Ancestry	48
NIGERIA	baylor	African-Ancestry	49
UNS	trypanogen	African-Ancestry	49
MALI	baylor	African-Ancestry	50
BENIN	baylor	African-Ancestry	50
CAMEROON	baylor	African-Ancestry	50
SSG	trypanogen	African-Ancestry	50
BLACK-SOUTH-AFRICAN	saals	African-Ancestry	53
ASW	1kg	African-Ancestry	61
MXL	1kg	Non-African-Ancestry	64
PEL	1kg	Non-African-Ancestry	85
MSL	1kg	African-Ancestry	85
BEB	1kg	Non-African-Ancestry	86
GBR	1kg	Non-African-Ancestry	91
CDX	1kg	Non-African-Ancestry	93
CLM	1kg	Non-African-Ancestry	94
PJL	1kg	Non-African-Ancestry	96
ACB	1kg	African-Ancestry	96
ZULU	agvp	African-Ancestry	98
FIN	1kg	Non-African-Ancestry	99
KHV	1kg	Non-African-Ancestry	99
ESN	1kg	African-Ancestry	99
CEU	1kg	Non-African-Ancestry	99
LWK	1kg	African-Ancestry	99
BAGANDA	agvp	African-Ancestry	100
JOLA	ggvp	African-Ancestry	100
STU	1kg	Non-African-Ancestry	102
ITU	1kg	Non-African-Ancestry	102
CHB	1kg	Non-African-Ancestry	103
GIH	1kg	Non-African-Ancestry	103
PUR	1kg	Non-African-Ancestry	104
JPT	1kg	Non-African-Ancestry	104
WOLLOF	ggvp	African-Ancestry	104
CHS	1kg	Non-African-Ancestry	105
IBS	1kg	Non-African-Ancestry	107
TSI	1kg	Non-African-Ancestry	107
YRI	1kg	African-Ancestry	108
FULA	ggvp	African-Ancestry	109
GWD	1kg	African-Ancestry	113
ETHIOPIA	agvp	African-Ancestry	117
UKB-AFR	UKB	African-Ancestry	5978
UKB-EUR	UKB	Non-African-Ancestry	383471
1KG-AFR	x1KG	African-Ancestry	660
1KG-EUR	x1KG	Non-African-Ancestry	500
X1KG	x1KG	Non-African-Ancestry	2500
