## Supplementary Data 2 for "Mapping Epigenetic Gene Variant Dynamics: Comparative Analysis of Frequency, Functional Impact and Trait Associations in African and European Populations"

### Sheet: All epigenetic traits
Variant	HugoSymbol	DATEADDEDTOCATALOG	PUBMEDID	FIRSTAUTHOR	DATE	JOURNAL	LINK	STUDY	DISEASE_TRAIT	INITIALSAMPLESIZE	REPLICATIONSAMPLESIZE	REGION	Chrom	Position	REPORTEDGENE_S_	UPSTREAM_GENE_ID	DOWNSTREAM_GENE_ID	SNP_GENE_IDS	UPSTREAM_GENE_DISTANCE	DOWNSTREAM_GENE_DISTANCE	STRONGESTSNP_RISKALLELE	MERGED	SNP_ID_CURRENT	CONTEXT	INTERGENIC	RISKALLELEFREQUENCY	P_VALUE	PVALUE_MLOG	P_VALUE_TEXT_	OROrBETA	x95_CI_TEXT_	PLATFORM_SNPSPASSINGQC_	CNV	MAPPED_TRAIT	MAPPED_TRAIT_URI	STUDYACCESSION	GENOTYPINGTECHNOLOGY	hg19	hg38
rs1003531	DOT1L	2018-09-17	29844566	Davies G	2018-05-29	Nat Commun	www.ncbi.nlm.nih.gov/pubmed/29844566	Study of 300,486 individuals identifies 148 independent genetic loci influencing general cognitive function.	General cognitive ability	up to 300,486 European ancestry individuals	NA	19p13.3	19	2206575	NR			ENSG00000104885			rs1003531-?	0	1003531	intron_variant	0		3e-07	6.52288		5.128	z-score decrease	Affymetrix, Illumina [at least 2500000] (imputed)	N	intelligence	http://www.ebi.ac.uk/efo/EFO_0004337	GCST006269	Genome-wide genotyping array	2206575	chr19:2206577-2206577
rs10041668	NSD1	2020-09-21	32888493	Chen MH	2020-09-01	Cell	www.ncbi.nlm.nih.gov/pubmed/32888493	Trans-ethnic and Ancestry-Specific Blood-Cell Genetics in 746,667 Individuals from 5 Global Populations.	Neutrophil count	519,288 European ancestry individuals	NA	5q35.3	5	176568559	NR			ENSG00000165671			rs10041668-G	0	10041668	intron_variant	0	0.423331	2e-15	14.699		0.015602	[0.012-0.019] SD unit increase	Affymetrix, Illumina [50250472] (imputed)	N	neutrophil count	http://www.ebi.ac.uk/efo/EFO_0004833	GCST90002351	Genome-wide genotyping array	176568559	chr5:177141559-177141559
rs10071491	NSD1	2020-09-21	32888493	Chen MH	2020-09-01	Cell	www.ncbi.nlm.nih.gov/pubmed/32888493	Trans-ethnic and Ancestry-Specific Blood-Cell Genetics in 746,667 Individuals from 5 Global Populations.	Platelet count	542,827 European ancestry individuals	NA	5q35.3	5	176694481	NR			ENSG00000165671			rs10071491-A	0	10071491	intron_variant	0	0.024612	6e-15	14.2218		0.0485	[0.036-0.061] SD unit increase	Affymetrix, Illumina [50241410] (imputed)	N	platelet count	http://www.ebi.ac.uk/efo/EFO_0004309	GCST90002357	Genome-wide genotyping array	176694481	chr5:177267481-177267481
rs10071491	NSD1	2020-09-21	32888493	Chen MH	2020-09-01	Cell	www.ncbi.nlm.nih.gov/pubmed/32888493	Trans-ethnic and Ancestry-Specific Blood-Cell Genetics in 746,667 Individuals from 5 Global Populations.	Platelet count	721,201 African American or Afro-Caribbean, African ancestry, European ancestry, East Asian ancestry, Hispanic or Latin American and South Asian ancestry individuals	NA	5q35.3	5	176694481	NR			ENSG00000165671			rs10071491-A	0	10071491	intron_variant	0	0.0296661	2e-13	12.699				Affymetrix, Illumina [24588908] (imputed)	N	platelet count	http://www.ebi.ac.uk/efo/EFO_0004309	GCST90002361	Genome-wide genotyping array	176694481	chr5:177267481-177267481
rs10084238	DNMT3A	2021-08-24	34021172	Christakoudi S	2021-05-21	Sci Rep	www.ncbi.nlm.nih.gov/pubmed/34021172	GWAS of allometric body-shape indices in UK Biobank identifies loci suggesting associations with morphogenesis, organogenesis, adrenal cell renewal and cancer.	Body shape index	219,872 British ancestry women	NA	2p23.3	2		DNMT3A			ENSG00000119772			rs10084238-G	0	10084238	intron_variant	0		4e-10	9.39794		0.0180252	[0.012-0.024] unit increase	Affymetrix [321169] (imputed)	N	waist circumference	http://www.ebi.ac.uk/efo/EFO_0004342	GCST90020024	Genome-wide genotyping array
rs10084238	DNMT3A	2021-08-24	34021172	Christakoudi S	2021-05-21	Sci Rep	www.ncbi.nlm.nih.gov/pubmed/34021172	GWAS of allometric body-shape indices in UK Biobank identifies loci suggesting associations with morphogenesis, organogenesis, adrenal cell renewal and cancer.	Waist circumference	219,872 British ancestry women	NA	2p23.3	2		DNMT3A			ENSG00000119772			rs10084238-G	0	10084238	intron_variant	0		6e-12	11.2218		0.0197717	[0.014-0.025] unit increase	Affymetrix [321114] (imputed)	N	BMI-adjusted waist circumference	http://www.ebi.ac.uk/efo/EFO_0007789	GCST90020029	Genome-wide genotyping array
rs10084238	DNMT3A	2021-08-24	34021172	Christakoudi S	2021-05-21	Sci Rep	www.ncbi.nlm.nih.gov/pubmed/34021172	GWAS of allometric body-shape indices in UK Biobank identifies loci suggesting associations with morphogenesis, organogenesis, adrenal cell renewal and cancer.	Waist-hip index	219,872 British ancestry women	NA	2p23.3	2		DNMT3A			ENSG00000119772			rs10084238-G	0	10084238	intron_variant	0		4e-10	9.39794		0.0178232	[0.012-0.023] unit increase	Affymetrix [319769] (imputed)	N	waist-hip ratio	http://www.ebi.ac.uk/efo/EFO_0004343	GCST90020027	Genome-wide genotyping array
rs10084238	DNMT3A	2021-08-24	34021172	Christakoudi S	2021-05-21	Sci Rep	www.ncbi.nlm.nih.gov/pubmed/34021172	GWAS of allometric body-shape indices in UK Biobank identifies loci suggesting associations with morphogenesis, organogenesis, adrenal cell renewal and cancer.	Waist-to-hip ratio	219,872 British ancestry women	NA	2p23.3	2		DNMT3A			ENSG00000119772			rs10084238-G	0	10084238	intron_variant	0		2e-09	8.69897		0.0172414	[0.012-0.023] unit increase	Affymetrix [319769] (imputed)	N	BMI-adjusted waist-hip ratio	http://www.ebi.ac.uk/efo/EFO_0007788	GCST90020025	Genome-wide genotyping array
rs10115920	KDM4C	2021-01-26	32376654	Richardson TG	2020-05-06	BMJ	www.ncbi.nlm.nih.gov/pubmed/32376654	Use of genetic variation to separate the effects of early and later life adiposity on disease risk: mendelian randomisation study.	Adult body size	453,169 European ancestry individuals		9p24.1	9		KDM4C			ENSG00000107077			rs10115920-G	0	10115920	intron_variant	0	0.348576	9e-09	8.04576		0.00828956	[0.0055-0.0111] unit decrease	Affymetrix [12370749]	N	body height	http://www.ebi.ac.uk/efo/EFO_0004339	GCST010988	Genome-wide genotyping array
rs10116955	PHF2	2020-04-17	31669095	Zhu Z	2019-10-24	J Allergy Clin Immunol	www.ncbi.nlm.nih.gov/pubmed/31669095	Shared Genetic and Experimental Links between Obesity-Related Traits and Asthma Subtypes in UK Biobank.	Body mass index	457,822 European ancestry individuals	NA	9q22.31	9	96357392	NR			ENSG00000197724			rs10116955-?	0	10116955	intron_variant	0		1e-10	10				Affymetrix [~ 8270000] (imputed)	N	body mass index	http://www.ebi.ac.uk/efo/EFO_0004340	GCST009871	Genome-wide genotyping array	96357392	chr9:93595111-93595111
rs10128597	TRIM66	2019-02-08	30595370	Kichaev G	2018-12-27	Am J Hum Genet	www.ncbi.nlm.nih.gov/pubmed/30595370	Leveraging Polygenic Functional Enrichment to Improve GWAS Power.	Lung function (FVC)	approximately 372,000 European ancestry individuals	NA	11p15.4	11	8694830				ENSG00000166436			rs10128597-?	0	10128597	intron_variant	0		6e-08	7.22185				NR [~ 8900000] (imputed)	N	vital capacity	http://www.ebi.ac.uk/efo/EFO_0004312	GCST007081	Genome-wide genotyping array	8694830	chr11:8673284-8673284
rs10146616	DPF3	2017-08-04	27989323	Ahola-Olli AV	2016-12-13	Am J Hum Genet	www.ncbi.nlm.nih.gov/pubmed/27989323	Genome-wide Association Study Identifies 27 Loci Influencing Concentrations of Circulating Cytokines and Growth Factors.	Stem cell factor levels	8,290 Finnish ancestry individuals	NA	14q24.2	14	73331795	NR			ENSG00000205683			rs10146616-C	0	10146616	intron_variant	0		9e-06	5.04576		0.0815	[0.046-0.117] SD units decrease	NR [10700000] (imputed)	N	stem Cell Factor measurement	http://www.ebi.ac.uk/efo/EFO_0008291	GCST004429	Genome-wide genotyping array	73331795	chr14:72865088-72865088
rs10147194	BAZ1A	2020-09-18	32888494	Vuckovic D	2020-09-01	Cell	www.ncbi.nlm.nih.gov/pubmed/32888494	The Polygenic and Monogenic Basis of Blood Traits and Diseases.	Monocyte count	408,112 British individuals	NA	14q13.1	14		BAZ1A			ENSG00000198604			rs10147194-G	0	10147194	intron_variant	0	0.123618	5e-10	9.30103		0.0213783	[0.015-0.028] unit increase	Affymetrix [93095623] (imputed)	N	monocyte count	http://www.ebi.ac.uk/efo/EFO_0005091	GCST90002393	Genome-wide genotyping array
rs10149272	DPF3	2021-02-17	33356394	Gill D	2020-12-28	Hypertension	www.ncbi.nlm.nih.gov/pubmed/33356394	Urate, Blood Pressure, and Cardiovascular Disease: Evidence From Mendelian Randomization and Meta-Analysis of Clinical Trials.	Urate levels	454,183 European ancestry individuals	NA	14q24.2	14	73184100	NR			ENSG00000205683			rs10149272-C	0	10149272	intron_variant	0	0.26	1e-10	10		0.0136	[0.0094-0.0178] unit decrease	NR [NR]	N	urate measurement	http://www.ebi.ac.uk/efo/EFO_0004531	GCST011119	Genome-wide genotyping array	73184100	chr14:72717393-72717393
rs10167567	DNMT3A	2021-08-24	34021172	Christakoudi S	2021-05-21	Sci Rep	www.ncbi.nlm.nih.gov/pubmed/34021172	GWAS of allometric body-shape indices in UK Biobank identifies loci suggesting associations with morphogenesis, organogenesis, adrenal cell renewal and cancer.	Waist circumference	219,872 British ancestry women	NA	2p23.3	2		DNMT3A			ENSG00000119772			rs10167567-G	0	10167567	intron_variant	0		5e-13	12.301		0.0209313	[0.015-0.027] unit increase	Affymetrix [321114] (imputed)	N	BMI-adjusted waist circumference	http://www.ebi.ac.uk/efo/EFO_0007789	GCST90020029	Genome-wide genotyping array
rs1019068	HDAC9	2017-08-30	27863252	Astle WJ	2016-11-17	Cell	www.ncbi.nlm.nih.gov/pubmed/27863252	The Allelic Landscape of Human Blood Cell Trait Variation and Links to Common Complex Disease.	Plateletcrit	164,339 European ancestry individuals	NA	7p21.1	7	18200463	HDAC9			ENSG00000048052			rs1019068-C	0	1019068	intron_variant	0	0.2118	2e-14	13.699		0.0343318	[0.026-0.043] unit decrease	Affymetrix [~ 2500000] (imputed)	N	platelet crit	http://www.ebi.ac.uk/efo/EFO_0007985	GCST004607	Genome-wide genotyping array	18200463	chr7:18160841-18160841
rs1019068	HDAC9	2020-09-18	32888494	Vuckovic D	2020-09-01	Cell	www.ncbi.nlm.nih.gov/pubmed/32888494	The Polygenic and Monogenic Basis of Blood Traits and Diseases.	Platelet count	408,112 British individuals	NA	7p21.1	7	18200463	HDAC9			ENSG00000048052			rs1019068-C	0	1019068	intron_variant	0	0.213151	1e-28	28		0.0305165	[0.025-0.036] unit decrease	Affymetrix [93095623] (imputed)	N	platelet count	http://www.ebi.ac.uk/efo/EFO_0004309	GCST90002402	Genome-wide genotyping array	18200463	chr7:18160841-18160841
rs10207954	TET3	2021-06-23	33272962	Yin X	2020-12-03	Ann Rheum Dis	www.ncbi.nlm.nih.gov/pubmed/33272962	Meta-analysis of 208370 East Asians identifies 113 susceptibility loci for systemic lupus erythematosus.	Systemic lupus erythematosus	13,377 East Asian ancestry cases, 194,993 East Asian ancestry controls	NA	2p13.1	2		TET3			ENSG00000187605			rs10207954-A	0	10207954	intron_variant	0	0.823	2e-12	11.699		1.145	[1.11-1.18]	Illumina [11270530] (imputed)	N	systemic lupus erythematosus	http://www.ebi.ac.uk/efo/EFO_0002690	GCST011956	Genome-wide genotyping array
rs10278449	HDAC9	2018-12-03	28196072	Hagenaars SP	2017-02-14	PLoS Genet	www.ncbi.nlm.nih.gov/pubmed/28196072	Genetic prediction of male pattern baldness.	Male-pattern baldness	52,874 British ancestry males		7p21.1	7	18931219	HDAC9			ENSG00000048052			rs10278449-T	0	10278449	intron_variant	0		2e-14	13.699		0.0717058	NR unit decrease	NR [NR] (imputed)	N	Alopecia	http://www.orpha.net/ORDO/Orphanet_79364	GCST006661	Genome-wide genotyping array	18931219	chr7:18891597-18891597
rs10399648	SMYD3	2017-12-01	28928442	Tian C	2017-09-19	Nat Commun	www.ncbi.nlm.nih.gov/pubmed/28928442	Genome-wide association and HLA region fine-mapping studies identify susceptibility loci for multiple common infections.	Strep throat	52,487 European ancestry cases, 22,017 European ancestry controls	NA	1q44	1	246212668	NR			ENSG00000185420			rs10399648-?	0	10399648	intron_variant	0		3e-06	5.52288		0.0604	[0.035-0.086] unit decrease	Illumina [at least 560000] (imputed)	N	susceptibility to strep throat measurement	http://www.ebi.ac.uk/efo/EFO_0008408	GCST005007	Genome-wide genotyping array	246212668	chr1:246049367-246049367
rs10411512	BRD4	2020-09-21	32888493	Chen MH	2020-09-01	Cell	www.ncbi.nlm.nih.gov/pubmed/32888493	Trans-ethnic and Ancestry-Specific Blood-Cell Genetics in 746,667 Individuals from 5 Global Populations.	Platelet count	721,201 African American or Afro-Caribbean, African ancestry, European ancestry, East Asian ancestry, Hispanic or Latin American and South Asian ancestry individuals	NA	19p13.12	19	15411384	NR			ENSG00000141867			rs10411512-C	0	10411512	intron_variant	0	0.153703	9e-15	14.0458				Affymetrix, Illumina [24588908] (imputed)	N	platelet count	http://www.ebi.ac.uk/efo/EFO_0004309	GCST90002361	Genome-wide genotyping array	15411384	chr19:15300574-15300574
rs10426930	KDM4B	2017-08-30	27863252	Astle WJ	2016-11-17	Cell	www.ncbi.nlm.nih.gov/pubmed/27863252	The Allelic Landscape of Human Blood Cell Trait Variation and Links to Common Complex Disease.	Monocyte percentage of white cells	170,494 European ancestry individuals	NA	19p13.3	19	5038917	KDM4B			ENSG00000127663			rs10426930-A	0	10426930	intron_variant	0	0.3363	3e-09	8.52288		0.022269	[0.015-0.03] unit decrease	Affymetrix [~ 2500000] (imputed)	N	monocyte percentage of leukocytes	http://www.ebi.ac.uk/efo/EFO_0007989	GCST004609	Genome-wide genotyping array	5038917	chr19:5038907-5038907
rs10444491	KDM2B	2019-02-08	30595370	Kichaev G	2018-12-27	Am J Hum Genet	www.ncbi.nlm.nih.gov/pubmed/30595370	Leveraging Polygenic Functional Enrichment to Improve GWAS Power.	Systolic blood pressure	approximately 422,000 European ancestry individuals	NA	12q24.31	12	121876558				ENSG00000089094			rs10444491-?	0	10444491	intron_variant	0		6e-09	8.22185				NR [~ 8900000] (imputed)	N	systolic blood pressure	http://www.ebi.ac.uk/efo/EFO_0006335	GCST007087	Genome-wide genotyping array	121876558	chr12:121438756-121438756
rs10444491	KDM2B	2019-06-21	31015401	Wu Y	2019-04-23	Nat Commun	www.ncbi.nlm.nih.gov/pubmed/31015401	Genome-wide association study of medication-use and associated disease in the UK Biobank.	Medication use (diuretics)	34,453 European ancestry cases, 194,633 European ancestry controls	NA	12q24.31	12	121876558	KDM2B			ENSG00000089094			rs10444491-C	0	10444491	intron_variant	0	0.394125	3e-08	7.52288		0.0449556	[0.029-0.061] unit decrease	Affymetrix [7288503] (imputed)	N	Diuretic use measurement	http://www.ebi.ac.uk/efo/EFO_0009928	GCST007928	Genome-wide genotyping array	121876558	chr12:121438756-121438756
rs10491697	SMARCA2	2021-07-08	33002439	Jin G	2020-10-01	Lancet Oncol	www.ncbi.nlm.nih.gov/pubmed/33002439	Genetic risk, incident gastric cancer, and healthy lifestyle: a meta-analysis of genome-wide association studies and prospective cohort study.	Gastric cancer	10,254 Han Chinese ancestry cases, 10,914 Han Chinese ancestry controls	NA	9p24.3	9		NR			ENSG00000080503			rs10491697-A	0	10491697	intron_variant	0	0.62	5e-06	5.30103		1.11	NR	Affymetrix, Illumina [6957974] (imputed)	N	gastric carcinoma	http://www.ebi.ac.uk/efo/EFO_0000178	GCST012016	Genome-wide genotyping array
rs10491779	KDM4C	2020-09-21	32888493	Chen MH	2020-09-01	Cell	www.ncbi.nlm.nih.gov/pubmed/32888493	Trans-ethnic and Ancestry-Specific Blood-Cell Genetics in 746,667 Individuals from 5 Global Populations.	Mean corpuscular volume	696,882 African American or Afro-Caribbean, African ancestry, European ancestry, East Asian ancestry, Hispanic or Latin American and South Asian ancestry individuals	NA	9p24.1	9	7058108	NR			ENSG00000107077			rs10491779-G	0	10491779	intron_variant	0	0.652001	3e-10	9.52288				Affymetrix, Illumina [24246363] (imputed)	N	mean corpuscular volume	http://www.ebi.ac.uk/efo/EFO_0004526	GCST90002338	Genome-wide genotyping array	7058108	chr9:7058109-7058109
rs10511434	SMARCA2	2019-02-08	30595370	Kichaev G	2018-12-27	Am J Hum Genet	www.ncbi.nlm.nih.gov/pubmed/30595370	Leveraging Polygenic Functional Enrichment to Improve GWAS Power.	Red cell distribution width	approximately 445,000 European ancestry individuals	NA	9p24.3	9	2114024				ENSG00000080503			rs10511434-?	0	10511434	intron_variant	0		5e-10	9.30103				NR [~ 8900000] (imputed)	N	red blood cell distribution width	http://www.ebi.ac.uk/efo/EFO_0005192	GCST007074	Genome-wide genotyping array	2114024	chr9:2114025-2114025
rs1057200	KDM4C	2020-09-18	32888494	Vuckovic D	2020-09-01	Cell	www.ncbi.nlm.nih.gov/pubmed/32888494	The Polygenic and Monogenic Basis of Blood Traits and Diseases.	Mean spheric corpuscular volume	408,112 British individuals	NA	9p24.1	9	7050341	KDM4C			ENSG00000107077			rs1057200-A	0	1057200	intron_variant	0	0.614001	3e-14	13.5229		0.0174317	[0.013-0.022] unit decrease	Affymetrix [93095623] (imputed)	N	mean corpuscular volume	http://www.ebi.ac.uk/efo/EFO_0004526	GCST90002397	Genome-wide genotyping array	7050341	chr9:7050342-7050342
rs1057510	CHD4	2013-01-16	23049088	Meng W	2012-10-09	Invest Ophthalmol Vis Sci	www.ncbi.nlm.nih.gov/pubmed/23049088	A genome-wide association study provides evidence for association of chromosome 8p23 (MYP10) and 10q21.1 (MYP15) with high myopia in the French Population.	Myopia (pathological)	187 European ancestry cases, 1064 European ancestry controls		12p13.31	12		CHD4			ENSG00000111642			rs1057510-?	0	1057510	intron_variant	0	0.154	6e-06	5.22185			[NR]	Affymetrix, Illumina [152234]	N	pathological myopia	http://www.ebi.ac.uk/efo/EFO_0004207	GCST001712	Genome-wide genotyping array
rs1058678	MTA2	2021-08-24	34021172	Christakoudi S	2021-05-21	Sci Rep	www.ncbi.nlm.nih.gov/pubmed/34021172	GWAS of allometric body-shape indices in UK Biobank identifies loci suggesting associations with morphogenesis, organogenesis, adrenal cell renewal and cancer.	Waist-hip index	219,872 British ancestry women	NA	11q12.3	11		MTA2			ENSG00000149480			rs1058678-C	0	1058678	3_prime_UTR_variant	0		3e-16	15.5229		0.0312277	[0.024-0.039] unit decrease	Affymetrix [319769] (imputed)	N	waist-hip ratio	http://www.ebi.ac.uk/efo/EFO_0004343	GCST90020027	Genome-wide genotyping array
rs1058678	MTA2	2021-08-24	34021172	Christakoudi S	2021-05-21	Sci Rep	www.ncbi.nlm.nih.gov/pubmed/34021172	GWAS of allometric body-shape indices in UK Biobank identifies loci suggesting associations with morphogenesis, organogenesis, adrenal cell renewal and cancer.	Waist-to-hip ratio	219,872 British ancestry women	NA	11q12.3	11		MTA2			ENSG00000149480			rs1058678-C	0	1058678	3_prime_UTR_variant	0		3e-16	15.5229		0.0313311	[0.024-0.039] unit decrease	Affymetrix [319769] (imputed)	N	BMI-adjusted waist-hip ratio	http://www.ebi.ac.uk/efo/EFO_0007788	GCST90020025	Genome-wide genotyping array
rs10742746	PRDM11	2021-08-24	34021172	Christakoudi S	2021-05-21	Sci Rep	www.ncbi.nlm.nih.gov/pubmed/34021172	GWAS of allometric body-shape indices in UK Biobank identifies loci suggesting associations with morphogenesis, organogenesis, adrenal cell renewal and cancer.	Hip index	219,872 British ancestry women	NA	11p11.2	11		PRDM11			ENSG00000019485			rs10742746-T	0	10742746	intron_variant	0		4e-12	11.3979		0.0291118	[0.021-0.037] unit decrease	Affymetrix [321788] (imputed)	N	hip circumference	http://www.ebi.ac.uk/efo/EFO_0005093	GCST90020026	Genome-wide genotyping array
rs10743328	AEBP2	2020-03-30	31936517	Cox JW	2020-01-09	J Clin Med	www.ncbi.nlm.nih.gov/pubmed/31936517	Genome-Wide Association Study of Opioid Cessation.	Opioid use cessation	1,130 African American individuals, 2,919 European ancestry individuals	NA	12p12.3	12	19767596	AEBP2			ENSG00000139154			rs10743328-C	0	10743328	intron_variant	0	0.12	3e-06	5.52288		1.43	[NR]	Illumina [NR] (imputed)	N	Opioid use measurement	http://www.ebi.ac.uk/efo/EFO_0009937	GCST009796	Genome-wide genotyping array	19767596	chr12:19614663-19614663
rs10757112	SMARCA2	2020-12-14	32042192	Ruth KS	2020-02-10	Nat Med	www.ncbi.nlm.nih.gov/pubmed/32042192	Using human genetics to understand the disease impacts of testosterone in men and women.	Sex hormone-binding globulin levels	370,125 European ancestry individuals	NA	9p24.3	9	2011588	NR			ENSG00000080503			rs10757112-A	0	10757112	intron_variant	0	0.602547	6e-08	7.22185		0.00513759	[0.0033-0.007] unit increase	Affymetrix [16582965] (imputed)	N	sex hormone-binding globulin measurement	http://www.ebi.ac.uk/efo/EFO_0004696	GCST90012111	Genome-wide genotyping array	2011588	chr9:2011589-2011589
rs10757112	SMARCA2	2020-12-14	32042192	Ruth KS	2020-02-10	Nat Med	www.ncbi.nlm.nih.gov/pubmed/32042192	Using human genetics to understand the disease impacts of testosterone in men and women.	Sex hormone-binding globulin levels	368,929 European ancestry individuals	NA	9p24.3	9	2011588	NR			ENSG00000080503			rs10757112-A	0	10757112	intron_variant	0	0.602547	2e-08	7.69897		0.00512424	[0.0034-0.0068] unit increase	Affymetrix [16582909] (imputed)	N	sex hormone-binding globulin measurement	http://www.ebi.ac.uk/efo/EFO_0004696	GCST90012110	Genome-wide genotyping array	2011588	chr9:2011589-2011589
rs10761244	PHF2	2021-07-27	34054130	Bralten J	2021-05-30	Neuropsychopharmacology	www.ncbi.nlm.nih.gov/pubmed/34054130	Genetic underpinnings of sociability in the general population.	Loneliness	342,461 European ancestry individuals	NA	9q22.31	9		PHF2			ENSG00000197724			rs10761244-?	0	10761244	intron_variant	0		1e-08	8				Affymetrix [up to 9327396] (imputed)	N	loneliness measurement	http://www.ebi.ac.uk/efo/EFO_0007865	GCST012110	Genome-wide genotyping array
rs10761244	PHF2	2021-07-27	34054130	Bralten J	2021-05-30	Neuropsychopharmacology	www.ncbi.nlm.nih.gov/pubmed/34054130	Genetic underpinnings of sociability in the general population.	Sociability score	342,461 European ancestry individuals	NA	9q22.31	9		PHF2			ENSG00000197724			rs10761244-C	0	10761244	intron_variant	0		8e-09	8.09691		0.01235	unit increase	Affymetrix [9327396] (imputed)	N	social interaction measurement	http://www.ebi.ac.uk/efo/EFO_0009592	GCST012114	Genome-wide genotyping array
rs10761247	PHF2	2019-11-05	30239722	Pulit SL	2018-09-14	Hum Mol Genet	www.ncbi.nlm.nih.gov/pubmed/30239722	Meta-analysis of genome-wide association studies for body fat distribution in 694,649 individuals of European ancestry.	Body mass index	806,834 European ancestry individuals	NA	9q22.31	9	96403367	NA			ENSG00000197724			rs10761247-A	0	10761247	intron_variant	0	0.587	5e-11	10.301		0.0113	[0.008-0.0146] unit decrease	NR [~ 27400000] (imputed)	N	body mass index	http://www.ebi.ac.uk/efo/EFO_0004340	GCST009004	Genome-wide genotyping array	96403367	chr9:93641086-93641086
rs10761251	PHF2	2018-10-19	30038396	Lee JJ	2018-07-23	Nat Genet	www.ncbi.nlm.nih.gov/pubmed/30038396	Gene discovery and polygenic prediction from a genome-wide association study of educational attainment in 1.1 million individuals.	Educational attainment (years of education)	up to 1,131,881 European ancestry individuals	NA	9q22.31	9	96421546				ENSG00000197724			rs10761251-A	0	10761251	intron_variant	0	0.6633	3e-14	13.5229		0.0113	[0.0084-0.0142] unit increase	Affymetrix, Illumina [10000000] (imputed)	N	self reported educational attainment	http://www.ebi.ac.uk/efo/EFO_0004784	GCST006442	Genome-wide genotyping array	96421546	chr9:93659265-93659265
rs10761251	PHF2	2018-11-12	30038396	Lee JJ	2018-07-23	Nat Genet	www.ncbi.nlm.nih.gov/pubmed/30038396	Gene discovery and polygenic prediction from a genome-wide association study of educational attainment in 1.1 million individuals.	Educational attainment (MTAG)	1,311,438 European ancestry individuals	NA	9q22.31	9	96421546	Intergenic			ENSG00000197724			rs10761251-A	0	10761251	intron_variant	0	0.6633	2e-18	17.699	(MTAG)	0.0121	[0.0094-0.0148] unit increase	Affymetrix, Illumina [7100000] (imputed)	N	self reported educational attainment	http://www.ebi.ac.uk/efo/EFO_0004784	GCST006571	Genome-wide genotyping array	96421546	chr9:93659265-93659265
rs10761251	PHF2	2018-11-12	30038396	Lee JJ	2018-07-23	Nat Genet	www.ncbi.nlm.nih.gov/pubmed/30038396	Gene discovery and polygenic prediction from a genome-wide association study of educational attainment in 1.1 million individuals.	Highest math class taken	430,445 European ancestry individuals	NA	9q22.31	9	96421546	Intergenic			ENSG00000197724			rs10761251-T	0	10761251	intron_variant	0	0.3417	3e-11	10.5229		0.0159	[0.011-0.021] unit decrease	Affymetrix, Illumina [10000000] (imputed)	N	mathematical ability	http://www.ebi.ac.uk/efo/EFO_0004875	GCST006574	Genome-wide genotyping array	96421546	chr9:93659265-93659265
rs10761251	PHF2	2018-11-12	30038396	Lee JJ	2018-07-23	Nat Genet	www.ncbi.nlm.nih.gov/pubmed/30038396	Gene discovery and polygenic prediction from a genome-wide association study of educational attainment in 1.1 million individuals.	Highest math class taken (MTAG)	811,539 European ancestry individuals	NA	9q22.31	9	96421546	Intergenic			ENSG00000197724			rs10761251-A	0	10761251	intron_variant	0	0.6583	7e-19	18.1549	(MTAG)	0.0154	[0.012-0.019] unit increase	Affymetrix, Illumina [7100000] (imputed)	N	mathematical ability	http://www.ebi.ac.uk/efo/EFO_0004875	GCST006568	Genome-wide genotyping array	96421546	chr9:93659265-93659265
rs10766471	GTF2H1	2019-02-08	30595370	Kichaev G	2018-12-27	Am J Hum Genet	www.ncbi.nlm.nih.gov/pubmed/30595370	Leveraging Polygenic Functional Enrichment to Improve GWAS Power.	Mean corpuscular hemoglobin	approximately 443,000 European ancestry individuals	NA	11p15.1	11	18367130				ENSG00000110768			rs10766471-?	0	10766471	intron_variant	0		8e-08	7.09691				NR [~ 8900000] (imputed)	N	mean corpuscular hemoglobin	http://www.ebi.ac.uk/efo/EFO_0004527	GCST007068	Genome-wide genotyping array	18367130	chr11:18345584-18345584
rs10769130	PRDM11	2019-05-21	30595370	Kichaev G	2018-12-27	Am J Hum Genet	www.ncbi.nlm.nih.gov/pubmed/30595370	Leveraging Polygenic Functional Enrichment to Improve GWAS Power.	Height	approximately 458,000 European ancestry individuals	NA	11p11.2	11					ENSG00000019485			rs10769130-?	0	10769130	3_prime_UTR_variant	0		2e-16	15.699				NR [~ 8900000] (imputed)	N	body height	http://www.ebi.ac.uk/efo/EFO_0004339	GCST007841	Genome-wide genotyping array
rs10769130	PRDM11	2021-08-24	34021172	Christakoudi S	2021-05-21	Sci Rep	www.ncbi.nlm.nih.gov/pubmed/34021172	GWAS of allometric body-shape indices in UK Biobank identifies loci suggesting associations with morphogenesis, organogenesis, adrenal cell renewal and cancer.	Hip index	219,872 British ancestry women	NA	11p11.2	11		CTD-2560E9.3			ENSG00000019485			rs10769130-C	0	10769130	3_prime_UTR_variant	0		2e-11	10.699		0.0215184	[0.015-0.028] unit decrease	Affymetrix [321788] (imputed)	N	hip circumference	http://www.ebi.ac.uk/efo/EFO_0005093	GCST90020026	Genome-wide genotyping array
rs10789442	KDM4A	2018-11-12	30038396	Lee JJ	2018-07-23	Nat Genet	www.ncbi.nlm.nih.gov/pubmed/30038396	Gene discovery and polygenic prediction from a genome-wide association study of educational attainment in 1.1 million individuals.	Self-reported math ability	564,698 European ancestry individuals	NA	1p34.2	1		Intergenic			ENSG00000066135			rs10789442-A	0	10789442	intron_variant	0	0.6659	6e-14	13.2218		0.0155	[0.011-0.02] unit decrease	Affymetrix, Illumina [10000000] (imputed)	N	mathematical ability	http://www.ebi.ac.uk/efo/EFO_0004875	GCST006573	Genome-wide genotyping array
rs10789442	KDM4A	2018-11-12	30038396	Lee JJ	2018-07-23	Nat Genet	www.ncbi.nlm.nih.gov/pubmed/30038396	Gene discovery and polygenic prediction from a genome-wide association study of educational attainment in 1.1 million individuals.	Self-reported math ability (MTAG)	670,471 European ancestry individuals	NA	1p34.2	1		Intergenic			ENSG00000066135			rs10789442-A	0	10789442	intron_variant	0	0.6659	3e-21	20.5229	(MTAG)	0.0179	[0.014-0.022] unit decrease	Affymetrix, Illumina [7100000] (imputed)	N	mathematical ability	http://www.ebi.ac.uk/efo/EFO_0004875	GCST006569	Genome-wide genotyping array
rs10796944	ASH1L	2017-11-30	29059683	Michailidou K	2017-10-23	Nature	www.ncbi.nlm.nih.gov/pubmed/29059683	Association analysis identifies 65 new breast cancer risk loci.	Breast cancer	76,192 European ancestry cases, 63,082 European ancestry controls	46,785 European ancestry cases, 42,892 European ancestry controls, 14,068 East Asian ancestry cases, 13,104 East Asian ancestry controls	1q22	1	155416328	NR			ENSG00000116539			rs10796944-A	0	10796944	intron_variant	0	0.2299	7e-10	9.1549	(EA)	0.0457	[0.031-0.06] unit increase	Illumina [~ 11800000] (imputed)	N	breast carcinoma	http://www.ebi.ac.uk/efo/EFO_0000305	GCST004988	Genome-wide genotyping array	155416328	chr1:155446538-155446538
rs10802317	SMYD3	2019-08-29	31046077	Zhong VW	2019-05-02	Hum Mol Genet	www.ncbi.nlm.nih.gov/pubmed/31046077	A genome-wide association study of bitter and sweet beverage consumption.	Coffee consumption	335,909 European ancestry individuals	39,924 European ancestry individuals	1q44	1	246167009	SMYD3			ENSG00000185420			rs10802317-C	0	10802317	intron_variant	0	0.3648	9e-06	5.04576		0.0068	[0.0039-0.0097] unit increase	Affymetrix [~ 7740000] (imputed)	N	coffee consumption measurement	http://www.ebi.ac.uk/efo/EFO_0006781	GCST008526	Genome-wide genotyping array	246167009	chr1:246003708-246003708
rs10802346	SMYD3	2014-07-29	24315451	van der Valk RJ	2013-12-05	J Allergy Clin Immunol	www.ncbi.nlm.nih.gov/pubmed/24315451	Fraction of exhaled nitric oxide values in childhood are associated with 17q11.2-q12 and 17q12-q21 variants.	Fractional exhaled nitric oxide (childhood)	5,131 European ancestry individuals, 1,155 Hispanic individuals, 2,572 individuals	NA	1q44	1	246372880	SMYD3			ENSG00000185420			rs10802346-C	0	10802346	intron_variant	0	0.15	8e-06	5.09691		0.076	[0.043-0.109] unit increase	Affymetrix, Illumina [2253077] (imputed)	N	nitric oxide exhalation measurement	http://www.ebi.ac.uk/efo/EFO_0005536	GCST002304	Genome-wide genotyping array	246372880	chr1:246209579-246209579
rs10815468	KDM4C	2012-11-02	20889312	Wang KS	2010-10-01	Schizophr Res	www.ncbi.nlm.nih.gov/pubmed/20889312	A genome-wide meta-analysis identifies novel loci associated with schizophrenia and bipolar disorder.	Bipolar disorder and schizophrenia	651 European ancestry bipolar cases, 1,171 European ancestry schizophrenia cases, 2,412 European ancestry controls	NA	9p24.1	9	6784726	NR			ENSG00000107077			rs10815468-?	0	10815468	intron_variant	0		7e-06	5.1549		1.2194	[NR]	Affymetrix [722112]	N	mental or behavioural disorder	http://www.ebi.ac.uk/efo/EFO_0000677	GCST000821	Genome-wide genotyping array	6784726	chr9:6784727-6784727
rs10815509	KDM4C	2018-11-12	30038396	Lee JJ	2018-07-23	Nat Genet	www.ncbi.nlm.nih.gov/pubmed/30038396	Gene discovery and polygenic prediction from a genome-wide association study of educational attainment in 1.1 million individuals.	Educational attainment (MTAG)	1,311,438 European ancestry individuals	NA	9p24.1	9	7051245	Intergenic			ENSG00000107077			rs10815509-C	0	10815509	intron_variant	0	0.6216	3e-09	8.52288	(MTAG)	0.008	[0.0055-0.0105] unit decrease	Affymetrix, Illumina [7100000] (imputed)	N	self reported educational attainment	http://www.ebi.ac.uk/efo/EFO_0004784	GCST006571	Genome-wide genotyping array	7051245	chr9:7051246-7051246
rs10838435	PRDM11	2019-03-27	30804560	Shrine N	2019-02-25	Nat Genet	www.ncbi.nlm.nih.gov/pubmed/30804560	New genetic signals for lung function highlight pathways and chronic obstructive pulmonary disease associations across multiple ancestries.	FEV1	321,047 European ancestry individuals	79,005 European ancestry individuals	11p11.2	11		PRDM11			ENSG00000019485			rs10838435-C	0	10838435	intron_variant	0	0.1439	1e-10	10		0.0211	[0.015-0.028] unit increase	Affymetrix [19819130] (imputed)	N	forced expiratory volume	http://www.ebi.ac.uk/efo/EFO_0004314	GCST007432	Genome-wide genotyping array
rs10838435	PRDM11	2019-03-27	30804560	Shrine N	2019-02-25	Nat Genet	www.ncbi.nlm.nih.gov/pubmed/30804560	New genetic signals for lung function highlight pathways and chronic obstructive pulmonary disease associations across multiple ancestries.	Lung function (FVC)	321,047 European ancestry individuals	79,005 European ancestry individuals	11p11.2	11		PRDM11			ENSG00000019485			rs10838435-C	0	10838435	intron_variant	0	0.1439	7e-09	8.1549		0.0192	[0.013-0.026] unit increase	Affymetrix [19819130] (imputed)	N	vital capacity	http://www.ebi.ac.uk/efo/EFO_0004312	GCST007429	Genome-wide genotyping array
rs10841287	AEBP2	2013-04-09	23251661	Comuzzie AG	2012-12-04	PLoS One	www.ncbi.nlm.nih.gov/pubmed/23251661	Novel genetic loci identified for the pathophysiology of childhood obesity in the Hispanic population.	Obesity-related traits	815 Hispanic children from 263 families	NA	12p12.3	12	19779793	AEBP2			ENSG00000139154			rs10841287-G	0	10841287	intron_variant	0	0.165	2e-06	5.69897	(Sedentary&light activity )	0.03	[NR] min/d increase	Illumina [899892]	N	physical activity	http://www.ebi.ac.uk/efo/EFO_0003940	GCST001762	Genome-wide genotyping array	19779793	chr12:19626860-19626860
rs10849492	CHD4	2019-01-28	30598549	Morris JA	2018-12-31	Nat Genet	www.ncbi.nlm.nih.gov/pubmed/30598549	An atlas of genetic influences on osteoporosis in humans and mice.	Heel bone mineral density	426,824 British ancestry individuals	NA	12p13.31	12	6720795	CHD4			ENSG00000111642			rs10849492-A	0	10849492	intron_variant	0	0.816791	2e-09	8.69897		0.0142951	[0.0096-0.019] unit decrease	NR [13737936] (imputed)	N	heel bone mineral density	http://www.ebi.ac.uk/efo/EFO_0009270	GCST006979	Genome-wide genotyping array	6720795	chr12:6611630-6611630
rs10849891	KDM2B	2019-02-08	30595370	Kichaev G	2018-12-27	Am J Hum Genet	www.ncbi.nlm.nih.gov/pubmed/30595370	Leveraging Polygenic Functional Enrichment to Improve GWAS Power.	Cardiovascular disease	approximately 459,000 European ancestry individuals	NA	12q24.31	12	121911602				ENSG00000089094			rs10849891-?	0	10849891	intron_variant	0		2e-13	12.699				NR [~ 8900000] (imputed)	N	cardiovascular disease	http://www.ebi.ac.uk/efo/EFO_0000319	GCST007072	Genome-wide genotyping array	121911602	chr12:121473800-121473800
rs10861775	PRDM4	2019-02-01	30573740	Yap CX	2018-12-20	Nat Commun	www.ncbi.nlm.nih.gov/pubmed/30573740	Dissection of genetic variation and evidence for pleiotropy in male pattern baldness.	Male-pattern baldness	205,327 European ancestry males	NA	12q23.3	12		NR			ENSG00000110851			rs10861775-A	0	10861775	intron_variant	0	0.333865	3e-15	14.5229		0.0257944	[0.019-0.032] unit increase	NR [19129689] (imputed)	N	balding measurement	http://www.ebi.ac.uk/efo/EFO_0007825	GCST007020	Genome-wide genotyping array
rs10880855	ARID2	2016-12-13	27020472	Fan Q	2016-03-29	Nat Commun	www.ncbi.nlm.nih.gov/pubmed/27020472	Meta-analysis of gene-environment-wide association scans accounting for education level identifies additional loci for refractive error.	Spherical equivalent (joint analysis main effects and education interaction)	2,604 Erasmus Rucphen population isolate individuals, 456 Sardinian population isolate individuals, 36,976 European ancestry individuals, 5,971 East Asian ancestry individuals, 2,256 Malay ancestry individuals, 2,088 Indian ancestry individuals	NA	12q12	12	46144855	ARID2-SNAT1			ENSG00000189079			rs10880855-T	0	10880855	intron_variant	0	0.51	4e-08	7.39794				Affymetrix, Illumina [up to 7331415] (imputed)	N	self reported educational attainment, refractive error measurement	http://www.ebi.ac.uk/efo/EFO_0004784, http://www.ebi.ac.uk/efo/EFO_0007814	GCST003455	Genome-wide genotyping array	46144855	chr12:45751073-45751073
rs10880855	ARID2	2016-12-13	27020472	Fan Q	2016-03-29	Nat Commun	www.ncbi.nlm.nih.gov/pubmed/27020472	Meta-analysis of gene-environment-wide association scans accounting for education level identifies additional loci for refractive error.	Spherical equivalent (joint analysis main effects and education interaction)	2,604 Erasmus Rucphen population isolate individuals, 456 Sardinian population isolate individuals, 36,976 European ancestry individuals, 5,971 East Asian ancestry individuals, 2,256 Malay ancestry individuals, 2,088 Indian ancestry individuals	NA	12q12	12	46144855	ARID2-SNAT1			ENSG00000189079			rs10880855-T	0	10880855	intron_variant	0	0.51	8e-07	6.09691	(European ancestry)			Affymetrix, Illumina [up to 7331415] (imputed)	N	self reported educational attainment, refractive error measurement	http://www.ebi.ac.uk/efo/EFO_0004784, http://www.ebi.ac.uk/efo/EFO_0007814	GCST003455	Genome-wide genotyping array	46144855	chr12:45751073-45751073
rs10880855	ARID2	2018-09-20	29808027	Tedja MS	2018-05-28	Nat Genet	www.ncbi.nlm.nih.gov/pubmed/29808027	Genome-wide association meta-analysis highlights light-induced signaling as a driver for refractive error.	Spherical equivalent or myopia (age of diagnosis)	145,366 European ancestry individuals, 2,610 Erasmus Rucphen (founder/genetic isolate) individuals, 509 Talana (founder/genetic isolate) individuals, 15,044 East Asian ancestry individuals, 2,275 Malay ancestry individuals, 2,110 Indian ancestry individuals, 2,506 Asian ancestry individuals	NA	12q12	12	46144855	ARID2			ENSG00000189079			rs10880855-T	0	10880855	intron_variant	0	0.5068	7e-15	14.1549		7.778	[NR] z score decrease	Affymetrix, Illumina [~ 11000000] (imputed)	N	age at onset, Myopia, refractive error measurement	http://www.ebi.ac.uk/efo/EFO_0004847, http://purl.obolibrary.org/obo/HP_0000545, http://www.ebi.ac.uk/efo/EFO_0007814	GCST006291	Genome-wide genotyping array	46144855	chr12:45751073-45751073
rs10904887	TRDMT1	2014-10-09	24478790	Lee JH	2014-01-17	Front Genet	www.ncbi.nlm.nih.gov/pubmed/24478790	Genome wide association and linkage analyses identified three loci-4q25, 17q23.2, and 10q11.21-associated with variation in leukocyte telomere length: the Long Life Family Study.	Telomere length	4,829 European ancestry individuals from 586 families with exceptional longevity	NA	10p13	10	17188641	TRDMT1			ENSG00000107614			rs10904887-T	0	10904887	3_prime_UTR_variant	0	0.474	4e-06	5.39794			[NR]	Illumina [9250000] (imputed)	N	telomere length	http://www.ebi.ac.uk/efo/EFO_0004505	GCST002336	Genome-wide genotyping array	17188641	chr10:17146643-17146643
rs10909912	PRDM16	2020-03-02	31361310	Johansson A	2019-07-30	Hum Mol Genet	www.ncbi.nlm.nih.gov/pubmed/31361310	Genome-wide association analysis of 350 000 Caucasians from the UK Biobank identifies novel loci for asthma, hay fever and eczema.	Hay fever and/or eczema	84,034 European ancestry cases, 239,773 European ancestry controls	NA	1p36.32	1	3175371	NR			ENSG00000142611			rs10909912-T	0	10909912	intron_variant	0	0.8102	2e-08	7.69897		1.04406	[1.03-1.06]	Affymetrix [15688218] (imputed)	N	Eczema, allergic rhinitis	http://purl.obolibrary.org/obo/HP_0000964, http://www.ebi.ac.uk/efo/EFO_0005854	GCST009717	Genome-wide genotyping array	3175371	chr1:3258808-3258808
rs10917347	KDM1A	2018-07-28	29403010	Kanai M	2018-02-05	Nat Genet	www.ncbi.nlm.nih.gov/pubmed/29403010	Genetic analysis of quantitative traits in the Japanese population links cell types to complex human diseases.	Gamma glutamyl transferase levels	118,309 Japanese ancestry individuals	NA	1p36.12	1		KDM1A			ENSG00000004487			rs10917347-?	0	10917347	intron_variant	0		6e-14	13.2218		0.03069	[0.023-0.039] unit increase novel	Illumina [6108953] (imputed)	N	serum gamma-glutamyl transferase measurement	http://www.ebi.ac.uk/efo/EFO_0004532	GCST006019	Genome-wide genotyping array
rs10924473	SMYD3	2018-09-17	29844566	Davies G	2018-05-29	Nat Commun	www.ncbi.nlm.nih.gov/pubmed/29844566	Study of 300,486 individuals identifies 148 independent genetic loci influencing general cognitive function.	General cognitive ability	up to 300,486 European ancestry individuals	NA	1q44	1	246222323	NR			ENSG00000185420			rs10924473-?	0	10924473	intron_variant	0		3e-06	5.52288		4.665	z-score decrease	Affymetrix, Illumina [at least 2500000] (imputed)	N	intelligence	http://www.ebi.ac.uk/efo/EFO_0004337	GCST006269	Genome-wide genotyping array	246222323	chr1:246059022-246059022
rs10943608	PHIP	2017-10-13	24097067	Lessard CJ	2013-11-01	Nat Genet	www.ncbi.nlm.nih.gov/pubmed/24097067	Variants at multiple loci implicated in both innate and adaptive immune responses are associated with Sjögren's syndrome.	Sjögren's syndrome	395 European ancestry cases, 1,975 European ancestry controls	1,158 European ancestry cases, 3,071 European ancestry controls	6q14.1	6	79674929	PHIP			ENSG00000146247			rs10943608-C	0	10943608	intron_variant	0	0.37	6e-06	5.22185		1.23	[1.08–1.40]	Illumina [648937]	N	Sjogren syndrome	http://www.ebi.ac.uk/efo/EFO_0000699	GCST004879	Genome-wide genotyping array	79674929	chr6:78965213-78965213
rs10943608	PHIP	2020-01-17	31484785	Wright KM	2019-09-04	G3 (Bethesda)	www.ncbi.nlm.nih.gov/pubmed/31484785	A Prospective Analysis of Genetic Variants Associated with Human Lifespan.	Parental longevity (father's age at death or father's attained age)	up to 699,000 European ancestry individuals	NA	6q14.1	6	79674929	NR			ENSG00000146247			rs10943608-A	0	10943608	intron_variant	0		9e-06	5.04576				Illumina [458865]	N	parental longevity	http://www.ebi.ac.uk/efo/EFO_0007796	GCST009450	Genome-wide genotyping array	79674929	chr6:78965213-78965213
rs10949304	JARID2	2020-07-23	32341527	Landi MT	2020-04-27	Nat Genet	www.ncbi.nlm.nih.gov/pubmed/32341527	Genome-wide association meta-analyses combining multiple risk phenotypes provide insights into the genetic architecture of cutaneous melanoma susceptibility.	Nevus count or cutaneous melanoma	36,760 European ancestry cutaneous melanoma cases, 375,188 European ancestry controls, 12,930 European ancestry individuals, 52,847 individuals	NA	6p22.3	6	15503696	JARID2			ENSG00000008083			rs10949304-G	0	10949304	intron_variant	0	0.548737	5e-09	8.30103				Affymetrix, Illumina [NR] (imputed)	N	nevus count, cutaneous melanoma	http://www.ebi.ac.uk/efo/EFO_0004632, http://www.ebi.ac.uk/efo/EFO_0000389	GCST010303	Genome-wide genotyping array	15503696	chr6:15503466-15503466
rs10952780	EZH2	2019-02-08	30595370	Kichaev G	2018-12-27	Am J Hum Genet	www.ncbi.nlm.nih.gov/pubmed/30595370	Leveraging Polygenic Functional Enrichment to Improve GWAS Power.	Red cell distribution width	approximately 445,000 European ancestry individuals	NA	7q36.1	7	148554335				ENSG00000106462			rs10952780-?	0	10952780	intron_variant	0		2e-09	8.69897				NR [~ 8900000] (imputed)	N	red blood cell distribution width	http://www.ebi.ac.uk/efo/EFO_0005192	GCST007074	Genome-wide genotyping array	148554335	chr7:148857244-148857244
rs10964391	SMARCA2	2021-05-06	33888908	Pirastu N	2021-04-22	Nat Genet	www.ncbi.nlm.nih.gov/pubmed/33888908	Genetic analyses identify widespread sex-differential participation bias.	Biological sex	1,301,549 European ancestry cases, 1,160,583 European ancestry controls	NA	9p24.3	9	2011357	NA			ENSG00000080503			rs10964391-C	0	10964391	intron_variant	0		3e-16	15.5229		0.0601569	[0.046-0.075] unit increase	Illumina [13288253] (imputed)	N	biological sex	http://purl.obolibrary.org/obo/PATO_0000047	GCST90013473	Genome-wide genotyping array	2011357	chr9:2011358-2011358
rs10964681	SMARCA2	2019-10-23	31519223	Scepanovic P	2019-09-13	Microbiome	www.ncbi.nlm.nih.gov/pubmed/31519223	A comprehensive assessment of demographic, environmental, and host genetic associations with gut microbiome diversity in healthy individuals.	Gut microbiota relative abundance (bacterial taxa)	up to 858 Metropolitan French ancestry individuals	NA	9p24.3	9	2083010	NR			ENSG00000080503			rs10964681-?	0	10964681	intron_variant	0		2e-08	7.69897	(Peptoniphilaceae)	0.83012	[0.56-1.1] unit increase	Illumina [5293637] (imputed)	N	gut microbiome measurement	http://www.ebi.ac.uk/efo/EFO_0007874	GCST008903	Genome-wide genotyping array, Exome genotyping array	2083010	chr9:2083011-2083011
rs10964681	SMARCA2	2019-10-23	31519223	Scepanovic P	2019-09-13	Microbiome	www.ncbi.nlm.nih.gov/pubmed/31519223	A comprehensive assessment of demographic, environmental, and host genetic associations with gut microbiome diversity in healthy individuals.	Gut microbiota relative abundance (bacterial taxa)	up to 858 Metropolitan French ancestry individuals	NA	9p24.3	9	2083010	NR			ENSG00000080503			rs10964681-?	0	10964681	intron_variant	0		2e-08	7.69897	(Peptoniphilus)	0.83012	[0.56-1.1] unit increase	Illumina [5293637] (imputed)	N	gut microbiome measurement	http://www.ebi.ac.uk/efo/EFO_0007874	GCST008903	Genome-wide genotyping array, Exome genotyping array	2083010	chr9:2083011-2083011
rs10975861	KDM4C	2020-01-09	23823483	Rhee EP	2013-07-02	Cell Metab	www.ncbi.nlm.nih.gov/pubmed/23823483	A genome-wide association study of the human metabolome in a community-based cohort.	Metabolite levels	2,076 European ancestry individuals	NA	9p24.1	9	6866466	GLDC			ENSG00000107077			rs10975861-?	0	10975861	intron_variant	0		9e-06	5.04576	(adipic acid)	0.211523	[0.12-0.31] unit decrease	Affymetrix [at least 2500000] (imputed)	N	adipic acid mesurement	http://www.ebi.ac.uk/efo/EFO_0010455	GCST009391	Genome-wide genotyping array	6866466	chr9:6866467-6866467
rs10975870	KDM4C	2016-01-27	25673413	Locke AE	2015-02-12	Nature	www.ncbi.nlm.nih.gov/pubmed/25673413	Genetic studies of body mass index yield new insights for obesity biology.	Body mass index	up to 104,666 European ancestry male individuals, up to 132,115 European ancestry female individuals, 370 African American male individuals, 517 African American female individuals, 512 Hispanic male individuals, 764 Hispanic female individuals	up to 48,274 European ancestry male individuals, up to 39,864 European ancestry female individuals, 2,441 African American or Afro-Caribbean male individuals, 6,314 African American or Afro-Caribbean female individuals, 919 Filipino male individuals, 828 Filipino female individuals, 205 Seychellois male individuals, 287 Seychellois female individuals, 2,964 South Asian ancestry male individuals, 658 South Asian ancestry female individuals	9p24.1	9	6880263	KDM4C			ENSG00000107077			rs10975870-G	0	10975870	intron_variant	0	0.234	3e-07	6.52288		0.024	[0.015-0.033] kg/m2 increase	Affymetrix, Illumina [2550021]	N	body mass index	http://www.ebi.ac.uk/efo/EFO_0004340	GCST002783	Genome-wide genotyping array	6880263	chr9:6880264-6880264
rs10975870	KDM4C	2016-01-27	25673413	Locke AE	2015-02-12	Nature	www.ncbi.nlm.nih.gov/pubmed/25673413	Genetic studies of body mass index yield new insights for obesity biology.	Body mass index	up to 104,666 European ancestry male individuals, up to 132,115 European ancestry female individuals, 370 African American male individuals, 517 African American female individuals, 512 Hispanic male individuals, 764 Hispanic female individuals	up to 48,274 European ancestry male individuals, up to 39,864 European ancestry female individuals, 2,441 African American or Afro-Caribbean male individuals, 6,314 African American or Afro-Caribbean female individuals, 919 Filipino male individuals, 828 Filipino female individuals, 205 Seychellois male individuals, 287 Seychellois female individuals, 2,964 South Asian ancestry male individuals, 658 South Asian ancestry female individuals	9p24.1	9	6880263	KDM4C			ENSG00000107077			rs10975870-G	0	10975870	intron_variant	0	0.239	8e-07	6.09691	(EA)	0.024	[0.014-0.033] kg/m2 increase	Affymetrix, Illumina [2550021]	N	body mass index	http://www.ebi.ac.uk/efo/EFO_0004340	GCST002783	Genome-wide genotyping array	6880263	chr9:6880264-6880264
rs10992806	PHF2	2018-11-12	30038396	Lee JJ	2018-07-23	Nat Genet	www.ncbi.nlm.nih.gov/pubmed/30038396	Gene discovery and polygenic prediction from a genome-wide association study of educational attainment in 1.1 million individuals.	Self-reported math ability	564,698 European ancestry individuals	NA	9q22.31	9	96383472	Intergenic			ENSG00000197724			rs10992806-C	0	10992806	intron_variant	0	0.5031	1e-12	12		0.0138	[0.01-0.018] unit decrease	Affymetrix, Illumina [10000000] (imputed)	N	mathematical ability	http://www.ebi.ac.uk/efo/EFO_0004875	GCST006573	Genome-wide genotyping array	96383472	chr9:93621191-93621191
rs10992806	PHF2	2018-11-12	30038396	Lee JJ	2018-07-23	Nat Genet	www.ncbi.nlm.nih.gov/pubmed/30038396	Gene discovery and polygenic prediction from a genome-wide association study of educational attainment in 1.1 million individuals.	Self-reported math ability (MTAG)	670,471 European ancestry individuals	NA	9q22.31	9	96383472	Intergenic			ENSG00000197724			rs10992806-C	0	10992806	intron_variant	0	0.5031	8e-16	15.0969	(MTAG)	0.0144	[0.011-0.018] unit decrease	Affymetrix, Illumina [7100000] (imputed)	N	mathematical ability	http://www.ebi.ac.uk/efo/EFO_0004875	GCST006569	Genome-wide genotyping array	96383472	chr9:93621191-93621191
rs10995485	JMJD1C	2012-10-09	22890011	Frazier-Wood AC	2012-08-09	Pharmacogenet Genomics	www.ncbi.nlm.nih.gov/pubmed/22890011	Genome-wide association study indicates variants associated with insulin signaling and inflammation mediate lipoprotein responses to fenofibrate.	Response to fenofibrate	817 European ancestry individuals	NA	10q21.3	10	65026858	JMJ1C			ENSG00000171988			rs10995485-G	0	10995485	intron_variant	0		2e-06	5.69897	(LDL diameter)	1.18	[0.69-1.67] unit decrease	Affymetrix [~ 2543887] (imputed)	N	response to fenofibrate	http://purl.obolibrary.org/obo/GO_1901557	GCST001632	Genome-wide genotyping array	65026858	chr10:63267099-63267099
rs10998288	TET1	2019-05-21	30595370	Kichaev G	2018-12-27	Am J Hum Genet	www.ncbi.nlm.nih.gov/pubmed/30595370	Leveraging Polygenic Functional Enrichment to Improve GWAS Power.	Height	approximately 458,000 European ancestry individuals	NA	10q21.3	10	70331038				ENSG00000138336			rs10998288-?	0	10998288	intron_variant	0		6e-41	40.2218				NR [~ 8900000] (imputed)	N	body height	http://www.ebi.ac.uk/efo/EFO_0004339	GCST007841	Genome-wide genotyping array	70331038	chr10:68571282-68571282
rs10998304	TET1	2020-09-14	32541925	Vujkovic M	2020-06-15	Nat Genet	www.ncbi.nlm.nih.gov/pubmed/32541925	Discovery of 318 new risk loci for type 2 diabetes and related vascular outcomes among 1.4 million participants in a multi-ancestry meta-analysis.	Type 2 diabetes	148,726 European ancestry cases, 965,732 European ancestry controls	NA	10q21.3	10	70342775	NR			ENSG00000138336			rs10998304-C	0	10998304	intron_variant	0	0.4517	2e-11	10.699		0.0306	[0.022-0.039] unit increase	Affymetrix, Illumina [1198787] (imputed)	N	type II diabetes mellitus	http://www.ebi.ac.uk/efo/EFO_0001360	GCST010555	Genome-wide genotyping array	70342775	chr10:68583019-68583019
rs10998338	TET1	2020-09-14	32541925	Vujkovic M	2020-06-15	Nat Genet	www.ncbi.nlm.nih.gov/pubmed/32541925	Discovery of 318 new risk loci for type 2 diabetes and related vascular outcomes among 1.4 million participants in a multi-ancestry meta-analysis.	Type 2 diabetes	148,726 European ancestry cases, 24,646 African American cases, 8,616 Hispanic cases, 46,511 Asian ancestry cases, 965,732 European ancestry controls, 31,446 African American controls, 11,829 Hispanic controls, 169,776 Asian ancestry controls	NA	10q21.3	10	70382179	NR			ENSG00000138336			rs10998338-G	0	10998338	intron_variant	0	0.5189	1e-15	15		0.0308	[0.023-0.038] unit decrease	Affymetrix, Illumina [at least 945603] (imputed)	N	type II diabetes mellitus	http://www.ebi.ac.uk/efo/EFO_0001360	GCST010557	Genome-wide genotyping array	70382179	chr10:68622423-68622423
rs10998356	TET1	2020-02-07	31761296	Hernandez Cordero AI	2019-11-21	Am J Hum Genet	www.ncbi.nlm.nih.gov/pubmed/31761296	Genome-wide Associations Reveal Human-Mouse Genetic Convergence and Modifiers of Myogenesis, CPNE1 and STC2.	Appendicular lean mass	181,862 European ancestry elderly individuals	NA	10q21.3	10	70397789	NR			ENSG00000138336			rs10998356-G	0	10998356	intron_variant	0	0.574684	3e-09	8.52288		0.0399317	[0.026-0.053] unit increase	Affymetrix [17914406] (imputed)	N	appendicular lean mass	http://www.ebi.ac.uk/efo/EFO_0004980	GCST009577	Genome-wide genotyping array	70397789	chr10:68638033-68638033
rs10998362	TET1	2018-11-29	30224653	Evangelou E	2018-09-17	Nat Genet	www.ncbi.nlm.nih.gov/pubmed/30224653	Genetic analysis of over 1 million people identifies 535 new loci associated with blood pressure traits.	Pulse pressure	757,601 European ancestry individuals	NA	10q21.3	10	70404159	TET1			ENSG00000138336			rs10998362-C	0	10998362	intron_variant	0	0.6833	2e-09	8.69897		0.1367	[0.092-0.181] unit decrease	Affymetrix, Illumina [~ 7100000] (imputed)	N	pulse pressure measurement	http://www.ebi.ac.uk/efo/EFO_0005763	GCST006626	Genome-wide genotyping array	70404159	chr10:68644403-68644403
rs11025559	PRMT3	2017-12-05	29064472	Lencer R	2017-10-24	Transl Psychiatry	www.ncbi.nlm.nih.gov/pubmed/29064472	Genome-wide association studies of smooth pursuit and antisaccade eye movements in psychotic disorders: findings from the B-SNIP study.	Pursuit maintenance gain	114 African ancestry schizophrenia cases, 69 African schizo-affective cases, 41 African ancestry bipolar disorder cases, 76 African ancestry controls, 116 European ancestry schizophrenia cases, 86 European ancestry schizo-affective cases, 165 European ancestry bipolar disorder cases, 182 European ancestry controls	NA	11p15.1	11	20443875	PRMT3			ENSG00000185238			rs11025559-A	0	11025559	intron_variant	0	0.2034	8e-06	5.09691	(African)			Illumina [4404269] (imputed)	N	pursuit maintenance gain measurement	http://www.ebi.ac.uk/efo/EFO_0008433	GCST005024	Genome-wide genotyping array	20443875	chr11:20422330-20422330
rs11042026	TRIM66	2020-04-17	31669095	Zhu Z	2019-10-24	J Allergy Clin Immunol	www.ncbi.nlm.nih.gov/pubmed/31669095	Shared Genetic and Experimental Links between Obesity-Related Traits and Asthma Subtypes in UK Biobank.	Body mass index	457,822 European ancestry individuals	NA	11p15.4	11	8680885	NR			ENSG00000166436			rs11042026-?	0	11042026	intron_variant	0		5e-13	12.301				Affymetrix [~ 8270000] (imputed)	N	body mass index	http://www.ebi.ac.uk/efo/EFO_0004340	GCST009871	Genome-wide genotyping array	8680885	chr11:8659339-8659339
rs11043207	SETD1B	2020-09-18	32888494	Vuckovic D	2020-09-01	Cell	www.ncbi.nlm.nih.gov/pubmed/32888494	The Polygenic and Monogenic Basis of Blood Traits and Diseases.	Mean corpuscular hemoglobin	408,112 British individuals	NA	12q24.31	12	122268696	SETD1B			ENSG00000139718			rs11043207-G	0	11043207	3_prime_UTR_variant	0	0.206581	1e-12	12		0.0197313	[0.014-0.025] unit increase	Affymetrix [93095623] (imputed)	N	mean corpuscular hemoglobin	http://www.ebi.ac.uk/efo/EFO_0004527	GCST90002390	Genome-wide genotyping array	122268696	chr12:121830791-121830791
rs11043207	SETD1B	2020-09-18	32888494	Vuckovic D	2020-09-01	Cell	www.ncbi.nlm.nih.gov/pubmed/32888494	The Polygenic and Monogenic Basis of Blood Traits and Diseases.	Mean platelet volume	408,112 British individuals	NA	12q24.31	12	122268696	SETD1B			ENSG00000139718			rs11043207-G	0	11043207	3_prime_UTR_variant	0	0.20722	5e-25	24.301		0.0290054	[0.024-0.035] unit increase	Affymetrix [93095623] (imputed)	N	mean platelet volume	http://www.ebi.ac.uk/efo/EFO_0004584	GCST90002395	Genome-wide genotyping array	122268696	chr12:121830791-121830791
rs11044734	AEBP2	2015-05-18	21685187	Siedlinski M	2011-06-16	Thorax	www.ncbi.nlm.nih.gov/pubmed/21685187	Genome-wide association study of smoking behaviours in patients with COPD.	Lifetime average cigarettes per day in chronic obstructive pulmonary disease	3,440 European ancestry cases	NA	12p12.3	12	19795906	intergenic			ENSG00000139154			rs11044734-G	0	11044734	intron_variant	0	0.9	7e-06	5.1549		0.112	unit increase	Illumina [~ 6300000] (imputed)	N	smoking behaviour measurement	http://www.ebi.ac.uk/efo/EFO_0005671	GCST001112	Genome-wide genotyping array	19795906	chr12:19642973-19642973
rs11044737	AEBP2	2015-05-18	21685187	Siedlinski M	2011-06-16	Thorax	www.ncbi.nlm.nih.gov/pubmed/21685187	Genome-wide association study of smoking behaviours in patients with COPD.	Lifetime average cigarettes per day in chronic obstructive pulmonary disease	3,440 European ancestry cases	NA	12p12.3	12	19801753	intergenic			ENSG00000139154			rs11044737-G	0	11044737	intron_variant	0	0.9	8e-06	5.09691		0.112	unit increase	Illumina [~ 6300000] (imputed)	N	smoking behaviour measurement	http://www.ebi.ac.uk/efo/EFO_0005671	GCST001112	Genome-wide genotyping array	19801753	chr12:19648820-19648820
rs11057312	GTF2H3	2020-12-04	33208821	Ishida S	2020-11-18	Commun Biol	www.ncbi.nlm.nih.gov/pubmed/33208821	Genome-wide association studies and heritability analysis reveal the involvement of host genetics in the Japanese gut microbiota.	Gut microbiota relative abundance (Prevotella)	1,068 Japanese ancestry individuals	NA	12q24.31	12	124122408	GTF2H3			ENSG00000111358			rs11057312-A	0	11057312	intron_variant	0	0.05	8e-06	5.09691		2.18	[1.22-3.14] unit increase	Illumina [6380737] (imputed)	N	gut microbiome measurement	http://www.ebi.ac.uk/efo/EFO_0007874	GCST90006990	Genome-wide genotyping array	124122408	chr12:123637862-123637862
rs11065589	KDM2B	2019-02-08	30595370	Kichaev G	2018-12-27	Am J Hum Genet	www.ncbi.nlm.nih.gov/pubmed/30595370	Leveraging Polygenic Functional Enrichment to Improve GWAS Power.	Red cell distribution width	approximately 445,000 European ancestry individuals	NA	12q24.31	12	121920880				ENSG00000089094			rs11065589-?	0	11065589	intron_variant	0		3e-09	8.52288				NR [~ 8900000] (imputed)	N	red blood cell distribution width	http://www.ebi.ac.uk/efo/EFO_0005192	GCST007074	Genome-wide genotyping array	121920880	chr12:121483078-121483078
rs11078713	CHD3	2019-02-08	30595370	Kichaev G	2018-12-27	Am J Hum Genet	www.ncbi.nlm.nih.gov/pubmed/30595370	Leveraging Polygenic Functional Enrichment to Improve GWAS Power.	Smoking status	approximately 458,000 European ancestry individuals	NA	17p13.1	17	7795972				ENSG00000170004			rs11078713-?	0	11078713	intron_variant	0		2e-08	7.69897				NR [~ 8900000] (imputed)	N	smoking status measurement	http://www.ebi.ac.uk/efo/EFO_0006527	GCST007085	Genome-wide genotyping array	7795972	chr17:7892655-7892655
rs11078713	CHD3	2019-03-28	30643251	Liu M	2019-01-14	Nat Genet	www.ncbi.nlm.nih.gov/pubmed/30643251	Association studies of up to 1.2 million individuals yield new insights into the genetic etiology of tobacco and alcohol use.	Smoking initiation (ever regular vs never regular)	up to 1,232,091 European ancestry individuals	NA	17p13.1	17	7795972	NR			ENSG00000170004			rs11078713-G	0	11078713	intron_variant	0	0.419348	2e-08	7.69897	(Conditioned on chr17:7803118)	0.0145829	[0.0095-0.0196] unit decrease	NR [~ 10000000] (imputed)	N	smoking status measurement	http://www.ebi.ac.uk/efo/EFO_0006527	GCST007474	Genome-wide genotyping array	7795972	chr17:7892655-7892655
rs11078713	CHD3	2019-03-28	30643251	Liu M	2019-01-14	Nat Genet	www.ncbi.nlm.nih.gov/pubmed/30643251	Association studies of up to 1.2 million individuals yield new insights into the genetic etiology of tobacco and alcohol use.	Smoking initiation (ever regular vs never regular) (MTAG)	up to 1,359,002 European ancestry individuals	NA	17p13.1	17	7795972	NR			ENSG00000170004			rs11078713-G	0	11078713	intron_variant	0	0.419	1e-14	14		0.00849662	[0.0063-0.0106] unit decrease	NR [9732723] (imputed)	N	smoking status measurement	http://www.ebi.ac.uk/efo/EFO_0006527	GCST007468	Genome-wide genotyping array	7795972	chr17:7892655-7892655
rs11085720	DNMT1	2019-08-05	31043758	Warrington NM	2019-05-01	Nat Genet	www.ncbi.nlm.nih.gov/pubmed/31043758	Maternal and fetal genetic effects on birth weight and their relevance to cardio-metabolic risk factors.	Birth weight	298,142 European ancestry individuals, 6,635 African American individuals, 1,449 Filipino individuals, 420 Turkish individuals, 365 Moroccan individuals, 395 Surinamese individuals, 1,052 Afro-Caribbean individuals, 612 Hispanic individuals, 1,180 Thai individuals, 840 Chinese ancestry individuals, 10,133 individuals	NR	19p13.2	19	10317763	DNMT1			ENSG00000130816			rs11085720-A	0	11085720	intron_variant	0	0.438291	7e-09	8.1549		0.014546	[0.0096-0.0195] unit increase	Affymetrix, Illumina [15144367] (imputed)	N	birth weight	http://www.ebi.ac.uk/efo/EFO_0004344	GCST008362	Genome-wide genotyping array	10317763	chr19:10207088-10207088
rs11085720	DNMT1	2019-08-05	31043758	Warrington NM	2019-05-01	Nat Genet	www.ncbi.nlm.nih.gov/pubmed/31043758	Maternal and fetal genetic effects on birth weight and their relevance to cardio-metabolic risk factors.	Offspring birth weight	210,267 European ancestry individuals, 19,802 individuals	NR	19p13.2	19	10317763	DNMT1			ENSG00000130816			rs11085720-A	0	11085720	intron_variant	0	0.435179	5e-07	6.30103		0.014967	[0.0091-0.0208] unit increase	Affymetrix, Illumina [14869762] (imputed)	N	birth weight, parental genotype effect measurement	http://www.ebi.ac.uk/efo/EFO_0004344, http://www.ebi.ac.uk/efo/EFO_0005939	GCST008363	Genome-wide genotyping array	10317763	chr19:10207088-10207088
rs111226991	KDM3A	2016-09-12	26420894	Wuttke M	2015-09-28	Nephrol Dial Transplant	www.ncbi.nlm.nih.gov/pubmed/26420894	Genetic loci associated with renal function measures and chronic kidney disease in children: the Pediatric Investigation for Genetic Factors Linked with Renal Progression Consortium.	Glomerular filtration rate in chronic kidney disease	up to 744 Central European ancestry child cases, up to 397 Turkish ancestry child cases	NA	2p11.2	2	86668822	KDM3A			ENSG00000115548			rs111226991-A	0	111226991	intron_variant	0	0.14	6e-06	5.22185	(Turkish ancestry)	0.18	[0.1-0.26] unit increase	Illumina [~ 8300000] (imputed)	N	glomerular filtration rate	http://www.ebi.ac.uk/efo/EFO_0005208	GCST003139	Genome-wide genotyping array	86668822	chr2:86441700-86441700
rs111237020	GATAD2B	2020-03-23	31900758	Han X	2020-01-03	Eur J Epidemiol	www.ncbi.nlm.nih.gov/pubmed/31900758	Using Mendelian randomization to evaluate the causal relationship between serum C-reactive protein levels and age-related macular degeneration.	C-reactive protein levels	418,642 British ancestry individuals	NA	1q21.3	1	153842032	NR			ENSG00000143614			rs111237020-C	0	111237020	intron_variant	0	0.951388	2e-16	15.699		0.0376378	[0.029-0.047] unit increase	NR [NR]	N	C-reactive protein measurement	http://www.ebi.ac.uk/efo/EFO_0004458	GCST009777	Genome-wide genotyping array	153842032	chr1:153869557-153869557
rs11158314	MNAT1	2020-11-13	32887889	Rashkin SR	2020-09-04	Nat Commun	www.ncbi.nlm.nih.gov/pubmed/32887889	Pan-cancer study detects genetic risk variants and shared genetic basis in two large cohorts.	Prostate cancer	10,792 European ancestry cases, 410,350 European ancestry controls	NA	14q23.1	14					ENSG00000020426			rs11158314-G	0	11158314	intron_variant	0	0.307187	5e-07	6.30103		1.0814	NR	Affymetrix [7846216] (imputed)	N	prostate carcinoma	http://www.ebi.ac.uk/efo/EFO_0001663	GCST90011808	Genome-wide genotyping array
rs11158975	DPF3	2020-03-23	31900758	Han X	2020-01-03	Eur J Epidemiol	www.ncbi.nlm.nih.gov/pubmed/31900758	Using Mendelian randomization to evaluate the causal relationship between serum C-reactive protein levels and age-related macular degeneration.	C-reactive protein levels	418,642 British ancestry individuals	NA	14q24.2	14	73203918	NR			ENSG00000205683			rs11158975-C	0	11158975	intron_variant	0	0.286481	2e-10	9.69897		0.013846	[0.0096-0.0181] unit decrease	NR [NR]	N	C-reactive protein measurement	http://www.ebi.ac.uk/efo/EFO_0004458	GCST009777	Genome-wide genotyping array	73203918	chr14:72737211-72737211
rs11158984	DPF3	2021-06-29	33462484	Sinnott-Armstrong N	2021-01-18	Nat Genet	www.ncbi.nlm.nih.gov/pubmed/33462484	Genetics of 35 blood and urine biomarkers in the UK Biobank.	Creatinine levels	342,376 European ancestry individuals, 6,016 African ancestry individuals, 7,339 South Asian ancestry individuals	NA	14q24.2	14		NR			ENSG00000205683			rs11158984-T	0	11158984	intron_variant	0		4e-09	8.39794		0.0163	[0.011-0.022] unit increase	Affymetrix [9000000] (imputed)	N	creatinine measurement	http://www.ebi.ac.uk/efo/EFO_0004518	GCST90019502	Genome-wide genotyping array
rs11158984	DPF3	2021-06-29	33462484	Sinnott-Armstrong N	2021-01-18	Nat Genet	www.ncbi.nlm.nih.gov/pubmed/33462484	Genetics of 35 blood and urine biomarkers in the UK Biobank.	Estimated glomerular filtration rate	342,376 European ancestry individuals, 6,016 African ancestry individuals, 7,339 South Asian ancestry individuals	NA	14q24.2	14		NR			ENSG00000205683			rs11158984-T	0	11158984	intron_variant	0		3e-09	8.52288		0.0164	[0.011-0.022] unit decrease	Affymetrix [9000000] (imputed)	N	glomerular filtration rate	http://www.ebi.ac.uk/efo/EFO_0005208	GCST90019506	Genome-wide genotyping array
rs111675602	SETD2	2017-08-04	27989323	Ahola-Olli AV	2016-12-13	Am J Hum Genet	www.ncbi.nlm.nih.gov/pubmed/27989323	Genome-wide Association Study Identifies 27 Loci Influencing Concentrations of Circulating Cytokines and Growth Factors.	Macrophage inflammatory protein 1b levels	8,243 Finnish ancestry individuals	NA	3p21.31	3	47159937	NR			ENSG00000181555			rs111675602-C	0	111675602	intron_variant	0		6e-18	17.2218		0.2548	[0.2-0.31] SD units decrease	NR [10700000] (imputed)	N	macrophage inflammatory protein 1b measurement	http://www.ebi.ac.uk/efo/EFO_0008219	GCST004433	Genome-wide genotyping array	47159937	chr3:47118448-47118448
rs111703287	PRDM10	2019-02-06	30251476	Lopez-Mejias R	2018-09-24	Arthritis Rheumatol	www.ncbi.nlm.nih.gov/pubmed/30251476	A genome-wide association study identifies a 3'UTR genetic variant of RARB associated with carotid intima-media thickness in rheumatoid arthritis.	Carotid intima media thickness in rheumatoid arthritis	1,355 Spanish ancestry individuals	NA	11q24.3	11	129852180	PRDM10			ENSG00000170325			rs111703287-T	0	111703287	intron_variant	0	0.014	4e-07	6.39794		0.119	[0.074-0.164] unit increase	Illumina [63089444] (imputed)	N	carotid artery intima media thickness	http://www.ebi.ac.uk/efo/EFO_0007117	GCST007040	Genome-wide genotyping array	129852180	chr11:129982286-129982286
rs111756326	PRDM16	2016-10-14	26634245	Lutz SM	2015-12-03	BMC Genet	www.ncbi.nlm.nih.gov/pubmed/26634245	A genome-wide association study identifies risk loci for spirometric measures among smokers of European and African ancestry.	Post bronchodilator FEV1/FVC ratio in COPD	5,439 European ancestry current and former smoker cases, 821 African American current and former smoker cases	NA	1p36.32	1	3203275	PRDM16			ENSG00000142611			rs111756326-A	0	111756326	intron_variant	0	0.96	3e-06	5.52288		0.05	NR unit decrease	Illumina [NR] (imputed)	N	response to bronchodilator, FEV/FEC ratio	http://purl.obolibrary.org/obo/GO_0097366, http://www.ebi.ac.uk/efo/EFO_0004713	GCST003265	Genome-wide genotyping array	3203275	chr1:3286712-3286712
rs112140754	ARID1B	2018-09-05	29455858	Sung YJ	2018-02-15	Am J Hum Genet	www.ncbi.nlm.nih.gov/pubmed/29455858	A Large-Scale Multi-ancestry Genome-wide Study Accounting for Smoking Behavior Identifies Multiple Significant Loci for Blood Pressure.	Diastolic blood pressure x smoking status (current vs non-current) interaction (2df test)	14,607 European ancestry current smokers, 65,935 European ancestry former and never smokers, 5,545 African ancestry current smokers, 21,571 African ancestry former and never smokers, 2,465 Asian ancestry current smokers, 10,973 Asian ancestry former and never smokers, 1,068 Hispanic current smokers, 7,737 Hispanic former and never smokers	48,198 European ancestry current smokers, 251,872 European ancestry former and never smokers, 1,971 African ancestry current smokers, 5,814 African ancestry former and never smokers, 29,485 Asian ancestry current smokers, 119,447 Asian ancestry former and never smokers, 3,737 Hispanic current smokers, 14,199 Hispanic former and never smokers	6q25.3	6	157245233	ARID1B			ENSG00000049618			rs112140754-?	0	112140754	intron_variant	0		2e-08	7.69897	(African)			Affymetrix, Illumina [18800000] (imputed)	N	smoking status measurement, diastolic blood pressure	http://www.ebi.ac.uk/efo/EFO_0006527, http://www.ebi.ac.uk/efo/EFO_0006336	GCST006193	Genome-wide genotyping array	157245233	chr6:156924100-156924100
rs112380819	SETD5	2021-01-26	32376654	Richardson TG	2020-05-06	BMJ	www.ncbi.nlm.nih.gov/pubmed/32376654	Use of genetic variation to separate the effects of early and later life adiposity on disease risk: mendelian randomisation study.	Adult body size	453,169 European ancestry individuals		3p25.3	3	9498519	SETD5			ENSG00000168137			rs112380819-G	0	112380819	intron_variant	0	0.89762	1e-09	9		0.0136884	[0.0093-0.0181] unit decrease	Affymetrix [12370749]	N	body height	http://www.ebi.ac.uk/efo/EFO_0004339	GCST010988	Genome-wide genotyping array	9498519	chr3:9456836-9456836
rs1124376	KAT2B	2012-11-02	20889312	Wang KS	2010-10-01	Schizophr Res	www.ncbi.nlm.nih.gov/pubmed/20889312	A genome-wide meta-analysis identifies novel loci associated with schizophrenia and bipolar disorder.	Bipolar disorder and schizophrenia	651 European ancestry bipolar cases, 1,171 European ancestry schizophrenia cases, 2,412 European ancestry controls	NA	3p24.3	3	20108546	NR			ENSG00000114166			rs1124376-?	0	1124376	intron_variant	0		5e-06	5.30103		1.2753	[NR]	Affymetrix [722112]	N	mental or behavioural disorder	http://www.ebi.ac.uk/efo/EFO_0000677	GCST000821	Genome-wide genotyping array	20108546	chr3:20067055-20067055
rs11247594	ARID1A	2016-10-13	26674333	Traylor M	2015-12-16	Neurology	www.ncbi.nlm.nih.gov/pubmed/26674333	Genome-wide meta-analysis of cerebral white matter hyperintensities in patients with stroke.	White matter hyperintensities in ischemic stroke	3,670 European ancestry cases	NA	1p36.11	1	27067417	ARID1A			ENSG00000117713			rs11247594-G	0	11247594	intron_variant	0	0.79	2e-06	5.69897		1.15	[1.09–1.22]	Affymetrix, Illumina [7567914] (imputed)	N	white matter hyperintensity measurement	http://www.ebi.ac.uk/efo/EFO_0005665	GCST003245	Genome-wide genotyping array	27067417	chr1:26740927-26740927
rs112513907	BAZ1A	2019-02-08	30595370	Kichaev G	2018-12-27	Am J Hum Genet	www.ncbi.nlm.nih.gov/pubmed/30595370	Leveraging Polygenic Functional Enrichment to Improve GWAS Power.	Mean corpuscular hemoglobin	approximately 443,000 European ancestry individuals	NA	14q13.1	14	35225647				ENSG00000198604			rs112513907-?	0	112513907	intron_variant	0		2e-20	19.699				NR [~ 8900000] (imputed)	N	mean corpuscular hemoglobin	http://www.ebi.ac.uk/efo/EFO_0004527	GCST007068	Genome-wide genotyping array	35225647	chr14:34756442-34756442
rs112513907	BAZ1A	2020-09-18	32888494	Vuckovic D	2020-09-01	Cell	www.ncbi.nlm.nih.gov/pubmed/32888494	The Polygenic and Monogenic Basis of Blood Traits and Diseases.	Red blood cell count	408,112 British individuals	NA	14q13.1	14	35225647	BAZ1A			ENSG00000198604			rs112513907-T	0	112513907	intron_variant	0	0.101047	6e-12	11.2218		0.0253897	[0.018-0.033] unit increase	Affymetrix [93095623] (imputed)	N	erythrocyte count	http://www.ebi.ac.uk/efo/EFO_0004305	GCST90002403	Genome-wide genotyping array	35225647	chr14:34756442-34756442
rs112513907	BAZ1A	2021-08-24	34021172	Christakoudi S	2021-05-21	Sci Rep	www.ncbi.nlm.nih.gov/pubmed/34021172	GWAS of allometric body-shape indices in UK Biobank identifies loci suggesting associations with morphogenesis, organogenesis, adrenal cell renewal and cancer.	Hip circumference	219,872 British ancestry women	NA	14q13.1	14	35225647	BAZ1A			ENSG00000198604			rs112513907-T	0	112513907	intron_variant	0		2e-09	8.69897		0.0281666	[0.019-0.037] unit increase	Affymetrix [321016] (imputed)	N	BMI-adjusted hip circumference	http://www.ebi.ac.uk/efo/EFO_0008039	GCST90020028	Genome-wide genotyping array	35225647	chr14:34756442-34756442
rs112525473	PRDM7	2019-02-08	30595370	Kichaev G	2018-12-27	Am J Hum Genet	www.ncbi.nlm.nih.gov/pubmed/30595370	Leveraging Polygenic Functional Enrichment to Improve GWAS Power.	Mean corpuscular hemoglobin	approximately 443,000 European ancestry individuals	NA	16q24.3	16	90123106				ENSG00000126856			rs112525473-?	0	112525473	3_prime_UTR_variant	0		2e-10	9.69897				NR [~ 8900000] (imputed)	N	mean corpuscular hemoglobin	http://www.ebi.ac.uk/efo/EFO_0004527	GCST007068	Genome-wide genotyping array	90123106	chr16:90056699-90056699
rs11254406	TRDMT1	2020-09-18	32888494	Vuckovic D	2020-09-01	Cell	www.ncbi.nlm.nih.gov/pubmed/32888494	The Polygenic and Monogenic Basis of Blood Traits and Diseases.	Plateletcrit	408,112 British individuals	NA	10p13	10	17191692	TRDMT1			ENSG00000107614			rs11254406-G	0	11254406	intron_variant	0	0.465206	7e-11	10.1549		0.0147986	[0.01-0.019] unit decrease	Affymetrix [93095623] (imputed)	N	platelet crit	http://www.ebi.ac.uk/efo/EFO_0007985	GCST90002400	Genome-wide genotyping array	17191692	chr10:17149694-17149694
rs112624735	EP300	2020-09-18	32888494	Vuckovic D	2020-09-01	Cell	www.ncbi.nlm.nih.gov/pubmed/32888494	The Polygenic and Monogenic Basis of Blood Traits and Diseases.	Red cell distribution width	408,112 British individuals	NA	22q13.2	22	41512458	EP300			ENSG00000100393			rs112624735-T	0	112624735	intron_variant	0	0.344494	2e-16	15.699		0.0191199	[0.015-0.024] unit increase	Affymetrix [93095623] (imputed)	N	red blood cell distribution width	http://www.ebi.ac.uk/efo/EFO_0005192	GCST90002404	Genome-wide genotyping array	41512458	chr22:41116455-41116455
rs112749520	GATAD2B	2021-06-29	33462484	Sinnott-Armstrong N	2021-01-18	Nat Genet	www.ncbi.nlm.nih.gov/pubmed/33462484	Genetics of 35 blood and urine biomarkers in the UK Biobank.	C-reactive protein levels	341,805 European ancestry individuals, 6,006 African ancestry individuals, 7,316 South Asian ancestry individuals	NA	1q21.3	1		NR			ENSG00000143614			rs112749520-A	0	112749520	intron_variant	0		3e-18	17.5229		0.0853	[0.066-0.105] unit decrease	Affymetrix [9000000] (imputed)	N	C-reactive protein measurement	http://www.ebi.ac.uk/efo/EFO_0004458	GCST90019499	Genome-wide genotyping array
rs112994348	SIN3A	2021-06-29	33462484	Sinnott-Armstrong N	2021-01-18	Nat Genet	www.ncbi.nlm.nih.gov/pubmed/33462484	Genetics of 35 blood and urine biomarkers in the UK Biobank.	Creatinine levels	342,376 European ancestry individuals, 6,016 African ancestry individuals, 7,339 South Asian ancestry individuals	NA	15q24.2	15		NR			ENSG00000169375			rs112994348-T	0	112994348	intron_variant	0		2e-09	8.69897		0.0314	[0.021-0.042] unit decrease	Affymetrix [9000000] (imputed)	N	creatinine measurement	http://www.ebi.ac.uk/efo/EFO_0004518	GCST90019502	Genome-wide genotyping array
rs112994348	SIN3A	2021-06-29	33462484	Sinnott-Armstrong N	2021-01-18	Nat Genet	www.ncbi.nlm.nih.gov/pubmed/33462484	Genetics of 35 blood and urine biomarkers in the UK Biobank.	Estimated glomerular filtration rate	342,376 European ancestry individuals, 6,016 African ancestry individuals, 7,339 South Asian ancestry individuals	NA	15q24.2	15		NR			ENSG00000169375			rs112994348-T	0	112994348	intron_variant	0		3e-09	8.52288		0.0312	[0.021-0.041] unit increase	Affymetrix [9000000] (imputed)	N	glomerular filtration rate	http://www.ebi.ac.uk/efo/EFO_0005208	GCST90019506	Genome-wide genotyping array
rs113070129	GATAD2A	2020-12-14	32042192	Ruth KS	2020-02-10	Nat Med	www.ncbi.nlm.nih.gov/pubmed/32042192	Using human genetics to understand the disease impacts of testosterone in men and women.	Sex hormone-binding globulin levels	370,125 European ancestry individuals	NA	19p13.11	19	19580964	NR			ENSG00000167491			rs113070129-G	0	113070129	intron_variant	0	0.893697	8e-15	14.0969		0.0126233	[0.0093-0.0159] unit increase	Affymetrix [16582965] (imputed)	N	sex hormone-binding globulin measurement	http://www.ebi.ac.uk/efo/EFO_0004696	GCST90012111	Genome-wide genotyping array	19580964	chr19:19470156-19470156
rs113070129	GATAD2A	2020-12-14	32042192	Ruth KS	2020-02-10	Nat Med	www.ncbi.nlm.nih.gov/pubmed/32042192	Using human genetics to understand the disease impacts of testosterone in men and women.	Sex hormone-binding globulin levels	368,929 European ancestry individuals	NA	19p13.11	19	19580964	NR			ENSG00000167491			rs113070129-G	0	113070129	intron_variant	0	0.893697	2e-10	9.69897		0.00948354	[0.0065-0.0124] unit increase	Affymetrix [16582909] (imputed)	N	sex hormone-binding globulin measurement	http://www.ebi.ac.uk/efo/EFO_0004696	GCST90012110	Genome-wide genotyping array	19580964	chr19:19470156-19470156
rs113070129	GATAD2A	2021-08-13	34128465	Liu Y	2021-06-15	Elife	www.ncbi.nlm.nih.gov/pubmed/34128465	Genetic architecture of 11 organ traits derived from abdominal MRI using deep learning.	Percent liver fat	32,858 European ancestry individuals	NA	19p13.11	19	19580964	TSSK6			ENSG00000167491			rs113070129-?	0	113070129	intron_variant	0		1e-08	8	(conditional)	0.0791	NR % increase	Affymetrix [9390170] (imputed)	N	liver fat measurement	http://www.ebi.ac.uk/efo/EFO_0010821	GCST90016673	Genome-wide genotyping array	19580964	chr19:19470156-19470156
rs113131010	BAZ1A	2017-08-30	27863252	Astle WJ	2016-11-17	Cell	www.ncbi.nlm.nih.gov/pubmed/27863252	The Allelic Landscape of Human Blood Cell Trait Variation and Links to Common Complex Disease.	High light scatter reticulocyte count	170,761 European ancestry individuals	NA	14q13.1	14	35241254	BAZ1A			ENSG00000198604			rs113131010-A	0	113131010	intron_variant	0	0.1006	2e-18	17.699		0.0525972	[0.041-0.064] unit decrease	Affymetrix [~ 2500000] (imputed)	N	reticulocyte count	http://www.ebi.ac.uk/efo/EFO_0007986	GCST004611	Genome-wide genotyping array	35241254	chr14:34772049-34772049
rs113131010	BAZ1A	2017-08-30	27863252	Astle WJ	2016-11-17	Cell	www.ncbi.nlm.nih.gov/pubmed/27863252	The Allelic Landscape of Human Blood Cell Trait Variation and Links to Common Complex Disease.	Mean corpuscular volume	172,433 European ancestry individuals	NA	14q13.1	14	35241254	BAZ1A			ENSG00000198604			rs113131010-A	0	113131010	intron_variant	0	0.1005	8e-09	8.09691		0.0341266	[0.023-0.046] unit decrease	Affymetrix [~ 2500000] (imputed)	N	mean corpuscular volume	http://www.ebi.ac.uk/efo/EFO_0004526	GCST004602	Genome-wide genotyping array	35241254	chr14:34772049-34772049
rs113131010	BAZ1A	2017-08-30	27863252	Astle WJ	2016-11-17	Cell	www.ncbi.nlm.nih.gov/pubmed/27863252	The Allelic Landscape of Human Blood Cell Trait Variation and Links to Common Complex Disease.	Reticulocyte count	170,641 European ancestry individuals	NA	14q13.1	14	35241254	BAZ1A			ENSG00000198604			rs113131010-A	0	113131010	intron_variant	0	0.1006	1e-12	12		0.0428351	[0.031-0.055] unit decrease	Affymetrix [~ 2500000] (imputed)	N	reticulocyte count	http://www.ebi.ac.uk/efo/EFO_0007986	GCST004622	Genome-wide genotyping array	35241254	chr14:34772049-34772049
rs113142203	GATAD2B	2021-07-27	34211149	Mills MC	2021-07-01	Nat Hum Behav	www.ncbi.nlm.nih.gov/pubmed/34211149	Identification of 371 genetic variants for age at first sex and birth linked to externalising behaviour.	Age at first sexual intercourse	397,338 European ancestry individuals	NA	1q21.3	1		GATAD2B			ENSG00000143614			rs113142203-A	0	113142203	intron_variant	0	0.677557	3e-10	9.52288		0.0140781	[0.0097-0.0185] unit increase	NR [16516521] (imputed)	N	age at first sexual intercourse measurement	http://www.ebi.ac.uk/efo/EFO_0009749	GCST90000047	Genome-wide genotyping array
rs113161209	EZH2	2019-04-15	30696823	Jones SE	2019-01-29	Nat Commun	www.ncbi.nlm.nih.gov/pubmed/30696823	Genome-wide association analyses of chronotype in 697,828 individuals provides insights into circadian rhythms.	Chronotype	449,734 European ancestry individuals	248,098 European ancestry individuals	7q36.1	7	148564367	EZH2			ENSG00000106462			rs113161209-A	0	113161209	intron_variant	0	0.077	4e-08	7.39794		1.04519		Affymetrix [11880941] (imputed)	N	chronotype measurement	http://www.ebi.ac.uk/efo/EFO_0008328	GCST007576	Genome-wide genotyping array	148564367	chr7:148867276-148867276
rs113184243	ARID1A	2019-02-08	30595370	Kichaev G	2018-12-27	Am J Hum Genet	www.ncbi.nlm.nih.gov/pubmed/30595370	Leveraging Polygenic Functional Enrichment to Improve GWAS Power.	Menarche (age at onset)	approximately 242,000 European ancestry individuals	NA	1p36.11	1	27064382				ENSG00000117713			rs113184243-?	0	113184243	intron_variant	0		1e-07	7				NR [~ 8900000] (imputed)	N	age at menarche	http://www.ebi.ac.uk/efo/EFO_0004703	GCST007078	Genome-wide genotyping array	27064382	chr1:26737892-26737892
rs113262551	JMJD1C	2021-06-29	33462484	Sinnott-Armstrong N	2021-01-18	Nat Genet	www.ncbi.nlm.nih.gov/pubmed/33462484	Genetics of 35 blood and urine biomarkers in the UK Biobank.	Sex hormone-binding globulin levels	310,323 European ancestry individuals, 5,523 African ancestry individuals, 6,638 South Asian ancestry individuals	NA	10q21.3	10		NR			ENSG00000171988			rs113262551-C	0	113262551	intron_variant	0		2e-15	14.699		0.06	[0.045-0.075] unit increase	Affymetrix [9000000] (imputed)	N	sex hormone-binding globulin measurement	http://www.ebi.ac.uk/efo/EFO_0004696	GCST90019518	Genome-wide genotyping array
rs113296769	BAZ1B	2021-06-29	33462484	Sinnott-Armstrong N	2021-01-18	Nat Genet	www.ncbi.nlm.nih.gov/pubmed/33462484	Genetics of 35 blood and urine biomarkers in the UK Biobank.	Gamma glutamyl transferase levels	342,339 European ancestry individuals, 6,015 African ancestry individuals, 7,336 South Asian ancestry individuals	NA	7q11.23	7		NR			ENSG00000009954			rs113296769-G	0	113296769	intron_variant	0		1e-11	11		0.0589	[0.042-0.076] unit decrease	Affymetrix [9000000] (imputed)	N	serum gamma-glutamyl transferase measurement	http://www.ebi.ac.uk/efo/EFO_0004532	GCST90019507	Genome-wide genotyping array
rs113296769	BAZ1B	2021-06-29	33462484	Sinnott-Armstrong N	2021-01-18	Nat Genet	www.ncbi.nlm.nih.gov/pubmed/33462484	Genetics of 35 blood and urine biomarkers in the UK Biobank.	Triglyceride levels	342,233 European ancestry individuals, 6,014 African ancestry individuals, 7,330 South Asian ancestry individuals	NA	7q11.23	7		NR			ENSG00000009954			rs113296769-G	0	113296769	intron_variant	0		5e-36	35.301		0.1085	[0.091-0.126] unit decrease	Affymetrix [9000000] (imputed)	N	triglyceride measurement	http://www.ebi.ac.uk/efo/EFO_0004530	GCST90019523	Genome-wide genotyping array
rs113569731	SETD2	2020-02-25	28915241	Ahsan M	2017-09-15	PLoS Genet	www.ncbi.nlm.nih.gov/pubmed/28915241	The relative contribution of DNA methylation and genetic variants on protein biomarkers for human diseases.	Blood protein levels	up to 961 individuals	NA	3p21.31	3	47093206	NR			ENSG00000181555			rs113569731-?	0	113569731	intron_variant	0		7e-12	11.1549	(CCL4)	0.446389	[0.32-0.57] unit increase	Illumina [11901634] (imputed)	N	CCL4 measurement	http://www.ebi.ac.uk/efo/EFO_0004751	GCST009696	Genome-wide genotyping array	47093206	chr3:47051717-47051717
rs113569731	SETD2	2021-01-26	32376654	Richardson TG	2020-05-06	BMJ	www.ncbi.nlm.nih.gov/pubmed/32376654	Use of genetic variation to separate the effects of early and later life adiposity on disease risk: mendelian randomisation study.	Adult body size	453,169 European ancestry individuals		3p21.31	3	47093206	SETD2			ENSG00000181555			rs113569731-C	0	113569731	intron_variant	0	0.90585	3e-10	9.52288		0.0151686	[0.01-0.02] unit decrease	Affymetrix [12370749]	N	body height	http://www.ebi.ac.uk/efo/EFO_0004339	GCST010988	Genome-wide genotyping array	47093206	chr3:47051717-47051717
rs113572052	AEBP2	2019-07-17	28552196	Tachmazidou I	2017-06-01	Am J Hum Genet	www.ncbi.nlm.nih.gov/pubmed/28552196	Whole-Genome Sequencing Coupled to Imputation Discovers Genetic Signals for Anthropometric Traits.	Height	1,249 whole genome sequenced European ancestry individuals, 3,541 whole genome sequenced individuals, 46,910 European ancestry individuals, 471 Carlantino (founder/genetic isolate) individuals, 1,197 Friuli Venezia Giulia (founder/genetic isolate) individuals, 1,043 Mylopotamos (founder/genetic isolate) individuals, 933 Pomak (founder/genetic isolate) individuals, 1,785 Val Borbera (founder/genetic isolate) individuals	205,003 European ancestry individuals	12p12.3	12	19846174	AEBP2			ENSG00000139154			rs113572052-C	0	113572052	intron_variant	0	0.235	3e-07	6.52288		0.0386	[0.024-0.053] unit increase	Affymetrix, Illumina, Perlegen [15844966] (imputed)	N	body height	http://www.ebi.ac.uk/efo/EFO_0004339	GCST008163	Genome-wide genotyping array	19846174	chr12:19693241-19693241
rs113588399	ARID1B	2018-10-19	30038396	Lee JJ	2018-07-23	Nat Genet	www.ncbi.nlm.nih.gov/pubmed/30038396	Gene discovery and polygenic prediction from a genome-wide association study of educational attainment in 1.1 million individuals.	Educational attainment (years of education)	up to 1,131,881 European ancestry individuals	NA	6q25.3	6	157236426				ENSG00000049618			rs113588399-T	0	113588399	intron_variant	0	0.2079	2e-09	8.69897		0.0104	[0.0071-0.0137] unit decrease	Affymetrix, Illumina [10000000] (imputed)	N	self reported educational attainment	http://www.ebi.ac.uk/efo/EFO_0004784	GCST006442	Genome-wide genotyping array	157236426	chr6:156915293-156915293
rs113727637	CLOCK	2021-08-24	34021172	Christakoudi S	2021-05-21	Sci Rep	www.ncbi.nlm.nih.gov/pubmed/34021172	GWAS of allometric body-shape indices in UK Biobank identifies loci suggesting associations with morphogenesis, organogenesis, adrenal cell renewal and cancer.	Waist-hip index	219,872 British ancestry women	NA	4q12	4		CLOCK			ENSG00000134852			rs113727637-A	1	35057645	intron_variant	0		6e-16	15.2218		0.0248296	[0.019-0.031] unit decrease	Affymetrix [319769] (imputed)	N	waist-hip ratio	http://www.ebi.ac.uk/efo/EFO_0004343	GCST90020027	Genome-wide genotyping array
rs113727637	CLOCK	2021-08-24	34021172	Christakoudi S	2021-05-21	Sci Rep	www.ncbi.nlm.nih.gov/pubmed/34021172	GWAS of allometric body-shape indices in UK Biobank identifies loci suggesting associations with morphogenesis, organogenesis, adrenal cell renewal and cancer.	Waist-to-hip ratio	219,872 British ancestry women	NA	4q12	4		CLOCK			ENSG00000134852			rs113727637-A	1	35057645	intron_variant	0		4e-16	15.3979		0.0250094	[0.019-0.031] unit decrease	Affymetrix [319769] (imputed)	N	BMI-adjusted waist-hip ratio	http://www.ebi.ac.uk/efo/EFO_0007788	GCST90020025	Genome-wide genotyping array
rs113731836	BAZ1A	2020-09-18	32888494	Vuckovic D	2020-09-01	Cell	www.ncbi.nlm.nih.gov/pubmed/32888494	The Polygenic and Monogenic Basis of Blood Traits and Diseases.	Mean corpuscular volume	408,112 British individuals	NA	14q13.1	14	35225616	BAZ1A			ENSG00000198604			rs113731836-C	0	113731836	intron_variant	0	0.100939	6e-20	19.2218		0.0338112	[0.027-0.041] unit decrease	Affymetrix [93095623] (imputed)	N	mean corpuscular volume	http://www.ebi.ac.uk/efo/EFO_0004526	GCST90002392	Genome-wide genotyping array	35225616	chr14:34756411-34756411
rs113731836	BAZ1A	2020-09-21	32888493	Chen MH	2020-09-01	Cell	www.ncbi.nlm.nih.gov/pubmed/32888493	Trans-ethnic and Ancestry-Specific Blood-Cell Genetics in 746,667 Individuals from 5 Global Populations.	Mean corpuscular hemoglobin	486,823 European ancestry individuals	NA	14q13.1	14	35225616	NR			ENSG00000198604			rs113731836-C	0	113731836	intron_variant	0	0.100878	7e-24	23.1549		0.033779	[0.027-0.04] SD unit decrease	Affymetrix, Illumina [50266654] (imputed)	N	mean corpuscular hemoglobin concentration	http://www.ebi.ac.uk/efo/EFO_0004528	GCST90002322	Genome-wide genotyping array	35225616	chr14:34756411-34756411
rs113731836	BAZ1A	2020-09-21	32888493	Chen MH	2020-09-01	Cell	www.ncbi.nlm.nih.gov/pubmed/32888493	Trans-ethnic and Ancestry-Specific Blood-Cell Genetics in 746,667 Individuals from 5 Global Populations.	Mean corpuscular hemoglobin	630,125 African American or Afro-Caribbean, African ancestry, European ancestry, East Asian ancestry, Hispanic or Latin American and South Asian ancestry individuals	NA	14q13.1	14	35225616	NR			ENSG00000198604			rs113731836-C	0	113731836	intron_variant	0	0.0995194	6e-21	20.2218				Affymetrix, Illumina [20825802] (imputed)	N	mean corpuscular hemoglobin concentration	http://www.ebi.ac.uk/efo/EFO_0004528	GCST90002326	Genome-wide genotyping array	35225616	chr14:34756411-34756411
rs113731836	BAZ1A	2020-09-21	32888493	Chen MH	2020-09-01	Cell	www.ncbi.nlm.nih.gov/pubmed/32888493	Trans-ethnic and Ancestry-Specific Blood-Cell Genetics in 746,667 Individuals from 5 Global Populations.	Mean corpuscular volume	544,127 European ancestry individuals	NA	14q13.1	14	35225616	NR			ENSG00000198604			rs113731836-C	0	113731836	intron_variant	0	0.100357	2e-27	26.699		0.034246	[0.028-0.04] SD unit decrease	Affymetrix, Illumina [50615308] (imputed)	N	mean corpuscular volume	http://www.ebi.ac.uk/efo/EFO_0004526	GCST90002334	Genome-wide genotyping array	35225616	chr14:34756411-34756411
rs113731836	BAZ1A	2020-09-21	32888493	Chen MH	2020-09-01	Cell	www.ncbi.nlm.nih.gov/pubmed/32888493	Trans-ethnic and Ancestry-Specific Blood-Cell Genetics in 746,667 Individuals from 5 Global Populations.	Mean corpuscular volume	696,882 African American or Afro-Caribbean, African ancestry, European ancestry, East Asian ancestry, Hispanic or Latin American and South Asian ancestry individuals	NA	14q13.1	14	35225616	NR			ENSG00000198604			rs113731836-C	0	113731836	intron_variant	0	0.100025	1e-23	23				Affymetrix, Illumina [24246363] (imputed)	N	mean corpuscular volume	http://www.ebi.ac.uk/efo/EFO_0004526	GCST90002338	Genome-wide genotyping array	35225616	chr14:34756411-34756411
rs113731836	BAZ1A	2020-09-21	32888493	Chen MH	2020-09-01	Cell	www.ncbi.nlm.nih.gov/pubmed/32888493	Trans-ethnic and Ancestry-Specific Blood-Cell Genetics in 746,667 Individuals from 5 Global Populations.	Red blood cell count	545,203 European ancestry individuals	NA	14q13.1	14	35225616	NR			ENSG00000198604			rs113731836-C	0	113731836	intron_variant	0	0.100351	8e-18	17.0969		0.027664	[0.021-0.034] SD unit increase	Affymetrix, Illumina [50628390] (imputed)	N	red blood cell density measurement	http://www.ebi.ac.uk/efo/EFO_0007978	GCST90002363	Genome-wide genotyping array	35225616	chr14:34756411-34756411
rs113731836	BAZ1A	2020-09-21	32888493	Chen MH	2020-09-01	Cell	www.ncbi.nlm.nih.gov/pubmed/32888493	Trans-ethnic and Ancestry-Specific Blood-Cell Genetics in 746,667 Individuals from 5 Global Populations.	Red blood cell count	727,624 African American or Afro-Caribbean, African ancestry, European ancestry, East Asian ancestry, Hispanic or Latin American and South Asian ancestry individuals	NA	14q13.1	14	35225616	NR			ENSG00000198604			rs113731836-C	0	113731836	intron_variant	0	0.0987003	5e-15	14.301				Affymetrix, Illumina [24332387] (imputed)	N	red blood cell density measurement	http://www.ebi.ac.uk/efo/EFO_0007978	GCST90002367	Genome-wide genotyping array	35225616	chr14:34756411-34756411
rs11386165	SETDB2	2020-08-19	32493714	Klimentidis YC	2020-06-03	Diabetes	www.ncbi.nlm.nih.gov/pubmed/32493714	Phenotypic and Genetic Characterization of Lower LDL-C and Increased Type-2 Diabetes Risk in the UK Biobank.	Low density lipoprotein cholesterol levels	431,167 European ancestry individuals	NA	13q14.2	13	50048402	NR			ENSG00000136169			rs11386165-C	0	11386165	intron_variant	0	0.898916	5e-08	7.30103		0.0177064	[0.011-0.024] unit decrease	Affymetrix [15000001]	N	low density lipoprotein cholesterol measurement	http://www.ebi.ac.uk/efo/EFO_0004611	GCST90002412	Genome-wide genotyping array	50048402	chr13:49474267-49474267
rs114006888	ATAD2B	2021-06-29	33462484	Sinnott-Armstrong N	2021-01-18	Nat Genet	www.ncbi.nlm.nih.gov/pubmed/33462484	Genetics of 35 blood and urine biomarkers in the UK Biobank.	Glycated hemoglobin levels	327,177 European ancestry individuals, 4,847 African ancestry individuals, 6,895 South Asian ancestry individuals	NA	2p23.3	2		NR			ENSG00000119778			rs114006888-G	0	114006888	intron_variant	0		2e-09	8.69897		0.0614	[0.041-0.081] unit increase	Affymetrix [9000000] (imputed)	N	HbA1c measurement	http://www.ebi.ac.uk/efo/EFO_0004541	GCST90019509	Genome-wide genotyping array
rs114111025	KDM4C	2021-07-27	34187551	McCartney DL	2021-06-29	Genome Biol	www.ncbi.nlm.nih.gov/pubmed/34187551	Genome-wide association studies identify 137 genetic loci for DNA methylation biomarkers of aging.	DNA methylation-estimated plasminogen activator inhibitor-1 levels	6,149 African American individuals	NA	9p24.1	9		NR			ENSG00000107077			rs114111025-A	0	114111025	intron_variant	0	0.9419	3e-09	8.52288		604.162	[403.96-804.37] unit increase	Affymetrix, Illumina [12990252] (imputed)	N	plasminogen activator inhibitor 1 measurement	http://www.ebi.ac.uk/efo/EFO_0004792	GCST90014297	Genome-wide genotyping array, Targeted genotyping array, Exome genotyping array
rs114151323	SETD2	2019-02-08	30595370	Kichaev G	2018-12-27	Am J Hum Genet	www.ncbi.nlm.nih.gov/pubmed/30595370	Leveraging Polygenic Functional Enrichment to Improve GWAS Power.	White blood cell count	approximately 444,000 European ancestry individuals	NA	3p21.31	3	47184055				ENSG00000181555			rs114151323-?	0	114151323	intron_variant	0		4e-10	9.39794				NR [~ 8900000] (imputed)	N	leukocyte count	http://www.ebi.ac.uk/efo/EFO_0004308	GCST007070	Genome-wide genotyping array	47184055	chr3:47142566-47142566
rs114167666	NSD1	2019-02-06	30595370	Kichaev G	2018-12-27	Am J Hum Genet	www.ncbi.nlm.nih.gov/pubmed/30595370	Leveraging Polygenic Functional Enrichment to Improve GWAS Power.	Body mass index	approximately 458,000 European ancestry individuals	NA	5q35.3	5	176653054				ENSG00000165671			rs114167666-?	0	114167666	intron_variant	0		2e-08	7.69897				NR [~ 8900000] (imputed)	N	body mass index	http://www.ebi.ac.uk/efo/EFO_0004340	GCST007039	Genome-wide genotyping array	176653054	chr5:177226054-177226054
rs114167666	NSD1	2020-04-17	31669095	Zhu Z	2019-10-24	J Allergy Clin Immunol	www.ncbi.nlm.nih.gov/pubmed/31669095	Shared Genetic and Experimental Links between Obesity-Related Traits and Asthma Subtypes in UK Biobank.	Body mass index	457,822 European ancestry individuals	NA	5q35.3	5	176653054	NR			ENSG00000165671			rs114167666-?	0	114167666	intron_variant	0		1e-08	8				Affymetrix [~ 8270000] (imputed)	N	body mass index	http://www.ebi.ac.uk/efo/EFO_0004340	GCST009871	Genome-wide genotyping array	176653054	chr5:177226054-177226054
rs11439247	NCOA1	2021-08-24	34021172	Christakoudi S	2021-05-21	Sci Rep	www.ncbi.nlm.nih.gov/pubmed/34021172	GWAS of allometric body-shape indices in UK Biobank identifies loci suggesting associations with morphogenesis, organogenesis, adrenal cell renewal and cancer.	Waist-hip index	219,872 British ancestry women	NA	2p23.3	2		NCOA1			ENSG00000084676			rs11439247-C	0	11439247	intron_variant	0		9e-10	9.04576		0.0292799	[0.02-0.039] unit decrease	Affymetrix [319769] (imputed)	N	waist-hip ratio	http://www.ebi.ac.uk/efo/EFO_0004343	GCST90020027	Genome-wide genotyping array
rs11439247	NCOA1	2021-08-24	34021172	Christakoudi S	2021-05-21	Sci Rep	www.ncbi.nlm.nih.gov/pubmed/34021172	GWAS of allometric body-shape indices in UK Biobank identifies loci suggesting associations with morphogenesis, organogenesis, adrenal cell renewal and cancer.	Waist-to-hip ratio	219,872 British ancestry women	NA	2p23.3	2		NCOA1			ENSG00000084676			rs11439247-C	0	11439247	intron_variant	0		1e-08	8		0.0273703	[0.018-0.037] unit decrease	Affymetrix [319769] (imputed)	N	BMI-adjusted waist-hip ratio	http://www.ebi.ac.uk/efo/EFO_0007788	GCST90020025	Genome-wide genotyping array
rs11442819	PRDM11	2017-07-01	28135244	Warren HR	2017-01-30	Nat Genet	www.ncbi.nlm.nih.gov/pubmed/28135244	Genome-wide association analysis identifies novel blood pressure loci and offers biological insights into cardiovascular risk.	Pulse pressure	140,886 European ancestry individuals	190,318 European ancestry individuals	11p11.2	11	45208142	PRDM11			ENSG00000019485			rs11442819-?	0	11442819	intron_variant	0	0.11	7e-09	8.1549		0.279	[0.18-0.38] unit decrease	Affymetrix [~ 9800000] (imputed)	N	pulse pressure measurement	http://www.ebi.ac.uk/efo/EFO_0005763	GCST004278	Genome-wide genotyping array	45208142	chr11:45186592-45186592
rs114760481	ASH1L	2021-08-24	34021172	Christakoudi S	2021-05-21	Sci Rep	www.ncbi.nlm.nih.gov/pubmed/34021172	GWAS of allometric body-shape indices in UK Biobank identifies loci suggesting associations with morphogenesis, organogenesis, adrenal cell renewal and cancer.	Waist-hip index	219,872 British ancestry women	NA	1q22	1		ASH1L			ENSG00000116539			rs114760481-T	0	114760481	intron_variant	0		2e-10	9.69897		0.0603482	[0.042-0.079] unit decrease	Affymetrix [319769] (imputed)	N	waist-hip ratio	http://www.ebi.ac.uk/efo/EFO_0004343	GCST90020027	Genome-wide genotyping array
rs114760481	ASH1L	2021-08-24	34021172	Christakoudi S	2021-05-21	Sci Rep	www.ncbi.nlm.nih.gov/pubmed/34021172	GWAS of allometric body-shape indices in UK Biobank identifies loci suggesting associations with morphogenesis, organogenesis, adrenal cell renewal and cancer.	Waist-to-hip ratio	219,872 British ancestry women	NA	1q22	1		ASH1L			ENSG00000116539			rs114760481-T	0	114760481	intron_variant	0		7e-10	9.1549		0.0583756	[0.04-0.077] unit decrease	Affymetrix [319769] (imputed)	N	BMI-adjusted waist-hip ratio	http://www.ebi.ac.uk/efo/EFO_0007788	GCST90020025	Genome-wide genotyping array
rs114862400	NSD1	2021-06-29	33462484	Sinnott-Armstrong N	2021-01-18	Nat Genet	www.ncbi.nlm.nih.gov/pubmed/33462484	Genetics of 35 blood and urine biomarkers in the UK Biobank.	Cystatin C levels	342,399 European ancestry individuals, 6,015 African ancestry individuals, 7,338 South Asian ancestry individuals	NA	5q35.3	5		NR			ENSG00000165671			rs114862400-G	0	114862400	intron_variant	0		5e-09	8.30103		0.0572	[0.038-0.076] unit increase	Affymetrix [9000000] (imputed)	N	cystatin C measurement	http://www.ebi.ac.uk/efo/EFO_0004617	GCST90019504	Genome-wide genotyping array
rs114899186	PRDM16	2020-01-08	31504550	Bradfield JP	2019-07-05	Hum Mol Genet	www.ncbi.nlm.nih.gov/pubmed/31504550	A Trans-ancestral Meta-Analysis of Genome-Wide Association Studies Reveals Loci Associated with Childhood Obesity.	Childhood obesity	8,613 European ancestry cases, 3,213 African American cases, 69 Moroccan ancestry cases, 986 Hispanic/Latino cases, 124 East Asian ancestry cases, 12,696 European ancestry controls, 1,392 African American controls, 64 Moroccan ancestry controls, 993 Hispanic/Latino controls, 454 East Asian ancestry controls	NA	1p36.32	1	3169755	NR			ENSG00000142611			rs114899186-A	0	114899186	intron_variant	0		5e-06	5.30103	(African)	0.5554	[0.32-0.79] unit decrease	Affymetrix, Illumina [up to 15123508] (imputed)	N	obesity	http://www.ebi.ac.uk/efo/EFO_0001073	GCST009382	Genome-wide genotyping array	3169755	chr1:3253192-3253192
rs114908993	SETDB1	2019-08-29	31046077	Zhong VW	2019-05-02	Hum Mol Genet	www.ncbi.nlm.nih.gov/pubmed/31046077	A genome-wide association study of bitter and sweet beverage consumption.	Coffee consumption	335,909 European ancestry individuals	39,924 European ancestry individuals	1q21.3	1	150930926	SETDB1			ENSG00000143379			rs114908993-C	0	114908993	intron_variant	0	0.9664	9e-06	5.04576		0.0185	[0.01-0.027] unit increase	Affymetrix [~ 7740000] (imputed)	N	coffee consumption measurement	http://www.ebi.ac.uk/efo/EFO_0006781	GCST008526	Genome-wide genotyping array	150930926	chr1:150958451-150958451
rs115107872	SMYD3	2016-10-14	26634245	Lutz SM	2015-12-03	BMC Genet	www.ncbi.nlm.nih.gov/pubmed/26634245	A genome-wide association study identifies risk loci for spirometric measures among smokers of European and African ancestry.	Post bronchodilator FEV1	10,094 European ancestry current and former smoker individuals, 3,260 African American current and former smoker individuals, 178 current and former smoker individuals	NA	1q44	1	246077264	SMYD3			ENSG00000185420			rs115107872-G	0	115107872	intron_variant	0	0.973	4e-06	5.39794	(AA)	0.275	NR unit increase	Illumina [NR] (imputed)	N	forced expiratory volume, response to bronchodilator	http://www.ebi.ac.uk/efo/EFO_0004314, http://purl.obolibrary.org/obo/GO_0097366	GCST003262	Genome-wide genotyping array	246077264	chr1:245913963-245913963
rs115269913	SMYD3	2021-03-30	32778093	He B	2020-08-10	BMC Biol	www.ncbi.nlm.nih.gov/pubmed/32778093	Genome-wide pQTL analysis of protein expression regulatory networks in the human liver.	Protein quantitative trait loci (liver)	172 European ancestry individuals, 29 Black individuals, 86 individuals	NA	1q44	1	246391431	NR			ENSG00000185420			rs115269913-T	0	115269913	intron_variant	0	0.01568	9e-09	8.04576	(S100A9)	0.1535	NR unit increase	Illumina [1671387] (imputed)	N	protein measurement	http://www.ebi.ac.uk/efo/EFO_0004747	GCST011427	Genome-wide genotyping array	246391431	chr1:246228130-246228130
rs115389711	HDAC9	2021-07-27	34074324	Wan JY	2021-06-01	Diabetol Metab Syndr	www.ncbi.nlm.nih.gov/pubmed/34074324	Genome-wide association analysis of metabolic syndrome quantitative traits in the GENNID multiethnic family study.	Fasting glucose	281 African American individuals from 73 families, 516 European ancestry individuals from 75 families, 125 Japanese American individuals from 15 families, 598 Mexican American individuals from 96 families	NA	7p21.1	7		HDAC9			ENSG00000048052			rs115389711-T	0	115389711	intron_variant	0	0.05	3e-07	6.52288	(African American)	0.85	[0.52-1.18] unit increase	Illumina [up to 13042663] (imputed)	N	fasting blood glucose measurement	http://www.ebi.ac.uk/efo/EFO_0004465	GCST012047	Genome-wide genotyping array
rs115457386	ATAD2B	2020-09-21	32888493	Chen MH	2020-09-01	Cell	www.ncbi.nlm.nih.gov/pubmed/32888493	Trans-ethnic and Ancestry-Specific Blood-Cell Genetics in 746,667 Individuals from 5 Global Populations.	Red cell distribution width	13,519 African American or Afro-Caribbean and African ancestry individuals	NA	2p24.1	2	23998020	NR			ENSG00000119778			rs115457386-A	0	115457386	intron_variant	0	0.923586	2e-09	8.69897		0.14324	[0.096-0.19] SD units decrease	Affymetrix, Illumina [36660117] (imputed)	N	red blood cell distribution width	http://www.ebi.ac.uk/efo/EFO_0005192	GCST90002368	Genome-wide genotyping array	23998020	chr2:23775151-23775151
rs115904883	ASH1L	2021-06-29	33462484	Sinnott-Armstrong N	2021-01-18	Nat Genet	www.ncbi.nlm.nih.gov/pubmed/33462484	Genetics of 35 blood and urine biomarkers in the UK Biobank.	Gamma glutamyl transferase levels	342,339 European ancestry individuals, 6,015 African ancestry individuals, 7,336 South Asian ancestry individuals	NA	1q22	1		NR			ENSG00000116539			rs115904883-A	0	115904883	intron_variant	0		5e-09	8.30103		0.0299	[0.02-0.04] unit decrease	Affymetrix [9000000] (imputed)	N	serum gamma-glutamyl transferase measurement	http://www.ebi.ac.uk/efo/EFO_0004532	GCST90019507	Genome-wide genotyping array
rs115904883	ASH1L	2021-06-29	33462484	Sinnott-Armstrong N	2021-01-18	Nat Genet	www.ncbi.nlm.nih.gov/pubmed/33462484	Genetics of 35 blood and urine biomarkers in the UK Biobank.	Urate levels	342,087 European ancestry individuals, 6,011 African ancestry individuals, 7,328 South Asian ancestry individuals	NA	1q22	1		NR			ENSG00000116539			rs115904883-A	0	115904883	intron_variant	0		1e-14	14		0.0393	[0.029-0.049] unit decrease	Affymetrix [9000000] (imputed)	N	urate measurement	http://www.ebi.ac.uk/efo/EFO_0004531	GCST90019524	Genome-wide genotyping array
rs11604741	PRDM11	2019-01-25	30583798	Bovijn J	2018-12-21	Am J Hum Genet	www.ncbi.nlm.nih.gov/pubmed/30583798	GWAS Identifies Risk Locus for Erectile Dysfunction and Implicates Hypothalamic Neurobiology and Diabetes in Etiology.	Erectile dysfunction	6,175 European ancestry male cases, 217,630 European ancestry male controls	NA	11p11.2	11	45123093	PRDM11			ENSG00000019485			rs11604741-?	0	11604741	intron_variant	0		9e-06	5.04576				Affymetrix, Illumina [at least 807411] (imputed)	N	erectile dysfunction	http://www.ebi.ac.uk/efo/EFO_0004234	GCST006956	Genome-wide genotyping array	45123093	chr11:45101543-45101543
rs11629434	DPF3	2018-06-29	28714469	Langefeld CD	2017-07-17	Nat Commun	www.ncbi.nlm.nih.gov/pubmed/28714469	Transancestral mapping and genetic load in systemic lupus erythematosus.	Systemic lupus erythematosus	6,748 European ancestry cases, 11,516 European ancestry controls, 2,970 African American cases, 2,452 African American controls, 1,872 Hispanic cases, 2,016 Hispanic controls	NA	14q24.2	14	73250680	DPF3			ENSG00000205683			rs11629434-?	0	11629434	intron_variant	0		2e-06	5.69897		1.42857	[1.19-1.69]	Illumina [at least 5000000] (imputed)	N	systemic lupus erythematosus	http://www.ebi.ac.uk/efo/EFO_0002690	GCST005752	Targeted genotyping array [ImmunoChip]	73250680	chr14:72783973-72783973
rs116335148	SMYD3	2016-10-14	26634245	Lutz SM	2015-12-03	BMC Genet	www.ncbi.nlm.nih.gov/pubmed/26634245	A genome-wide association study identifies risk loci for spirometric measures among smokers of European and African ancestry.	Post bronchodilator FEV1	10,094 European ancestry current and former smoker individuals, 3,260 African American current and former smoker individuals, 178 current and former smoker individuals	NA	1q44	1	246080800	SMYD3			ENSG00000185420			rs116335148-T	0	116335148	intron_variant	0	0.973	4e-06	5.39794	(AA)	0.273	NR unit increase	Illumina [NR] (imputed)	N	forced expiratory volume, response to bronchodilator	http://www.ebi.ac.uk/efo/EFO_0004314, http://purl.obolibrary.org/obo/GO_0097366	GCST003262	Genome-wide genotyping array	246080800	chr1:245917499-245917499
rs116440239	TTF1	2017-12-01	28928442	Tian C	2017-09-19	Nat Commun	www.ncbi.nlm.nih.gov/pubmed/28928442	Genome-wide association and HLA region fine-mapping studies identify susceptibility loci for multiple common infections.	Plantar warts	24,994 European ancestry cases, 37,451 European ancestry controls	NA	9q34.13	9	135257305	NR			ENSG00000125482			rs116440239-?	0	116440239	intron_variant	0		2e-06	5.69897		1.8562	[0.92-2.79] unit decrease	Illumina [at least 560000] (imputed)	N	susceptibility to plantar warts measurement	http://www.ebi.ac.uk/efo/EFO_0008406	GCST005005	Genome-wide genotyping array	135257305	chr9:132381919-132381919
rs116525159	PRDM16	2019-02-08	30595370	Kichaev G	2018-12-27	Am J Hum Genet	www.ncbi.nlm.nih.gov/pubmed/30595370	Leveraging Polygenic Functional Enrichment to Improve GWAS Power.	Red blood cell count	approximately 445,000 European ancestry individuals	NA	1p36.32	1	3104972				ENSG00000142611			rs116525159-?	0	116525159	intron_variant	0		4e-11	10.3979				NR [~ 8900000] (imputed)	N	erythrocyte count	http://www.ebi.ac.uk/efo/EFO_0004305	GCST007069	Genome-wide genotyping array	3104972	chr1:3188409-3188409
rs116525159	PRDM16	2020-09-18	32888494	Vuckovic D	2020-09-01	Cell	www.ncbi.nlm.nih.gov/pubmed/32888494	The Polygenic and Monogenic Basis of Blood Traits and Diseases.	Red blood cell count	408,112 British individuals	NA	1p36.32	1	3104972	PRDM16			ENSG00000142611			rs116525159-A	0	116525159	intron_variant	0	0.056192	1e-11	11		0.0322044	[0.023-0.042] unit increase	Affymetrix [93095623] (imputed)	N	erythrocyte count	http://www.ebi.ac.uk/efo/EFO_0004305	GCST90002403	Genome-wide genotyping array	3104972	chr1:3188409-3188409
rs116605491	GATAD2B	2021-03-30	32778093	He B	2020-08-10	BMC Biol	www.ncbi.nlm.nih.gov/pubmed/32778093	Genome-wide pQTL analysis of protein expression regulatory networks in the human liver.	Protein quantitative trait loci (liver)	172 European ancestry individuals, 29 Black individuals, 86 individuals	NA	1q21.3	1	153794951	NR			ENSG00000143614			rs116605491-A	0	116605491	intron_variant	0	0.03136	1e-08	8	(PSMA1)	0.1083	NR unit decrease	Illumina [1671387] (imputed)	N	protein measurement	http://www.ebi.ac.uk/efo/EFO_0004747	GCST011427	Genome-wide genotyping array	153794951	chr1:153822476-153822476
rs116647499	SMYD3	2016-10-14	26634245	Lutz SM	2015-12-03	BMC Genet	www.ncbi.nlm.nih.gov/pubmed/26634245	A genome-wide association study identifies risk loci for spirometric measures among smokers of European and African ancestry.	Post bronchodilator FEV1	10,094 European ancestry current and former smoker individuals, 3,260 African American current and former smoker individuals, 178 current and former smoker individuals	NA	1q44	1	246082884	SMYD3			ENSG00000185420			rs116647499-A	0	116647499	intron_variant	0	0.973	4e-06	5.39794	(AA)	0.274	NR unit increase	Illumina [NR] (imputed)	N	forced expiratory volume, response to bronchodilator	http://www.ebi.ac.uk/efo/EFO_0004314, http://purl.obolibrary.org/obo/GO_0097366	GCST003262	Genome-wide genotyping array	246082884	chr1:245919583-245919583
rs11667234	CARM1	2020-03-23	31900758	Han X	2020-01-03	Eur J Epidemiol	www.ncbi.nlm.nih.gov/pubmed/31900758	Using Mendelian randomization to evaluate the causal relationship between serum C-reactive protein levels and age-related macular degeneration.	C-reactive protein levels	418,642 British ancestry individuals	NA	19p13.2	19	11019581	NR			ENSG00000142453			rs11667234-C	0	11667234	intron_variant	0	0.952463	5e-11	10.301		0.0302138	[0.021-0.039] unit decrease	NR [NR]	N	C-reactive protein measurement	http://www.ebi.ac.uk/efo/EFO_0004458	GCST009777	Genome-wide genotyping array	11019581	chr19:10908906-10908906
rs11667234	CARM1	2021-06-29	33462484	Sinnott-Armstrong N	2021-01-18	Nat Genet	www.ncbi.nlm.nih.gov/pubmed/33462484	Genetics of 35 blood and urine biomarkers in the UK Biobank.	C-reactive protein levels	341,805 European ancestry individuals, 6,006 African ancestry individuals, 7,316 South Asian ancestry individuals	NA	19p13.2	19	11019581	NR			ENSG00000142453			rs11667234-A	0	11667234	intron_variant	0		3e-09	8.52288		0.034	[0.023-0.045] unit increase	Affymetrix [9000000] (imputed)	N	C-reactive protein measurement	http://www.ebi.ac.uk/efo/EFO_0004458	GCST90019499	Genome-wide genotyping array	11019581	chr19:10908906-10908906
rs11669133	SMARCA4	2015-05-13	21347282	Lettre G	2011-02-10	PLoS Genet	www.ncbi.nlm.nih.gov/pubmed/21347282	Genome-wide association study of coronary heart disease and its risk factors in 8,090 African Americans: the NHLBI CARe Project.	LDL cholesterol	7,565 African American individuals	3,789 African American and Afro-Caribbean individuals	19p13.2	19	11092139	SMARCA4			ENSG00000127616			rs11669133-A	0	11669133	intron_variant	0	0.06	1e-08	8		0.1671	[0.11-0.22] unit decrease	Affymetrix [~ 2740000] (imputed)	N	low density lipoprotein cholesterol measurement	http://www.ebi.ac.uk/efo/EFO_0004611	GCST000975	Genome-wide genotyping array	11092139	chr19:10981464-10981464
rs11669133	SMARCA4	2021-06-29	33462484	Sinnott-Armstrong N	2021-01-18	Nat Genet	www.ncbi.nlm.nih.gov/pubmed/33462484	Genetics of 35 blood and urine biomarkers in the UK Biobank.	Apolipoprotein B levels	340,860 European ancestry individuals, 5,962 African ancestry individuals, 7,275 South Asian ancestry individuals	NA	19p13.2	19	11092139	NR			ENSG00000127616			rs11669133-A	0	11669133	intron_variant	0		4e-14	13.3979		0.043	[0.032-0.054] unit increase	Affymetrix [9000000] (imputed)	N	apolipoprotein B measurement	http://www.ebi.ac.uk/efo/EFO_0004615	GCST90019496	Genome-wide genotyping array	11092139	chr19:10981464-10981464
rs11669133	SMARCA4	2021-06-29	33462484	Sinnott-Armstrong N	2021-01-18	Nat Genet	www.ncbi.nlm.nih.gov/pubmed/33462484	Genetics of 35 blood and urine biomarkers in the UK Biobank.	Low density lipoprotein cholesterol levels	341,875 European ancestry individuals, 6,003 African ancestry individuals, 7,319 South Asian ancestry individuals	NA	19p13.2	19	11092139	NR			ENSG00000127616			rs11669133-A	0	11669133	intron_variant	0		1e-15	15		0.0453	[0.034-0.056] unit increase	Affymetrix [9000000] (imputed)	N	low density lipoprotein cholesterol measurement	http://www.ebi.ac.uk/efo/EFO_0004611	GCST90019512	Genome-wide genotyping array	11092139	chr19:10981464-10981464
rs11669133	SMARCA4	2021-06-29	33462484	Sinnott-Armstrong N	2021-01-18	Nat Genet	www.ncbi.nlm.nih.gov/pubmed/33462484	Genetics of 35 blood and urine biomarkers in the UK Biobank.	Total cholesterol levels	342,508 European ancestry individuals, 6,014 African ancestry individuals, 7,336 South Asian ancestry individuals	NA	19p13.2	19	11092139	NR			ENSG00000127616			rs11669133-A	0	11669133	intron_variant	0		1e-16	16		0.0468	[0.036-0.058] unit increase	Affymetrix [9000000] (imputed)	N	total cholesterol measurement	http://www.ebi.ac.uk/efo/EFO_0004574	GCST90019501	Genome-wide genotyping array	11092139	chr19:10981464-10981464
rs116698232	ASH1L	2021-06-29	33462484	Sinnott-Armstrong N	2021-01-18	Nat Genet	www.ncbi.nlm.nih.gov/pubmed/33462484	Genetics of 35 blood and urine biomarkers in the UK Biobank.	Urea levels	342,286 European ancestry individuals, 6,015 African ancestry individuals, 7,336 South Asian ancestry individuals	NA	1q22	1		NR			ENSG00000116539			rs116698232-G	0	116698232	intron_variant	0		1e-09	9		0.0516	[0.035-0.068] unit increase	Affymetrix [9000000] (imputed)	N	serum urea measurement	http://www.ebi.ac.uk/efo/EFO_0009795	GCST90019525	Genome-wide genotyping array
rs11673209	BRD4	2020-09-18	32888494	Vuckovic D	2020-09-01	Cell	www.ncbi.nlm.nih.gov/pubmed/32888494	The Polygenic and Monogenic Basis of Blood Traits and Diseases.	Platelet count	408,112 British individuals	NA	19p13.12	19	15359153	BRD4			ENSG00000141867			rs11673209-A	0	11673209	3_prime_UTR_variant	0	0.173957	5e-12	11.301		0.0205712	[0.015-0.026] unit increase	Affymetrix [93095623] (imputed)	N	platelet count	http://www.ebi.ac.uk/efo/EFO_0004309	GCST90002402	Genome-wide genotyping array	15359153	chr19:15248343-15248343
rs11673509	KDM4B	2014-03-09	24024966	Teumer A	2013-08-14	J Clin Periodontol	www.ncbi.nlm.nih.gov/pubmed/24024966	Genome-wide association study of chronic periodontitis in a general German population.	Periodontitis (CDC/AAP)	up to 3,915 European ancestry individuals	NA	19p13.3	19	5080647	KDM4B			ENSG00000127663			rs11673509-T	0	11673509	intron_variant	0	0.08	6e-06	5.22185	(Age 20-60 years)	1.66	[1.34-2.07]	Affymetrix, Illumina [up to 17585496] (imputed)	N	periodontitis	http://www.ebi.ac.uk/efo/EFO_0000649	GCST002126	Genome-wide genotyping array	5080647	chr19:5080637-5080637
rs11677464	HDAC4	2020-07-23	32341527	Landi MT	2020-04-27	Nat Genet	www.ncbi.nlm.nih.gov/pubmed/32341527	Genome-wide association meta-analyses combining multiple risk phenotypes provide insights into the genetic architecture of cutaneous melanoma susceptibility.	Nevus count or cutaneous melanoma	36,760 European ancestry cutaneous melanoma cases, 375,188 European ancestry controls, 12,930 European ancestry individuals, 52,847 individuals	NA	2q37.3	2	240065356	AC017028.1			ENSG00000068024			rs11677464-A	0	11677464	intron_variant	0	0.904327	1e-09	9				Affymetrix, Illumina [NR] (imputed)	N	nevus count, cutaneous melanoma	http://www.ebi.ac.uk/efo/EFO_0004632, http://www.ebi.ac.uk/efo/EFO_0000389	GCST010303	Genome-wide genotyping array	240065356	chr2:239143661-239143661
rs11682084	SP100	2020-12-14	32042192	Ruth KS	2020-02-10	Nat Med	www.ncbi.nlm.nih.gov/pubmed/32042192	Using human genetics to understand the disease impacts of testosterone in men and women.	Sex hormone-binding globulin levels	370,125 European ancestry individuals	NA	2q37.1	2	231286503	NR			ENSG00000067066			rs11682084-C	0	11682084	intron_variant	0	0.714258	2e-11	10.699		0.00677018	[0.0048-0.0088] unit increase	Affymetrix [16582965] (imputed)	N	sex hormone-binding globulin measurement	http://www.ebi.ac.uk/efo/EFO_0004696	GCST90012111	Genome-wide genotyping array	231286503	chr2:230421789-230421789
rs11682084	SP100	2020-12-14	32042192	Ruth KS	2020-02-10	Nat Med	www.ncbi.nlm.nih.gov/pubmed/32042192	Using human genetics to understand the disease impacts of testosterone in men and women.	Sex hormone-binding globulin levels	368,929 European ancestry individuals	NA	2q37.1	2	231286503	NR			ENSG00000067066			rs11682084-C	0	11682084	intron_variant	0	0.714258	3e-13	12.5229		0.00631632	[0.0045-0.0081] unit increase	Affymetrix [16582909] (imputed)	N	sex hormone-binding globulin measurement	http://www.ebi.ac.uk/efo/EFO_0004696	GCST90012110	Genome-wide genotyping array	231286503	chr2:230421789-230421789
rs11688048	NCOA1	2020-04-17	31669095	Zhu Z	2019-10-24	J Allergy Clin Immunol	www.ncbi.nlm.nih.gov/pubmed/31669095	Shared Genetic and Experimental Links between Obesity-Related Traits and Asthma Subtypes in UK Biobank.	Waist circumference	457,690 European ancestry individuals	NA	2p23.3	2	24807533	NR			ENSG00000084676			rs11688048-?	0	11688048	intron_variant	0		1e-12	12				Affymetrix [~ 8270000] (imputed)	N	BMI-adjusted waist circumference	http://www.ebi.ac.uk/efo/EFO_0007789	GCST009867	Genome-wide genotyping array	24807533	chr2:24584665-24584665
rs11689727	DNMT3A	2021-08-24	34021172	Christakoudi S	2021-05-21	Sci Rep	www.ncbi.nlm.nih.gov/pubmed/34021172	GWAS of allometric body-shape indices in UK Biobank identifies loci suggesting associations with morphogenesis, organogenesis, adrenal cell renewal and cancer.	Hip circumference	219,872 British ancestry women	NA	2p23.3	2		DNMT3A			ENSG00000119772			rs11689727-A	0	11689727	intron_variant	0		1e-19	19		0.026945	[0.021-0.033] unit decrease	Affymetrix [321016] (imputed)	N	BMI-adjusted hip circumference	http://www.ebi.ac.uk/efo/EFO_0008039	GCST90020028	Genome-wide genotyping array
rs11695471	DNMT3A	2021-08-24	34021172	Christakoudi S	2021-05-21	Sci Rep	www.ncbi.nlm.nih.gov/pubmed/34021172	GWAS of allometric body-shape indices in UK Biobank identifies loci suggesting associations with morphogenesis, organogenesis, adrenal cell renewal and cancer.	Waist circumference	186,825 British ancestry men	NA	2p23.3	2		DNMT3A			ENSG00000119772			rs11695471-A	0	11695471	intron_variant	0		3e-15	14.5229		0.0258774	[0.019-0.032] unit decrease	Affymetrix [321114] (imputed)	N	BMI-adjusted waist circumference	http://www.ebi.ac.uk/efo/EFO_0007789	GCST012226	Genome-wide genotyping array
rs11695471	DNMT3A	2021-08-24	34021172	Christakoudi S	2021-05-21	Sci Rep	www.ncbi.nlm.nih.gov/pubmed/34021172	GWAS of allometric body-shape indices in UK Biobank identifies loci suggesting associations with morphogenesis, organogenesis, adrenal cell renewal and cancer.	Waist circumference	219,872 British ancestry women	NA	2p23.3	2		DNMT3A			ENSG00000119772			rs11695471-A	0	11695471	intron_variant	0		1e-29	29		0.0340539	[0.028-0.04] unit decrease	Affymetrix [321114] (imputed)	N	BMI-adjusted waist circumference	http://www.ebi.ac.uk/efo/EFO_0007789	GCST90020029	Genome-wide genotyping array
rs11695471	DNMT3A	2021-08-24	34021172	Christakoudi S	2021-05-21	Sci Rep	www.ncbi.nlm.nih.gov/pubmed/34021172	GWAS of allometric body-shape indices in UK Biobank identifies loci suggesting associations with morphogenesis, organogenesis, adrenal cell renewal and cancer.	Waist-hip index	186,825 British ancestry men	NA	2p23.3	2		DNMT3A			ENSG00000119772			rs11695471-A	0	11695471	intron_variant	0		2e-09	8.69897		0.0199253	[0.013-0.026] unit decrease	Affymetrix [127266] (imputed)	N	waist-hip ratio	http://www.ebi.ac.uk/efo/EFO_0004343	GCST012228	Genome-wide genotyping array
rs116999194	JMJD1C	2021-06-29	33462484	Sinnott-Armstrong N	2021-01-18	Nat Genet	www.ncbi.nlm.nih.gov/pubmed/33462484	Genetics of 35 blood and urine biomarkers in the UK Biobank.	Serum alkaline phosphatase levels	342,535 European ancestry individuals, 6,019 African ancestry individuals, 7,337 South Asian ancestry individuals	NA	10q21.3	10		NR			ENSG00000171988			rs116999194-A	0	116999194	intron_variant	0		5e-10	9.30103		0.0478	[0.033-0.063] unit decrease	Affymetrix [9000000] (imputed)	N	alkaline phosphatase measurement	http://www.ebi.ac.uk/efo/EFO_0004533	GCST90019494	Genome-wide genotyping array
rs116999194	JMJD1C	2021-06-29	33462484	Sinnott-Armstrong N	2021-01-18	Nat Genet	www.ncbi.nlm.nih.gov/pubmed/33462484	Genetics of 35 blood and urine biomarkers in the UK Biobank.	Sex hormone-binding globulin levels	310,323 European ancestry individuals, 5,523 African ancestry individuals, 6,638 South Asian ancestry individuals	NA	10q21.3	10		NR			ENSG00000171988			rs116999194-A	0	116999194	intron_variant	0		4e-10	9.39794		0.0504	[0.035-0.066] unit decrease	Affymetrix [9000000] (imputed)	N	sex hormone-binding globulin measurement	http://www.ebi.ac.uk/efo/EFO_0004696	GCST90019518	Genome-wide genotyping array
rs117032670	CHD3	2021-06-29	33462484	Sinnott-Armstrong N	2021-01-18	Nat Genet	www.ncbi.nlm.nih.gov/pubmed/33462484	Genetics of 35 blood and urine biomarkers in the UK Biobank.	Sex hormone-binding globulin levels	310,323 European ancestry individuals, 5,523 African ancestry individuals, 6,638 South Asian ancestry individuals	NA	17p13.1	17		NR			ENSG00000170004			rs117032670-A	0	117032670	non_coding_transcript_exon_variant	0		4e-12	11.3979		0.0704	[0.051-0.09] unit increase	Affymetrix [9000000] (imputed)	N	sex hormone-binding globulin measurement	http://www.ebi.ac.uk/efo/EFO_0004696	GCST90019518	Genome-wide genotyping array
rs11719685	PBRM1	2020-06-17	32327693	Oskarsson GR	2020-04-23	Commun Biol	www.ncbi.nlm.nih.gov/pubmed/32327693	Predicted loss and gain of function mutations in ACO1 are associated with erythropoiesis.	Hemoglobin levels	684,122 European ancestry individuals	NA	3p21.1	3	52676065	PBRM1			ENSG00000163939			rs11719685-T	0	11719685	splice_region_variant	0		2e-10	9.69897		0.014	[NR] unit decrease	Affymetrix, Illumina [43000000] (imputed)	N	hemoglobin measurement	http://www.ebi.ac.uk/efo/EFO_0004509	GCST010083	Genome-wide genotyping array, Genome-wide sequencing	52676065	chr3:52642050-52642050
rs117210556	SMARCA4	2021-06-29	33462484	Sinnott-Armstrong N	2021-01-18	Nat Genet	www.ncbi.nlm.nih.gov/pubmed/33462484	Genetics of 35 blood and urine biomarkers in the UK Biobank.	Apolipoprotein B levels	340,860 European ancestry individuals, 5,962 African ancestry individuals, 7,275 South Asian ancestry individuals	NA	19p13.2	19		NR			ENSG00000127616			rs117210556-C	0	117210556	intron_variant	0		4e-11	10.3979		0.0311	[0.022-0.04] unit increase	Affymetrix [9000000] (imputed)	N	apolipoprotein B measurement	http://www.ebi.ac.uk/efo/EFO_0004615	GCST90019496	Genome-wide genotyping array
rs117210556	SMARCA4	2021-06-29	33462484	Sinnott-Armstrong N	2021-01-18	Nat Genet	www.ncbi.nlm.nih.gov/pubmed/33462484	Genetics of 35 blood and urine biomarkers in the UK Biobank.	Low density lipoprotein cholesterol levels	341,875 European ancestry individuals, 6,003 African ancestry individuals, 7,319 South Asian ancestry individuals	NA	19p13.2	19		NR			ENSG00000127616			rs117210556-C	0	117210556	intron_variant	0		6e-11	10.2218		0.0307	[0.021-0.04] unit increase	Affymetrix [9000000] (imputed)	N	low density lipoprotein cholesterol measurement	http://www.ebi.ac.uk/efo/EFO_0004611	GCST90019512	Genome-wide genotyping array
rs117211505	ATAD2	2019-05-21	30595370	Kichaev G	2018-12-27	Am J Hum Genet	www.ncbi.nlm.nih.gov/pubmed/30595370	Leveraging Polygenic Functional Enrichment to Improve GWAS Power.	Height	approximately 458,000 European ancestry individuals	NA	8q24.13	8	124382184				ENSG00000156802			rs117211505-?	0	117211505	missense_variant	0		6e-17	16.2218				NR [~ 8900000] (imputed)	N	body height	http://www.ebi.ac.uk/efo/EFO_0004339	GCST007841	Genome-wide genotyping array	124382184	chr8:123369945-123369945
rs117251861	JMJD1C	2021-06-29	33462484	Sinnott-Armstrong N	2021-01-18	Nat Genet	www.ncbi.nlm.nih.gov/pubmed/33462484	Genetics of 35 blood and urine biomarkers in the UK Biobank.	Sex hormone-binding globulin levels	310,323 European ancestry individuals, 5,523 African ancestry individuals, 6,638 South Asian ancestry individuals	NA	10q21.3	10		NR			ENSG00000171988			rs117251861-C	0	117251861	intron_variant	0		9e-29	28.0458		0.0663	[0.055-0.078] unit decrease	Affymetrix [9000000] (imputed)	N	sex hormone-binding globulin measurement	http://www.ebi.ac.uk/efo/EFO_0004696	GCST90019518	Genome-wide genotyping array
rs117251861	JMJD1C	2021-06-29	33462484	Sinnott-Armstrong N	2021-01-18	Nat Genet	www.ncbi.nlm.nih.gov/pubmed/33462484	Genetics of 35 blood and urine biomarkers in the UK Biobank.	Testosterone levels	310,461 European ancestry individuals, 5,453 African ancestry individuals, 6,680 South Asian ancestry individuals	NA	10q21.3	10		NR			ENSG00000171988			rs117251861-C	0	117251861	intron_variant	0		4e-09	8.39794		0.0351	[0.023-0.047] unit decrease	Affymetrix [9000000] (imputed)	N	testosterone measurement	http://www.ebi.ac.uk/efo/EFO_0004908	GCST90019520	Genome-wide genotyping array
rs117286393	JMJD1C	2021-06-29	33462484	Sinnott-Armstrong N	2021-01-18	Nat Genet	www.ncbi.nlm.nih.gov/pubmed/33462484	Genetics of 35 blood and urine biomarkers in the UK Biobank.	Serum alkaline phosphatase levels	342,535 European ancestry individuals, 6,019 African ancestry individuals, 7,337 South Asian ancestry individuals	NA	10q21.3	10		NR			ENSG00000171988			rs117286393-C	0	117286393	intron_variant	0		3e-22	21.5229		0.068	[0.054-0.082] unit increase	Affymetrix [9000000] (imputed)	N	alkaline phosphatase measurement	http://www.ebi.ac.uk/efo/EFO_0004533	GCST90019494	Genome-wide genotyping array
rs117286393	JMJD1C	2021-06-29	33462484	Sinnott-Armstrong N	2021-01-18	Nat Genet	www.ncbi.nlm.nih.gov/pubmed/33462484	Genetics of 35 blood and urine biomarkers in the UK Biobank.	Sex hormone-binding globulin levels	310,323 European ancestry individuals, 5,523 African ancestry individuals, 6,638 South Asian ancestry individuals	NA	10q21.3	10		NR			ENSG00000171988			rs117286393-C	0	117286393	intron_variant	0		2e-15	14.699		0.0586	[0.044-0.073] unit increase	Affymetrix [9000000] (imputed)	N	sex hormone-binding globulin measurement	http://www.ebi.ac.uk/efo/EFO_0004696	GCST90019518	Genome-wide genotyping array
rs117490455	SMARCA4	2021-06-29	33462484	Sinnott-Armstrong N	2021-01-18	Nat Genet	www.ncbi.nlm.nih.gov/pubmed/33462484	Genetics of 35 blood and urine biomarkers in the UK Biobank.	Apolipoprotein B levels	340,860 European ancestry individuals, 5,962 African ancestry individuals, 7,275 South Asian ancestry individuals	NA	19p13.2	19		NR			ENSG00000127616			rs117490455-G	0	117490455	intron_variant	0		3e-13	12.5229		0.0614	[0.045-0.078] unit increase	Affymetrix [9000000] (imputed)	N	apolipoprotein B measurement	http://www.ebi.ac.uk/efo/EFO_0004615	GCST90019496	Genome-wide genotyping array
rs117490455	SMARCA4	2021-06-29	33462484	Sinnott-Armstrong N	2021-01-18	Nat Genet	www.ncbi.nlm.nih.gov/pubmed/33462484	Genetics of 35 blood and urine biomarkers in the UK Biobank.	Low density lipoprotein cholesterol levels	341,875 European ancestry individuals, 6,003 African ancestry individuals, 7,319 South Asian ancestry individuals	NA	19p13.2	19		NR			ENSG00000127616			rs117490455-G	0	117490455	intron_variant	0		3e-14	13.5229		0.0636	[0.047-0.08] unit increase	Affymetrix [9000000] (imputed)	N	low density lipoprotein cholesterol measurement	http://www.ebi.ac.uk/efo/EFO_0004611	GCST90019512	Genome-wide genotyping array
rs117490455	SMARCA4	2021-06-29	33462484	Sinnott-Armstrong N	2021-01-18	Nat Genet	www.ncbi.nlm.nih.gov/pubmed/33462484	Genetics of 35 blood and urine biomarkers in the UK Biobank.	Total cholesterol levels	342,508 European ancestry individuals, 6,014 African ancestry individuals, 7,336 South Asian ancestry individuals	NA	19p13.2	19		NR			ENSG00000127616			rs117490455-G	0	117490455	intron_variant	0		3e-10	9.52288		0.0526	[0.036-0.069] unit increase	Affymetrix [9000000] (imputed)	N	total cholesterol measurement	http://www.ebi.ac.uk/efo/EFO_0004574	GCST90019501	Genome-wide genotyping array
rs117528284	BAZ1B	2021-06-29	33462484	Sinnott-Armstrong N	2021-01-18	Nat Genet	www.ncbi.nlm.nih.gov/pubmed/33462484	Genetics of 35 blood and urine biomarkers in the UK Biobank.	Triglyceride levels	342,233 European ancestry individuals, 6,014 African ancestry individuals, 7,330 South Asian ancestry individuals	NA	7q11.23	7		NR			ENSG00000009954			rs117528284-A	0	117528284	intron_variant	0		5e-09	8.30103		0.0373	[0.025-0.05] unit increase	Affymetrix [9000000] (imputed)	N	triglyceride measurement	http://www.ebi.ac.uk/efo/EFO_0004530	GCST90019523	Genome-wide genotyping array
rs117538245	ELP3	2017-08-04	27989323	Ahola-Olli AV	2016-12-13	Am J Hum Genet	www.ncbi.nlm.nih.gov/pubmed/27989323	Genome-wide Association Study Identifies 27 Loci Influencing Concentrations of Circulating Cytokines and Growth Factors.	Monocyte chemoattractant protein-3 levels	843 Finnish ancestry individuals	NA	8p21.1	8	28022671	NR			ENSG00000134014			rs117538245-C	0	117538245	intron_variant	0		6e-06	5.22185		0.7044	[0.4-1.01] SD units decrease	NR [10700000] (imputed)	N	C-C motif chemokine 7 measurement	http://www.ebi.ac.uk/efo/EFO_0008054	GCST004437	Genome-wide genotyping array	28022671	chr8:28165155-28165155
rs117584427	HDAC9	2018-12-03	28196072	Hagenaars SP	2017-02-14	PLoS Genet	www.ncbi.nlm.nih.gov/pubmed/28196072	Genetic prediction of male pattern baldness.	Male-pattern baldness	52,874 British ancestry males		7p21.1	7	18887633	HDAC9			ENSG00000048052			rs117584427-G	0	117584427	intron_variant	0		8e-10	9.09691		0.127959	NR unit decrease	NR [NR] (imputed)	N	Alopecia	http://www.orpha.net/ORDO/Orphanet_79364	GCST006661	Genome-wide genotyping array	18887633	chr7:18848011-18848011
rs117589535	JMJD1C	2021-06-29	33462484	Sinnott-Armstrong N	2021-01-18	Nat Genet	www.ncbi.nlm.nih.gov/pubmed/33462484	Genetics of 35 blood and urine biomarkers in the UK Biobank.	Serum alkaline phosphatase levels	342,535 European ancestry individuals, 6,019 African ancestry individuals, 7,337 South Asian ancestry individuals	NA	10q21.3	10		NR			ENSG00000171988			rs117589535-C	0	117589535	intron_variant	0		9e-15	14.0458		0.0557	[0.042-0.07] unit decrease	Affymetrix [9000000] (imputed)	N	alkaline phosphatase measurement	http://www.ebi.ac.uk/efo/EFO_0004533	GCST90019494	Genome-wide genotyping array
rs117589535	JMJD1C	2021-06-29	33462484	Sinnott-Armstrong N	2021-01-18	Nat Genet	www.ncbi.nlm.nih.gov/pubmed/33462484	Genetics of 35 blood and urine biomarkers in the UK Biobank.	Sex hormone-binding globulin levels	310,323 European ancestry individuals, 5,523 African ancestry individuals, 6,638 South Asian ancestry individuals	NA	10q21.3	10		NR			ENSG00000171988			rs117589535-C	0	117589535	intron_variant	0		3e-23	22.5229		0.0748	[0.06-0.089] unit decrease	Affymetrix [9000000] (imputed)	N	sex hormone-binding globulin measurement	http://www.ebi.ac.uk/efo/EFO_0004696	GCST90019518	Genome-wide genotyping array
rs11764116	HDAC9	2013-08-20	20848476	Haritunians T	2010-11-01	Inflamm Bowel Dis	www.ncbi.nlm.nih.gov/pubmed/20848476	Genetic predictors of medically refractory ulcerative colitis.	Ulcerative colitis	324 European ancestry medically refractory ulcerative colitis cases, 537 European ancestry non-medically refractory ulcerative colitis cases, 2,601 European ancestry controls	NA	7p21.1	7	18800413	HDAC9			ENSG00000048052			rs11764116-A	0	11764116	intron_variant	0		2e-06	5.69897	(Analysis II)			Illumina [313720]	N	ulcerative colitis	http://www.ebi.ac.uk/efo/EFO_0000729	GCST000853	Genome-wide genotyping array	18800413	chr7:18760791-18760791
rs117788606	BAZ1B	2021-06-17	33760818	Francis M	2021-03-24	PLoS Genet	www.ncbi.nlm.nih.gov/pubmed/33760818	Genome-wide association study of fish oil supplementation on lipid traits in 81,246 individuals reveals new gene-diet interaction loci.	Triglyceride levels x fish oil supplementation interaction (2df)	73,908 European ancestry individuals	7,284 European ancestry individuals	7q11.23	7		BAZ1B			ENSG00000009954			rs117788606-C	0	117788606	intron_variant	0	0.012	4e-16	15.3979				Affymetrix [7953600] (imputed)	N	fish oil supplement exposure measurement, triglyceride measurement	http://www.ebi.ac.uk/efo/EFO_0600007, http://www.ebi.ac.uk/efo/EFO_0004530	GCST011925	Genome-wide genotyping array
rs1178099	HDAC9	2019-10-16	31562340	Akiyama M	2019-09-27	Nat Commun	www.ncbi.nlm.nih.gov/pubmed/31562340	Characterizing rare and low-frequency height-associated variants in the Japanese population.	Height	159,095 Japanese ancestry individuals	32,692 Japanese ancestry individuals	7p21.1	7	18735247	HDAC9			ENSG00000048052			rs1178099-?	0	1178099	intron_variant	0		4e-12	11.3979		0.0246521	[0.018-0.032] unit increase	Illumina [27896057] (imputed)	N	body height	http://www.ebi.ac.uk/efo/EFO_0004339	GCST008839	Genome-wide genotyping array	18735247	chr7:18695625-18695625
rs1178121	HDAC9	2017-05-12	27927641	Ombrello MJ	2016-12-07	Ann Rheum Dis	www.ncbi.nlm.nih.gov/pubmed/27927641	Genetic architecture distinguishes systemic juvenile idiopathic arthritis from other forms of juvenile idiopathic arthritis: clinical and therapeutic implications.	Systemic juvenile idiopathic arthritis	178 European ancestry cases, 434 European ancestry controls, 81 Hispanic/Latin American cases, 177 Hispanic/Latin American controls, 511 cases, 6,336 controls	NA	7p21.1	7	18762652	HDAC9			ENSG00000048052			rs1178121-?	0	1178121	intron_variant	0		3e-07	6.52288	(Dominant)	1.6	[1.30-1.90]	Illumina [5600610] (imputed)	N	systemic juvenile idiopathic arthritis	http://www.ebi.ac.uk/efo/EFO_1001999	GCST004025	Genome-wide genotyping array	18762652	chr7:18723030-18723030
rs1178127	HDAC9	2017-07-11	28441456	Lee MK	2017-04-25	PLoS One	www.ncbi.nlm.nih.gov/pubmed/28441456	Genome-wide association study of facial morphology reveals novel associations with FREM1 and PARK2.	Facial morphology (factor 12, vertical position of sublabial sulcus relative to central midface)	2,187 European ancestry individuals	NA	7p21.1	7	18767343	NR			ENSG00000048052			rs1178127-G	0	1178127	synonymous_variant	0	0.2646	1e-06	6		0.1672	[0.1-0.23] unit increase	Illumina [10677593] (imputed)	N	mouth morphology measurement	http://www.ebi.ac.uk/efo/EFO_0007955	GCST004316	Genome-wide genotyping array	18767343	chr7:18727721-18727721
rs1178326	HDAC9	2016-07-11	26220383	Jang HW	2015-06-02	Epilepsy Res	www.ncbi.nlm.nih.gov/pubmed/26220383	GWAS identifies two susceptibility loci for lamotrigine-induced skin rash in patients with epilepsy.	Epilepsy and lamotrigine-induced maculopapular eruptions	34 Korean ancestry cases, 1,080 Korean ancestry healthy controls	NA	7p21.1	7	18234857	HDAC9			ENSG00000048052			rs1178326-C	0	1178326	intron_variant	0	0.01	2e-07	6.69897		8.1	[NR]	Affymetrix [4893794] (imputed)	N	response to lamotrigine, maculopapular eruption, epilepsy	http://www.ebi.ac.uk/efo/EFO_0007661, http://www.ebi.ac.uk/efo/EFO_1001253, http://www.ebi.ac.uk/efo/EFO_0000474	GCST002949	Genome-wide genotyping array	18234857	chr7:18195235-18195235
rs11789898	BRD3	2015-05-05	22139419	Gieger C	2011-11-30	Nature	www.ncbi.nlm.nih.gov/pubmed/22139419	New gene functions in megakaryopoiesis and platelet formation.	Platelet count	38,891 European ancestry individuals, 1,661 Val Borbera (founder/genetic isolate) individuals, 521 Carlantino (founder/genetic isolate) individuals, 1,198 Friuli Venezia Giulia (founder/genetic isolate) individuals, 1,213 South Tyrolean (founder/genetic isolate) individuals, 890 Sorbian (founder/genetic isolate) individuals, 4,292 Sardinian (founder/genetic isolate) individuals	Up to 16,949 European ancestry individuals, 854 Cliento (founder/genetic isolate) individuals, 1,035 Talana (founder/genetic isolate) individuals	9q34.2	9	136925663	BRD3			ENSG00000169925			rs11789898-T	0	11789898	intron_variant	0		2e-10	9.69897		3.014	[2.08-3.95] 10^9/l increase	Affymetrix, Illumina [~ 2500000] (imputed)	N	platelet count	http://www.ebi.ac.uk/efo/EFO_0004309	GCST001337	Genome-wide genotyping array	136925663	chr9:134060542-134060542
rs11789898	BRD3	2019-02-08	30595370	Kichaev G	2018-12-27	Am J Hum Genet	www.ncbi.nlm.nih.gov/pubmed/30595370	Leveraging Polygenic Functional Enrichment to Improve GWAS Power.	Red blood cell count	approximately 445,000 European ancestry individuals	NA	9q34.2	9	136925663				ENSG00000169925			rs11789898-?	0	11789898	intron_variant	0		3e-11	10.5229				NR [~ 8900000] (imputed)	N	erythrocyte count	http://www.ebi.ac.uk/efo/EFO_0004305	GCST007069	Genome-wide genotyping array	136925663	chr9:134060542-134060542
rs11795079	BRD3	2018-05-11	29617998	Gao XR	2018-03-28	Hum Mol Genet	www.ncbi.nlm.nih.gov/pubmed/29617998	Genome-Wide Association Analyses Identify New Loci Influencing Intraocular Pressure.	Intraocular pressure	115,486 European ancestry individuals	NA	9q34.2	9	136930134	BRD3			ENSG00000169925			rs11795079-T	0	11795079	intron_variant	0	0.8332	4e-16	15.3979		0.153	[0.12-0.19] unit decrease	Affymetrix [~ 11900000] (imputed)	N	intraocular pressure measurement	http://www.ebi.ac.uk/efo/EFO_0004695	GCST005580	Genome-wide genotyping array	136930134	chr9:134065013-134065013
rs11800820	SMYD3	2013-04-09	23251661	Comuzzie AG	2012-12-04	PLoS One	www.ncbi.nlm.nih.gov/pubmed/23251661	Novel genetic loci identified for the pathophysiology of childhood obesity in the Hispanic population.	Obesity-related traits	815 Hispanic children from 263 families	NA	1q44	1	246661236	SMYD3			ENSG00000185420			rs11800820-A	0	11800820	intron_variant	0	0.164	4e-06	5.39794	(Fat oxidation )	0.03	[NR] %NPEE increase	Illumina [899892]	N	energy expenditure	http://www.ebi.ac.uk/efo/EFO_0005109	GCST001762	Genome-wide genotyping array	246661236	chr1:246497935-246497935
rs11800820	SMYD3	2013-04-09	23251661	Comuzzie AG	2012-12-04	PLoS One	www.ncbi.nlm.nih.gov/pubmed/23251661	Novel genetic loci identified for the pathophysiology of childhood obesity in the Hispanic population.	Obesity-related traits	815 Hispanic children from 263 families	NA	1q44	1	246661236	SMYD3			ENSG00000185420			rs11800820-A	0	11800820	intron_variant	0	0.164	4e-06	5.39794	(Total energy expenditure RQ)	0.03	[NR] unit increase	Illumina [899892]	N	energy expenditure	http://www.ebi.ac.uk/efo/EFO_0005109	GCST001762	Genome-wide genotyping array	246661236	chr1:246497935-246497935
rs11808632	SMYD3	2018-11-07	24869959	Jacobs LC	2014-08-01	JAMA Dermatol	www.ncbi.nlm.nih.gov/pubmed/24869959	Intrinsic and extrinsic risk factors for sagging eyelids.	Upper eyelid sagging severity	6,631 European ancestry individuals	NA	1q44	1	245994872	SMYD3			ENSG00000185420			rs11808632-T	0	11808632	intron_variant	0	0.29	4e-06	5.39794	(additive)	0.07	[NR] unit increase	Illumina [at least 2149245] (imputed)	N	eyelid sagging measurement	http://www.ebi.ac.uk/efo/EFO_0009360	GCST006522	Genome-wide genotyping array	245994872	chr1:245831571-245831571
rs11880801	BRD4	2020-09-21	32888493	Chen MH	2020-09-01	Cell	www.ncbi.nlm.nih.gov/pubmed/32888493	Trans-ethnic and Ancestry-Specific Blood-Cell Genetics in 746,667 Individuals from 5 Global Populations.	Platelet count	542,827 European ancestry individuals	NA	19p13.12	19	15363052	NR			ENSG00000141867			rs11880801-T	0	11880801	intron_variant	0	0.174872	5e-17	16.301		0.020616	[0.016-0.025] SD unit increase	Affymetrix, Illumina [50241410] (imputed)	N	platelet count	http://www.ebi.ac.uk/efo/EFO_0004309	GCST90002357	Genome-wide genotyping array	15363052	chr19:15252242-15252242
rs11902506	NCOA1	2017-09-18	28604730	McKay JD	2017-06-12	Nat Genet	www.ncbi.nlm.nih.gov/pubmed/28604730	Large-scale association analysis identifies new lung cancer susceptibility loci and heterogeneity in genetic susceptibility across histological subtypes.	Lung cancer	29,266 European ancestry cases, 56,450 European ancestry controls	NA	2p23.3	2	24758721	ITSN2, NCOA1			ENSG00000084676			rs11902506-A	0	11902506	intron_variant	0	0.315042	4e-06	5.39794		1.05995	[1.034031535-1.086526017]	Illumina [10439017] (imputed)	N	lung carcinoma	http://www.ebi.ac.uk/efo/EFO_0001071	GCST004748	Genome-wide genotyping array	24758721	chr2:24535853-24535853
rs11903152	SP140	2019-02-08	30595370	Kichaev G	2018-12-27	Am J Hum Genet	www.ncbi.nlm.nih.gov/pubmed/30595370	Leveraging Polygenic Functional Enrichment to Improve GWAS Power.	Red blood cell count	approximately 445,000 European ancestry individuals	NA	2q37.1	2	231174305				ENSG00000079263			rs11903152-?	0	11903152	intron_variant	0		1e-08	8				NR [~ 8900000] (imputed)	N	erythrocyte count	http://www.ebi.ac.uk/efo/EFO_0004305	GCST007069	Genome-wide genotyping array	231174305	chr2:230309591-230309591
rs11950938	NSD1	2015-09-24	25282103	Wood AR	2014-10-05	Nat Genet	www.ncbi.nlm.nih.gov/pubmed/25282103	Defining the role of common variation in the genomic and biological architecture of adult human height.	Height	253,288 European ancestry individuals	80,067 European ancestry individuals	5q35.3	5	176576293	NSD1			ENSG00000165671			rs11950938-C	0	11950938	intron_variant	0	0.971	5e-11	10.301		0.061	[0.043-0.079] unit decrease	Affymetrix, Illumina, Perlegen [2550858] (imputed)	N	body height	http://www.ebi.ac.uk/efo/EFO_0004339	GCST002647	Genome-wide genotyping array	176576293	chr5:177149293-177149293
rs11967485	ARID1B	2014-03-27	24068962	O'Seaghdha CM	2013-09-19	PLoS Genet	www.ncbi.nlm.nih.gov/pubmed/24068962	Meta-analysis of genome-wide association studies identifies six new Loci for serum calcium concentrations.	Calcium levels	39,400 European ancestry individuals	Up to 21,679 European ancestry individuals	6q25.3	6	157128257	ARID1B			ENSG00000049618			rs11967485-A	0	11967485	intron_variant	0	0.1	9e-07	6.04576		0.026	[0.016-0.036] unit decrease	Affymetrix, Illumina [2500000] (imputed)	N	calcium measurement	http://www.ebi.ac.uk/efo/EFO_0004838	GCST002201	Genome-wide genotyping array	157128257	chr6:156807124-156807124
rs11976614	TRIM24	2021-03-30	32778093	He B	2020-08-10	BMC Biol	www.ncbi.nlm.nih.gov/pubmed/32778093	Genome-wide pQTL analysis of protein expression regulatory networks in the human liver.	Protein quantitative trait loci (liver)	172 European ancestry individuals, 29 Black individuals, 86 individuals	NA	7q33	7	138169210	NR			ENSG00000122779			rs11976614-T	0	11976614	intron_variant	0	0.3659	5e-09	8.30103	(CORO1A)	0.0223	NR unit increase	Illumina [1671387] (imputed)	N	protein measurement	http://www.ebi.ac.uk/efo/EFO_0004747	GCST011427	Genome-wide genotyping array	138169210	chr7:138484466-138484466
rs11976614	TRIM24	2021-03-30	32778093	He B	2020-08-10	BMC Biol	www.ncbi.nlm.nih.gov/pubmed/32778093	Genome-wide pQTL analysis of protein expression regulatory networks in the human liver.	Protein quantitative trait loci (liver)	172 European ancestry individuals, 29 Black individuals, 86 individuals	NA	7q33	7	138169210	NR			ENSG00000122779			rs11976614-T	0	11976614	intron_variant	0	0.3659	5e-09	8.30103	(RAC2)	0.002976	NR unit increase	Illumina [1671387] (imputed)	N	protein measurement	http://www.ebi.ac.uk/efo/EFO_0004747	GCST011427	Genome-wide genotyping array	138169210	chr7:138484466-138484466
rs11984041	HDAC9	2012-03-09	22306652	Bellenguez C	2012-02-05	Nat Genet	www.ncbi.nlm.nih.gov/pubmed/22306652	Genome-wide association study identifies a variant in HDAC9 associated with large vessel ischemic stroke.	Stroke	3,548 European ancestry cases, 5,972 European ancestry controls	6,594 European ancestry cases, 34,864 European ancestry controls	7p21.1	7	19031935	HDAC9			ENSG00000048052			rs11984041-A	0	11984041	intron_variant	0	0.09	2e-11	10.699	(LVD)	1.42	[1.28-1.57]	Illumina [495851]	N	stroke	http://www.ebi.ac.uk/efo/EFO_0000712	GCST001400	Genome-wide genotyping array	19031935	chr7:18992313-18992313
rs11984041	HDAC9	2016-10-14	26708676	Pulit SL	2015-12-18	Lancet Neurol	www.ncbi.nlm.nih.gov/pubmed/26708676	Loci associated with ischaemic stroke and its subtypes (SiGN): a genome-wide association study.	Ischemic stroke (large artery atherosclerosis)	up to 2,349 European ancestry cases, up to 220 African ancestry cases, up to 146 Hispanic cases, 26,690 European ancestry controls, 3,354 African ancestry controls, 2,429 Hispanic controls	33 African ancestry cases, 34 East Asian ancestry cases, 1,787 European ancestry cases, 40 Hispanic ancestry cases, 355 South Asian ancestry cases, 239 African ancestry controls, 329 East Asian ancestry controls, 176,782 European ancestry controls, 686 Hispanic controls, 5,193 South Asian ancestry controls	7p21.1	7	19031935	HDAC9			ENSG00000048052			rs11984041-T	0	11984041	intron_variant	0	0.093	5e-09	8.30103	(CCSp)	1.24	[1.15-1.33]	Illumina [up to 15400000] (imputed)	N	Ischemic stroke, large artery stroke	http://purl.obolibrary.org/obo/HP_0002140, http://www.ebi.ac.uk/efo/EFO_0005524	GCST003259	Genome-wide genotyping array	19031935	chr7:18992313-18992313
rs1200399	BAZ1A	2019-10-16	31326317	Dai J	2019-07-17	Lancet Respir Med	www.ncbi.nlm.nih.gov/pubmed/31326317	Identification of risk loci and a polygenic risk score for lung cancer: a large-scale prospective cohort study in Chinese populations.	Lung adenocarcinoma	8,762 Chinese ancestry cases, 6,819 European ancestry cases, 13,328 Chinese ancestry controls, 14,027 European ancestry controls	NA	14q13.2	14	35293185	NR			ENSG00000198604			rs1200399-C	0	1200399	intron_variant	0	0.42	3e-10	9.52288		1.13	[1.09-1.18]	Illumina [~ 11000000] (imputed)	N	lung adenocarcinoma	http://www.ebi.ac.uk/efo/EFO_0000571	GCST008836	Genome-wide genotyping array	35293185	chr14:34823980-34823980
rs1200399	BAZ1A	2019-10-16	31326317	Dai J	2019-07-17	Lancet Respir Med	www.ncbi.nlm.nih.gov/pubmed/31326317	Identification of risk loci and a polygenic risk score for lung cancer: a large-scale prospective cohort study in Chinese populations.	Lung adenocarcinoma	8,762 Chinese ancestry cases, 6,819 European ancestry cases, 13,328 Chinese ancestry controls, 14,027 European ancestry controls	NA	14q13.2	14	35293185	NR			ENSG00000198604			rs1200399-C	0	1200399	intron_variant	0	0.49	9e-08	7.04576	(East Asian)	1.12	[1.08-1.17]	Illumina [~ 11000000] (imputed)	N	lung adenocarcinoma	http://www.ebi.ac.uk/efo/EFO_0000571	GCST008836	Genome-wide genotyping array	35293185	chr14:34823980-34823980
rs1200399	BAZ1A	2019-10-16	31326317	Dai J	2019-07-17	Lancet Respir Med	www.ncbi.nlm.nih.gov/pubmed/31326317	Identification of risk loci and a polygenic risk score for lung cancer: a large-scale prospective cohort study in Chinese populations.	Non-small cell lung cancer	13,327 Chinese ancestry cases, 13,793 European ancestry cases, 13,328 Chinese ancestry controls, 14,027 European ancestry controls	NA	14q13.2	14	35293185	BAZ1A			ENSG00000198604			rs1200399-C	0	1200399	intron_variant	0	0.405	3e-09	8.52288		1.11	[1.07-1.15]	Illumina [~ 11000000] (imputed)	N	non-small cell lung carcinoma	http://www.ebi.ac.uk/efo/EFO_0003060	GCST008834	Genome-wide genotyping array	35293185	chr14:34823980-34823980
rs1200399	BAZ1A	2019-10-16	31326317	Dai J	2019-07-17	Lancet Respir Med	www.ncbi.nlm.nih.gov/pubmed/31326317	Identification of risk loci and a polygenic risk score for lung cancer: a large-scale prospective cohort study in Chinese populations.	Non-small cell lung cancer	13,327 Chinese ancestry cases, 13,793 European ancestry cases, 13,328 Chinese ancestry controls, 14,027 European ancestry controls	NA	14q13.2	14	35293185	NR			ENSG00000198604			rs1200399-C	0	1200399	intron_variant	0	0.49	4e-07	6.39794	(East Asian)	1.11	[1.06-1.15]	Illumina [~ 11000000] (imputed)	N	non-small cell lung carcinoma	http://www.ebi.ac.uk/efo/EFO_0003060	GCST008834	Genome-wide genotyping array	35293185	chr14:34823980-34823980
rs1200399	BAZ1A	2021-08-13	32889700	Qin N	2020-09-05	Front Med	www.ncbi.nlm.nih.gov/pubmed/32889700	Comprehensive functional annotation of susceptibility variants identifies genetic heterogeneity between lung adenocarcinoma and squamous cell carcinoma.	Lung adenocarcinoma	15,581 Chinese or European ancestry cases, 27,355 Chinese or European ancestry controls	NA	14q13.2	14	35293185	NR			ENSG00000198604			rs1200399-C	0	1200399	intron_variant	0		3e-10	9.52288		0.88	[0.85-0.92]	NR [NR] (imputed)	N	lung adenocarcinoma	http://www.ebi.ac.uk/efo/EFO_0000571	GCST012201	Genome-wide genotyping array	35293185	chr14:34823980-34823980
rs1200399	BAZ1A	2021-08-13	32889700	Qin N	2020-09-05	Front Med	www.ncbi.nlm.nih.gov/pubmed/32889700	Comprehensive functional annotation of susceptibility variants identifies genetic heterogeneity between lung adenocarcinoma and squamous cell carcinoma.	Non-small cell lung cancer	27,120 Chinese or European ancestry cases, 27,355 Chinese or European ancestry controls	NA	14q13.2	14	35293185	NR			ENSG00000198604			rs1200399-C	0	1200399	intron_variant	0		3e-09	8.52288		0.9	[0.87-0.93]	NR [NR] (imputed)	N	non-small cell lung carcinoma	http://www.ebi.ac.uk/efo/EFO_0003060	GCST012199	Genome-wide genotyping array	35293185	chr14:34823980-34823980
rs12021948	PRDM16	2020-03-03	31959993	Craig JE	2020-01-20	Nat Genet	www.ncbi.nlm.nih.gov/pubmed/31959993	Multitrait analysis of glaucoma identifies new risk loci and enables polygenic prediction of disease susceptibility and progression.	Vertical cup-disc ratio (multi-trait analysis)	90,939 European ancestry individuals	NA	1p36.32	1	3049381	PRDM16			ENSG00000142611			rs12021948-G	0	12021948	intron_variant	0	0.93	1e-10	10		0.01	NR unit decrease	Affymetrix, Illumina [8002429] (imputed)	N	cup-to-disc ratio measurement	http://www.ebi.ac.uk/efo/EFO_0006939	GCST009724	Genome-wide genotyping array	3049381	chr1:3132818-3132818
rs12028814	PRDM16	2020-01-28	31676860	Zhao B	2019-11-01	Nat Genet	www.ncbi.nlm.nih.gov/pubmed/31676860	Genome-wide association analysis of 19,629 individuals identifies variants influencing regional brain volumes and refines their genetic co-architecture with cognitive and mental health traits.	Brain region volumes	19,629 British ancestry individuals	NA	1p36.32	1	3122321	NR			ENSG00000142611			rs12028814-?	0	12028814	intron_variant	0		3e-08	7.52288	(right accumbens area)			NR [9227495] (imputed)	N	brain volume measurement	http://www.ebi.ac.uk/efo/EFO_0006930	GCST009518	Genome-wide genotyping array	3122321	chr1:3205758-3205758
rs12028814	PRDM16	2020-10-23	32665545	van der Meer D	2020-07-14	Nat Commun	www.ncbi.nlm.nih.gov/pubmed/32665545	Understanding the genetic determinants of the brain with MOSTest.	Brain morphology (MOSTest)	26,502 European ancestry individuals	NA	1p36.32	1	3122321	PRDM16			ENSG00000142611			rs12028814-?	0	12028814	intron_variant	0		9e-13	12.0458				NR [7428630] (imputed)	N	brain measurement, neuroimaging measurement	http://www.ebi.ac.uk/efo/EFO_0004464, http://www.ebi.ac.uk/efo/EFO_0004346	GCST010703	Genome-wide genotyping array	3122321	chr1:3205758-3205758
rs1203638	PRDM2	2021-01-27	33125391	Hassler S	2020-10-30	PLoS Med	www.ncbi.nlm.nih.gov/pubmed/33125391	Clinicogenomic factors of biotherapy immunogenicity in autoimmune disease: A prospective multicohort study of the ABIRISK consortium.	Anti-drug antibodies in autoimmune disease (time to event)	457 European ancestry individuals	NA	1p36.21	1	14121892	PRDM2			ENSG00000116731			rs1203638-?	0	1203638	intron_variant	0		6e-07	6.22185				Illumina [351824]	N	anti-drug antibody measurement	http://www.ebi.ac.uk/efo/EFO_0010559	GCST010993	Genome-wide genotyping array	14121892	chr1:13795398-13795398
rs12063211	SMYD3	2018-09-20	30019117	Liu J	2018-07-17	Hum Genet	www.ncbi.nlm.nih.gov/pubmed/30019117	The coexistence of copy number variations (CNVs) and single nucleotide polymorphisms (SNPs) at a locus can result in distorted calculations of the significance in associating SNPs to disease.	Adolescent idiopathic scoliosis	196 cases, 303 controls	NA	1q44	1	246220147	NR			ENSG00000185420			rs12063211-?	0	12063211	intron_variant	0		6e-06	5.22185				Affymetrix [NR]	N	adolescent idiopathic scoliosis	http://www.ebi.ac.uk/efo/EFO_0005423	GCST006287	Genome-wide genotyping array	246220147	chr1:246056846-246056846
rs12081925	SMYD2	2019-02-08	30595370	Kichaev G	2018-12-27	Am J Hum Genet	www.ncbi.nlm.nih.gov/pubmed/30595370	Leveraging Polygenic Functional Enrichment to Improve GWAS Power.	White blood cell count	approximately 444,000 European ancestry individuals	NA	1q32.3	1	214472184				ENSG00000143499			rs12081925-?	0	12081925	intron_variant	0		7e-08	7.1549				NR [~ 8900000] (imputed)	N	leukocyte count	http://www.ebi.ac.uk/efo/EFO_0004308	GCST007070	Genome-wide genotyping array	214472184	chr1:214298842-214298842
rs12083051	SMYD3	2020-10-30	31844061	Malaria Genomic Epidemiology Network	2019-12-16	Nat Commun	www.ncbi.nlm.nih.gov/pubmed/31844061	Insights into malaria susceptibility using genome-wide data on 17,000 individuals from Africa, Asia and Oceania.	Malaria	7,957 African ancestry cases, 7,746 African ancestry controls, 718 Asian ancestry cases, 546 Asian ancestry controls, 402 Oceanian cases, 374 Oceanian controls	NR	1q44	1	246001444	SMYD3			ENSG00000185420			rs12083051-?	0	12083051	intron_variant	0		4e-07	6.39794	(additive)	0.14	[0.085-0.195] unit increase	Illumina [1492601] (imputed)	N	malaria	http://www.ebi.ac.uk/efo/EFO_0001068	GCST010725	Genome-wide genotyping array	246001444	chr1:245838143-245838143
rs12083692	TRIM33	2019-02-08	30595370	Kichaev G	2018-12-27	Am J Hum Genet	www.ncbi.nlm.nih.gov/pubmed/30595370	Leveraging Polygenic Functional Enrichment to Improve GWAS Power.	Lung function (FEV1/FVC)	approximately 370,000 European ancestry individuals	NA	1p13.2	1	115032389				ENSG00000197323			rs12083692-?	0	12083692	intron_variant	0		2e-08	7.69897				NR [~ 8900000] (imputed)	N	FEV/FEC ratio	http://www.ebi.ac.uk/efo/EFO_0004713	GCST007080	Genome-wide genotyping array	115032389	chr1:114489768-114489768
rs12133873	SMYD3	2020-01-09	23823483	Rhee EP	2013-07-02	Cell Metab	www.ncbi.nlm.nih.gov/pubmed/23823483	A genome-wide association study of the human metabolome in a community-based cohort.	Metabolite levels	2,076 European ancestry individuals	NA	1q44	1	246116195	KIF26B			ENSG00000185420			rs12133873-?	0	12133873	intron_variant	0		3e-06	5.52288	(CE 16:1)	0.20423	[0.12-0.29] unit increase	Affymetrix [at least 2500000] (imputed)	N	cholesteryl ester 16:1 measurement	http://www.ebi.ac.uk/efo/EFO_0010342	GCST009391	Genome-wide genotyping array	246116195	chr1:245952894-245952894
rs12135062	PRDM16	2017-03-10	27322543	Gormley P	2016-06-20	Nat Genet	www.ncbi.nlm.nih.gov/pubmed/27322543	Meta-analysis of 375,000 individuals identifies 38 susceptibility loci for migraine.	Migraine	59,674 European ancestry cases, 316,078 European ancestry controls	NA	1p36.32	1	3103312	PRDM16			ENSG00000142611			rs12135062-T	0	12135062	intron_variant	0	0.23	4e-10	9.39794		1.05	[1.04-1.07]	Affymetrix, Illumina, Perlegen [8094889] (imputed)	N	migraine disorder	http://www.ebi.ac.uk/efo/EFO_0003821	GCST003720	Genome-wide genotyping array	3103312	chr1:3186749-3186749
rs12151726	SF3B1	2021-08-24	34021172	Christakoudi S	2021-05-21	Sci Rep	www.ncbi.nlm.nih.gov/pubmed/34021172	GWAS of allometric body-shape indices in UK Biobank identifies loci suggesting associations with morphogenesis, organogenesis, adrenal cell renewal and cancer.	Waist circumference	186,825 British ancestry men	NA	2q33.1	2		SF3B1			ENSG00000115524			rs12151726-T	0	12151726	intron_variant	0		2e-08	7.69897		0.0172587	[0.011-0.023] unit decrease	Affymetrix [321114] (imputed)	N	BMI-adjusted waist circumference	http://www.ebi.ac.uk/efo/EFO_0007789	GCST012226	Genome-wide genotyping array
rs12155400	HDAC9	2013-05-14	23393555	Jensen RA	2013-02-05	PLoS One	www.ncbi.nlm.nih.gov/pubmed/23393555	Genome-wide association study of retinopathy in individuals without diabetes.	Retinopathy in non-diabetics	19,411 European ancestry individuals	NA	7p21.1	7	18428921	HDAC9			ENSG00000048052			rs12155400-A	0	12155400	intron_variant	0	0.98	8e-06	5.09691		0.73	[0.42-1.04] unit decrease	Illumina [2675979] (imputed)	N	retinopathy	http://www.ebi.ac.uk/efo/EFO_0003839	GCST001854	Genome-wide genotyping array	18428921	chr7:18389299-18389299
rs12208915	PHIP	2017-09-05	28394258	Wild PS	2017-04-10	J Clin Invest	www.ncbi.nlm.nih.gov/pubmed/28394258	Large-scale genome-wide analysis identifies genetic variants associated with cardiac structure and function.	Left atrial antero-posterior diameter	30,201 European ancestry individuals	NA	6q14.1	6	79702735	NR			ENSG00000146247			rs12208915-A	0	12208915	intron_variant	0	0.1171	3e-06	5.52288		0.0319	[0.019-0.045] unit decrease	Affymetrix, Illumina [at least 283291] (imputed)	N	left ventricular structural measurement	http://www.ebi.ac.uk/efo/EFO_0008205	GCST004647	Genome-wide genotyping array	79702735	chr6:78993019-78993019
rs12250472	JMJD1C	2021-06-29	33462484	Sinnott-Armstrong N	2021-01-18	Nat Genet	www.ncbi.nlm.nih.gov/pubmed/33462484	Genetics of 35 blood and urine biomarkers in the UK Biobank.	Sex hormone-binding globulin levels	310,323 European ancestry individuals, 5,523 African ancestry individuals, 6,638 South Asian ancestry individuals	NA	10q21.3	10		NR			ENSG00000171988			rs12250472-C	0	12250472	intron_variant	0		7e-10	9.1549		0.0796	[0.054-0.105] unit decrease	Affymetrix [9000000] (imputed)	N	sex hormone-binding globulin measurement	http://www.ebi.ac.uk/efo/EFO_0004696	GCST90019518	Genome-wide genotyping array
rs12285658	KDM4D	2016-08-16	26305897	Iyengar SK	2015-08-25	PLoS Genet	www.ncbi.nlm.nih.gov/pubmed/26305897	Genome-Wide Association and Trans-ethnic Meta-Analysis for Advanced Diabetic Kidney Disease: Family Investigation of Nephropathy and Diabetes (FIND).	Diabetic kidney disease	1,564 African American cases, 369 African American diabetic controls, 1,288 African American non-diabetic controls, 538 American Indian ancestry cases, 319 American Indian ancestry diabetic controls, 342 European ancestry cases, 404 European ancestry diabetic controls, 779 Mexican ancestry cases, 594 Mexican ancestry diabetic controls	950 African American cases, 50 African American diabetic controls, 1,887 African American non-diabetic controls, 471 American Indian ancestry cases, 340 American Indian ancestry diabetic controls, 486 American Indian ancestry non-diabetic controls, 582 European ancestry ancestry cases, 205 European ancestry diabetic controls, 2,568 European ancestry non-diabetic controls	11q21	11	94723623	KDM4D			ENSG00000186280			rs12285658-?	0	12285658	intron_variant	0	0.9	4e-06	5.39794	(AA, dominant )	1.42857		Affymetrix [NR]	N	diabetic nephropathy	http://www.ebi.ac.uk/efo/EFO_0000401	GCST003098	Genome-wide genotyping array	94723623	chr11:94990460-94990460
rs12285658	KDM4D	2016-08-16	26305897	Iyengar SK	2015-08-25	PLoS Genet	www.ncbi.nlm.nih.gov/pubmed/26305897	Genome-Wide Association and Trans-ethnic Meta-Analysis for Advanced Diabetic Kidney Disease: Family Investigation of Nephropathy and Diabetes (FIND).	Diabetic kidney disease	1,564 African American cases, 369 African American diabetic controls, 1,288 African American non-diabetic controls, 538 American Indian ancestry cases, 319 American Indian ancestry diabetic controls, 342 European ancestry cases, 404 European ancestry diabetic controls, 779 Mexican ancestry cases, 594 Mexican ancestry diabetic controls	950 African American cases, 50 African American diabetic controls, 1,887 African American non-diabetic controls, 471 American Indian ancestry cases, 340 American Indian ancestry diabetic controls, 486 American Indian ancestry non-diabetic controls, 582 European ancestry ancestry cases, 205 European ancestry diabetic controls, 2,568 European ancestry non-diabetic controls	11q21	11	94723623	KDM4D			ENSG00000186280			rs12285658-?	0	12285658	intron_variant	0		2e-06	5.69897	(dominant )	1.6129		Affymetrix [NR]	N	diabetic nephropathy	http://www.ebi.ac.uk/efo/EFO_0000401	GCST003098	Genome-wide genotyping array	94723623	chr11:94990460-94990460
rs12316703	SUDS3	2015-07-28	25188341	Beecham GW	2014-09-04	PLoS Genet	www.ncbi.nlm.nih.gov/pubmed/25188341	Genome-wide association meta-analysis of neuropathologic features of Alzheimer's disease and related dementias.	Hippocampal sclerosis	310 cases, 2,576 controls	NA	12q24.23	12	118840457	SUDS3			ENSG00000111707			rs12316703-G	0	12316703	splice_region_variant	0	0.9171	4e-06	5.39794		0.6574	[0.38-0.94] unit decrease	Affymetrix, Illumina [NR] (imputed)	N	hippocampal sclerosis of aging	http://www.ebi.ac.uk/efo/EFO_0005678	GCST002589	Genome-wide genotyping array	118840457	chr12:118402653-118402653
rs12352785	KDM4C	2018-09-28	30108127	Hoffmann TJ	2018-08-14	Genetics	www.ncbi.nlm.nih.gov/pubmed/30108127	A Large Multi-ethnic Genome-Wide Association Study of Adult Body Mass Index Identifies Novel Loci.	Body mass index	315,347 European ancestry individuals, 8,322 Hispanic/Latino individuals, 7,290 East Asian ancestry individuals, 3,069 African American individuals, 459 South Asian ancestry individuals	431,743 European ancestry individuals, 9,275 South Asian ancestry individuals, 8,261 African British individuals, 1,822 East Asian ancestry individuals, 7,620 individuals	9p24.1	9		NR			ENSG00000107077			rs12352785-A	0	12352785	intron_variant	0		6e-13	12.2218		0.013	[NR] unit decrease	Affymetrix [at least 28613428] (imputed)	N	body mass index	http://www.ebi.ac.uk/efo/EFO_0004340	GCST006368	Genome-wide genotyping array
rs12362967	PRMT3	2021-07-27	33232274	Mohammadnejad A	2020-11-24	Aging (Albany NY)	www.ncbi.nlm.nih.gov/pubmed/33232274	Generalized correlation coefficient for genome-wide association analysis of cognitive ability in twins.	Cognitive function (generalized correlation coefficient)	278 Chinese ancestry dizygotic twins	NA	11p15.1	11		NR			ENSG00000185238			rs12362967-?	0	12362967	intron_variant	0		9e-08	7.04576			[NR]	Illumina [5432814] (imputed)	N	cognitive function measurement	http://www.ebi.ac.uk/efo/EFO_0008354	GCST012066	Genome-wide genotyping array
rs12409321	KDM1A	2021-03-22	33339817	Nielsen JB	2020-12-18	Nat Commun	www.ncbi.nlm.nih.gov/pubmed/33339817	Loss-of-function genomic variants highlight potential therapeutic targets for cardiovascular disease.	Gamma glutamyl transferase levels	76,081 European ancestry individuals, 127,395 Japanese ancestry individuals	NA	1p36.12	1		KDM1A			ENSG00000004487			rs12409321-?	0	12409321	intron_variant	0		2e-12	11.699		0.028	[0.02-0.036] unit decrease	Illumina [31500000] (imputed)	N	serum gamma-glutamyl transferase measurement	http://www.ebi.ac.uk/efo/EFO_0004532	GCST011349	Genome-wide genotyping array
rs12485875	SETD2	2020-09-18	32888494	Vuckovic D	2020-09-01	Cell	www.ncbi.nlm.nih.gov/pubmed/32888494	The Polygenic and Monogenic Basis of Blood Traits and Diseases.	Mean platelet volume	408,112 British individuals	NA	3p21.31	3	47096523	SETD2			ENSG00000181555			rs12485875-T	0	12485875	intron_variant	0	0.174451	2e-14	13.699		0.022388	[0.017-0.028] unit increase	Affymetrix [93095623] (imputed)	N	mean platelet volume	http://www.ebi.ac.uk/efo/EFO_0004584	GCST90002395	Genome-wide genotyping array	47096523	chr3:47055034-47055034
rs12543005	KAT6A	2021-06-29	33462484	Sinnott-Armstrong N	2021-01-18	Nat Genet	www.ncbi.nlm.nih.gov/pubmed/33462484	Genetics of 35 blood and urine biomarkers in the UK Biobank.	Non-albumin protein levels	313,032 European ancestry individuals, 5,573 African ancestry individuals, 6,687 South Asian ancestry individuals	NA	8p11.21	8		NR			ENSG00000083168			rs12543005-A	0	12543005	intron_variant	0		1e-09	9		0.0269	[0.018-0.036] unit increase	Affymetrix [9000000] (imputed)	N	serum non-albumin protein measurement	http://www.ebi.ac.uk/efo/EFO_0004568	GCST90019515	Genome-wide genotyping array
rs12562988	PRDM16	2020-01-17	31484785	Wright KM	2019-09-04	G3 (Bethesda)	www.ncbi.nlm.nih.gov/pubmed/31484785	A Prospective Analysis of Genetic Variants Associated with Human Lifespan.	Longevity	up to 482,000 European ancestry individuals	NA	1p36.32	1	3199634	NR			ENSG00000142611			rs12562988-A	0	12562988	intron_variant	0		4e-07	6.39794		0.06339	[0.039-0.088] unit decrease	Illumina [~ 540852]	N	longevity	http://www.ebi.ac.uk/efo/EFO_0004300	GCST009448	Genome-wide genotyping array	3199634	chr1:3283071-3283071
rs12608455	DOT1L	2020-09-21	32888493	Chen MH	2020-09-01	Cell	www.ncbi.nlm.nih.gov/pubmed/32888493	Trans-ethnic and Ancestry-Specific Blood-Cell Genetics in 746,667 Individuals from 5 Global Populations.	Hemoglobin concentration	149,861 East Asian ancestry individuals	NA	19p13.3	19	2187793	NR			ENSG00000104885			rs12608455-T	0	12608455	intron_variant	0	0.539374	2e-11	10.699		0.032087	[0.023-0.042] SD units increase	Affymetrix, Illumina [16709126] (imputed)	N	hemoglobin measurement	http://www.ebi.ac.uk/efo/EFO_0004509	GCST90002311	Genome-wide genotyping array	2187793	chr19:2187795-2187795
rs12611922	BAZ2B	2020-09-18	32888494	Vuckovic D	2020-09-01	Cell	www.ncbi.nlm.nih.gov/pubmed/32888494	The Polygenic and Monogenic Basis of Blood Traits and Diseases.	Neutrophil percentage of white cells	408,112 British individuals	NA	2q24.2	2	160462749	BAZ2B			ENSG00000123636			rs12611922-G	0	12611922	intron_variant	0	0.374421	8e-16	15.0969		0.0196185	[0.015-0.024] unit increase	Affymetrix [93095623] (imputed)	N	neutrophil percentage of leukocytes	http://www.ebi.ac.uk/efo/EFO_0007990	GCST90002399	Genome-wide genotyping array	160462749	chr2:159606239-159606239
rs12631730	SETD2	2018-09-17	29844566	Davies G	2018-05-29	Nat Commun	www.ncbi.nlm.nih.gov/pubmed/29844566	Study of 300,486 individuals identifies 148 independent genetic loci influencing general cognitive function.	Reaction time	330,069 European ancestry individuals	NA	3p21.31	3	47129903	NR			ENSG00000181555			rs12631730-?	0	12631730	intron_variant	0		2e-06	5.69897		0.0083757	[0.0049-0.0118] unit increase	Affymetrix [805426] (imputed)	N	reaction time measurement	http://www.ebi.ac.uk/efo/EFO_0008393	GCST006268	Genome-wide genotyping array	47129903	chr3:47088414-47088414
rs12636856	KAT2B	2014-03-15	24009623	Jiang J	2013-08-30	Front Genet	www.ncbi.nlm.nih.gov/pubmed/24009623	Genome-wide association study for biomarker identification of Rapamycin and Everolimus using a lymphoblastoid cell line system.	Response to mTOR inhibitor (rapamycin)	87 European ancestry individuals, 91 African American individuals, 94 Han Chinese ancestry individuals	NA	3p24.3	3	20136959	PCAF			ENSG00000114166			rs12636856-?	0	12636856	intron_variant	0		7e-06	5.1549		0.28	[NR] unit decrease	Affymetrix, Illumina [1348798]	N	response to mTOR inhibitor	http://www.ebi.ac.uk/efo/EFO_0005417	GCST002156	Genome-wide genotyping array	20136959	chr3:20095468-20095468
rs12666612	HDAC9	2013-04-09	23251661	Comuzzie AG	2012-12-04	PLoS One	www.ncbi.nlm.nih.gov/pubmed/23251661	Novel genetic loci identified for the pathophysiology of childhood obesity in the Hispanic population.	Obesity-related traits	815 Hispanic children from 263 families	NA	7p21.1	7	18375245	HDAC9			ENSG00000048052			rs12666612-G	0	12666612	intron_variant	0	0.088	8e-06	5.09691	(Vigorous activity )	0.03	[NR] min/d increase	Illumina [899892]	N	physical activity	http://www.ebi.ac.uk/efo/EFO_0003940	GCST001762	Genome-wide genotyping array	18375245	chr7:18335623-18335623
rs12669789	HDAC9	2015-05-07	25256182	Foroud T	2014-09-25	Stroke	www.ncbi.nlm.nih.gov/pubmed/25256182	Genome-wide association study of intracranial aneurysm identifies a new association on chromosome 7.	Intracranial aneurysm	2,617 European ancestry cases, 2,548 European ancestry controls	1,516 European ancestry cases, 5,321 European ancestry controls	7p21.1	7	18734065	TWISTNB, MIR3146, TMEM196			ENSG00000048052			rs12669789-C	0	12669789	intron_variant	0		2e-06	5.69897		1.3	[1.17-1.45]	Affymetrix [685281] (imputed)	N	brain aneurysm	http://www.ebi.ac.uk/efo/EFO_0003870	GCST002633	Genome-wide genotyping array	18734065	chr7:18694443-18694443
rs12734374	ASH1L	2019-02-08	30595370	Kichaev G	2018-12-27	Am J Hum Genet	www.ncbi.nlm.nih.gov/pubmed/30595370	Leveraging Polygenic Functional Enrichment to Improve GWAS Power.	Red blood cell count	approximately 445,000 European ancestry individuals	NA	1q22	1	155388851				ENSG00000116539			rs12734374-?	0	12734374	intron_variant	0		5e-09	8.30103				NR [~ 8900000] (imputed)	N	erythrocyte count	http://www.ebi.ac.uk/efo/EFO_0004305	GCST007069	Genome-wide genotyping array	155388851	chr1:155419061-155419061
rs12734374	ASH1L	2019-06-03	31065058	Rongve A	2019-05-07	Sci Rep	www.ncbi.nlm.nih.gov/pubmed/31065058	GBA and APOE ε4 associate with sporadic dementia with Lewy bodies in European genome wide association study.	Dementia with Lewy bodies	720 European ancestry cases, 6,490 European ancestry controls	108 European ancestry cases, 75,545 European ancestry controls	1q22	1	155388851	ASH1L, GBA			ENSG00000116539			rs12734374-?	0	12734374	intron_variant	0		1e-09	9		4.31	[NR]	Illumina [6963063] (imputed)	N	Lewy body dementia	http://www.ebi.ac.uk/efo/EFO_0006792	GCST007881	Genome-wide genotyping array	155388851	chr1:155419061-155419061
rs12773594	TET1	2021-09-21	33230300	Surendran P	2020-11-23	Nat Genet	www.ncbi.nlm.nih.gov/pubmed/33230300	Discovery of rare variants associated with blood pressure regulation through meta-analysis of 1.3 million individuals.	Diastolic blood pressure	810,865 European ancestry individuals	354,096 European ancestry individuals	10q21.3	10					ENSG00000138336			rs12773594-A	0	12773594	missense_variant	0	0.1609	3e-09	8.52288		0.104295	[0.067-0.141] mmHg increase	Affymetrix, Illumina [242866] (imputed)	N	diastolic blood pressure	http://www.ebi.ac.uk/efo/EFO_0006336	GCST90000059	Genome-wide genotyping array
rs12780845	TRDMT1	2014-01-31	23824729	van Meurs JB	2013-07-03	Am J Clin Nutr	www.ncbi.nlm.nih.gov/pubmed/23824729	Common genetic loci influencing plasma homocysteine concentrations and their effect on risk of coronary artery disease.	Homocysteine levels	44,147 European ancestry individuals	NA	10p13	10	17223244	CUBN			ENSG00000107614			rs12780845-A	0	12780845	intron_variant	0	0.65	8e-10	9.09691		0.0529	[0.035-0.071] unit increase	Affymetrix, Illumina [2090256] (imputed)	N	homocysteine measurement	http://www.ebi.ac.uk/efo/EFO_0004578	GCST002087	Genome-wide genotyping array	17223244	chr10:17181246-17181246
rs12888332	MNAT1	2020-08-14	32572223	Hughes DA	2020-06-22	Nat Microbiol	www.ncbi.nlm.nih.gov/pubmed/32572223	Genome-wide associations of human gut microbiome variation and implications for causal inference analyses.	Gut microbiota (bacterial taxa, rank normal transformation method)	2,223 European ancestry individuals	1,667 European ancestry individuals	14q23.1	14		MNAT1			ENSG00000020426			rs12888332-G	0	12888332	intron_variant	0	0.0421478	2e-07	6.69897	(G_Bifidobacterium_RNT)	0.351173	[0.22-0.48] unit decrease	Illumina [7711310] (imputed)	N	gut microbiome measurement	http://www.ebi.ac.uk/efo/EFO_0007874	GCST010397	Genome-wide genotyping array
rs12894381	MNAT1	2019-08-21	30942860	Shin J	2019-04-03	J Clin Endocrinol Metab	www.ncbi.nlm.nih.gov/pubmed/30942860	Novel genetic locus of visceral fat and systemic inflammation.	Visceral fat	1589 French-Canadian ancestry individuals	NA	14q23.1	14		TRMT5			ENSG00000020426			rs12894381-C	0	12894381	3_prime_UTR_variant	0		2e-06	5.69897	(adjusted for subcutaneous fat)	0.112	[0.066-0.158] unit increase	Illumina [8511049] (imputed)	N	visceral adipose tissue measurement	http://www.ebi.ac.uk/efo/EFO_0004765	GCST008473	Genome-wide genotyping array
rs1290898	SMARCC2	2020-03-23	31900758	Han X	2020-01-03	Eur J Epidemiol	www.ncbi.nlm.nih.gov/pubmed/31900758	Using Mendelian randomization to evaluate the causal relationship between serum C-reactive protein levels and age-related macular degeneration.	C-reactive protein levels	418,642 British ancestry individuals	NA	12q13.2	12		NR			ENSG00000139613			rs1290898-G	0	1290898	intron_variant	0	0.939233	2e-08	7.69897		0.024222	[0.016-0.033] unit decrease	NR [NR]	N	C-reactive protein measurement	http://www.ebi.ac.uk/efo/EFO_0004458	GCST009777	Genome-wide genotyping array
rs12925938	PRMT7	2021-03-30	32778093	He B	2020-08-10	BMC Biol	www.ncbi.nlm.nih.gov/pubmed/32778093	Genome-wide pQTL analysis of protein expression regulatory networks in the human liver.	Protein quantitative trait loci (liver)	172 European ancestry individuals, 29 Black individuals, 86 individuals	NA	16q22.1	16	68372772	NR			ENSG00000132600			rs12925938-T	0	12925938	intron_variant	0	0.03484	1e-08	8	(PSMB5)	0.02838	NR unit increase	Illumina [1671387] (imputed)	N	protein measurement	http://www.ebi.ac.uk/efo/EFO_0004747	GCST011427	Genome-wide genotyping array	68372772	chr16:68338870-68338870
rs12950420	CHD3	2021-06-29	33462484	Sinnott-Armstrong N	2021-01-18	Nat Genet	www.ncbi.nlm.nih.gov/pubmed/33462484	Genetics of 35 blood and urine biomarkers in the UK Biobank.	Sex hormone-binding globulin levels	310,323 European ancestry individuals, 5,523 African ancestry individuals, 6,638 South Asian ancestry individuals	NA	17p13.1	17		NR			ENSG00000170004			rs12950420-C	0	12950420	non_coding_transcript_exon_variant	0		3e-10	9.52288		0.0334	[0.023-0.044] unit decrease	Affymetrix [9000000] (imputed)	N	sex hormone-binding globulin measurement	http://www.ebi.ac.uk/efo/EFO_0004696	GCST90019518	Genome-wide genotyping array
rs12957175	MBD2	2019-02-08	30595370	Kichaev G	2018-12-27	Am J Hum Genet	www.ncbi.nlm.nih.gov/pubmed/30595370	Leveraging Polygenic Functional Enrichment to Improve GWAS Power.	White blood cell count	approximately 444,000 European ancestry individuals	NA	18q21.2	18	51744051				ENSG00000134046			rs12957175-?	0	12957175	intron_variant	0		2e-16	15.699				NR [~ 8900000] (imputed)	N	leukocyte count	http://www.ebi.ac.uk/efo/EFO_0004308	GCST007070	Genome-wide genotyping array	51744051	chr18:54217682-54217682
rs129963	CREBBP	2013-06-14	23459443	Avery CL	2013-03-05	Pharmacogenomics J	www.ncbi.nlm.nih.gov/pubmed/23459443	Drug-gene interactions and the search for missing heritability: a cross-sectional pharmacogenomics study of the QT interval.	QT interval (drug interaction)	33,781 European ancestry individuals	NA	16p13.3	16	3796147	CREBBP			ENSG00000005339			rs129963-T	0	129963	intron_variant	0	0.42	9e-06	5.04576	(Thiazides)			Affymetrix, Illumina [~ 2500000] (imputed)	N	response to thiazide, QT interval	http://www.ebi.ac.uk/efo/EFO_0007981, http://www.ebi.ac.uk/efo/EFO_0004682	GCST001890	Genome-wide genotyping array	3796147	chr16:3746147-3746147
rs13010639	SP110	2013-04-09	23251661	Comuzzie AG	2012-12-04	PLoS One	www.ncbi.nlm.nih.gov/pubmed/23251661	Novel genetic loci identified for the pathophysiology of childhood obesity in the Hispanic population.	Obesity-related traits	815 Hispanic children from 263 families	NA	2q37.1	2		SP110			ENSG00000135899			rs13010639-A	0	13010639	intron_variant	0	0.085	6e-06	5.22185	(BMR RQ)	0.04	[NR] unit increase	Illumina [899892]	N	metabolic rate measurement	http://www.ebi.ac.uk/efo/EFO_0005115	GCST001762	Genome-wide genotyping array
rs13010998	SP110	2021-06-29	33462484	Sinnott-Armstrong N	2021-01-18	Nat Genet	www.ncbi.nlm.nih.gov/pubmed/33462484	Genetics of 35 blood and urine biomarkers in the UK Biobank.	Non-albumin protein levels	313,032 European ancestry individuals, 5,573 African ancestry individuals, 6,687 South Asian ancestry individuals	NA	2q37.1	2		NR			ENSG00000135899			rs13010998-C	0	13010998	intron_variant	0		1e-10	10		0.0243	[0.017-0.032] unit decrease	Affymetrix [9000000] (imputed)	N	serum non-albumin protein measurement	http://www.ebi.ac.uk/efo/EFO_0004568	GCST90019515	Genome-wide genotyping array
rs13063578	SETD2	2017-08-30	27863252	Astle WJ	2016-11-17	Cell	www.ncbi.nlm.nih.gov/pubmed/27863252	The Allelic Landscape of Human Blood Cell Trait Variation and Links to Common Complex Disease.	Lymphocyte counts	171,643 European ancestry individuals	NA	3p21.31	3	47087837	SETD2			ENSG00000181555			rs13063578-A	0	13063578	intron_variant	0	0.4018	3e-50	49.5229		0.0547414	[0.048-0.062] unit increase	Affymetrix [~ 2500000] (imputed)	N	lymphocyte count	http://www.ebi.ac.uk/efo/EFO_0004587	GCST004627	Genome-wide genotyping array	47087837	chr3:47046348-47046348
rs13063578	SETD2	2017-08-30	27863252	Astle WJ	2016-11-17	Cell	www.ncbi.nlm.nih.gov/pubmed/27863252	The Allelic Landscape of Human Blood Cell Trait Variation and Links to Common Complex Disease.	Lymphocyte percentage of white cells	171,748 European ancestry individuals	NA	3p21.31	3	47087837	SETD2			ENSG00000181555			rs13063578-A	0	13063578	intron_variant	0	0.4017	3e-18	17.5229		0.031607	[0.024-0.039] unit increase	Affymetrix [~ 2500000] (imputed)	N	lymphocyte percentage of leukocytes	http://www.ebi.ac.uk/efo/EFO_0007993	GCST004632	Genome-wide genotyping array	47087837	chr3:47046348-47046348
rs13063578	SETD2	2017-08-30	27863252	Astle WJ	2016-11-17	Cell	www.ncbi.nlm.nih.gov/pubmed/27863252	The Allelic Landscape of Human Blood Cell Trait Variation and Links to Common Complex Disease.	Monocyte count	170,721 European ancestry individuals	NA	3p21.31	3	47087837	SETD2			ENSG00000181555			rs13063578-A	0	13063578	intron_variant	0	0.4016	1e-12	12		0.0258787	[0.019-0.033] unit increase	Affymetrix [~ 2500000] (imputed)	N	monocyte count	http://www.ebi.ac.uk/efo/EFO_0005091	GCST004625	Genome-wide genotyping array	47087837	chr3:47046348-47046348
rs13063578	SETD2	2017-08-30	27863252	Astle WJ	2016-11-17	Cell	www.ncbi.nlm.nih.gov/pubmed/27863252	The Allelic Landscape of Human Blood Cell Trait Variation and Links to Common Complex Disease.	White blood cell count	172,435 European ancestry individuals	NA	3p21.31	3	47087837	SETD2			ENSG00000181555			rs13063578-A	0	13063578	intron_variant	0	0.4018	3e-19	18.5229		0.032872	[0.026-0.04] unit increase	Affymetrix [~ 2500000] (imputed)	N	leukocyte count	http://www.ebi.ac.uk/efo/EFO_0004308	GCST004610	Genome-wide genotyping array	47087837	chr3:47046348-47046348
rs13063578	SETD2	2017-08-30	27863252	Astle WJ	2016-11-17	Cell	www.ncbi.nlm.nih.gov/pubmed/27863252	The Allelic Landscape of Human Blood Cell Trait Variation and Links to Common Complex Disease.	White blood cell count (basophil)	171,846 European ancestry individuals	NA	3p21.31	3	47087837	SETD2			ENSG00000181555			rs13063578-A	0	13063578	intron_variant	0	0.4018	3e-09	8.52288		0.02123	[0.014-0.028] unit increase	Affymetrix [~ 2500000] (imputed)	N	basophil count	http://www.ebi.ac.uk/efo/EFO_0005090	GCST004618	Genome-wide genotyping array	47087837	chr3:47046348-47046348
rs13063578	SETD2	2020-09-18	32888494	Vuckovic D	2020-09-01	Cell	www.ncbi.nlm.nih.gov/pubmed/32888494	The Polygenic and Monogenic Basis of Blood Traits and Diseases.	Basophil count	408,112 British individuals	NA	3p21.31	3	47087837	SETD2			ENSG00000181555			rs13063578-A	0	13063578	intron_variant	0	0.400504	3e-17	16.5229		0.0192125	[0.015-0.024] unit increase	Affymetrix [93095623] (imputed)	N	basophil count	http://www.ebi.ac.uk/efo/EFO_0005090	GCST90002379	Genome-wide genotyping array	47087837	chr3:47046348-47046348
rs13063578	SETD2	2020-09-18	32888494	Vuckovic D	2020-09-01	Cell	www.ncbi.nlm.nih.gov/pubmed/32888494	The Polygenic and Monogenic Basis of Blood Traits and Diseases.	Lymphocyte counts	408,112 British individuals	NA	3p21.31	3	47087837	SETD2			ENSG00000181555			rs13063578-A	0	13063578	intron_variant	0	0.400603	1e-116	116		0.0518896	[0.047-0.056] unit increase	Affymetrix [93095623] (imputed)	N	lymphocyte count	http://www.ebi.ac.uk/efo/EFO_0004587	GCST90002388	Genome-wide genotyping array	47087837	chr3:47046348-47046348
rs13063578	SETD2	2020-09-18	32888494	Vuckovic D	2020-09-01	Cell	www.ncbi.nlm.nih.gov/pubmed/32888494	The Polygenic and Monogenic Basis of Blood Traits and Diseases.	Lymphocyte percentage of white cells	408,112 British individuals	NA	3p21.31	3	47087837	SETD2			ENSG00000181555			rs13063578-A	0	13063578	intron_variant	0	0.40061	2e-21	20.699		0.0237027	[0.019-0.029] unit increase	Affymetrix [93095623] (imputed)	N	lymphocyte percentage of leukocytes	http://www.ebi.ac.uk/efo/EFO_0007993	GCST90002389	Genome-wide genotyping array	47087837	chr3:47046348-47046348
rs13063578	SETD2	2020-09-18	32888494	Vuckovic D	2020-09-01	Cell	www.ncbi.nlm.nih.gov/pubmed/32888494	The Polygenic and Monogenic Basis of Blood Traits and Diseases.	Neutrophil percentage of white cells	408,112 British individuals	NA	3p21.31	3	47087837	SETD2			ENSG00000181555			rs13063578-A	0	13063578	intron_variant	0	0.400649	4e-17	16.3979		0.0205019	[0.016-0.025] unit decrease	Affymetrix [93095623] (imputed)	N	neutrophil percentage of leukocytes	http://www.ebi.ac.uk/efo/EFO_0007990	GCST90002399	Genome-wide genotyping array	47087837	chr3:47046348-47046348
rs13063578	SETD2	2020-09-18	32888494	Vuckovic D	2020-09-01	Cell	www.ncbi.nlm.nih.gov/pubmed/32888494	The Polygenic and Monogenic Basis of Blood Traits and Diseases.	White blood cell count	408,112 British individuals	NA	3p21.31	3	47087837	SETD2			ENSG00000181555			rs13063578-A	0	13063578	intron_variant	0	0.400589	1e-29	29		0.0255066	[0.021-0.03] unit increase	Affymetrix [93095623] (imputed)	N	leukocyte count	http://www.ebi.ac.uk/efo/EFO_0004308	GCST90002407	Genome-wide genotyping array	47087837	chr3:47046348-47046348
rs13063578	SETD2	2020-09-21	32888493	Chen MH	2020-09-01	Cell	www.ncbi.nlm.nih.gov/pubmed/32888493	Trans-ethnic and Ancestry-Specific Blood-Cell Genetics in 746,667 Individuals from 5 Global Populations.	Lymphocyte counts	524,923 European ancestry individuals	NA	3p21.31	3	47087837	NR			ENSG00000181555			rs13063578-A	0	13063578	intron_variant	0	0.40077	1e-142	142		0.0529	[0.049-0.057] SD unit increase	Affymetrix, Illumina [50265552] (imputed)	N	lymphocyte count	http://www.ebi.ac.uk/efo/EFO_0004587	GCST90002316	Genome-wide genotyping array	47087837	chr3:47046348-47046348
rs13063578	SETD2	2020-09-21	32888493	Chen MH	2020-09-01	Cell	www.ncbi.nlm.nih.gov/pubmed/32888493	Trans-ethnic and Ancestry-Specific Blood-Cell Genetics in 746,667 Individuals from 5 Global Populations.	Lymphocyte counts	643,370 African American or Afro-Caribbean, African ancestry, European ancestry, East Asian ancestry, Hispanic or Latin American and South Asian ancestry individuals	NA	3p21.31	3	47087837	NR			ENSG00000181555			rs13063578-A	0	13063578	intron_variant	0	0.404048	2e-151	150.699				Affymetrix, Illumina [23472807] (imputed)	N	lymphocyte count	http://www.ebi.ac.uk/efo/EFO_0004587	GCST90002320	Genome-wide genotyping array	47087837	chr3:47046348-47046348
rs13063578	SETD2	2020-09-21	32888493	Chen MH	2020-09-01	Cell	www.ncbi.nlm.nih.gov/pubmed/32888493	Trans-ethnic and Ancestry-Specific Blood-Cell Genetics in 746,667 Individuals from 5 Global Populations.	White blood cell count	562,243 European ancestry individuals	NA	3p21.31	3	47087837	NR			ENSG00000181555			rs13063578-A	0	13063578	intron_variant	0	0.400794	1e-44	44		0.028985	[0.025-0.033] SD unit increase	Affymetrix, Illumina [50601830] (imputed)	N	myeloid white cell count	http://www.ebi.ac.uk/efo/EFO_0007988	GCST90002374	Genome-wide genotyping array	47087837	chr3:47046348-47046348
rs13063578	SETD2	2020-09-21	32888493	Chen MH	2020-09-01	Cell	www.ncbi.nlm.nih.gov/pubmed/32888493	Trans-ethnic and Ancestry-Specific Blood-Cell Genetics in 746,667 Individuals from 5 Global Populations.	White blood cell count	746,667 African American or Afro-Caribbean, African ancestry, European ancestry, East Asian ancestry, Hispanic or Latin American and South Asian ancestry individuals	NA	3p21.31	3	47087837	NR			ENSG00000181555			rs13063578-A	0	13063578	intron_variant	0	0.401584	2e-48	47.699				Affymetrix, Illumina [24649327] (imputed)	N	myeloid white cell count	http://www.ebi.ac.uk/efo/EFO_0007988	GCST90002378	Genome-wide genotyping array	47087837	chr3:47046348-47046348
rs13072623	KAT2B	2020-12-14	32042192	Ruth KS	2020-02-10	Nat Med	www.ncbi.nlm.nih.gov/pubmed/32042192	Using human genetics to understand the disease impacts of testosterone in men and women.	Bioavailable testosterone levels	188,507 European ancestry women	NA	3p24.3	3	20163556	NR			ENSG00000114166			rs13072623-G	0	13072623	intron_variant	0	0.432668	5e-09	8.30103		0.0153889	[0.01-0.02] unit increase	Affymetrix [16585745] (imputed)	N	testosterone measurement	http://www.ebi.ac.uk/efo/EFO_0004908	GCST90012102	Genome-wide genotyping array	20163556	chr3:20122065-20122065
rs13153816	NSD1	2020-04-17	31669095	Zhu Z	2019-10-24	J Allergy Clin Immunol	www.ncbi.nlm.nih.gov/pubmed/31669095	Shared Genetic and Experimental Links between Obesity-Related Traits and Asthma Subtypes in UK Biobank.	Waist circumference	457,690 European ancestry individuals	NA	5q35.3	5	176572770	NR			ENSG00000165671			rs13153816-?	0	13153816	intron_variant	0		4e-08	7.39794				Affymetrix [~ 8270000] (imputed)	N	BMI-adjusted waist circumference	http://www.ebi.ac.uk/efo/EFO_0007789	GCST009867	Genome-wide genotyping array	176572770	chr5:177145770-177145770
rs13181	ERCC2	2013-01-15	23108145	Wang LE	2012-10-29	Cancer Res	www.ncbi.nlm.nih.gov/pubmed/23108145	Genome-wide association study reveals novel genetic determinants of DNA repair capacity in lung cancer.	Lung Cancer (DNA repair capacity)	914 European ancestry non-small cell lung cancer cases, 860 European ancestry controls	679 European ancestry ancestry non-small cell lung cancer cases, 695 European ancestry controls	19q13.32	19	45854919	ERCC2, XPD			ENSG00000104884			rs13181-C	0	13181	stop_gained	0	0.3613	9e-07	6.04576				Illumina [303669]	N	lung carcinoma	http://www.ebi.ac.uk/efo/EFO_0001071	GCST001721	Genome-wide genotyping array	45854919	chr19:45351662-45351662
rs13194650	JARID2	2021-06-29	33462484	Sinnott-Armstrong N	2021-01-18	Nat Genet	www.ncbi.nlm.nih.gov/pubmed/33462484	Genetics of 35 blood and urine biomarkers in the UK Biobank.	Alanine aminotransferase levels	342,387 European ancestry individuals, 6,017 African ancestry individuals, 7,325 South Asian ancestry individuals	NA	6p22.3	6		NR			ENSG00000008083			rs13194650-T	0	13194650	intron_variant	0		3e-09	8.52288		0.0165	[0.011-0.022] unit increase	Affymetrix [9000000] (imputed)	N	serum alanine aminotransferase measurement	http://www.ebi.ac.uk/efo/EFO_0004735	GCST90019492	Genome-wide genotyping array
rs13243921	HDAC9	2020-09-21	32888493	Chen MH	2020-09-01	Cell	www.ncbi.nlm.nih.gov/pubmed/32888493	Trans-ethnic and Ancestry-Specific Blood-Cell Genetics in 746,667 Individuals from 5 Global Populations.	White blood cell count	746,667 African American or Afro-Caribbean, African ancestry, European ancestry, East Asian ancestry, Hispanic or Latin American and South Asian ancestry individuals	NA	7p21.1	7	18204018	NR			ENSG00000048052			rs13243921-C	0	13243921	intron_variant	0	0.221979	7e-10	9.1549				Affymetrix, Illumina [24649327] (imputed)	N	myeloid white cell count	http://www.ebi.ac.uk/efo/EFO_0007988	GCST90002378	Genome-wide genotyping array	18204018	chr7:18164396-18164396
rs13291079	PHF2	2020-01-21	31518406	Abdellaoui A	2019-09-13	Hum Mol Genet	www.ncbi.nlm.nih.gov/pubmed/31518406	Phenome-wide investigation of health outcomes associated with genetic predisposition to loneliness.	Loneliness	511,280 European ancestry individuals	NA	9q22.31	9	96360650	PHF2			ENSG00000197724			rs13291079-?	0	13291079	intron_variant	0		2e-11	10.699		0.02	[0.014-0.026] unit increase	Affymetrix, Illumina [up to 14113458] (imputed)	N	loneliness measurement	http://www.ebi.ac.uk/efo/EFO_0007865	GCST009463	Genome-wide genotyping array	96360650	chr9:93598369-93598369
rs13319205	SMARCC1	2019-03-28	30643251	Liu M	2019-01-14	Nat Genet	www.ncbi.nlm.nih.gov/pubmed/30643251	Association studies of up to 1.2 million individuals yield new insights into the genetic etiology of tobacco and alcohol use.	Smoking initiation (ever regular vs never regular)	up to 1,232,091 European ancestry individuals	NA	3p21.31	3	47800216	NR			ENSG00000173473			rs13319205-A	0	13319205	intron_variant	0	0.29	4e-09	8.39794	(Conditioned on chr3:48731487, chr3:50192760)	0.0165398	[0.011-0.022] unit increase	NR [~ 10000000] (imputed)	N	smoking status measurement	http://www.ebi.ac.uk/efo/EFO_0006527	GCST007474	Genome-wide genotyping array	47800216	chr3:47758727-47758727
rs13359291	PRDM6	2016-10-14	26390057	Kato N	2015-09-21	Nat Genet	www.ncbi.nlm.nih.gov/pubmed/26390057	Trans-ancestry genome-wide association study identifies 12 genetic loci influencing blood pressure and implicates a role for DNA methylation.	Systolic blood pressure	31,516 East Asian ancestry individuals, 35,352 European ancestry individuals, 33,126 South Asian ancestry individuals	87,205 individuals, 48,268 East Asian ancestry individuals, 68,456 European ancestry individuals and 16,328 South Asian ancestry individuals	5q23.2	5	122476457	PRDM6			ENSG00000061455			rs13359291-A	0	13359291	intron_variant	0	0.31	9e-16	15.0458		0.53405	[0.4-0.66] mmHg increase	Affymetrix, Illumina, Perlegen [2127883] (imputed)	N	systolic blood pressure	http://www.ebi.ac.uk/efo/EFO_0006335	GCST003272	Genome-wide genotyping array	122476457	chr5:123140764-123140764
rs13359291	PRDM6	2019-02-10	27841878	Hoffmann TJ	2016-11-14	Nat Genet	www.ncbi.nlm.nih.gov/pubmed/27841878	Genome-wide association analyses using electronic health records identify new loci influencing blood pressure variation.	Diastolic blood pressure	295,529 European ancestry individuals, 8,231 Latino individuals, 3,058 African American individuals, 2,029 African British individuals, 7,701 East Asian ancestry individuals, 2,735 South Asian ancestry individuals, 1,979 mixed and unknown ancestry individuals	NA	5q23.2	5	122476457	PRDM6			ENSG00000061455			rs13359291-G	0	13359291	intron_variant	0		2e-10	9.69897		0.2	unit decrease	Affymetrix [at least 2696785] (imputed)	N	diastolic blood pressure	http://www.ebi.ac.uk/efo/EFO_0006336	GCST007094	Genome-wide genotyping array	122476457	chr5:123140764-123140764
rs13359291	PRDM6	2019-02-10	27841878	Hoffmann TJ	2016-11-14	Nat Genet	www.ncbi.nlm.nih.gov/pubmed/27841878	Genome-wide association analyses using electronic health records identify new loci influencing blood pressure variation.	Pulse pressure	295,529 European ancestry individuals, 8,231 Latino individuals, 3,058 African American individuals, 2,029 African British individuals, 7,701 East Asian ancestry individuals, 2,735 South Asian ancestry individuals, 1,979 mixed and unknown ancestry individuals	NA	5q23.2	5	122476457	PRDM6			ENSG00000061455			rs13359291-G	0	13359291	intron_variant	0		5e-06	5.30103		0.155	unit decrease	Affymetrix [at least 2696785] (imputed)	N	pulse pressure measurement	http://www.ebi.ac.uk/efo/EFO_0005763	GCST007096	Genome-wide genotyping array	122476457	chr5:123140764-123140764
rs13359291	PRDM6	2019-02-10	27841878	Hoffmann TJ	2016-11-14	Nat Genet	www.ncbi.nlm.nih.gov/pubmed/27841878	Genome-wide association analyses using electronic health records identify new loci influencing blood pressure variation.	Systolic blood pressure	295,529 European ancestry individuals, 8,231 Latino individuals, 3,058 African American individuals, 2,029 African British individuals, 7,701 East Asian ancestry individuals, 2,735 South Asian ancestry individuals, 1,979 mixed and unknown ancestry individuals	NA	5q23.2	5	122476457	PRDM6			ENSG00000061455			rs13359291-G	0	13359291	intron_variant	0		2e-12	11.699		0.36	unit decrease	Affymetrix [at least 2696785] (imputed)	N	systolic blood pressure	http://www.ebi.ac.uk/efo/EFO_0006335	GCST007099	Genome-wide genotyping array	122476457	chr5:123140764-123140764
rs13359291	PRDM6	2019-02-10	27841878	Hoffmann TJ	2016-11-14	Nat Genet	www.ncbi.nlm.nih.gov/pubmed/27841878	Genome-wide association analyses using electronic health records identify new loci influencing blood pressure variation.	Systolic blood pressure	80,792 European ancestry individuals, 8,231 Latino individuals, 3,058 African American individuals, 7,243 East Asian ancestry individuals, 461 South Asian ancestry individuals	NA	5q23.2	5	122476457	PRDM6			ENSG00000061455			rs13359291-G	0	13359291	intron_variant	0		4e-06	5.39794		0.331	unit decrease	Affymetrix [at least 2696785] (imputed)	N	systolic blood pressure	http://www.ebi.ac.uk/efo/EFO_0006335	GCST007095	Genome-wide genotyping array	122476457	chr5:123140764-123140764
rs13373934	ASH1L	2017-03-14	27601451	Sanders AE	2016-09-06	J Dent Res	www.ncbi.nlm.nih.gov/pubmed/27601451	Chronic Periodontitis Genome-wide Association Study in the Hispanic Community Health Study / Study of Latinos.	Chronic periodontitis (mean interproximal clinical attachment level)	10,935 Hispanic individuals	4,402 European ancestry individuals, 908 African American individuals	1q22	1	155448415	ASH1L			ENSG00000116539			rs13373934-G	0	13373934	missense_variant	0	0.005	5e-07	6.30103		0.173	[NR] unit increase	Illumina [~ 20000000] (imputed)	N	periodontal measurement	http://www.ebi.ac.uk/efo/EFO_0007780	GCST003744	Genome-wide genotyping array	155448415	chr1:155478625-155478625
rs13427672	DNMT3A	2019-05-21	30595370	Kichaev G	2018-12-27	Am J Hum Genet	www.ncbi.nlm.nih.gov/pubmed/30595370	Leveraging Polygenic Functional Enrichment to Improve GWAS Power.	Height	approximately 458,000 European ancestry individuals	NA	2p23.3	2	25473311				ENSG00000119772			rs13427672-?	0	13427672	intron_variant	0		5e-113	112.301				NR [~ 8900000] (imputed)	N	body height	http://www.ebi.ac.uk/efo/EFO_0004339	GCST007841	Genome-wide genotyping array	25473311	chr2:25250443-25250443
rs13427672	DNMT3A	2019-07-17	28552196	Tachmazidou I	2017-06-01	Am J Hum Genet	www.ncbi.nlm.nih.gov/pubmed/28552196	Whole-Genome Sequencing Coupled to Imputation Discovers Genetic Signals for Anthropometric Traits.	Height	1,249 whole genome sequenced European ancestry individuals, 3,541 whole genome sequenced individuals, 46,910 European ancestry individuals, 471 Carlantino (founder/genetic isolate) individuals, 1,197 Friuli Venezia Giulia (founder/genetic isolate) individuals, 1,043 Mylopotamos (founder/genetic isolate) individuals, 933 Pomak (founder/genetic isolate) individuals, 1,785 Val Borbera (founder/genetic isolate) individuals	205,003 European ancestry individuals	2p23.3	2	25473311	DNMT3A			ENSG00000119772			rs13427672-A	0	13427672	intron_variant	0	0.4193	5e-16	15.301		0.0523	[0.04-0.065] unit increase	Affymetrix, Illumina, Perlegen [15844966] (imputed)	N	body height	http://www.ebi.ac.uk/efo/EFO_0004339	GCST008163	Genome-wide genotyping array	25473311	chr2:25250443-25250443
rs13632	HDAC7	2021-05-05	33888516	Zheng T	2021-04-22	Gut	www.ncbi.nlm.nih.gov/pubmed/33888516	Genome-wide analysis of 944 133 individuals provides insights into the etiology of haemorrhoidal disease.	Haemorrhoidal disease	218,920 European ancestry cases, 725,213 European ancestry controls	NA	12q13.11	12	48177238	HDAC7			ENSG00000061273			rs13632-?	0	13632	3_prime_UTR_variant	0	0.2361	6e-11	10.2218		1.03	[1.02-1.04]	Affymetrix, Illumina [8494288] (imputed)	N	hemorrhoid	http://www.ebi.ac.uk/efo/EFO_0009552	GCST90014033	Genome-wide genotyping array	48177238	chr12:47783456-47783456
rs1369703	DNMT3A	2021-08-24	34021172	Christakoudi S	2021-05-21	Sci Rep	www.ncbi.nlm.nih.gov/pubmed/34021172	GWAS of allometric body-shape indices in UK Biobank identifies loci suggesting associations with morphogenesis, organogenesis, adrenal cell renewal and cancer.	Hip circumference	219,872 British ancestry women	NA	2p23.3	2		DNMT3A			ENSG00000119772			rs1369703-C	0	1369703	intron_variant	0		4e-20	19.3979		0.0261987	[0.021-0.032] unit increase	Affymetrix [321016] (imputed)	N	BMI-adjusted hip circumference	http://www.ebi.ac.uk/efo/EFO_0008039	GCST90020028	Genome-wide genotyping array
rs1369703	DNMT3A	2021-08-24	34021172	Christakoudi S	2021-05-21	Sci Rep	www.ncbi.nlm.nih.gov/pubmed/34021172	GWAS of allometric body-shape indices in UK Biobank identifies loci suggesting associations with morphogenesis, organogenesis, adrenal cell renewal and cancer.	Waist circumference	186,825 British ancestry men	NA	2p23.3	2		DNMT3A			ENSG00000119772			rs1369703-C	0	1369703	intron_variant	0		2e-18	17.699		0.0274844	[0.021-0.034] unit increase	Affymetrix [321114] (imputed)	N	BMI-adjusted waist circumference	http://www.ebi.ac.uk/efo/EFO_0007789	GCST012226	Genome-wide genotyping array
rs137909720	BAZ1B	2020-04-17	31669095	Zhu Z	2019-10-24	J Allergy Clin Immunol	www.ncbi.nlm.nih.gov/pubmed/31669095	Shared Genetic and Experimental Links between Obesity-Related Traits and Asthma Subtypes in UK Biobank.	Waist circumference	457,690 European ancestry individuals	NA	7q11.23	7	72855568	NR			ENSG00000009954			rs137909720-?	0	137909720	3_prime_UTR_variant	0		1e-08	8				Affymetrix [~ 8270000] (imputed)	N	BMI-adjusted waist circumference	http://www.ebi.ac.uk/efo/EFO_0007789	GCST009867	Genome-wide genotyping array	72855568	chr7:73441239-73441239
rs137926936	DNMT3A	2020-04-17	31669095	Zhu Z	2019-10-24	J Allergy Clin Immunol	www.ncbi.nlm.nih.gov/pubmed/31669095	Shared Genetic and Experimental Links between Obesity-Related Traits and Asthma Subtypes in UK Biobank.	Waist circumference	457,690 European ancestry individuals	NA	2p23.3	2	25483847	NR			ENSG00000119772			rs137926936-?	0	137926936	intron_variant	0		7e-11	10.1549				Affymetrix [~ 8270000] (imputed)	N	BMI-adjusted waist circumference	http://www.ebi.ac.uk/efo/EFO_0007789	GCST009867	Genome-wide genotyping array	25483847	chr2:25260979-25260979
rs137993948	KDM1A	2019-02-10	27841878	Hoffmann TJ	2016-11-14	Nat Genet	www.ncbi.nlm.nih.gov/pubmed/27841878	Genome-wide association analyses using electronic health records identify new loci influencing blood pressure variation.	Pulse pressure	295,529 European ancestry individuals, 8,231 Latino individuals, 3,058 African American individuals, 2,029 African British individuals, 7,701 East Asian ancestry individuals, 2,735 South Asian ancestry individuals, 1,979 mixed and unknown ancestry individuals	NA	1p36.12	1		KDM1A			ENSG00000004487			rs137993948-T	0	137993948	intron_variant	0		1e-08	8		0.196	unit decrease	Affymetrix [at least 2696785] (imputed)	N	pulse pressure measurement	http://www.ebi.ac.uk/efo/EFO_0005763	GCST007096	Genome-wide genotyping array
rs138727422	ARID1B	2020-09-18	32888494	Vuckovic D	2020-09-01	Cell	www.ncbi.nlm.nih.gov/pubmed/32888494	The Polygenic and Monogenic Basis of Blood Traits and Diseases.	Hematocrit	408,112 British individuals	NA	6q25.3	6	157325488	ARID1B			ENSG00000049618			rs138727422-GT	0	138727422	intron_variant	0	0.266568	3e-09	8.52288		0.014711	[0.0098-0.0196] unit increase	Affymetrix [93095623] (imputed)	N	hematocrit	http://www.ebi.ac.uk/efo/EFO_0004348	GCST90002383	Genome-wide genotyping array	157325488	chr6:157004355-157004355
rs138857	BRD1	2017-08-30	27863252	Astle WJ	2016-11-17	Cell	www.ncbi.nlm.nih.gov/pubmed/27863252	The Allelic Landscape of Human Blood Cell Trait Variation and Links to Common Complex Disease.	Mean platelet volume	164,454 European ancestry individuals	NA	22q13.33	22		BRD1			ENSG00000100425			rs138857-T	0	138857	non_coding_transcript_exon_variant	0	0.1963	4e-10	9.39794		0.02849	[0.02-0.037] unit decrease	Affymetrix [~ 2500000] (imputed)	N	mean platelet volume	http://www.ebi.ac.uk/efo/EFO_0004584	GCST004599	Genome-wide genotyping array
rs138880	BRD1	2013-05-08	23894747	Aberg KA	2013-02-01	JAMA Psychiatry	www.ncbi.nlm.nih.gov/pubmed/23894747	A comprehensive family-based replication study of schizophrenia genes.	Schizophrenia	11,185 European ancestry cases, 10,768 European ancestry controls	1,262 African American ancestry individuals, 2,740 European ancestry individuals, 2,296 Asian ancestry individuals	22q13.33	22	50218611	BRD1			ENSG00000100425			rs138880-C	0	138880	intron_variant	0	0.78	2e-07	6.69897		1.1	[NR]	NR [1085772] (imputed)	N	schizophrenia	http://www.ebi.ac.uk/efo/EFO_0000692	GCST001851	Genome-wide genotyping array	50218611	chr22:49824964-49824964
rs138880	BRD1	2021-01-28	32339537	Roberts V	2020-04-24	J Invest Dermatol	www.ncbi.nlm.nih.gov/pubmed/32339537	Genome wide association study identifies genetic associations with perceived age.	Youthful appearance (self-reported)	423,992 European ancestry individuals	NA	22q13.33	22	50218611	BRD1			ENSG00000100425			rs138880-A	0	138880	intron_variant	0	0.80349	4e-13	12.3979		1.04059	NR	Affymetrix [~ 9600000] (imputed)	N	skin aging measurement	http://www.ebi.ac.uk/efo/EFO_0008006	GCST011011	Genome-wide genotyping array	50218611	chr22:49824964-49824964
rs138978821	PRDM5	2018-12-03	30348214	Zhang Q	2018-10-22	Genome Med	www.ncbi.nlm.nih.gov/pubmed/30348214	Genotype effects contribute to variation in longitudinal methylome patterns in older people.	DNA methylation variation (age effect)	Up to 954 individuals	NA	4q27	4	121648166	NR			ENSG00000138738			rs138978821-?	0	138978821	intron_variant	0		3e-09	8.52288				Illumina [7760689] (imputed)	N	DNA methylation	http://purl.obolibrary.org/obo/GO_0006306	GCST006660	Genome-wide genotyping array	121648166	chr4:120727012-120727012
rs1407855	KDM4C	2018-11-12	30038396	Lee JJ	2018-07-23	Nat Genet	www.ncbi.nlm.nih.gov/pubmed/30038396	Gene discovery and polygenic prediction from a genome-wide association study of educational attainment in 1.1 million individuals.	Highest math class taken (MTAG)	811,539 European ancestry individuals	NA	9p24.1	9	7056822	Intergenic			ENSG00000107077			rs1407855-A	0	1407855	intron_variant	0	0.386	5e-11	10.301	(MTAG)	0.0111	[0.0078-0.0144] unit increase	Affymetrix, Illumina [7100000] (imputed)	N	mathematical ability	http://www.ebi.ac.uk/efo/EFO_0004875	GCST006568	Genome-wide genotyping array	7056822	chr9:7056823-7056823
rs1407855	KDM4C	2018-11-12	30038396	Lee JJ	2018-07-23	Nat Genet	www.ncbi.nlm.nih.gov/pubmed/30038396	Gene discovery and polygenic prediction from a genome-wide association study of educational attainment in 1.1 million individuals.	Self-reported math ability (MTAG)	670,471 European ancestry individuals	NA	9p24.1	9	7056822	Intergenic			ENSG00000107077			rs1407855-A	0	1407855	intron_variant	0	0.3856	6e-09	8.22185	(MTAG)	0.0107	[0.0072-0.0142] unit increase	Affymetrix, Illumina [7100000] (imputed)	N	mathematical ability	http://www.ebi.ac.uk/efo/EFO_0004875	GCST006569	Genome-wide genotyping array	7056822	chr9:7056823-7056823
rs140841346	SMYD3	2021-03-30	32778093	He B	2020-08-10	BMC Biol	www.ncbi.nlm.nih.gov/pubmed/32778093	Genome-wide pQTL analysis of protein expression regulatory networks in the human liver.	Protein quantitative trait loci (liver)	172 European ancestry individuals, 29 Black individuals, 86 individuals	NA	1q44	1	246376220	NR			ENSG00000185420			rs140841346-G	0	140841346	intron_variant	0	0.01568	9e-09	8.04576	(S100A9)	0.1535	NR unit increase	Illumina [1671387] (imputed)	N	protein measurement	http://www.ebi.ac.uk/efo/EFO_0004747	GCST011427	Genome-wide genotyping array	246376220	chr1:246212919-246212919
rs140842923	ARID1B	2017-11-30	29059683	Michailidou K	2017-10-23	Nature	www.ncbi.nlm.nih.gov/pubmed/29059683	Association analysis identifies 65 new breast cancer risk loci.	Breast cancer	76,192 European ancestry cases, 63,082 European ancestry controls	46,785 European ancestry cases, 42,892 European ancestry controls, 14,068 East Asian ancestry cases, 13,104 East Asian ancestry controls	6q25.3	6	157331090	NR			ENSG00000049618			rs140842923-T	0	140842923	intron_variant	0	0.0214	3e-06	5.52288	(EA)	0.1059	[0.062-0.15] unit increase	Illumina [~ 11800000] (imputed)	N	breast carcinoma	http://www.ebi.ac.uk/efo/EFO_0000305	GCST004988	Genome-wide genotyping array	157331090	chr6:157009957-157009957
rs1422278	PRDM6	2019-06-21	31015401	Wu Y	2019-04-23	Nat Commun	www.ncbi.nlm.nih.gov/pubmed/31015401	Genome-wide association study of medication-use and associated disease in the UK Biobank.	Medication use (agents acting on the renin-angiotensin system)	62,752 European ancestry cases, 174,778 European ancestry controls	NA	5q23.2	5	122467417	PRDM6			ENSG00000061455			rs1422278-T	0	1422278	intron_variant	0	0.131869	1e-09	9		0.053985	[0.037-0.071] unit increase	Affymetrix [7288503] (imputed)	N	Agents acting on the renin-angiotensin system use measurement	http://www.ebi.ac.uk/efo/EFO_0009931	GCST007930	Genome-wide genotyping array	122467417	chr5:123131723-123131723
rs1422278	PRDM6	2019-06-21	31015401	Wu Y	2019-04-23	Nat Commun	www.ncbi.nlm.nih.gov/pubmed/31015401	Genome-wide association study of medication-use and associated disease in the UK Biobank.	Medication use (calcium channel blockers)	31,904 European ancestry cases, 172,474 European ancestry controls	NA	5q23.2	5	122467417	PRDM6			ENSG00000061455			rs1422278-T	0	1422278	intron_variant	0	0.131748	1e-10	10		0.0759556	[0.053-0.099] unit increase	Affymetrix [7288503] (imputed)	N	Calcium channel blocker use measurement	http://www.ebi.ac.uk/efo/EFO_0009930	GCST007929	Genome-wide genotyping array	122467417	chr5:123131723-123131723
rs1422279	PRDM6	2019-02-08	30595370	Kichaev G	2018-12-27	Am J Hum Genet	www.ncbi.nlm.nih.gov/pubmed/30595370	Leveraging Polygenic Functional Enrichment to Improve GWAS Power.	Systolic blood pressure	approximately 422,000 European ancestry individuals	NA	5q23.2	5	122470209				ENSG00000061455			rs1422279-?	0	1422279	intron_variant	0		1e-20	20				NR [~ 8900000] (imputed)	N	systolic blood pressure	http://www.ebi.ac.uk/efo/EFO_0006335	GCST007087	Genome-wide genotyping array	122470209	chr5:123134515-123134515
rs1425046	BAZ2B	2020-01-09	23823483	Rhee EP	2013-07-02	Cell Metab	www.ncbi.nlm.nih.gov/pubmed/23823483	A genome-wide association study of the human metabolome in a community-based cohort.	Metabolite levels	2,076 European ancestry individuals	NA	2q24.2	2	160374182	NR			ENSG00000123636			rs1425046-?	0	1425046	intron_variant	0		2e-07	6.69897	(guanosine diphosphate)	0.296243	[0.18-0.41] unit increase	Affymetrix [at least 2500000] (imputed)	N	guanosine diphosphate measurement	http://www.ebi.ac.uk/efo/EFO_0010494	GCST009391	Genome-wide genotyping array	160374182	chr2:159517672-159517672
rs142684389	KDM4A	2021-09-09	33888907	Shelton JF	2021-04-22	Nat Genet	www.ncbi.nlm.nih.gov/pubmed/33888907	Trans-ancestry analysis reveals genetic and nongenetic associations with COVID-19 susceptibility and severity.	COVID-19 (severe respiratory symptoms vs population)	1,128 European ancestry cases, 679,531 European ancestry controls, 245 Hispanic or Latin American cases, 94,237 Hispanic or Latin American controls, 74 Black or African American cases, 22,383 Black or African American controls	NA	1p34.2	1					ENSG00000066135			rs142684389-?	0	142684389	intron_variant	0		3e-06	5.52288		0.602075	[0.35-0.85] unit increase	Illumina [9906551] (imputed)	N	pneumonia, COVID-19	http://www.ebi.ac.uk/efo/EFO_0003106, http://purl.obolibrary.org/obo/MONDO_0100096	GCST90027249	Genome-wide genotyping array
rs143831999	KDM4C	2017-08-04	27989323	Ahola-Olli AV	2016-12-13	Am J Hum Genet	www.ncbi.nlm.nih.gov/pubmed/27989323	Genome-wide Association Study Identifies 27 Loci Influencing Concentrations of Circulating Cytokines and Growth Factors.	CTACK levels	3,631 Finnish ancestry individuals	NA	9p24.1	9	7007995	NR			ENSG00000107077			rs143831999-C	0	143831999	intron_variant	0		3e-06	5.52288		0.521	[0.3-0.74] SD units decrease	NR [10700000] (imputed)	N	chemokine (C-C motif) ligand 27 measurement	http://www.ebi.ac.uk/efo/EFO_0008082	GCST004420	Genome-wide genotyping array	7007995	chr9:7007996-7007996
rs143875052	TET2	2019-02-08	30595370	Kichaev G	2018-12-27	Am J Hum Genet	www.ncbi.nlm.nih.gov/pubmed/30595370	Leveraging Polygenic Functional Enrichment to Improve GWAS Power.	Menarche (age at onset)	approximately 242,000 European ancestry individuals	NA	4q24	4	106150555				ENSG00000168769			rs143875052-?	0	143875052	intron_variant	0		7e-14	13.1549				NR [~ 8900000] (imputed)	N	age at menarche	http://www.ebi.ac.uk/efo/EFO_0004703	GCST007078	Genome-wide genotyping array	106150555	chr4:105229399-105229399
rs144587740	NSD1	2020-04-17	31669095	Zhu Z	2019-10-24	J Allergy Clin Immunol	www.ncbi.nlm.nih.gov/pubmed/31669095	Shared Genetic and Experimental Links between Obesity-Related Traits and Asthma Subtypes in UK Biobank.	Waist circumference	457,690 European ancestry individuals	NA	5q35.3	5	176577042	NR			ENSG00000165671			rs144587740-?	0	144587740	intron_variant	0		1e-14	14				Affymetrix [~ 8270000] (imputed)	N	BMI-adjusted waist circumference	http://www.ebi.ac.uk/efo/EFO_0007789	GCST009867	Genome-wide genotyping array	176577042	chr5:177150042-177150042
rs144647926	ARID4B	2020-12-14	32042192	Ruth KS	2020-02-10	Nat Med	www.ncbi.nlm.nih.gov/pubmed/32042192	Using human genetics to understand the disease impacts of testosterone in men and women.	Sex hormone-binding globulin levels	180,726 European ancestry men	NA	1q42.3	1	235467607	NR			ENSG00000054267			rs144647926-A	0	144647926	intron_variant	0	0.087382	1e-09	9		0.0123175	[0.0081-0.0166] unit increase	Affymetrix [16582614] (imputed)	N	sex hormone-binding globulin measurement	http://www.ebi.ac.uk/efo/EFO_0004696	GCST90012109	Genome-wide genotyping array	235467607	chr1:235304293-235304293
rs144647926	ARID4B	2020-12-14	32042192	Ruth KS	2020-02-10	Nat Med	www.ncbi.nlm.nih.gov/pubmed/32042192	Using human genetics to understand the disease impacts of testosterone in men and women.	Sex hormone-binding globulin levels	180,094 European ancestry men	NA	1q42.3	1	235467607	NR			ENSG00000054267			rs144647926-A	0	144647926	intron_variant	0	0.087382	1e-10	10		0.0126113	[0.0086-0.0166] unit increase	Affymetrix [16582621] (imputed)	N	sex hormone-binding globulin measurement	http://www.ebi.ac.uk/efo/EFO_0004696	GCST90012108	Genome-wide genotyping array	235467607	chr1:235304293-235304293
rs145658364	PRDM10	2018-12-03	30348214	Zhang Q	2018-10-22	Genome Med	www.ncbi.nlm.nih.gov/pubmed/30348214	Genotype effects contribute to variation in longitudinal methylome patterns in older people.	DNA methylation variation (age effect)	Up to 954 individuals	NA	11q24.3	11	129858567	NR			ENSG00000170325			rs145658364-?	0	145658364	intron_variant	0		3e-08	7.52288				Illumina [7760689] (imputed)	N	DNA methylation	http://purl.obolibrary.org/obo/GO_0006306	GCST006660	Genome-wide genotyping array	129858567	chr11:129988673-129988673
rs146104952	ARID4B	2020-12-14	32042192	Ruth KS	2020-02-10	Nat Med	www.ncbi.nlm.nih.gov/pubmed/32042192	Using human genetics to understand the disease impacts of testosterone in men and women.	Sex hormone-binding globulin levels	189,473 European ancestry women	NA	1q42.3	1	235454988	NR			ENSG00000054267			rs146104952-CCAAAAAATA	0	146104952	intron_variant	0	0.114194	5e-07	6.30103		0.0109179	[0.0065-0.0153] unit increase	Affymetrix [16585866] (imputed)	N	sex hormone-binding globulin measurement	http://www.ebi.ac.uk/efo/EFO_0004696	GCST90012107	Genome-wide genotyping array	235454988	chr1:235291674-235291674
rs146104952	ARID4B	2020-12-14	32042192	Ruth KS	2020-02-10	Nat Med	www.ncbi.nlm.nih.gov/pubmed/32042192	Using human genetics to understand the disease impacts of testosterone in men and women.	Sex hormone-binding globulin levels	370,125 European ancestry individuals	NA	1q42.3	1	235454988	NR			ENSG00000054267			rs146104952-CCAAAAAATA	0	146104952	intron_variant	0	0.114793	6e-14	13.2218		0.0108663	[0.008-0.0138] unit increase	Affymetrix [16582965] (imputed)	N	sex hormone-binding globulin measurement	http://www.ebi.ac.uk/efo/EFO_0004696	GCST90012111	Genome-wide genotyping array	235454988	chr1:235291674-235291674
rs146104952	ARID4B	2020-12-14	32042192	Ruth KS	2020-02-10	Nat Med	www.ncbi.nlm.nih.gov/pubmed/32042192	Using human genetics to understand the disease impacts of testosterone in men and women.	Sex hormone-binding globulin levels	188,908 European ancestry women	NA	1q42.3	1	235454988	NR			ENSG00000054267			rs146104952-CCAAAAAATA	0	146104952	intron_variant	0	0.114194	2e-09	8.69897		0.0110772	[0.0072-0.0149] unit increase	Affymetrix [16585854] (imputed)	N	sex hormone-binding globulin measurement	http://www.ebi.ac.uk/efo/EFO_0004696	GCST90012106	Genome-wide genotyping array	235454988	chr1:235291674-235291674
rs146104952	ARID4B	2020-12-14	32042192	Ruth KS	2020-02-10	Nat Med	www.ncbi.nlm.nih.gov/pubmed/32042192	Using human genetics to understand the disease impacts of testosterone in men and women.	Sex hormone-binding globulin levels	368,929 European ancestry individuals	NA	1q42.3	1	235454988	NR			ENSG00000054267			rs146104952-CCAAAAAATA	0	146104952	intron_variant	0	0.114793	3e-17	16.5229		0.0107525	[0.0082-0.0133] unit increase	Affymetrix [16582909] (imputed)	N	sex hormone-binding globulin measurement	http://www.ebi.ac.uk/efo/EFO_0004696	GCST90012110	Genome-wide genotyping array	235454988	chr1:235291674-235291674
rs146309381	SMARCE1	2018-12-03	30348214	Zhang Q	2018-10-22	Genome Med	www.ncbi.nlm.nih.gov/pubmed/30348214	Genotype effects contribute to variation in longitudinal methylome patterns in older people.	DNA methylation variation (age effect)	Up to 954 individuals	NA	17q21.2	17	38782861	NR			ENSG00000073584			rs146309381-?	0	146309381	3_prime_UTR_variant	0		2e-08	7.69897				Illumina [7760689] (imputed)	N	DNA methylation	http://purl.obolibrary.org/obo/GO_0006306	GCST006660	Genome-wide genotyping array	38782861	chr17:40626610-40626610
rs146677409	NSD1	2019-05-21	30595370	Kichaev G	2018-12-27	Am J Hum Genet	www.ncbi.nlm.nih.gov/pubmed/30595370	Leveraging Polygenic Functional Enrichment to Improve GWAS Power.	Height	approximately 458,000 European ancestry individuals	NA	5q35.3	5	176592724				ENSG00000165671			rs146677409-?	0	146677409	intron_variant	0		6e-16	15.2218				NR [~ 8900000] (imputed)	N	body height	http://www.ebi.ac.uk/efo/EFO_0004339	GCST007841	Genome-wide genotyping array	176592724	chr5:177165724-177165724
rs147268324	PRMT7	2021-06-29	33462484	Sinnott-Armstrong N	2021-01-18	Nat Genet	www.ncbi.nlm.nih.gov/pubmed/33462484	Genetics of 35 blood and urine biomarkers in the UK Biobank.	Apolipoprotein A1 levels	311,601 European ancestry individuals, 5,550 African ancestry individuals, 6,682 South Asian ancestry individuals	NA	16q22.1	16		NR			ENSG00000132600			rs147268324-C	0	147268324	intron_variant	0		1e-20	20		0.0406	[0.032-0.049] unit increase	Affymetrix [9000000] (imputed)	N	apolipoprotein A 1 measurement	http://www.ebi.ac.uk/efo/EFO_0004614	GCST90019495	Genome-wide genotyping array
rs147268324	PRMT7	2021-06-29	33462484	Sinnott-Armstrong N	2021-01-18	Nat Genet	www.ncbi.nlm.nih.gov/pubmed/33462484	Genetics of 35 blood and urine biomarkers in the UK Biobank.	High density lipoprotein cholesterol levels	313,372 European ancestry individuals, 5,573 African ancestry individuals, 6,689 South Asian ancestry individuals	NA	16q22.1	16		NR			ENSG00000132600			rs147268324-C	0	147268324	intron_variant	0		1e-22	22		0.0426	[0.034-0.051] unit increase	Affymetrix [9000000] (imputed)	N	high density lipoprotein cholesterol measurement	http://www.ebi.ac.uk/efo/EFO_0004612	GCST90019510	Genome-wide genotyping array
rs148514273	SETD7	2017-12-05	29097388	Magvanjav O	2017-11-02	J Am Heart Assoc	www.ncbi.nlm.nih.gov/pubmed/29097388	Genetic Variants Associated With Uncontrolled Blood Pressure on Thiazide Diuretic/β-Blocker Combination Therapy in the PEAR (Pharmacogenomic Evaluation of Antihypertensive Responses) and INVEST (International Verapamil-SR Trandolapril Study) Trials.	Diastolic blood pressure in combination therapy (beta blocker and thiazide diuretic)	314 European ancestry individuals	221 European ancestry individuals, 193 Hispanic individuals	4q31.1	4	140465078	SETD7			ENSG00000145391			rs148514273-A	0	148514273	intron_variant	0	0.03	3e-07	6.52288		7.85	unit decrease	Illumina [NR] (imputed)	N	diastolic blood pressure, response to thiazide, response to beta blocker	http://www.ebi.ac.uk/efo/EFO_0006336, http://www.ebi.ac.uk/efo/EFO_0007981, http://www.ebi.ac.uk/efo/EFO_0007766	GCST005041	Genome-wide genotyping array	140465078	chr4:139543925-139543925
rs148634917	SETDB1	2017-08-04	27989323	Ahola-Olli AV	2016-12-13	Am J Hum Genet	www.ncbi.nlm.nih.gov/pubmed/27989323	Genome-wide Association Study Identifies 27 Loci Influencing Concentrations of Circulating Cytokines and Growth Factors.	Interleukin-5 levels	3,364 Finnish ancestry individuals	NA	1q21.3	1	150916222	NR			ENSG00000143379			rs148634917-G	0	148634917	intron_variant	0		5e-06	5.30103		0.5052	[0.29-0.72] SD units increase	NR [10700000] (imputed)	N	interleukin 5 measurement	http://www.ebi.ac.uk/efo/EFO_0008185	GCST004452	Genome-wide genotyping array	150916222	chr1:150943747-150943747
rs148722960	SETD7	2021-07-28	33491795	Timmer T	2021-01-25	Vox Sang	www.ncbi.nlm.nih.gov/pubmed/33491795	Genetic determinants of ferritin, haemoglobin levels and haemoglobin trajectories: results from Donor InSight.	Ferritin levels	2,649 European ancestry individuals	NA	4q31.1	4		SETD7			ENSG00000145391			rs148722960-G	0	148722960	intron_variant	0	0.016	7e-06	5.1549		0.4	[0.23-0.57] unit increase	Affymetrix [7435577] (imputed)	N	ferritin measurement	http://www.ebi.ac.uk/efo/EFO_0004459	GCST012145	Genome-wide genotyping array
rs148763909	SAP30L	2013-06-26	23535033	Sherva R	2013-03-24	Alzheimers Dement	www.ncbi.nlm.nih.gov/pubmed/23535033	Genome-wide association study of the rate of cognitive decline in Alzheimer's disease.	Alzheimer's disease (cognitive decline)	303 European ancestry cases		5q33.2	5	153837106	SAP30L			ENSG00000164576			rs148763909-?	0	148763909	3_prime_UTR_variant	0	0.03	1e-08	8		0.15	unit decrease	Illumina [NR] (imputed)	N	Alzheimer's disease	http://www.ebi.ac.uk/efo/EFO_0000249	GCST001915	Genome-wide genotyping array	153837106	chr5:154457547-154457547
rs149018603	GSK3B	2021-03-30	32778093	He B	2020-08-10	BMC Biol	www.ncbi.nlm.nih.gov/pubmed/32778093	Genome-wide pQTL analysis of protein expression regulatory networks in the human liver.	Protein quantitative trait loci (liver)	172 European ancestry individuals, 29 Black individuals, 86 individuals	NA	3q13.33	3	119716802	NR			ENSG00000082701			rs149018603-G	0	149018603	non_coding_transcript_exon_variant	0	0.01045	4e-12	11.3979	(MYL6)	0.1065	NR unit increase	Illumina [1671387] (imputed)	N	protein measurement	http://www.ebi.ac.uk/efo/EFO_0004747	GCST011427	Genome-wide genotyping array	119716802	chr3:119997956-119997956
rs149018603	GSK3B	2021-03-30	32778093	He B	2020-08-10	BMC Biol	www.ncbi.nlm.nih.gov/pubmed/32778093	Genome-wide pQTL analysis of protein expression regulatory networks in the human liver.	Protein quantitative trait loci (liver)	172 European ancestry individuals, 29 Black individuals, 86 individuals	NA	3q13.33	3	119716802	NR			ENSG00000082701			rs149018603-G	0	149018603	non_coding_transcript_exon_variant	0	0.01045	2e-11	10.699	(NAGA)	0.001944	NR unit increase	Illumina [1671387] (imputed)	N	protein measurement	http://www.ebi.ac.uk/efo/EFO_0004747	GCST011427	Genome-wide genotyping array	119716802	chr3:119997956-119997956
rs149424434	PRDM11	2017-12-01	28928442	Tian C	2017-09-19	Nat Commun	www.ncbi.nlm.nih.gov/pubmed/28928442	Genome-wide association and HLA region fine-mapping studies identify susceptibility loci for multiple common infections.	Mumps	31,227 European ancestry cases, 54,153 European ancestry controls	NA	11p11.2	11	45173310	NR			ENSG00000019485			rs149424434-?	0	149424434	intron_variant	0		7e-07	6.1549		0.5058	[0.31-0.71] unit increase	Illumina [at least 560000] (imputed)	N	susceptibility to mumps measurement	http://www.ebi.ac.uk/efo/EFO_0008404	GCST005003	Genome-wide genotyping array	45173310	chr11:45151760-45151760
rs1498126	TET2	2019-09-22	30575882	Lotta LA	2018-12-01	JAMA	www.ncbi.nlm.nih.gov/pubmed/30575882	Association of Genetic Variants Related to Gluteofemoral vs Abdominal Fat Distribution With Type 2 Diabetes, Coronary Disease, and Cardiovascular Risk Factors.	Waist-hip ratio	663,598 European ancestry individuals	NA	4q24	4	106192457	NR			ENSG00000168769			rs1498126-C	0	1498126	intron_variant	0	0.78	5e-08	7.30103				Affymetrix [2446094] (imputed)	N	waist-hip ratio	http://www.ebi.ac.uk/efo/EFO_0004343	GCST008734	Genome-wide genotyping array	106192457	chr4:105271301-105271301
rs1498126	TET2	2019-09-22	30575882	Lotta LA	2018-12-01	JAMA	www.ncbi.nlm.nih.gov/pubmed/30575882	Association of Genetic Variants Related to Gluteofemoral vs Abdominal Fat Distribution With Type 2 Diabetes, Coronary Disease, and Cardiovascular Risk Factors.	Waist-to-hip ratio	660,648 European ancestry individuals	NA	4q24	4	106192457	NR			ENSG00000168769			rs1498126-C	0	1498126	intron_variant	0	0.78	6e-14	13.2218		0.017	[0.013-0.021] unit increase	Affymetrix [2446094] (imputed)	N	BMI-adjusted waist-hip ratio	http://www.ebi.ac.uk/efo/EFO_0007788	GCST008733	Genome-wide genotyping array	106192457	chr4:105271301-105271301
rs150147150	SP100	2020-09-21	32888493	Chen MH	2020-09-01	Cell	www.ncbi.nlm.nih.gov/pubmed/32888493	Trans-ethnic and Ancestry-Specific Blood-Cell Genetics in 746,667 Individuals from 5 Global Populations.	Monocyte count	521,594 European ancestry individuals	NA	2q37.1	2	231338156	NR			ENSG00000067066			rs150147150-G	0	150147150	splice_donor_variant	0	0.99628	3e-10	9.52288		0.100577	[0.069-0.132] SD unit decrease	Affymetrix, Illumina [50262088] (imputed)	N	monocyte count	http://www.ebi.ac.uk/efo/EFO_0005091	GCST90002340	Genome-wide genotyping array	231338156	chr2:230473442-230473442
rs150221884	ATAD2B	2020-09-18	32888494	Vuckovic D	2020-09-01	Cell	www.ncbi.nlm.nih.gov/pubmed/32888494	The Polygenic and Monogenic Basis of Blood Traits and Diseases.	High light scatter reticulocyte count	408,112 British individuals	NA	2p23.3	2	24091099	ATAD2B			ENSG00000119778			rs150221884-T	0	150221884	intron_variant	0	0.004628	2e-15	14.699		0.138099	[0.1-0.17] unit decrease	Affymetrix [93095623] (imputed)	N	reticulocyte count	http://www.ebi.ac.uk/efo/EFO_0007986	GCST90002385	Genome-wide genotyping array	24091099	chr2:23868230-23868230
rs150221884	ATAD2B	2020-09-18	32888494	Vuckovic D	2020-09-01	Cell	www.ncbi.nlm.nih.gov/pubmed/32888494	The Polygenic and Monogenic Basis of Blood Traits and Diseases.	High light scatter reticulocyte percentage of red cells	408,112 British individuals	NA	2p23.3	2	24091099	ATAD2B			ENSG00000119778			rs150221884-T	0	150221884	intron_variant	0	0.004628	2e-14	13.699		0.133375	[0.099-0.168] unit decrease	Affymetrix [93095623] (imputed)	N	reticulocyte measurement	http://www.ebi.ac.uk/efo/EFO_0010700	GCST90002386	Genome-wide genotyping array	24091099	chr2:23868230-23868230
rs150221884	ATAD2B	2020-09-18	32888494	Vuckovic D	2020-09-01	Cell	www.ncbi.nlm.nih.gov/pubmed/32888494	The Polygenic and Monogenic Basis of Blood Traits and Diseases.	Mean platelet volume	408,112 British individuals	NA	2p23.3	2	24091099	ATAD2B			ENSG00000119778			rs150221884-T	0	150221884	intron_variant	0	0.004657	2e-12	11.699		0.123223	[0.089-0.157] unit decrease	Affymetrix [93095623] (imputed)	N	mean platelet volume	http://www.ebi.ac.uk/efo/EFO_0004584	GCST90002395	Genome-wide genotyping array	24091099	chr2:23868230-23868230
rs150221884	ATAD2B	2020-09-18	32888494	Vuckovic D	2020-09-01	Cell	www.ncbi.nlm.nih.gov/pubmed/32888494	The Polygenic and Monogenic Basis of Blood Traits and Diseases.	Reticulocyte count	408,112 British individuals	NA	2p23.3	2	24091099	ATAD2B			ENSG00000119778			rs150221884-T	0	150221884	intron_variant	0	0.004624	3e-10	9.52288		0.11068	[0.076-0.145] unit decrease	Affymetrix [93095623] (imputed)	N	reticulocyte count	http://www.ebi.ac.uk/efo/EFO_0007986	GCST90002405	Genome-wide genotyping array	24091099	chr2:23868230-23868230
rs150221884	ATAD2B	2020-09-18	32888494	Vuckovic D	2020-09-01	Cell	www.ncbi.nlm.nih.gov/pubmed/32888494	The Polygenic and Monogenic Basis of Blood Traits and Diseases.	Reticulocyte fraction of red cells	408,112 British individuals	NA	2p23.3	2	24091099	ATAD2B			ENSG00000119778			rs150221884-T	0	150221884	intron_variant	0	0.004624	5e-12	11.301		0.121065	[0.087-0.155] unit decrease	Affymetrix [93095623] (imputed)	N	reticulocyte measurement	http://www.ebi.ac.uk/efo/EFO_0010700	GCST90002406	Genome-wide genotyping array	24091099	chr2:23868230-23868230
rs150547831	TET3	2020-09-18	32888494	Vuckovic D	2020-09-01	Cell	www.ncbi.nlm.nih.gov/pubmed/32888494	The Polygenic and Monogenic Basis of Blood Traits and Diseases.	Eosinophil counts	408,112 British individuals	NA	2p13.1	2	74292748	TET3			ENSG00000187605			rs150547831-GTCCT	0	150547831	intron_variant	0	0.204413	1e-10	10		0.0190738	[0.013-0.025] unit decrease	Affymetrix [93095623] (imputed)	N	eosinophil count	http://www.ebi.ac.uk/efo/EFO_0004842	GCST90002381	Genome-wide genotyping array	74292748	chr2:74065622-74065622
rs150547831	TET3	2020-09-18	32888494	Vuckovic D	2020-09-01	Cell	www.ncbi.nlm.nih.gov/pubmed/32888494	The Polygenic and Monogenic Basis of Blood Traits and Diseases.	Eosinophil percentage of white cells	408,112 British individuals	NA	2p13.1	2	74292748	TET3			ENSG00000187605			rs150547831-GTCCT	0	150547831	intron_variant	0	0.204403	9e-13	12.0458		0.0211942	[0.015-0.027] unit decrease	Affymetrix [93095623] (imputed)	N	eosinophil percentage of leukocytes	http://www.ebi.ac.uk/efo/EFO_0007991	GCST90002382	Genome-wide genotyping array	74292748	chr2:74065622-74065622
rs150821390	ATAD2B	2020-04-17	31669095	Zhu Z	2019-10-24	J Allergy Clin Immunol	www.ncbi.nlm.nih.gov/pubmed/31669095	Shared Genetic and Experimental Links between Obesity-Related Traits and Asthma Subtypes in UK Biobank.	Waist circumference	457,690 European ancestry individuals	NA	2p23.3	2	24106445	NR			ENSG00000119778			rs150821390-?	0	150821390	intron_variant	0		3e-10	9.52288				Affymetrix [~ 8270000] (imputed)	N	BMI-adjusted waist circumference	http://www.ebi.ac.uk/efo/EFO_0007789	GCST009867	Genome-wide genotyping array	24106445	chr2:23883576-23883576
rs150866915	SMYD3	2021-03-30	32778093	He B	2020-08-10	BMC Biol	www.ncbi.nlm.nih.gov/pubmed/32778093	Genome-wide pQTL analysis of protein expression regulatory networks in the human liver.	Protein quantitative trait loci (liver)	172 European ancestry individuals, 29 Black individuals, 86 individuals	NA	1q44	1	246405568	NR			ENSG00000185420			rs150866915-T	0	150866915	intron_variant	0	0.01568	9e-09	8.04576	(S100A9)	0.1535	NR unit increase	Illumina [1671387] (imputed)	N	protein measurement	http://www.ebi.ac.uk/efo/EFO_0004747	GCST011427	Genome-wide genotyping array	246405568	chr1:246242267-246242267
rs151102833	BAZ1A	2017-08-30	27863252	Astle WJ	2016-11-17	Cell	www.ncbi.nlm.nih.gov/pubmed/27863252	The Allelic Landscape of Human Blood Cell Trait Variation and Links to Common Complex Disease.	Immature fraction of reticulocytes	170,548 European ancestry individuals	NA	14q13.1	14	35226811	BAZ1A			ENSG00000198604			rs151102833-T	0	151102833	intron_variant	0	0.103	5e-17	16.301		0.0498451	[0.038-0.061] unit decrease	Affymetrix [~ 2500000] (imputed)	N	reticulocyte count	http://www.ebi.ac.uk/efo/EFO_0007986	GCST004628	Genome-wide genotyping array	35226811	chr14:34757606-34757606
rs151283	PRDM6	2018-07-11	29497042	Verweij N	2018-03-01	Nat Commun	www.ncbi.nlm.nih.gov/pubmed/29497042	Genetic study links components of the autonomous nervous system to heart-rate profile during exercise.	Heart rate response to recovery post exercise (40 sec)	5,4137 European ancestry individuals, 1,744 Asian individuals, 1,445 African individuals, 468 admixed individuals, 1,024 individuals	NA	5q23.2	5	122446619	PRDM6			ENSG00000061455			rs151283-C	0	151283	intron_variant	0	0.715927	2e-09	8.69897		0.0389041	[0.026-0.052] unit increase	Affymetrix [509255] (imputed)	N	heart rate response to recovery post exercise	http://www.ebi.ac.uk/efo/EFO_0009185	GCST005849	Genome-wide genotyping array	122446619	chr5:123110925-123110925
rs151283	PRDM6	2018-07-11	29497042	Verweij N	2018-03-01	Nat Commun	www.ncbi.nlm.nih.gov/pubmed/29497042	Genetic study links components of the autonomous nervous system to heart-rate profile during exercise.	Heart rate response to recovery post exercise (50 sec)	5,4137 European ancestry individuals, 1,744 Asian individuals, 1,445 African individuals, 468 admixed individuals, 1,024 individuals	NA	5q23.2	5	122446619	PRDM6			ENSG00000061455			rs151283-C	0	151283	intron_variant	0	0.715914	2e-10	9.69897		0.0416791	[0.029-0.054] unit increase	Affymetrix [509255] (imputed)	N	heart rate response to recovery post exercise	http://www.ebi.ac.uk/efo/EFO_0009185	GCST005848	Genome-wide genotyping array	122446619	chr5:123110925-123110925
rs1528683	HDAC9	2019-02-08	30595370	Kichaev G	2018-12-27	Am J Hum Genet	www.ncbi.nlm.nih.gov/pubmed/30595370	Leveraging Polygenic Functional Enrichment to Improve GWAS Power.	Lung function (FVC)	approximately 372,000 European ancestry individuals	NA	7p21.1	7	18236507				ENSG00000048052			rs1528683-?	0	1528683	intron_variant	0		2e-17	16.699				NR [~ 8900000] (imputed)	N	vital capacity	http://www.ebi.ac.uk/efo/EFO_0004312	GCST007081	Genome-wide genotyping array	18236507	chr7:18196885-18196885
rs1529711	CARM1	2017-02-25	27286809	Ligthart S	2016-06-10	BMC Genomics	www.ncbi.nlm.nih.gov/pubmed/27286809	Bivariate genome-wide association study identifies novel pleiotropic loci for lipids and inflammation.	C-reactive protein levels or LDL-cholesterol levels (pleiotropy)	65,000 individuals (C-reactive protein), 95,454 individuals (LDL-cholesterol)	NA	19p13.2	19	11023434	CARM1, LDLR			ENSG00000142453			rs1529711-T	0	1529711	intron_variant	0		2e-08	7.69897				NR [2501749] (imputed)	N	low density lipoprotein cholesterol measurement, C-reactive protein measurement	http://www.ebi.ac.uk/efo/EFO_0004611, http://www.ebi.ac.uk/efo/EFO_0004458	GCST003679	Genome-wide genotyping array	11023434	chr19:10912759-10912759
rs1529711	CARM1	2017-02-25	27286809	Ligthart S	2016-06-10	BMC Genomics	www.ncbi.nlm.nih.gov/pubmed/27286809	Bivariate genome-wide association study identifies novel pleiotropic loci for lipids and inflammation.	C-reactive protein levels or total cholesterol levels (pleiotropy)	65,000 individuals (C-reactive protein), 100,184 individuals (total cholesterol)	NA	19p13.2	19	11023434	CARM1			ENSG00000142453			rs1529711-T	0	1529711	intron_variant	0		3e-08	7.52288				NR [2501549] (imputed)	N	total cholesterol measurement, C-reactive protein measurement	http://www.ebi.ac.uk/efo/EFO_0004574, http://www.ebi.ac.uk/efo/EFO_0004458	GCST003678	Genome-wide genotyping array	11023434	chr19:10912759-10912759
rs1529711	CARM1	2021-06-29	33462484	Sinnott-Armstrong N	2021-01-18	Nat Genet	www.ncbi.nlm.nih.gov/pubmed/33462484	Genetics of 35 blood and urine biomarkers in the UK Biobank.	Apolipoprotein B levels	340,860 European ancestry individuals, 5,962 African ancestry individuals, 7,275 South Asian ancestry individuals	NA	19p13.2	19	11023434	NR			ENSG00000142453			rs1529711-T	0	1529711	intron_variant	0		3e-26	25.5229		0.0348	[0.028-0.041] unit increase	Affymetrix [9000000] (imputed)	N	apolipoprotein B measurement	http://www.ebi.ac.uk/efo/EFO_0004615	GCST90019496	Genome-wide genotyping array	11023434	chr19:10912759-10912759
rs1529711	CARM1	2021-06-29	33462484	Sinnott-Armstrong N	2021-01-18	Nat Genet	www.ncbi.nlm.nih.gov/pubmed/33462484	Genetics of 35 blood and urine biomarkers in the UK Biobank.	Low density lipoprotein cholesterol levels	341,875 European ancestry individuals, 6,003 African ancestry individuals, 7,319 South Asian ancestry individuals	NA	19p13.2	19	11023434	NR			ENSG00000142453			rs1529711-T	0	1529711	intron_variant	0		2e-31	30.699		0.0382	[0.032-0.045] unit increase	Affymetrix [9000000] (imputed)	N	low density lipoprotein cholesterol measurement	http://www.ebi.ac.uk/efo/EFO_0004611	GCST90019512	Genome-wide genotyping array	11023434	chr19:10912759-10912759
rs1529711	CARM1	2021-06-29	33462484	Sinnott-Armstrong N	2021-01-18	Nat Genet	www.ncbi.nlm.nih.gov/pubmed/33462484	Genetics of 35 blood and urine biomarkers in the UK Biobank.	Total cholesterol levels	342,508 European ancestry individuals, 6,014 African ancestry individuals, 7,336 South Asian ancestry individuals	NA	19p13.2	19	11023434	NR			ENSG00000142453			rs1529711-T	0	1529711	intron_variant	0		3e-30	29.5229		0.0374	[0.031-0.044] unit increase	Affymetrix [9000000] (imputed)	N	total cholesterol measurement	http://www.ebi.ac.uk/efo/EFO_0004574	GCST90019501	Genome-wide genotyping array	11023434	chr19:10912759-10912759
rs1542924	EZH1	2019-02-08	30595370	Kichaev G	2018-12-27	Am J Hum Genet	www.ncbi.nlm.nih.gov/pubmed/30595370	Leveraging Polygenic Functional Enrichment to Improve GWAS Power.	Waist-hip ratio	approximately 458,000 European ancestry individuals	NA	17q21.2	17	40863692				ENSG00000108799			rs1542924-?	0	1542924	intron_variant	0		4e-09	8.39794				NR [~ 8900000] (imputed)	N	waist-hip ratio	http://www.ebi.ac.uk/efo/EFO_0004343	GCST007067	Genome-wide genotyping array	40863692	chr17:42711675-42711675
rs1555530	SETDB2	2020-09-21	32888493	Chen MH	2020-09-01	Cell	www.ncbi.nlm.nih.gov/pubmed/32888493	Trans-ethnic and Ancestry-Specific Blood-Cell Genetics in 746,667 Individuals from 5 Global Populations.	Mean corpuscular volume	696,882 African American or Afro-Caribbean, African ancestry, European ancestry, East Asian ancestry, Hispanic or Latin American and South Asian ancestry individuals	NA	13q14.2	13	50060469	NR			ENSG00000136169			rs1555530-A	0	1555530	intron_variant	0	0.711547	2e-11	10.699				Affymetrix, Illumina [24246363] (imputed)	N	mean corpuscular volume	http://www.ebi.ac.uk/efo/EFO_0004526	GCST90002338	Genome-wide genotyping array	50060469	chr13:49486334-49486334
rs1569419	PRDM16	2017-08-30	27863252	Astle WJ	2016-11-17	Cell	www.ncbi.nlm.nih.gov/pubmed/27863252	The Allelic Landscape of Human Blood Cell Trait Variation and Links to Common Complex Disease.	Mean corpuscular hemoglobin	172,332 European ancestry individuals	NA	1p36.32	1	2996602	PRDM16			ENSG00000142611			rs1569419-C	0	1569419	intron_variant	0	0.7652	4e-14	13.3979		0.0318694	[0.024-0.04] unit decrease	Affymetrix [~ 2500000] (imputed)	N	mean corpuscular hemoglobin	http://www.ebi.ac.uk/efo/EFO_0004527	GCST004630	Genome-wide genotyping array	2996602	chr1:3080039-3080039
rs1569419	PRDM16	2017-08-30	27863252	Astle WJ	2016-11-17	Cell	www.ncbi.nlm.nih.gov/pubmed/27863252	The Allelic Landscape of Human Blood Cell Trait Variation and Links to Common Complex Disease.	Mean corpuscular volume	172,433 European ancestry individuals	NA	1p36.32	1	2996602	PRDM16			ENSG00000142611			rs1569419-C	0	1569419	intron_variant	0	0.7652	1e-13	13		0.031143	[0.023-0.039] unit decrease	Affymetrix [~ 2500000] (imputed)	N	mean corpuscular volume	http://www.ebi.ac.uk/efo/EFO_0004526	GCST004602	Genome-wide genotyping array	2996602	chr1:3080039-3080039
rs1569419	PRDM16	2017-08-30	27863252	Astle WJ	2016-11-17	Cell	www.ncbi.nlm.nih.gov/pubmed/27863252	The Allelic Landscape of Human Blood Cell Trait Variation and Links to Common Complex Disease.	Mean platelet volume	164,454 European ancestry individuals	NA	1p36.32	1	2996602	PRDM16			ENSG00000142611			rs1569419-C	0	1569419	intron_variant	0	0.7645	1e-22	22		0.0421135	[0.034-0.051] unit increase	Affymetrix [~ 2500000] (imputed)	N	mean platelet volume	http://www.ebi.ac.uk/efo/EFO_0004584	GCST004599	Genome-wide genotyping array	2996602	chr1:3080039-3080039
rs1569419	PRDM16	2017-08-30	27863252	Astle WJ	2016-11-17	Cell	www.ncbi.nlm.nih.gov/pubmed/27863252	The Allelic Landscape of Human Blood Cell Trait Variation and Links to Common Complex Disease.	Platelet distribution width	164,433 European ancestry individuals	NA	1p36.32	1	2996602	PRDM16			ENSG00000142611			rs1569419-C	0	1569419	intron_variant	0	0.7645	2e-11	10.699		0.028591	[0.02-0.037] unit increase	Affymetrix [~ 2500000] (imputed)	N	platelet component distribution width	http://www.ebi.ac.uk/efo/EFO_0007984	GCST004616	Genome-wide genotyping array	2996602	chr1:3080039-3080039
rs1569419	PRDM16	2017-08-30	27863252	Astle WJ	2016-11-17	Cell	www.ncbi.nlm.nih.gov/pubmed/27863252	The Allelic Landscape of Human Blood Cell Trait Variation and Links to Common Complex Disease.	Plateletcrit	164,339 European ancestry individuals	NA	1p36.32	1	2996602	PRDM16			ENSG00000142611			rs1569419-C	0	1569419	intron_variant	0	0.7644	7e-24	23.1549		0.043875	[0.035-0.052] unit increase	Affymetrix [~ 2500000] (imputed)	N	platelet crit	http://www.ebi.ac.uk/efo/EFO_0007985	GCST004607	Genome-wide genotyping array	2996602	chr1:3080039-3080039
rs1569419	PRDM16	2017-08-30	27863252	Astle WJ	2016-11-17	Cell	www.ncbi.nlm.nih.gov/pubmed/27863252	The Allelic Landscape of Human Blood Cell Trait Variation and Links to Common Complex Disease.	Red blood cell count	172,952 European ancestry individuals	NA	1p36.32	1	2996602	PRDM16			ENSG00000142611			rs1569419-C	0	1569419	intron_variant	0	0.7653	2e-10	9.69897		0.0270296	[0.019-0.035] unit increase	Affymetrix [~ 2500000] (imputed)	N	erythrocyte count	http://www.ebi.ac.uk/efo/EFO_0004305	GCST004601	Genome-wide genotyping array	2996602	chr1:3080039-3080039
rs1569419	PRDM16	2019-02-08	30595370	Kichaev G	2018-12-27	Am J Hum Genet	www.ncbi.nlm.nih.gov/pubmed/30595370	Leveraging Polygenic Functional Enrichment to Improve GWAS Power.	Lung function (FEV1/FVC)	approximately 370,000 European ancestry individuals	NA	1p36.32	1	2996602				ENSG00000142611			rs1569419-?	0	1569419	intron_variant	0		1e-08	8				NR [~ 8900000] (imputed)	N	FEV/FEC ratio	http://www.ebi.ac.uk/efo/EFO_0004713	GCST007080	Genome-wide genotyping array	2996602	chr1:3080039-3080039
rs1569419	PRDM16	2019-02-08	30595370	Kichaev G	2018-12-27	Am J Hum Genet	www.ncbi.nlm.nih.gov/pubmed/30595370	Leveraging Polygenic Functional Enrichment to Improve GWAS Power.	Mean corpuscular hemoglobin	approximately 443,000 European ancestry individuals	NA	1p36.32	1	2996602				ENSG00000142611			rs1569419-?	0	1569419	intron_variant	0		2e-34	33.699				NR [~ 8900000] (imputed)	N	mean corpuscular hemoglobin	http://www.ebi.ac.uk/efo/EFO_0004527	GCST007068	Genome-wide genotyping array	2996602	chr1:3080039-3080039
rs1569419	PRDM16	2019-02-08	30595370	Kichaev G	2018-12-27	Am J Hum Genet	www.ncbi.nlm.nih.gov/pubmed/30595370	Leveraging Polygenic Functional Enrichment to Improve GWAS Power.	Red blood cell count	approximately 445,000 European ancestry individuals	NA	1p36.32	1	2996602				ENSG00000142611			rs1569419-?	0	1569419	intron_variant	0		2e-22	21.699				NR [~ 8900000] (imputed)	N	erythrocyte count	http://www.ebi.ac.uk/efo/EFO_0004305	GCST007069	Genome-wide genotyping array	2996602	chr1:3080039-3080039
rs1569419	PRDM16	2020-09-18	32888494	Vuckovic D	2020-09-01	Cell	www.ncbi.nlm.nih.gov/pubmed/32888494	The Polygenic and Monogenic Basis of Blood Traits and Diseases.	Immature fraction of reticulocytes	408,112 British individuals	NA	1p36.32	1	2996602	PRDM16			ENSG00000142611			rs1569419-C	0	1569419	intron_variant	0	0.766568	3e-13	12.5229		0.0194415	[0.014-0.025] unit decrease	Affymetrix [93095623] (imputed)	N	reticulocyte measurement	http://www.ebi.ac.uk/efo/EFO_0010700	GCST90002387	Genome-wide genotyping array	2996602	chr1:3080039-3080039
rs1569419	PRDM16	2020-09-18	32888494	Vuckovic D	2020-09-01	Cell	www.ncbi.nlm.nih.gov/pubmed/32888494	The Polygenic and Monogenic Basis of Blood Traits and Diseases.	Lymphocyte percentage of white cells	408,112 British individuals	NA	1p36.32	1	2996602	PRDM16			ENSG00000142611			rs1569419-C	0	1569419	intron_variant	0	0.766531	7e-10	9.1549		0.0162367	[0.011-0.021] unit decrease	Affymetrix [93095623] (imputed)	N	lymphocyte percentage of leukocytes	http://www.ebi.ac.uk/efo/EFO_0007993	GCST90002389	Genome-wide genotyping array	2996602	chr1:3080039-3080039
rs1569419	PRDM16	2020-09-18	32888494	Vuckovic D	2020-09-01	Cell	www.ncbi.nlm.nih.gov/pubmed/32888494	The Polygenic and Monogenic Basis of Blood Traits and Diseases.	Mean corpuscular hemoglobin	408,112 British individuals	NA	1p36.32	1	2996602	PRDM16			ENSG00000142611			rs1569419-C	0	1569419	intron_variant	0	0.766493	2e-31	30.699		0.0306086	[0.025-0.036] unit decrease	Affymetrix [93095623] (imputed)	N	mean corpuscular hemoglobin	http://www.ebi.ac.uk/efo/EFO_0004527	GCST90002390	Genome-wide genotyping array	2996602	chr1:3080039-3080039
rs1569419	PRDM16	2020-09-18	32888494	Vuckovic D	2020-09-01	Cell	www.ncbi.nlm.nih.gov/pubmed/32888494	The Polygenic and Monogenic Basis of Blood Traits and Diseases.	Mean corpuscular volume	408,112 British individuals	NA	1p36.32	1	2996602	PRDM16			ENSG00000142611			rs1569419-C	0	1569419	intron_variant	0	0.766507	4e-30	29.3979		0.0291271	[0.024-0.034] unit decrease	Affymetrix [93095623] (imputed)	N	mean corpuscular volume	http://www.ebi.ac.uk/efo/EFO_0004526	GCST90002392	Genome-wide genotyping array	2996602	chr1:3080039-3080039
rs1569419	PRDM16	2020-09-18	32888494	Vuckovic D	2020-09-01	Cell	www.ncbi.nlm.nih.gov/pubmed/32888494	The Polygenic and Monogenic Basis of Blood Traits and Diseases.	Mean platelet volume	408,112 British individuals	NA	1p36.32	1	2996602	PRDM16			ENSG00000142611			rs1569419-C	0	1569419	intron_variant	0	0.766092	1e-24	24		0.0271479	[0.022-0.032] unit increase	Affymetrix [93095623] (imputed)	N	mean platelet volume	http://www.ebi.ac.uk/efo/EFO_0004584	GCST90002395	Genome-wide genotyping array	2996602	chr1:3080039-3080039
rs1569419	PRDM16	2020-09-18	32888494	Vuckovic D	2020-09-01	Cell	www.ncbi.nlm.nih.gov/pubmed/32888494	The Polygenic and Monogenic Basis of Blood Traits and Diseases.	Mean reticulocyte volume	408,112 British individuals	NA	1p36.32	1	2996602	PRDM16			ENSG00000142611			rs1569419-C	0	1569419	intron_variant	0	0.766589	4e-32	31.3979		0.0312358	[0.026-0.036] unit decrease	Affymetrix [93095623] (imputed)	N	mean reticulocyte volume	http://www.ebi.ac.uk/efo/EFO_0010701	GCST90002396	Genome-wide genotyping array	2996602	chr1:3080039-3080039
rs1569419	PRDM16	2020-09-18	32888494	Vuckovic D	2020-09-01	Cell	www.ncbi.nlm.nih.gov/pubmed/32888494	The Polygenic and Monogenic Basis of Blood Traits and Diseases.	Mean spheric corpuscular volume	408,112 British individuals	NA	1p36.32	1	2996602	PRDM16			ENSG00000142611			rs1569419-C	0	1569419	intron_variant	0	0.766602	2e-29	28.699		0.0295175	[0.024-0.035] unit decrease	Affymetrix [93095623] (imputed)	N	mean corpuscular volume	http://www.ebi.ac.uk/efo/EFO_0004526	GCST90002397	Genome-wide genotyping array	2996602	chr1:3080039-3080039
rs1569419	PRDM16	2020-09-18	32888494	Vuckovic D	2020-09-01	Cell	www.ncbi.nlm.nih.gov/pubmed/32888494	The Polygenic and Monogenic Basis of Blood Traits and Diseases.	Platelet count	408,112 British individuals	NA	1p36.32	1	2996602	PRDM16			ENSG00000142611			rs1569419-C	0	1569419	intron_variant	0	0.766083	1e-22	22		0.0261311	[0.021-0.031] unit increase	Affymetrix [93095623] (imputed)	N	platelet count	http://www.ebi.ac.uk/efo/EFO_0004309	GCST90002402	Genome-wide genotyping array	2996602	chr1:3080039-3080039
rs1569419	PRDM16	2020-09-18	32888494	Vuckovic D	2020-09-01	Cell	www.ncbi.nlm.nih.gov/pubmed/32888494	The Polygenic and Monogenic Basis of Blood Traits and Diseases.	Plateletcrit	408,112 British individuals	NA	1p36.32	1	2996602	PRDM16			ENSG00000142611			rs1569419-C	0	1569419	intron_variant	0	0.766056	5e-48	47.301		0.0399681	[0.035-0.045] unit increase	Affymetrix [93095623] (imputed)	N	platelet crit	http://www.ebi.ac.uk/efo/EFO_0007985	GCST90002400	Genome-wide genotyping array	2996602	chr1:3080039-3080039
rs1569419	PRDM16	2020-09-18	32888494	Vuckovic D	2020-09-01	Cell	www.ncbi.nlm.nih.gov/pubmed/32888494	The Polygenic and Monogenic Basis of Blood Traits and Diseases.	Red blood cell count	408,112 British individuals	NA	1p36.32	1	2996602	PRDM16			ENSG00000142611			rs1569419-C	0	1569419	intron_variant	0	0.766557	1e-23	23		0.026262	[0.021-0.031] unit increase	Affymetrix [93095623] (imputed)	N	erythrocyte count	http://www.ebi.ac.uk/efo/EFO_0004305	GCST90002403	Genome-wide genotyping array	2996602	chr1:3080039-3080039
rs1569419	PRDM16	2020-09-21	32888493	Chen MH	2020-09-01	Cell	www.ncbi.nlm.nih.gov/pubmed/32888493	Trans-ethnic and Ancestry-Specific Blood-Cell Genetics in 746,667 Individuals from 5 Global Populations.	Mean corpuscular hemoglobin	486,823 European ancestry individuals	NA	1p36.32	1	2996602	NR			ENSG00000142611			rs1569419-C	0	1569419	intron_variant	0	0.765562	7e-32	31.1549		0.027133	[0.023-0.032] SD unit decrease	Affymetrix, Illumina [50266654] (imputed)	N	mean corpuscular hemoglobin concentration	http://www.ebi.ac.uk/efo/EFO_0004528	GCST90002322	Genome-wide genotyping array	2996602	chr1:3080039-3080039
rs1569419	PRDM16	2020-09-21	32888493	Chen MH	2020-09-01	Cell	www.ncbi.nlm.nih.gov/pubmed/32888493	Trans-ethnic and Ancestry-Specific Blood-Cell Genetics in 746,667 Individuals from 5 Global Populations.	Mean corpuscular hemoglobin	630,125 African American or Afro-Caribbean, African ancestry, European ancestry, East Asian ancestry, Hispanic or Latin American and South Asian ancestry individuals	NA	1p36.32	1	2996602	NR			ENSG00000142611			rs1569419-C	0	1569419	intron_variant	0	0.791831	6e-29	28.2218				Affymetrix, Illumina [20825802] (imputed)	N	mean corpuscular hemoglobin concentration	http://www.ebi.ac.uk/efo/EFO_0004528	GCST90002326	Genome-wide genotyping array	2996602	chr1:3080039-3080039
rs1569419	PRDM16	2020-09-21	32888493	Chen MH	2020-09-01	Cell	www.ncbi.nlm.nih.gov/pubmed/32888493	Trans-ethnic and Ancestry-Specific Blood-Cell Genetics in 746,667 Individuals from 5 Global Populations.	Mean corpuscular volume	544,127 European ancestry individuals	NA	1p36.32	1	2996602	NR			ENSG00000142611			rs1569419-C	0	1569419	intron_variant	0	0.76567	1e-31	31		0.026656	[0.022-0.031] SD unit decrease	Affymetrix, Illumina [50615308] (imputed)	N	mean corpuscular volume	http://www.ebi.ac.uk/efo/EFO_0004526	GCST90002334	Genome-wide genotyping array	2996602	chr1:3080039-3080039
rs1569419	PRDM16	2020-09-21	32888493	Chen MH	2020-09-01	Cell	www.ncbi.nlm.nih.gov/pubmed/32888493	Trans-ethnic and Ancestry-Specific Blood-Cell Genetics in 746,667 Individuals from 5 Global Populations.	Mean corpuscular volume	696,882 African American or Afro-Caribbean, African ancestry, European ancestry, East Asian ancestry, Hispanic or Latin American and South Asian ancestry individuals	NA	1p36.32	1	2996602	NR			ENSG00000142611			rs1569419-C	0	1569419	intron_variant	0	0.791802	7e-29	28.1549				Affymetrix, Illumina [24246363] (imputed)	N	mean corpuscular volume	http://www.ebi.ac.uk/efo/EFO_0004526	GCST90002338	Genome-wide genotyping array	2996602	chr1:3080039-3080039
rs1569419	PRDM16	2020-09-21	32888493	Chen MH	2020-09-01	Cell	www.ncbi.nlm.nih.gov/pubmed/32888493	Trans-ethnic and Ancestry-Specific Blood-Cell Genetics in 746,667 Individuals from 5 Global Populations.	Mean platelet volume	460,935 European ancestry individuals	NA	1p36.32	1	2996602	NR			ENSG00000142611			rs1569419-T	0	1569419	intron_variant	0	0.234405	3e-44	43.5229		0.03195	[0.027-0.036] SD unit decrease	Affymetrix, Illumina [49660172] (imputed)	N	mean platelet volume	http://www.ebi.ac.uk/efo/EFO_0004584	GCST90002346	Genome-wide genotyping array	2996602	chr1:3080039-3080039
rs1569419	PRDM16	2020-09-21	32888493	Chen MH	2020-09-01	Cell	www.ncbi.nlm.nih.gov/pubmed/32888493	Trans-ethnic and Ancestry-Specific Blood-Cell Genetics in 746,667 Individuals from 5 Global Populations.	Mean platelet volume	484,042 African American or Afro-Caribbean, African ancestry, European ancestry, East Asian ancestry, Hispanic or Latin American and South Asian ancestry individuals	NA	1p36.32	1	2996602	NR			ENSG00000142611			rs1569419-T	0	1569419	intron_variant	0	0.238011	7e-41	40.1549				Affymetrix, Illumina [17210439] (imputed)	N	mean platelet volume	http://www.ebi.ac.uk/efo/EFO_0004584	GCST90002349	Genome-wide genotyping array	2996602	chr1:3080039-3080039
rs1569419	PRDM16	2020-09-21	32888493	Chen MH	2020-09-01	Cell	www.ncbi.nlm.nih.gov/pubmed/32888493	Trans-ethnic and Ancestry-Specific Blood-Cell Genetics in 746,667 Individuals from 5 Global Populations.	Platelet count	542,827 European ancestry individuals	NA	1p36.32	1	2996602	NR			ENSG00000142611			rs1569419-C	0	1569419	intron_variant	0	0.765276	2e-20	19.699		0.021374	[0.017-0.026] SD unit increase	Affymetrix, Illumina [50241410] (imputed)	N	platelet count	http://www.ebi.ac.uk/efo/EFO_0004309	GCST90002357	Genome-wide genotyping array	2996602	chr1:3080039-3080039
rs1569419	PRDM16	2020-09-21	32888493	Chen MH	2020-09-01	Cell	www.ncbi.nlm.nih.gov/pubmed/32888493	Trans-ethnic and Ancestry-Specific Blood-Cell Genetics in 746,667 Individuals from 5 Global Populations.	Platelet count	721,201 African American or Afro-Caribbean, African ancestry, European ancestry, East Asian ancestry, Hispanic or Latin American and South Asian ancestry individuals	NA	1p36.32	1	2996602	NR			ENSG00000142611			rs1569419-C	0	1569419	intron_variant	0	0.794783	2e-22	21.699				Affymetrix, Illumina [24588908] (imputed)	N	platelet count	http://www.ebi.ac.uk/efo/EFO_0004309	GCST90002361	Genome-wide genotyping array	2996602	chr1:3080039-3080039
rs1572040	PRDM16	2021-03-22	33594131	Donati G	2021-02-16	Sci Rep	www.ncbi.nlm.nih.gov/pubmed/33594131	Evidence for specificity of polygenic contributions to attainment in English, maths and science during adolescence.	Academic attainment (maths)	6,017 European ancestry adolescents	NA	1p36.32	1	3337543	NR			ENSG00000142611			rs1572040-G	0	1572040	intron_variant	0		8e-08	7.09691		0.157	[0.1-0.21] unit decrease	Illumina [6319684] (imputed)	N	educational attainment	http://www.ebi.ac.uk/efo/EFO_0011015	GCST011357	Genome-wide genotyping array	3337543	chr1:3420980-3420980
rs1639122	CHD4	2019-02-08	30595370	Kichaev G	2018-12-27	Am J Hum Genet	www.ncbi.nlm.nih.gov/pubmed/30595370	Leveraging Polygenic Functional Enrichment to Improve GWAS Power.	Heel bone mineral density	approximately 446,000 European ancestry individuals	NA	12p13.31	12					ENSG00000111642			rs1639122-?	0	1639122	missense_variant	0		1e-11	11				NR [~ 8900000] (imputed)	N	heel bone mineral density	http://www.ebi.ac.uk/efo/EFO_0009270	GCST007066	Genome-wide genotyping array
rs1639122	CHD4	2019-02-08	30595370	Kichaev G	2018-12-27	Am J Hum Genet	www.ncbi.nlm.nih.gov/pubmed/30595370	Leveraging Polygenic Functional Enrichment to Improve GWAS Power.	Red blood cell count	approximately 445,000 European ancestry individuals	NA	12p13.31	12					ENSG00000111642			rs1639122-?	0	1639122	missense_variant	0		3e-09	8.52288				NR [~ 8900000] (imputed)	N	erythrocyte count	http://www.ebi.ac.uk/efo/EFO_0004305	GCST007069	Genome-wide genotyping array
rs1639122	CHD4	2020-06-23	32390946	Liu L	2020-04-22	Front Endocrinol (Lausanne)	www.ncbi.nlm.nih.gov/pubmed/32390946	Twelve New Genomic Loci Associated With Bone Mineral Density.	Heel bone mineral density (MTAG)	426,824 individuals	NA	12p13.31	12		NR			ENSG00000111642			rs1639122-C	0	1639122	missense_variant	0	0.56	4e-08	7.39794		0.01	[0.0061-0.0139] unit decrease	NR [7369691] (imputed)	N	heel bone mineral density	http://www.ebi.ac.uk/efo/EFO_0009270	GCST010091	Genome-wide genotyping array
rs1639122	CHD4	2020-06-23	32390946	Liu L	2020-04-22	Front Endocrinol (Lausanne)	www.ncbi.nlm.nih.gov/pubmed/32390946	Twelve New Genomic Loci Associated With Bone Mineral Density.	Total body bone mineral density (MTAG)	66,628 individuals	NA	12p13.31	12		NR			ENSG00000111642			rs1639122-C	0	1639122	missense_variant	0	0.56	7e-06	5.1549		0.02	[0.012-0.028] unit decrease	Affymetrix, Illumina [7369691] (imputed)	N	bone density	http://www.ebi.ac.uk/efo/EFO_0003923	GCST010092	Genome-wide genotyping array
rs1639122	CHD4	2020-09-18	32888494	Vuckovic D	2020-09-01	Cell	www.ncbi.nlm.nih.gov/pubmed/32888494	The Polygenic and Monogenic Basis of Blood Traits and Diseases.	Mean spheric corpuscular volume	408,112 British individuals	NA	12p13.31	12		CHD4			ENSG00000111642			rs1639122-A	0	1639122	missense_variant	0	0.436668	4e-13	12.3979		0.0167851	[0.012-0.021] unit decrease	Affymetrix [93095623] (imputed)	N	mean corpuscular volume	http://www.ebi.ac.uk/efo/EFO_0004526	GCST90002397	Genome-wide genotyping array
rs1639122	CHD4	2020-09-21	32888493	Chen MH	2020-09-01	Cell	www.ncbi.nlm.nih.gov/pubmed/32888493	Trans-ethnic and Ancestry-Specific Blood-Cell Genetics in 746,667 Individuals from 5 Global Populations.	Red blood cell count	727,624 African American or Afro-Caribbean, African ancestry, European ancestry, East Asian ancestry, Hispanic or Latin American and South Asian ancestry individuals	NA	12p13.31	12		NR			ENSG00000111642			rs1639122-A	0	1639122	missense_variant	0	0.445245	1e-13	13				Affymetrix, Illumina [24332387] (imputed)	N	red blood cell density measurement	http://www.ebi.ac.uk/efo/EFO_0007978	GCST90002367	Genome-wide genotyping array
rs16835630	GATAD2B	2021-06-29	33462484	Sinnott-Armstrong N	2021-01-18	Nat Genet	www.ncbi.nlm.nih.gov/pubmed/33462484	Genetics of 35 blood and urine biomarkers in the UK Biobank.	C-reactive protein levels	341,805 European ancestry individuals, 6,006 African ancestry individuals, 7,316 South Asian ancestry individuals	NA	1q21.3	1		NR			ENSG00000143614			rs16835630-C	0	16835630	non_coding_transcript_exon_variant	0		9e-17	16.0458		0.0759	[0.058-0.094] unit decrease	Affymetrix [9000000] (imputed)	N	C-reactive protein measurement	http://www.ebi.ac.uk/efo/EFO_0004458	GCST90019499	Genome-wide genotyping array
rs16865262	SF3B1	2019-05-21	30595370	Kichaev G	2018-12-27	Am J Hum Genet	www.ncbi.nlm.nih.gov/pubmed/30595370	Leveraging Polygenic Functional Enrichment to Improve GWAS Power.	Height	approximately 458,000 European ancestry individuals	NA	2q33.1	2	198263146				ENSG00000115524			rs16865262-?	0	16865262	intron_variant	0		2e-09	8.69897				NR [~ 8900000] (imputed)	N	body height	http://www.ebi.ac.uk/efo/EFO_0004339	GCST007841	Genome-wide genotyping array	198263146	chr2:197398423-197398423
rs169080	KDM4B	2018-06-29	28714469	Langefeld CD	2017-07-17	Nat Commun	www.ncbi.nlm.nih.gov/pubmed/28714469	Transancestral mapping and genetic load in systemic lupus erythematosus.	Systemic lupus erythematosus	6,748 European ancestry cases, 11,516 European ancestry controls, 2,970 African American cases, 2,452 African American controls, 1,872 Hispanic cases, 2,016 Hispanic controls	NA	19p13.3	19	4980864	KDM4B			ENSG00000127663			rs169080-?	0	169080	intron_variant	0		1e-06	6		1.08696	[1.05-1.14]	Illumina [at least 5000000] (imputed)	N	systemic lupus erythematosus	http://www.ebi.ac.uk/efo/EFO_0002690	GCST005752	Targeted genotyping array [ImmunoChip]	4980864	chr19:4980854-4980854
rs169080	KDM4B	2019-03-07	30578418	Giri A	2018-12-21	Nat Genet	www.ncbi.nlm.nih.gov/pubmed/30578418	Trans-ethnic association study of blood pressure determinants in over 750,000 individuals.	Pulse pressure	365,998 European ancestry individuals, 63,490 African ancestry individuals, 22,802 Hispanic individuals, 4,792 Asian ancestry individuals, 2,695 Native American ancestry individuals	299,024 European ancestry individuals, 17,277 individuals	19p13.3	19	4980864	KDM4B			ENSG00000127663			rs169080-T	0	169080	intron_variant	0	0.3558	1e-10	10		0.1284	[0.089-0.167] mmHg increase	Affymetrix [NR] (imputed)	N	pulse pressure measurement	http://www.ebi.ac.uk/efo/EFO_0005763	GCST007269	Genome-wide genotyping array	4980864	chr19:4980854-4980854
rs169080	KDM4B	2019-03-28	30643251	Liu M	2019-01-14	Nat Genet	www.ncbi.nlm.nih.gov/pubmed/30643251	Association studies of up to 1.2 million individuals yield new insights into the genetic etiology of tobacco and alcohol use.	Smoking initiation (ever regular vs never regular) (MTAG)	up to 1,359,002 European ancestry individuals	NA	19p13.3	19	4980864	NR			ENSG00000127663			rs169080-C	0	169080	intron_variant	0	0.638	2e-09	8.69897		0.00683666	[0.0046-0.0091] unit decrease	NR [9732723] (imputed)	N	smoking status measurement	http://www.ebi.ac.uk/efo/EFO_0006527	GCST007468	Genome-wide genotyping array	4980864	chr19:4980854-4980854
rs169080	KDM4B	2020-09-18	32888494	Vuckovic D	2020-09-01	Cell	www.ncbi.nlm.nih.gov/pubmed/32888494	The Polygenic and Monogenic Basis of Blood Traits and Diseases.	Mean spheric corpuscular volume	408,112 British individuals	NA	19p13.3	19	4980864	KDM4B			ENSG00000127663			rs169080-C	0	169080	intron_variant	0	0.638048	1e-11	11		0.0156692	[0.011-0.02] unit decrease	Affymetrix [93095623] (imputed)	N	mean corpuscular volume	http://www.ebi.ac.uk/efo/EFO_0004526	GCST90002397	Genome-wide genotyping array	4980864	chr19:4980854-4980854
rs16925187	KDM4C	2013-01-29	23149075	Aslibekyan S	2012-11-10	Nutr Metab Cardiovasc Dis	www.ncbi.nlm.nih.gov/pubmed/23149075	Preliminary evidence of genetic determinants of adiponectin response to fenofibrate in the Genetics of Lipid Lowering Drugs and Diet Network.	Response to fenofibrate (adiponectin levels)	793 European ancestry individuals	NA	9p24.1	9	7043455	KDM4C			ENSG00000107077			rs16925187-?	0	16925187	intron_variant	0		5e-06	5.30103	(Response)	0.1	[0.061-0.139] ng/dL increase	Affymetrix [2543887] (imputed)	N	response to fenofibrate	http://purl.obolibrary.org/obo/GO_1901557	GCST001738	Genome-wide genotyping array	7043455	chr9:7043456-7043456
rs16925298	KDM4C	2016-01-27	25786224	Johnson EO	2015-03-18	PLoS One	www.ncbi.nlm.nih.gov/pubmed/25786224	Novel genetic locus implicated for HIV-1 acquisition with putative regulatory links to HIV replication and infectivity: a genome-wide association study.	HIV-1 susceptibility	628 African American high risk-cases, 1,376 African American high-risk controls, 327 European ancestry high-risk cases, 805 European ancestry high-risk controls	1,395 African American high-risk cases, 457 African American high-risk controls, 513 European ancestry high-risk cases, 168 European ancestry high-risk controls	9p24.1	9	7081674	KDM4C			ENSG00000107077			rs16925298-G	0	16925298	intron_variant	0	0.06	2e-06	5.69897		1.3	[0.97-1.72] (AA)	Illumina [~ 8000000] (imputed)	N	HIV-1 infection, Susceptibility to viral and mycobacterial infections	http://www.ebi.ac.uk/efo/EFO_0000180, http://www.orpha.net/ORDO/Orphanet_391311	GCST002818	Genome-wide genotyping array	7081674	chr9:7081675-7081675
rs17027263	KDM3A	2019-02-28	30557369	Yodsurang V	2018-12-17	PLoS One	www.ncbi.nlm.nih.gov/pubmed/30557369	Genome-wide association study (GWAS) of ovarian cancer in Japanese predicted regulatory variants in 22q13.1.	Ovarian cancer	681 Japanese ancestry cases, 17,492 Japanese ancestry controls	NA	2p11.2	2	86687088	KDM3A			ENSG00000115548			rs17027263-C	0	17027263	intron_variant	0	0.1172	2e-06	5.69897		1.443	[1.24-1.68]	Illumina [7521072] (imputed)	N	ovarian carcinoma	http://www.ebi.ac.uk/efo/EFO_0001075	GCST007239	Genome-wide genotyping array	86687088	chr2:86459966-86459966
rs17035323	TET2	2019-01-28	30598549	Morris JA	2018-12-31	Nat Genet	www.ncbi.nlm.nih.gov/pubmed/30598549	An atlas of genetic influences on osteoporosis in humans and mice.	Heel bone mineral density	426,824 British ancestry individuals	NA	4q24	4	106091978	TET2			ENSG00000168769			rs17035323-G	0	17035323	intron_variant	0	0.835461	1e-09	9		0.015853	[0.011-0.021] unit increase	NR [13737936] (imputed)	N	heel bone mineral density	http://www.ebi.ac.uk/efo/EFO_0009270	GCST006979	Genome-wide genotyping array	106091978	chr4:105170822-105170822
rs17050782	SETD7	2009-04-01	19247474	Caporaso N	2009-02-27	PLoS One	www.ncbi.nlm.nih.gov/pubmed/19247474	Genome-wide and candidate gene association study of cigarette smoking behaviors.	Smoking behavior	2,617 European ancestry smokers, 1,725 European ancestry controls	NA	4q31.1	4	140423134	SET7			ENSG00000145391			rs17050782-?	0	17050782	intron_variant	0	0.21	8e-06	5.09691	(SMKAGE)	0.03	[NR] years increase	Illumina [~ 518000]	N	smoking behavior	http://www.ebi.ac.uk/efo/EFO_0004318	GCST000349	Genome-wide genotyping array	140423134	chr4:139501981-139501981
rs17138703	HDAC9	2020-09-18	32888494	Vuckovic D	2020-09-01	Cell	www.ncbi.nlm.nih.gov/pubmed/32888494	The Polygenic and Monogenic Basis of Blood Traits and Diseases.	Plateletcrit	408,112 British individuals	NA	7p21.1	7	18201223	HDAC9			ENSG00000048052			rs17138703-G	0	17138703	intron_variant	0	0.213404	4e-41	40.3979		0.036974	[0.032-0.042] unit decrease	Affymetrix [93095623] (imputed)	N	platelet crit	http://www.ebi.ac.uk/efo/EFO_0007985	GCST90002400	Genome-wide genotyping array	18201223	chr7:18161601-18161601
rs17138723	HDAC9	2020-09-18	32888494	Vuckovic D	2020-09-01	Cell	www.ncbi.nlm.nih.gov/pubmed/32888494	The Polygenic and Monogenic Basis of Blood Traits and Diseases.	Platelet distribution width	408,112 British individuals	NA	7p21.1	7	18217017	HDAC9			ENSG00000048052			rs17138723-G	0	17138723	intron_variant	0	0.216365	8e-19	18.0969		0.0242346	[0.019-0.03] unit increase	Affymetrix [93095623] (imputed)	N	platelet component distribution width	http://www.ebi.ac.uk/efo/EFO_0007984	GCST90002401	Genome-wide genotyping array	18217017	chr7:18177395-18177395
rs17138751	HDAC9	2020-09-21	32888493	Chen MH	2020-09-01	Cell	www.ncbi.nlm.nih.gov/pubmed/32888493	Trans-ethnic and Ancestry-Specific Blood-Cell Genetics in 746,667 Individuals from 5 Global Populations.	Platelet count	721,201 African American or Afro-Caribbean, African ancestry, European ancestry, East Asian ancestry, Hispanic or Latin American and South Asian ancestry individuals	NA	7p21.1	7	18229135	NR			ENSG00000048052			rs17138751-T	0	17138751	intron_variant	0	0.23464	7e-42	41.1549				Affymetrix, Illumina [24588908] (imputed)	N	platelet count	http://www.ebi.ac.uk/efo/EFO_0004309	GCST90002361	Genome-wide genotyping array	18229135	chr7:18189513-18189513
rs17171818	KDM3B	2015-04-23	25231870	Perry JR	2014-07-23	Nature	www.ncbi.nlm.nih.gov/pubmed/25231870	Parent-of-origin-specific allelic associations among 106 genomic loci for age at menarche.	Menarche (age at onset)	Up to 182,413 European ancestry females	NA	5q31.2	5	137725003	KDM3B, BRD8			ENSG00000120733			rs17171818-C	0	17171818	intron_variant	0	0.77	9e-14	13.0458		0.04	[0.028-0.052] unit increase	Affymetrix, Illumina [2441815] (imputed)	N	age at menarche	http://www.ebi.ac.uk/efo/EFO_0004703	GCST002541	Genome-wide genotyping array	137725003	chr5:138389315-138389315
rs17181902	DPF3	2020-01-09	23823483	Rhee EP	2013-07-02	Cell Metab	www.ncbi.nlm.nih.gov/pubmed/23823483	A genome-wide association study of the human metabolome in a community-based cohort.	Metabolite levels	2,076 European ancestry individuals	NA	14q24.2	14	73280828	WDR21A			ENSG00000205683			rs17181902-?	0	17181902	intron_variant	0		8e-06	5.09691	(tyrosine)	0.398851	[0.22-0.57] unit increase	Affymetrix [at least 2500000] (imputed)	N	tyrosine measurement	http://www.ebi.ac.uk/efo/EFO_0005058	GCST009391	Genome-wide genotyping array	73280828	chr14:72814121-72814121
rs17199009	CREBBP	2019-03-28	30643251	Liu M	2019-01-14	Nat Genet	www.ncbi.nlm.nih.gov/pubmed/30643251	Association studies of up to 1.2 million individuals yield new insights into the genetic etiology of tobacco and alcohol use.	Age of smoking initiation (MTAG)	up to 931,815 European ancestry individuals	NA	16p13.3	16	3867081	NR			ENSG00000005339			rs17199009-G	0	17199009	intron_variant	0	0.0654	2e-07	6.69897		0.0158124	[0.0099-0.0217] unit increase	NR [9732723] (imputed)	N	smoking initiation	http://www.ebi.ac.uk/efo/EFO_0005670	GCST007462	Genome-wide genotyping array	3867081	chr16:3817081-3817081
rs17253672	TET2	2020-04-17	31669095	Zhu Z	2019-10-24	J Allergy Clin Immunol	www.ncbi.nlm.nih.gov/pubmed/31669095	Shared Genetic and Experimental Links between Obesity-Related Traits and Asthma Subtypes in UK Biobank.	Waist circumference	457,690 European ancestry individuals	NA	4q24	4	106156187	NR			ENSG00000168769			rs17253672-?	0	17253672	missense_variant	0		4e-14	13.3979				Affymetrix [~ 8270000] (imputed)	N	BMI-adjusted waist circumference	http://www.ebi.ac.uk/efo/EFO_0007789	GCST009867	Genome-wide genotyping array	106156187	chr4:105235031-105235031
rs17253672	TET2	2021-06-29	33462484	Sinnott-Armstrong N	2021-01-18	Nat Genet	www.ncbi.nlm.nih.gov/pubmed/33462484	Genetics of 35 blood and urine biomarkers in the UK Biobank.	Glycated hemoglobin levels	327,177 European ancestry individuals, 4,847 African ancestry individuals, 6,895 South Asian ancestry individuals	NA	4q24	4	106156187	NR			ENSG00000168769			rs17253672-T	0	17253672	missense_variant	0		4e-10	9.39794		0.0338	[0.023-0.044] unit increase	Affymetrix [9000000] (imputed)	N	HbA1c measurement	http://www.ebi.ac.uk/efo/EFO_0004541	GCST90019509	Genome-wide genotyping array	106156187	chr4:105235031-105235031
rs17253672	TET2	2021-08-24	34021172	Christakoudi S	2021-05-21	Sci Rep	www.ncbi.nlm.nih.gov/pubmed/34021172	GWAS of allometric body-shape indices in UK Biobank identifies loci suggesting associations with morphogenesis, organogenesis, adrenal cell renewal and cancer.	Body shape index	219,872 British ancestry women	NA	4q24	4	106156187	TET2			ENSG00000168769			rs17253672-T	0	17253672	missense_variant	0		9e-10	9.04576		0.0387491	[0.026-0.051] unit decrease	Affymetrix [321169] (imputed)	N	waist circumference	http://www.ebi.ac.uk/efo/EFO_0004342	GCST90020024	Genome-wide genotyping array	106156187	chr4:105235031-105235031
rs17253672	TET2	2021-08-24	34021172	Christakoudi S	2021-05-21	Sci Rep	www.ncbi.nlm.nih.gov/pubmed/34021172	GWAS of allometric body-shape indices in UK Biobank identifies loci suggesting associations with morphogenesis, organogenesis, adrenal cell renewal and cancer.	Waist circumference	219,872 British ancestry women	NA	4q24	4	106156187	TET2			ENSG00000168769			rs17253672-T	0	17253672	missense_variant	0		2e-11	10.699		0.0421531	[0.03-0.055] unit decrease	Affymetrix [321114] (imputed)	N	BMI-adjusted waist circumference	http://www.ebi.ac.uk/efo/EFO_0007789	GCST90020029	Genome-wide genotyping array	106156187	chr4:105235031-105235031
rs17253672	TET2	2021-08-24	34021172	Christakoudi S	2021-05-21	Sci Rep	www.ncbi.nlm.nih.gov/pubmed/34021172	GWAS of allometric body-shape indices in UK Biobank identifies loci suggesting associations with morphogenesis, organogenesis, adrenal cell renewal and cancer.	Waist-hip index	219,872 British ancestry women	NA	4q24	4	106156187	TET2			ENSG00000168769			rs17253672-T	0	17253672	missense_variant	0		2e-08	7.69897		0.0351126	[0.023-0.047] unit decrease	Affymetrix [319769] (imputed)	N	waist-hip ratio	http://www.ebi.ac.uk/efo/EFO_0004343	GCST90020027	Genome-wide genotyping array	106156187	chr4:105235031-105235031
rs17273810	SP100	2017-01-16	27126917	Spada J	2016-04-29	J Sleep Res	www.ncbi.nlm.nih.gov/pubmed/27126917	Genome-wide association analysis of actigraphic sleep phenotypes in the LIFE Adult Study.	Night sleep phenotypes	941 European ancestry individuals	NA	2q37.1	2	231309217	SP100, SP140L, HMGB1P3, SP140			ENSG00000067066			rs17273810-A	0	17273810	intron_variant	0		8e-06	5.09691	(sleep latency, weekdays)	0.3877	[0.22-0.56] unit decrease	Affymetrix [7141204] (imputed)	N	sleep latency	http://www.ebi.ac.uk/efo/EFO_0005280	GCST003542	Genome-wide genotyping array	231309217	chr2:230444503-230444503
rs1730865	PRMT6	2020-12-14	32042192	Ruth KS	2020-02-10	Nat Med	www.ncbi.nlm.nih.gov/pubmed/32042192	Using human genetics to understand the disease impacts of testosterone in men and women.	Sex hormone-binding globulin levels	180,726 European ancestry men	NA	1p13.3	1	107605611	NR			ENSG00000198890			rs1730865-G	0	1730865	intron_variant	0	0.345209	5e-98	97.301		0.0260475	[0.024-0.029] unit increase	Affymetrix [16582614] (imputed)	N	sex hormone-binding globulin measurement	http://www.ebi.ac.uk/efo/EFO_0004696	GCST90012109	Genome-wide genotyping array	107605611	chr1:107062990-107062990
rs1730865	PRMT6	2020-12-14	32042192	Ruth KS	2020-02-10	Nat Med	www.ncbi.nlm.nih.gov/pubmed/32042192	Using human genetics to understand the disease impacts of testosterone in men and women.	Sex hormone-binding globulin levels	180,094 European ancestry men	NA	1p13.3	1	107605611	NR			ENSG00000198890			rs1730865-G	0	1730865	intron_variant	0	0.345209	8e-127	126.097		0.027531	[0.025-0.03] unit increase	Affymetrix [16582621] (imputed)	N	sex hormone-binding globulin measurement	http://www.ebi.ac.uk/efo/EFO_0004696	GCST90012108	Genome-wide genotyping array	107605611	chr1:107062990-107062990
rs17347800	HDAC9	2016-07-08	26089329	Carty CL	2015-06-18	Stroke	www.ncbi.nlm.nih.gov/pubmed/26089329	Meta-Analysis of Genome-Wide Association Studies Identifies Genetic Risk Factors for Stroke in African Americans.	Stroke	up to 1,592 African American cases, up to 13,154 African American controls	NA	7p21.1	7	18517279	HDAC9			ENSG00000048052			rs17347800-A	0	17347800	intron_variant	0	0.04	4e-07	6.39794		0.51	[0.31-0.71] unit increase	Affymetrix, Illumina [up to 2600000] (imputed)	N	stroke	http://www.ebi.ac.uk/efo/EFO_0000712	GCST002987	Genome-wide genotyping array	18517279	chr7:18477657-18477657
rs17432268	HDAC9	2018-08-23	29703947	Jawinski P	2018-04-27	Mol Psychiatry	www.ncbi.nlm.nih.gov/pubmed/29703947	Human brain arousal in the resting state: a genome-wide association study.	Resting-state electroencephalogram vigilance	1,877 European ancestry individuals	NA	7p21.1	7	18486442	HDAC9			ENSG00000048052			rs17432268-A	0	17432268	intron_variant	0	0.982	9e-07	6.04576	(Mean vigilance)	0.5554	[0.33-0.78] unit increase	Affymetrix [8042262] (imputed)	N	electroencephalogram measurement	http://www.ebi.ac.uk/efo/EFO_0004357	GCST006138	Genome-wide genotyping array	18486442	chr7:18446820-18446820
rs17592366	BAZ1A	2017-08-30	27863252	Astle WJ	2016-11-17	Cell	www.ncbi.nlm.nih.gov/pubmed/27863252	The Allelic Landscape of Human Blood Cell Trait Variation and Links to Common Complex Disease.	High light scatter reticulocyte percentage of red cells	170,763 European ancestry individuals	NA	14q13.2	14	35286162	BAZ1A			ENSG00000198604			rs17592366-A	0	17592366	intron_variant	0	0.0998	2e-21	20.699		0.0567498	[0.045-0.068] unit decrease	Affymetrix [~ 2500000] (imputed)	N	reticulocyte count	http://www.ebi.ac.uk/efo/EFO_0007986	GCST004612	Genome-wide genotyping array	35286162	chr14:34816957-34816957
rs17592366	BAZ1A	2017-08-30	27863252	Astle WJ	2016-11-17	Cell	www.ncbi.nlm.nih.gov/pubmed/27863252	The Allelic Landscape of Human Blood Cell Trait Variation and Links to Common Complex Disease.	Reticulocyte fraction of red cells	170,690 European ancestry individuals	NA	14q13.2	14	35286162	BAZ1A			ENSG00000198604			rs17592366-A	0	17592366	intron_variant	0	0.0998	3e-17	16.5229		0.0505592	[0.039-0.062] unit decrease	Affymetrix [~ 2500000] (imputed)	N	reticulocyte count	http://www.ebi.ac.uk/efo/EFO_0007986	GCST004619	Genome-wide genotyping array	35286162	chr14:34816957-34816957
rs17592366	BAZ1A	2020-09-18	32888494	Vuckovic D	2020-09-01	Cell	www.ncbi.nlm.nih.gov/pubmed/32888494	The Polygenic and Monogenic Basis of Blood Traits and Diseases.	High light scatter reticulocyte count	408,112 British individuals	NA	14q13.2	14	35286162	BAZ1A			ENSG00000198604			rs17592366-A	0	17592366	intron_variant	0	0.100567	2e-32	31.699		0.0439906	[0.037-0.051] unit decrease	Affymetrix [93095623] (imputed)	N	reticulocyte count	http://www.ebi.ac.uk/efo/EFO_0007986	GCST90002385	Genome-wide genotyping array	35286162	chr14:34816957-34816957
rs17592366	BAZ1A	2020-09-18	32888494	Vuckovic D	2020-09-01	Cell	www.ncbi.nlm.nih.gov/pubmed/32888494	The Polygenic and Monogenic Basis of Blood Traits and Diseases.	Immature fraction of reticulocytes	408,112 British individuals	NA	14q13.2	14	35286162	BAZ1A			ENSG00000198604			rs17592366-A	0	17592366	intron_variant	0	0.100603	8e-33	32.0969		0.0445409	[0.037-0.052] unit decrease	Affymetrix [93095623] (imputed)	N	reticulocyte measurement	http://www.ebi.ac.uk/efo/EFO_0010700	GCST90002387	Genome-wide genotyping array	35286162	chr14:34816957-34816957
rs17592366	BAZ1A	2020-09-18	32888494	Vuckovic D	2020-09-01	Cell	www.ncbi.nlm.nih.gov/pubmed/32888494	The Polygenic and Monogenic Basis of Blood Traits and Diseases.	Reticulocyte count	408,112 British individuals	NA	14q13.2	14	35286162	BAZ1A			ENSG00000198604			rs17592366-A	0	17592366	intron_variant	0	0.100627	2e-19	18.699		0.0335262	[0.026-0.041] unit decrease	Affymetrix [93095623] (imputed)	N	reticulocyte count	http://www.ebi.ac.uk/efo/EFO_0007986	GCST90002405	Genome-wide genotyping array	35286162	chr14:34816957-34816957
rs17745484	DNMT3A	2021-08-24	34021172	Christakoudi S	2021-05-21	Sci Rep	www.ncbi.nlm.nih.gov/pubmed/34021172	GWAS of allometric body-shape indices in UK Biobank identifies loci suggesting associations with morphogenesis, organogenesis, adrenal cell renewal and cancer.	Body shape index	219,872 British ancestry women	NA	2p23.3	2		DNMT3A			ENSG00000119772			rs17745484-T	0	17745484	intron_variant	0		6e-09	8.22185		0.0176438	[0.012-0.024] unit decrease	Affymetrix [321169] (imputed)	N	waist circumference	http://www.ebi.ac.uk/efo/EFO_0004342	GCST90020024	Genome-wide genotyping array
rs17745484	DNMT3A	2021-08-24	34021172	Christakoudi S	2021-05-21	Sci Rep	www.ncbi.nlm.nih.gov/pubmed/34021172	GWAS of allometric body-shape indices in UK Biobank identifies loci suggesting associations with morphogenesis, organogenesis, adrenal cell renewal and cancer.	Waist circumference	219,872 British ancestry women	NA	2p23.3	2		DNMT3A			ENSG00000119772			rs17745484-T	0	17745484	intron_variant	0		4e-13	12.3979		0.0219628	[0.016-0.028] unit decrease	Affymetrix [321114] (imputed)	N	BMI-adjusted waist circumference	http://www.ebi.ac.uk/efo/EFO_0007789	GCST90020029	Genome-wide genotyping array
rs17745484	DNMT3A	2021-08-24	34021172	Christakoudi S	2021-05-21	Sci Rep	www.ncbi.nlm.nih.gov/pubmed/34021172	GWAS of allometric body-shape indices in UK Biobank identifies loci suggesting associations with morphogenesis, organogenesis, adrenal cell renewal and cancer.	Waist-hip index	219,872 British ancestry women	NA	2p23.3	2		DNMT3A			ENSG00000119772			rs17745484-T	0	17745484	intron_variant	0		8e-09	8.09691		0.0173204	[0.011-0.023] unit decrease	Affymetrix [319769] (imputed)	N	waist-hip ratio	http://www.ebi.ac.uk/efo/EFO_0004343	GCST90020027	Genome-wide genotyping array
rs17747739	SETD5	2019-08-29	31046077	Zhong VW	2019-05-02	Hum Mol Genet	www.ncbi.nlm.nih.gov/pubmed/31046077	A genome-wide association study of bitter and sweet beverage consumption.	Bitter alcoholic beverage consumption	336,448 European ancestry individuals	39,924 European ancestry individuals	3p25.3	3	9517577	SETD5			ENSG00000168137			rs17747739-T	0	17747739	synonymous_variant	0	0.0623	5e-06	5.30103		0.0097	[0.0056-0.0138] unit increase	Affymetrix [~ 7740000] (imputed)	N	bitter alcoholic beverage consumption measurement	http://www.ebi.ac.uk/efo/EFO_0010092	GCST008522	Genome-wide genotyping array	9517577	chr3:9475894-9475894
rs1780813	SMYD3	2018-07-09	29848360	Julia A	2018-05-30	Arthritis Res Ther	www.ncbi.nlm.nih.gov/pubmed/29848360	Genome-wide association study meta-analysis identifies five new loci for systemic lupus erythematosus.	Systemic lupus erythematosus	4,943 European ancestry cases, 8,483 European ancestry controls	NA	1q44	1	246444082	SMYD3			ENSG00000185420			rs1780813-?	0	1780813	intron_variant	0		4e-08	7.39794		1.81818	[1.27-3.23]	Illumina [7110321] (imputed)	N	systemic lupus erythematosus	http://www.ebi.ac.uk/efo/EFO_0002690	GCST005831	Genome-wide genotyping array	246444082	chr1:246280781-246280781
rs1780813	SMYD3	2020-12-04	33208821	Ishida S	2020-11-18	Commun Biol	www.ncbi.nlm.nih.gov/pubmed/33208821	Genome-wide association studies and heritability analysis reveal the involvement of host genetics in the Japanese gut microbiota.	Gut microbiota relative abundance (Bifidobacterium)	1,068 Japanese ancestry individuals	NA	1q44	1	246444082	SMYD3			ENSG00000185420			rs1780813-A	0	1780813	intron_variant	0	0.09	7e-06	5.1549	(male)	0.32	[0.18-0.46] unit decrease	Illumina [6380737] (imputed)	N	gut microbiome measurement	http://www.ebi.ac.uk/efo/EFO_0007874	GCST90006987	Genome-wide genotyping array	246444082	chr1:246280781-246280781
rs17813747	JMJD1C	2021-06-29	33462484	Sinnott-Armstrong N	2021-01-18	Nat Genet	www.ncbi.nlm.nih.gov/pubmed/33462484	Genetics of 35 blood and urine biomarkers in the UK Biobank.	Serum alkaline phosphatase levels	342,535 European ancestry individuals, 6,019 African ancestry individuals, 7,337 South Asian ancestry individuals	NA	10q21.3	10		NR			ENSG00000171988			rs17813747-C	0	17813747	intron_variant	0		1e-30	30		0.0431	[0.036-0.05] unit decrease	Affymetrix [9000000] (imputed)	N	alkaline phosphatase measurement	http://www.ebi.ac.uk/efo/EFO_0004533	GCST90019494	Genome-wide genotyping array
rs17813747	JMJD1C	2021-06-29	33462484	Sinnott-Armstrong N	2021-01-18	Nat Genet	www.ncbi.nlm.nih.gov/pubmed/33462484	Genetics of 35 blood and urine biomarkers in the UK Biobank.	Sex hormone-binding globulin levels	310,323 European ancestry individuals, 5,523 African ancestry individuals, 6,638 South Asian ancestry individuals	NA	10q21.3	10		NR			ENSG00000171988			rs17813747-C	0	17813747	intron_variant	0		4e-47	46.3979		0.0566	[0.049-0.064] unit decrease	Affymetrix [9000000] (imputed)	N	sex hormone-binding globulin measurement	http://www.ebi.ac.uk/efo/EFO_0004696	GCST90019518	Genome-wide genotyping array
rs17813747	JMJD1C	2021-06-29	33462484	Sinnott-Armstrong N	2021-01-18	Nat Genet	www.ncbi.nlm.nih.gov/pubmed/33462484	Genetics of 35 blood and urine biomarkers in the UK Biobank.	Testosterone levels	310,461 European ancestry individuals, 5,453 African ancestry individuals, 6,680 South Asian ancestry individuals	NA	10q21.3	10		NR			ENSG00000171988			rs17813747-C	0	17813747	intron_variant	0		1e-13	13		0.029	[0.021-0.037] unit decrease	Affymetrix [9000000] (imputed)	N	testosterone measurement	http://www.ebi.ac.uk/efo/EFO_0004908	GCST90019520	Genome-wide genotyping array
rs17813747	JMJD1C	2021-06-29	33462484	Sinnott-Armstrong N	2021-01-18	Nat Genet	www.ncbi.nlm.nih.gov/pubmed/33462484	Genetics of 35 blood and urine biomarkers in the UK Biobank.	Total bilirubin levels	341,077 European ancestry individuals, 5,978 African ancestry individuals, 7,313 South Asian ancestry individuals	NA	10q21.3	10		NR			ENSG00000171988			rs17813747-C	0	17813747	intron_variant	0		2e-10	9.69897		0.024	[0.017-0.031] unit increase	Affymetrix [9000000] (imputed)	N	bilirubin measurement	http://www.ebi.ac.uk/efo/EFO_0004570	GCST90019521	Genome-wide genotyping array
rs1783920	PRDM10	2021-03-30	32778093	He B	2020-08-10	BMC Biol	www.ncbi.nlm.nih.gov/pubmed/32778093	Genome-wide pQTL analysis of protein expression regulatory networks in the human liver.	Protein quantitative trait loci (liver)	172 European ancestry individuals, 29 Black individuals, 86 individuals	NA	11q24.3	11	129797652	NR			ENSG00000170325			rs1783920-G	0	1783920	intron_variant	0	0.03136	4e-09	8.39794	(LUM)	0.1751	NR unit increase	Illumina [1671387] (imputed)	N	protein measurement	http://www.ebi.ac.uk/efo/EFO_0004747	GCST011427	Genome-wide genotyping array	129797652	chr11:129927758-129927758
rs180730	PRDM5	2008-09-10	17903298	Meigs JB	2007-09-19	BMC Med Genet	www.ncbi.nlm.nih.gov/pubmed/17903298	Genome-wide association with diabetes-related traits in the Framingham Heart Study.	Fasting plasma glucose	1,027 individuals	NA	4q27	4	121801790	PRDM5			ENSG00000138738			rs180730-?	0	180730	intron_variant	0		5e-06	5.30103	(FPG)			Affymetrix [70897]	N	fasting blood glucose measurement	http://www.ebi.ac.uk/efo/EFO_0004465	GCST000085	Genome-wide genotyping array	121801790	chr4:120880636-120880636
rs180730	PRDM5	2008-09-10	17903298	Meigs JB	2007-09-19	BMC Med Genet	www.ncbi.nlm.nih.gov/pubmed/17903298	Genome-wide association with diabetes-related traits in the Framingham Heart Study.	Fasting plasma glucose	1,027 individuals	NA	4q27	4	121801790	PRDM5			ENSG00000138738			rs180730-?	0	180730	intron_variant	0		6e-06	5.22185	(tFPG)			Affymetrix [70897]	N	fasting blood glucose measurement	http://www.ebi.ac.uk/efo/EFO_0004465	GCST000085	Genome-wide genotyping array	121801790	chr4:120880636-120880636
rs180840563	BRWD1	2017-08-04	27989323	Ahola-Olli AV	2016-12-13	Am J Hum Genet	www.ncbi.nlm.nih.gov/pubmed/27989323	Genome-wide Association Study Identifies 27 Loci Influencing Concentrations of Circulating Cytokines and Growth Factors.	Hepatocyte growth factor levels	8,292 Finnish ancestry individuals	NA	21q22.2	21	40683094	NR			ENSG00000185658			rs180840563-T	0	180840563	intron_variant	0		2e-06	5.69897		0.2002	[0.12-0.28] SD units increase	NR [10700000] (imputed)	N	hepatocyte growth factor measurement	http://www.ebi.ac.uk/efo/EFO_0006903	GCST004449	Genome-wide genotyping array	40683094	chr21:39311169-39311169
rs180976345	PRDM5	2021-03-30	32778093	He B	2020-08-10	BMC Biol	www.ncbi.nlm.nih.gov/pubmed/32778093	Genome-wide pQTL analysis of protein expression regulatory networks in the human liver.	Protein quantitative trait loci (liver)	172 European ancestry individuals, 29 Black individuals, 86 individuals	NA	4q27	4	121650475	NR			ENSG00000138738			rs180976345-G	0	180976345	intron_variant	0	0.01045	9e-14	13.0458	(DDB1)	0.3292	NR unit increase	Illumina [1671387] (imputed)	N	protein measurement	http://www.ebi.ac.uk/efo/EFO_0004747	GCST011427	Genome-wide genotyping array	121650475	chr4:120729321-120729321
rs181771244	JMJD1C	2020-09-18	32888494	Vuckovic D	2020-09-01	Cell	www.ncbi.nlm.nih.gov/pubmed/32888494	The Polygenic and Monogenic Basis of Blood Traits and Diseases.	Mean platelet volume	408,112 British individuals	NA	10q21.3	10	65027641	JMJD1C			ENSG00000171988			rs181771244-T	0	181771244	intron_variant	0	0.00588	3e-39	38.5229		0.200559	[0.17-0.23] unit increase	Affymetrix [93095623] (imputed)	N	mean platelet volume	http://www.ebi.ac.uk/efo/EFO_0004584	GCST90002395	Genome-wide genotyping array	65027641	chr10:63267882-63267882
rs183851388	KDM4C	2019-12-17	31596458	Greenwood TA	2019-10-09	JAMA Psychiatry	www.ncbi.nlm.nih.gov/pubmed/31596458	Genome-wide Association of Endophenotypes for Schizophrenia From the Consortium on the Genetics of Schizophrenia (COGS) Study.	California verbal learning test score	523 European ancestry schizophrenia cases, 100 Latino schizophrenia cases, 827 European ancestry controls, 83 Latino controls	NA	9p24.1	9	6867764	KDM4C			ENSG00000107077			rs183851388-A	0	183851388	intron_variant	0		2e-07	6.69897		11.4405	[7.21-15.67] unit decrease	Illumina [> 6200000] (imputed)	N	memory performance	http://www.ebi.ac.uk/efo/EFO_0004874	GCST009305	Genome-wide genotyping array	6867764	chr9:6867765-6867765
rs184074	ARID1B	2016-01-30	25881214	Shah AA	2015-02-27	Heart Surg Forum	www.ncbi.nlm.nih.gov/pubmed/25881214	Genetic variants associated with vein graft stenosis after coronary artery bypass grafting.	Vein graft stenosis in coronary artery bypass grafting	361 European ancestry cases, 160 European ancestry controls	NA	6q25.3	6	157216039	ARID1B			ENSG00000049618			rs184074-A	0	184074	intron_variant	0	0.45	6e-06	5.22185				Illumina [905781]	N	vein graft stenosis	http://www.ebi.ac.uk/efo/EFO_0007051	GCST002793	Genome-wide genotyping array	157216039	chr6:156894906-156894906
rs186167801	JMJD1C	2020-09-18	32888494	Vuckovic D	2020-09-01	Cell	www.ncbi.nlm.nih.gov/pubmed/32888494	The Polygenic and Monogenic Basis of Blood Traits and Diseases.	Platelet count	408,112 British individuals	NA	10q21.3	10	65212826	JMJD1C			ENSG00000171988			rs186167801-T	0	186167801	intron_variant	0	0.006	8e-36	35.0969		0.188587	[0.16-0.22] unit decrease	Affymetrix [93095623] (imputed)	N	platelet count	http://www.ebi.ac.uk/efo/EFO_0004309	GCST90002402	Genome-wide genotyping array	65212826	chr10:63453067-63453067
rs186749	PRDM6	2015-06-12	25342443	Lindstrom S	2014-10-24	Nat Commun	www.ncbi.nlm.nih.gov/pubmed/25342443	Genome-wide association study identifies multiple loci associated with both mammographic density and breast cancer risk.	Mammographic density (dense area)	7,600 European ancestry individuals	343 European ancestry individuals, 1,472 Old Order Amish individuals, 8,564 individuals	5q23.2	5	122454305	PRDM6			ENSG00000061455			rs186749-A	0	186749	intron_variant	0	0.28	3e-07	6.52288				Affymetrix, Illumina [~ 2500000] (imputed)	N	dense area measurement, mammographic density measurement	http://www.ebi.ac.uk/efo/EFO_0006503, http://www.ebi.ac.uk/efo/EFO_0005941	GCST002667	Genome-wide genotyping array	122454305	chr5:123118611-123118611
rs186749	PRDM6	2015-06-13	25342443	Lindstrom S	2014-10-24	Nat Commun	www.ncbi.nlm.nih.gov/pubmed/25342443	Genome-wide association study identifies multiple loci associated with both mammographic density and breast cancer risk.	Percent mammographic density	7,916 European ancestry individuals	343 European ancestry individuals, 1,472 Old Order Amish individuals, 8,564 individuals	5q23.2	5	122454305	PRDM6			ENSG00000061455			rs186749-A	0	186749	intron_variant	0	0.28	3e-09	8.52288		0.1	[0.061-0.139] unit increase	Affymetrix, Illumina [~ 2500000] (imputed)	N	mammographic density percentage, mammographic density measurement	http://www.ebi.ac.uk/efo/EFO_0006502, http://www.ebi.ac.uk/efo/EFO_0005941	GCST002669	Genome-wide genotyping array	122454305	chr5:123118611-123118611
rs186749	PRDM6	2018-12-03	28196072	Hagenaars SP	2017-02-14	PLoS Genet	www.ncbi.nlm.nih.gov/pubmed/28196072	Genetic prediction of male pattern baldness.	Male-pattern baldness	52,874 British ancestry males		5q23.2	5	122454305	PRDM6			ENSG00000061455			rs186749-G	0	186749	intron_variant	0		5e-11	10.301		0.0423865	NR unit increase	NR [NR] (imputed)	N	Alopecia	http://www.orpha.net/ORDO/Orphanet_79364	GCST006661	Genome-wide genotyping array	122454305	chr5:123118611-123118611
rs1870931	GSK3B	2019-02-06	30595370	Kichaev G	2018-12-27	Am J Hum Genet	www.ncbi.nlm.nih.gov/pubmed/30595370	Leveraging Polygenic Functional Enrichment to Improve GWAS Power.	Body mass index	approximately 458,000 European ancestry individuals	NA	3q13.33	3	119757013				ENSG00000082701			rs1870931-?	0	1870931	intron_variant	0		9e-09	8.04576				NR [~ 8900000] (imputed)	N	body mass index	http://www.ebi.ac.uk/efo/EFO_0004340	GCST007039	Genome-wide genotyping array	119757013	chr3:120038167-120038167
rs1874326	TRIM24	2009-10-15	19197348	Lowe JK	2009-02-06	PLoS Genet	www.ncbi.nlm.nih.gov/pubmed/19197348	Genome-wide association studies in an isolated founder population from the Pacific Island of Kosrae.	Quantitative traits	2,906 Kosraen individuals	NA	7q33	7	138157390	TRIM24			ENSG00000122779			rs1874326-G	0	1874326	intron_variant	0	0.47	9e-06	5.04576	(weight)	0.22	[NR] lb. increase	Affymetrix [408775]	N	body weight	http://www.ebi.ac.uk/efo/EFO_0004338	GCST000337	Genome-wide genotyping array	138157390	chr7:138472646-138472646
rs188671617	NCOA1	2019-05-21	30595370	Kichaev G	2018-12-27	Am J Hum Genet	www.ncbi.nlm.nih.gov/pubmed/30595370	Leveraging Polygenic Functional Enrichment to Improve GWAS Power.	Height	approximately 458,000 European ancestry individuals	NA	2p23.3	2	24787427				ENSG00000084676			rs188671617-?	0	188671617	intron_variant	0		6e-16	15.2218				NR [~ 8900000] (imputed)	N	body height	http://www.ebi.ac.uk/efo/EFO_0004339	GCST007841	Genome-wide genotyping array	24787427	chr2:24564559-24564559
rs188911996	KDM1B	2016-12-08	26830138	Herold C	2016-02-02	Mol Psychiatry	www.ncbi.nlm.nih.gov/pubmed/26830138	Family-based association analyses of imputed genotypes reveal genome-wide significant association of Alzheimer's disease with OSBPL6, PTPRG, and PDCL3.	Alzheimer disease and age of onset	2,478 European ancestry cases, 979 ancestry controls both from the same 1,070 families	NA	6p22.3	6	18173915	Intergenic			ENSG00000165097			rs188911996-A	0	188911996	intron_variant	0		2e-08	7.69897	(between families)	5.578	unit increase	Affymetrix [up to 15107142] (imputed)	N	Alzheimer's disease, age at onset	http://www.ebi.ac.uk/efo/EFO_0000249, http://www.ebi.ac.uk/efo/EFO_0004847	GCST003427	Genome-wide genotyping array	18173915	chr6:18173685-18173685
rs1889124	PRDM16	2020-09-18	32888494	Vuckovic D	2020-09-01	Cell	www.ncbi.nlm.nih.gov/pubmed/32888494	The Polygenic and Monogenic Basis of Blood Traits and Diseases.	Platelet count	408,112 British individuals	NA	1p36.32	1	3319061	PRDM16			ENSG00000142611			rs1889124-G	0	1889124	intron_variant	0	0.760369	1e-10	10		0.0169346	[0.012-0.022] unit decrease	Affymetrix [93095623] (imputed)	N	platelet count	http://www.ebi.ac.uk/efo/EFO_0004309	GCST90002402	Genome-wide genotyping array	3319061	chr1:3402498-3402498
rs1889124	PRDM16	2020-09-18	32888494	Vuckovic D	2020-09-01	Cell	www.ncbi.nlm.nih.gov/pubmed/32888494	The Polygenic and Monogenic Basis of Blood Traits and Diseases.	Plateletcrit	408,112 British individuals	NA	1p36.32	1	3319061	PRDM16			ENSG00000142611			rs1889124-G	0	1889124	intron_variant	0	0.76038	7e-11	10.1549		0.0171913	[0.012-0.022] unit decrease	Affymetrix [93095623] (imputed)	N	platelet crit	http://www.ebi.ac.uk/efo/EFO_0007985	GCST90002400	Genome-wide genotyping array	3319061	chr1:3402498-3402498
rs191097752	TET2	2016-10-14	26634245	Lutz SM	2015-12-03	BMC Genet	www.ncbi.nlm.nih.gov/pubmed/26634245	A genome-wide association study identifies risk loci for spirometric measures among smokers of European and African ancestry.	Post bronchodilator FEV1	10,094 European ancestry current and former smoker individuals, 3,260 African American current and former smoker individuals, 178 current and former smoker individuals	NA	4q24	4	106102991	TET2			ENSG00000168769			rs191097752-C	0	191097752	intron_variant	0	0.999	5e-06	5.30103	(AA)	1.539	NR unit increase	Illumina [NR] (imputed)	N	forced expiratory volume, response to bronchodilator	http://www.ebi.ac.uk/efo/EFO_0004314, http://purl.obolibrary.org/obo/GO_0097366	GCST003262	Genome-wide genotyping array	106102991	chr4:105181835-105181835
rs1915919	KAT2B	2014-10-23	24677629	Wolf EJ	2014-03-27	Depress Anxiety	www.ncbi.nlm.nih.gov/pubmed/24677629	A genome-wide association study of clinical symptoms of dissociation in a trauma-exposed sample.	Post-traumatic stress disorder	484 European ancestry trauma-exposed individuals	NA	3p24.3	3	20083881	KAT2B			ENSG00000114166			rs1915919-?	0	1915919	intron_variant	0		8e-06	5.09691		0.74	[0.43-1.05] unit increase	Illumina [1197702]	N	post-traumatic stress disorder	http://www.ebi.ac.uk/efo/EFO_0001358	GCST002401	Genome-wide genotyping array	20083881	chr3:20042390-20042390
rs1977658	PRMT6	2020-12-14	32042192	Ruth KS	2020-02-10	Nat Med	www.ncbi.nlm.nih.gov/pubmed/32042192	Using human genetics to understand the disease impacts of testosterone in men and women.	Total testosterone levels	425,097 European ancestry individuals	NA	1p13.3	1	107607037	NR			ENSG00000198890			rs1977658-T	0	1977658	intron_variant	0	0.344082	2e-27	26.699		0.0145824	[0.012-0.017] unit increase	Affymetrix [16578495] (imputed)	N	testosterone measurement	http://www.ebi.ac.uk/efo/EFO_0004908	GCST90012114	Genome-wide genotyping array	107607037	chr1:107064416-107064416
rs1977658	PRMT6	2021-01-26	32376654	Richardson TG	2020-05-06	BMJ	www.ncbi.nlm.nih.gov/pubmed/32376654	Use of genetic variation to separate the effects of early and later life adiposity on disease risk: mendelian randomisation study.	Adult body size	453,169 European ancestry individuals		1p13.3	1	107607037	PRMT6			ENSG00000198890			rs1977658-T	0	1977658	intron_variant	0	0.343121	3e-08	7.52288		0.00810079	[0.0053-0.0109] unit increase	Affymetrix [12370749]	N	body height	http://www.ebi.ac.uk/efo/EFO_0004339	GCST010988	Genome-wide genotyping array	107607037	chr1:107064416-107064416
rs1996455	PRDM8	2019-08-05	31123309	Rayner C	2019-05-23	Transl Psychiatry	www.ncbi.nlm.nih.gov/pubmed/31123309	A genome-wide association meta-analysis of prognostic outcomes following cognitive behavioural therapy in individuals with anxiety and depressive disorders.	Response to cognitive-behavioural therapy in major depressive disorder	832 adult cases	NA	4q21.21	4		ANTXR2, C4orf22, FGF5, PRDM8			ENSG00000152784			rs1996455-A	0	1996455	intron_variant	0	0.3	5e-06	5.30103		0.26	[0.14-0.38] unit decrease	Illumina [at least 4710000] (imputed)	N	cognitive behavioural therapy	http://www.ebi.ac.uk/efo/EFO_0007820	GCST008361	Genome-wide genotyping array
rs199832931	NCOA1	2021-08-24	34021172	Christakoudi S	2021-05-21	Sci Rep	www.ncbi.nlm.nih.gov/pubmed/34021172	GWAS of allometric body-shape indices in UK Biobank identifies loci suggesting associations with morphogenesis, organogenesis, adrenal cell renewal and cancer.	Waist circumference	219,872 British ancestry women	NA	2p23.3	2		NCOA1			ENSG00000084676			rs199832931-GA	0	199832931	intron_variant	0		4e-08	7.39794		0.0457262	[0.029-0.062] unit decrease	Affymetrix [321114] (imputed)	N	BMI-adjusted waist circumference	http://www.ebi.ac.uk/efo/EFO_0007789	GCST90020029	Genome-wide genotyping array
rs200006483	TRDMT1	2020-09-18	32888494	Vuckovic D	2020-09-01	Cell	www.ncbi.nlm.nih.gov/pubmed/32888494	The Polygenic and Monogenic Basis of Blood Traits and Diseases.	Platelet distribution width	408,112 British individuals	NA	10p13	10	17204248	TRDMT1			ENSG00000107614			rs200006483-T	0	200006483	intron_variant	0	0.45867	8e-17	16.0969		0.0200912	[0.015-0.025] unit decrease	Affymetrix [93095623] (imputed)	N	platelet component distribution width	http://www.ebi.ac.uk/efo/EFO_0007984	GCST90002401	Genome-wide genotyping array	17204248	chr10:17162250-17162250
rs2005827	JMJD6	2018-11-12	30038396	Lee JJ	2018-07-23	Nat Genet	www.ncbi.nlm.nih.gov/pubmed/30038396	Gene discovery and polygenic prediction from a genome-wide association study of educational attainment in 1.1 million individuals.	Highest math class taken (MTAG)	811,539 European ancestry individuals	NA	17q25.1	17	74720877	Intergenic			ENSG00000070495			rs2005827-A	0	2005827	intron_variant	0	0.6148	2e-08	7.69897	(MTAG)	0.0095	[0.0062-0.0128] unit increase	Affymetrix, Illumina [7100000] (imputed)	N	mathematical ability	http://www.ebi.ac.uk/efo/EFO_0004875	GCST006568	Genome-wide genotyping array	74720877	chr17:76724796-76724796
rs201470250	ACTB	2020-09-18	32888494	Vuckovic D	2020-09-01	Cell	www.ncbi.nlm.nih.gov/pubmed/32888494	The Polygenic and Monogenic Basis of Blood Traits and Diseases.	Mean corpuscular hemoglobin concentration	408,112 British individuals	NA	7p22.1	7	5579708	ACTB			ENSG00000075624			rs201470250-CA	0	201470250	intron_variant	0	0.275512	4e-12	11.3979		0.0190336	[0.014-0.024] unit increase	Affymetrix [93095623] (imputed)	N	mean corpuscular hemoglobin concentration	http://www.ebi.ac.uk/efo/EFO_0004528	GCST90002391	Genome-wide genotyping array	5579708	chr7:5540078-5540078
rs201839757	PRDM16	2020-07-31	32349335	Lundback V	2020-04-27	Cells	www.ncbi.nlm.nih.gov/pubmed/32349335	Genome-Wide Association Study of Diabetogenic Adipose Morphology in the GENetics of Adipocyte Lipolysis (GENiAL) Cohort.	Adipose morphology	894 individuals	NA	1p36.32	1	3297460	NR			ENSG00000142611			rs201839757-?	0	201839757	intron_variant	0	0.0126	6e-06	5.22185		198	[113-283] unit increase	NR [9714326] (imputed)	N	adipose tissue measurement	http://www.ebi.ac.uk/efo/EFO_0004764	GCST010356	Genome-wide genotyping array	3297460	chr1:3380897-3380897
rs2019562	SETD1B	2020-09-21	32888493	Chen MH	2020-09-01	Cell	www.ncbi.nlm.nih.gov/pubmed/32888493	Trans-ethnic and Ancestry-Specific Blood-Cell Genetics in 746,667 Individuals from 5 Global Populations.	White blood cell count	746,667 African American or Afro-Caribbean, African ancestry, European ancestry, East Asian ancestry, Hispanic or Latin American and South Asian ancestry individuals	NA	12q24.31	12	122250491	NR			ENSG00000139718			rs2019562-T	0	2019562	intron_variant	0	0.833149	8e-14	13.0969				Affymetrix, Illumina [24649327] (imputed)	N	myeloid white cell count	http://www.ebi.ac.uk/efo/EFO_0007988	GCST90002378	Genome-wide genotyping array	122250491	chr12:121812586-121812586
rs2019562	SETD1B	2021-07-27	33483693	Clements CC	2021-01-22	Mol Psychiatry	www.ncbi.nlm.nih.gov/pubmed/33483693	Genome-wide association study of patients with a severe major depressive episode treated with electroconvulsive therapy.	Major depressive disorder and major depressive episode treated with electroconvulsive therapy	1,796 European ancestry cases, 3,290 European ancestry controls	NA	12q24.31	12	122250491	NR			ENSG00000139718			rs2019562-?	0	2019562	intron_variant	0		4e-07	6.39794		1.3036	[1.2-1.41]	Illumina [NR] (imputed)	N	major depressive episode, major depressive disorder	http://www.ebi.ac.uk/efo/EFO_0007634, http://purl.obolibrary.org/obo/MONDO_0002009	GCST012094	Genome-wide genotyping array	122250491	chr12:121812586-121812586
rs2019562	SETD1B	2021-07-27	33483693	Clements CC	2021-01-22	Mol Psychiatry	www.ncbi.nlm.nih.gov/pubmed/33483693	Genome-wide association study of patients with a severe major depressive episode treated with electroconvulsive therapy.	Major depressive episode treated with electroconvulsive therapy	2,725 European ancestry cases, 3,290 European ancestry controls	NA	12q24.31	12	122250491	NR			ENSG00000139718			rs2019562-?	0	2019562	intron_variant	0		2e-06	5.69897		1.2486	[1.16-1.34]	Illumina [NR] (imputed)	N	major depressive episode	http://www.ebi.ac.uk/efo/EFO_0007634	GCST012095	Genome-wide genotyping array	122250491	chr12:121812586-121812586
rs2023938	HDAC9	2019-06-26	28265093	Malik R	2017-03-06	Proc Natl Acad Sci U S A	www.ncbi.nlm.nih.gov/pubmed/28265093	Common coding variant in SERPINA1 increases the risk for large artery stroke.	Large artery stroke	up to 2,286 European ancestry cases, up to 376 South Asian cases, up to 8,884 European ancestry controls, up to 978 South Asian controls	NA	7p21.1	7	19036775	HDAC9			ENSG00000048052			rs2023938-G	0	2023938	3_prime_UTR_variant	0	0.09	8e-07	6.09691		1.28	[1.16–1.40]	Illumina [92772]	N	large artery stroke	http://www.ebi.ac.uk/efo/EFO_0005524	GCST007991	Exome genotyping array [Exome array]	19036775	chr7:18997153-18997153
rs2030057	TET1	2021-08-24	34021172	Christakoudi S	2021-05-21	Sci Rep	www.ncbi.nlm.nih.gov/pubmed/34021172	GWAS of allometric body-shape indices in UK Biobank identifies loci suggesting associations with morphogenesis, organogenesis, adrenal cell renewal and cancer.	Hip circumference	186,825 British ancestry men	NA	10q21.3	10		TET1			ENSG00000138336			rs2030057-T	0	2030057	intron_variant	0		2e-09	8.69897		0.0249679	[0.017-0.033] unit decrease	Affymetrix [323123] (imputed)	N	BMI-adjusted hip circumference	http://www.ebi.ac.uk/efo/EFO_0008039	GCST012227	Genome-wide genotyping array
rs2044148	NCOA1	2017-08-18	28448500	Graff M	2017-04-27	PLoS Genet	www.ncbi.nlm.nih.gov/pubmed/28448500	Genome-wide physical activity interactions in adiposity - A meta-analysis of 200,452 adults.	Waist circumference (joint analysis main effects and physical activity interaction)	2,518 African American women, 85,730 European ancestry women, 1,773 Filipino ancestry women, 1,030 Indian ancestry women, 1,457 African American men, 54,792 European ancestry men, 7,648 Indian ancestry men, 5,527 European ancestry individuals	6,244 African American women, 17,531 European ancestry women, 329 African American men, 19,956 European ancestry men	2p23.3	2	24737833	NCOA1			ENSG00000084676			rs2044148-?	0	2044148	intron_variant	0	0.2072	7e-07	6.1549				Affymetrix, Illumina, Perlegen [~ 2500000] (imputed)	N	BMI-adjusted waist circumference, physical activity measurement	http://www.ebi.ac.uk/efo/EFO_0007789, http://www.ebi.ac.uk/efo/EFO_0008002	GCST004563	Genome-wide genotyping array	24737833	chr2:24514965-24514965
rs2044148	NCOA1	2017-08-18	28448500	Graff M	2017-04-27	PLoS Genet	www.ncbi.nlm.nih.gov/pubmed/28448500	Genome-wide physical activity interactions in adiposity - A meta-analysis of 200,452 adults.	Waist circumference	2,518 African American women, 85,730 European ancestry women, 1,773 Filipino ancestry women, 1,030 Indian ancestry women, 1,457 African American men, 54,792 European ancestry men, 7,648 Indian ancestry men, 5,527 European ancestry individuals	6,244 African American women, 17,531 European ancestry women, 329 African American men, 19,956 European ancestry men	2p23.3	2	24737833	NCOA1			ENSG00000084676			rs2044148-A	0	2044148	intron_variant	0	0.2072	2e-08	7.69897		0.0249	[0.016-0.034] cm increase	Affymetrix, Illumina, Perlegen [~ 2500000] (imputed)	N	BMI-adjusted waist circumference	http://www.ebi.ac.uk/efo/EFO_0007789	GCST004562	Genome-wide genotyping array	24737833	chr2:24514965-24514965
rs2044148	NCOA1	2018-09-28	30108127	Hoffmann TJ	2018-08-14	Genetics	www.ncbi.nlm.nih.gov/pubmed/30108127	A Large Multi-ethnic Genome-Wide Association Study of Adult Body Mass Index Identifies Novel Loci.	Body mass index	315,347 European ancestry individuals, 8,322 Hispanic/Latino individuals, 7,290 East Asian ancestry individuals, 3,069 African American individuals, 459 South Asian ancestry individuals	431,743 European ancestry individuals, 9,275 South Asian ancestry individuals, 8,261 African British individuals, 1,822 East Asian ancestry individuals, 7,620 individuals	2p23.3	2	24737833	NR			ENSG00000084676			rs2044148-G	0	2044148	intron_variant	0		3e-10	9.52288		0.02	[NR] unit increase	Affymetrix [at least 28613428] (imputed)	N	body mass index	http://www.ebi.ac.uk/efo/EFO_0004340	GCST006368	Genome-wide genotyping array	24737833	chr2:24514965-24514965
rs2057413	SETDB2	2020-09-21	32888493	Chen MH	2020-09-01	Cell	www.ncbi.nlm.nih.gov/pubmed/32888493	Trans-ethnic and Ancestry-Specific Blood-Cell Genetics in 746,667 Individuals from 5 Global Populations.	Mean corpuscular volume	544,127 European ancestry individuals	NA	13q14.2	13	50057097	NR			ENSG00000136169			rs2057413-A	0	2057413	missense_variant	0	0.699325	2e-11	10.699		0.013333	[0.0095-0.0172] SD unit decrease	Affymetrix, Illumina [50615308] (imputed)	N	mean corpuscular volume	http://www.ebi.ac.uk/efo/EFO_0004526	GCST90002334	Genome-wide genotyping array	50057097	chr13:49482962-49482962
rs2063714	ARID1B	2016-02-10	25865494	Chan Y	2015-04-09	Am J Hum Genet	www.ncbi.nlm.nih.gov/pubmed/25865494	Genome-wide Analysis of Body Proportion Classifies Height-Associated Variants by Mechanism of Action and Implicates Genes Important for Skeletal Development.	Sitting height ratio	3,545 African American individuals, 12,965 European ancestry women, 8,625 European ancestry men	NA	6q25.3	6	157195980	NR			ENSG00000049618			rs2063714-G	0	2063714	intron_variant	0	0.424	1e-07	7	(EA)	0.052	[0.032-0.072] unit decrease	Affymetrix, Illumina [up to 10250422] (imputed)	N	sitting height ratio	http://www.ebi.ac.uk/efo/EFO_0007118	GCST002843	Genome-wide genotyping array	157195980	chr6:156874847-156874847
rs2063714	ARID1B	2019-05-08	30895295	Jonnalagadda M	2019-03-21	Genome Biol Evol	www.ncbi.nlm.nih.gov/pubmed/30895295	A genome-wide association study of skin and iris pigmentation among individuals of South Asian ancestry.	Iris color (b* coordinate)	329 South Asian ancestry individuals		6q25.3	6	157195980	ARID1B			ENSG00000049618			rs2063714-G	0	2063714	intron_variant	0	0.432	7e-06	5.1549		0.357	[0.2-0.51] unit increase	Illumina [640625] (imputed)	N	eye colour measurement	http://www.ebi.ac.uk/efo/EFO_0009764	GCST007741	Genome-wide genotyping array	157195980	chr6:156874847-156874847
rs2072945	KDM1A	2020-09-21	32888493	Chen MH	2020-09-01	Cell	www.ncbi.nlm.nih.gov/pubmed/32888493	Trans-ethnic and Ancestry-Specific Blood-Cell Genetics in 746,667 Individuals from 5 Global Populations.	Platelet count	542,827 European ancestry individuals	NA	1p36.12	1		NR			ENSG00000004487			rs2072945-C	0	2072945	intron_variant	0	0.854796	5e-11	10.301		0.016983	[0.012-0.022] SD unit decrease	Affymetrix, Illumina [50241410] (imputed)	N	platelet count	http://www.ebi.ac.uk/efo/EFO_0004309	GCST90002357	Genome-wide genotyping array
rs2074552	DOT1L	2016-10-12	26584805	Dorajoo R	2015-11-19	Genes Nutr	www.ncbi.nlm.nih.gov/pubmed/26584805	A genome-wide association study of n-3 and n-6 plasma fatty acids in a Singaporean Chinese population.	Plasma omega-6 polyunsaturated fatty acid levels (gamma-linolenic acid)	717 Singaporean Chinese ancestry myocardial infarction cases, 644 Singaporean Chinese ancestry controls	NA	19p13.3	19		NR			ENSG00000104885			rs2074552-T	0	2074552	non_coding_transcript_exon_variant	0	0.4791	2e-06	5.69897		0.1056	[0.062-0.149] unit decrease	Illumina [up to 1980188] (imputed)	N	gamma-linolenic acid measurement	http://www.ebi.ac.uk/efo/EFO_0007762	GCST003238	Genome-wide genotyping array
rs2074553	DOT1L	2021-08-24	34021172	Christakoudi S	2021-05-21	Sci Rep	www.ncbi.nlm.nih.gov/pubmed/34021172	GWAS of allometric body-shape indices in UK Biobank identifies loci suggesting associations with morphogenesis, organogenesis, adrenal cell renewal and cancer.	Waist-hip index	219,872 British ancestry women	NA	19p13.3	19		DOT1L			ENSG00000104885			rs2074553-A	0	2074553	intron_variant	0		5e-09	8.30103		0.0165507	[0.011-0.022] unit decrease	Affymetrix [319769] (imputed)	N	waist-hip ratio	http://www.ebi.ac.uk/efo/EFO_0004343	GCST90020027	Genome-wide genotyping array
rs2074553	DOT1L	2021-08-24	34021172	Christakoudi S	2021-05-21	Sci Rep	www.ncbi.nlm.nih.gov/pubmed/34021172	GWAS of allometric body-shape indices in UK Biobank identifies loci suggesting associations with morphogenesis, organogenesis, adrenal cell renewal and cancer.	Waist-to-hip ratio	219,872 British ancestry women	NA	19p13.3	19		DOT1L			ENSG00000104885			rs2074553-A	0	2074553	intron_variant	0		8e-10	9.09691		0.0173994	[0.012-0.023] unit decrease	Affymetrix [319769] (imputed)	N	BMI-adjusted waist-hip ratio	http://www.ebi.ac.uk/efo/EFO_0007788	GCST90020025	Genome-wide genotyping array
rs2098226	ACTB	2018-07-19	29622589	Tereshchenko LG	2018-04-05	J Am Heart Assoc	www.ncbi.nlm.nih.gov/pubmed/29622589	Genome-Wide Associations of Global Electrical Heterogeneity ECG Phenotype: The ARIC (Atherosclerosis Risk in Communities) Study and CHS (Cardiovascular Health Study).	Global electrical heterogeneity phenotypes	3,057 Black individuals, 10,769 European ancestry individuals	NA	7p22.1	7	5583045	ACTB			ENSG00000075624			rs2098226-A	0	2098226	intron_variant	0	0.74	8e-09	8.09691	(SAI QRST)	0.07	[0.045-0.095] unit increase	Affymetrix, Illumina [at least 9117794] (imputed)	N	electrocardiography	http://www.ebi.ac.uk/efo/EFO_0004327	GCST005905	Genome-wide genotyping array	5583045	chr7:5543415-5543415
rs2106507	HDAC9	2019-07-19	31194736	Tiensuu H	2019-06-13	PLoS Genet	www.ncbi.nlm.nih.gov/pubmed/31194736	Risk of spontaneous preterm birth and fetal growth associates with fetal SLIT2.	Moderate-to-late spontaneous preterm birth	75 Finnish ancestry infant cases, 419 Finnish ancestry infant controls	NA	7p21.1	7	18497011	HDAC9			ENSG00000048052			rs2106507-?	0	2106507	intron_variant	0		6e-06	5.22185		2.81		Illumina [6778521] (imputed)	N	spontaneous preterm birth	http://www.ebi.ac.uk/efo/EFO_0006917	GCST008179	Genome-wide genotyping array	18497011	chr7:18457389-18457389
rs2112115	BAZ2B	2021-07-27	33483693	Clements CC	2021-01-22	Mol Psychiatry	www.ncbi.nlm.nih.gov/pubmed/33483693	Genome-wide association study of patients with a severe major depressive episode treated with electroconvulsive therapy.	Major depressive episode treated with electroconvulsive therapy	2,725 European ancestry cases, 3,290 European ancestry controls	NA	2q24.2	2		BAZ2B			ENSG00000123636			rs2112115-?	0	2112115	intron_variant	0		3e-06	5.52288		0.8207	[0.74-0.9]	Illumina [NR] (imputed)	N	major depressive episode	http://www.ebi.ac.uk/efo/EFO_0007634	GCST012095	Genome-wide genotyping array
rs2116940	DNMT1	2013-05-11	23400010	Del-Aguila JL	2013-02-12	Pharmacogenomics J	www.ncbi.nlm.nih.gov/pubmed/23400010	Genome-wide association analyses suggest NELL1 influences adverse metabolic response to HCTZ in African Americans.	Thiazide-induced adverse metabolic effects in hypertensive patients	425 European ancestry cases, 342 African American cases	NA	19p13.2	19	10310392	UBL5, ANGPTL6			ENSG00000130816			rs2116940-G	0	2116940	intron_variant	0	0.19	3e-06	5.52288	(AA-triglyceride response)	19.71	[11.4-28.02] mg/dL decrease	Affymetrix, Illumina [> 2000000] (imputed)	N	response to hydrochlorothiazide, triglyceride measurement	http://www.ebi.ac.uk/efo/EFO_0005202, http://www.ebi.ac.uk/efo/EFO_0004530	GCST001859	Genome-wide genotyping array	10310392	chr19:10199717-10199717
rs213273	HDAC9	2014-10-28	24554482	Leger PD	2014-02-20	J Neurovirol	www.ncbi.nlm.nih.gov/pubmed/24554482	Genome-wide association study of peripheral neuropathy with D-drug-containing regimens in AIDS Clinical Trials Group protocol 384.	Response to anti-retroviral therapy (ddI/d4T) in HIV-1 infection (Grade 3 peripheral neuropathy)	8 European ancestry cases, 12 African American cases, 3 Hispanic cases, 85 European ancestry controls, 49 African American controls, 30 Hispanic controls	NA	7p21.1	7	18504508	HDAC9			ENSG00000048052			rs213273-?	0	213273	intron_variant	0		2e-08	7.69897	(Hispanic)		[NR]	Illumina [936149]	N	response to reverse transcriptase inhibitor, HIV-1 infection, peripheral neuropathy	http://purl.obolibrary.org/obo/GO_0061479, http://www.ebi.ac.uk/efo/EFO_0000180, http://www.ebi.ac.uk/efo/EFO_0003100	GCST002363	Genome-wide genotyping array	18504508	chr7:18464886-18464886
rs2143583	TRIM33	2019-02-08	30595370	Kichaev G	2018-12-27	Am J Hum Genet	www.ncbi.nlm.nih.gov/pubmed/30595370	Leveraging Polygenic Functional Enrichment to Improve GWAS Power.	Mean corpuscular hemoglobin	approximately 443,000 European ancestry individuals	NA	1p13.2	1	114989211				ENSG00000197323			rs2143583-?	0	2143583	intron_variant	0		3e-24	23.5229				NR [~ 8900000] (imputed)	N	mean corpuscular hemoglobin	http://www.ebi.ac.uk/efo/EFO_0004527	GCST007068	Genome-wide genotyping array	114989211	chr1:114446590-114446590
rs2143583	TRIM33	2020-09-18	32888494	Vuckovic D	2020-09-01	Cell	www.ncbi.nlm.nih.gov/pubmed/32888494	The Polygenic and Monogenic Basis of Blood Traits and Diseases.	Mean corpuscular hemoglobin	408,112 British individuals	NA	1p13.2	1	114989211	TRIM33			ENSG00000197323			rs2143583-G	0	2143583	intron_variant	0	0.25352	1e-20	20		0.0236286	[0.019-0.029] unit increase	Affymetrix [93095623] (imputed)	N	mean corpuscular hemoglobin	http://www.ebi.ac.uk/efo/EFO_0004527	GCST90002390	Genome-wide genotyping array	114989211	chr1:114446590-114446590
rs2143583	TRIM33	2020-09-18	32888494	Vuckovic D	2020-09-01	Cell	www.ncbi.nlm.nih.gov/pubmed/32888494	The Polygenic and Monogenic Basis of Blood Traits and Diseases.	Mean corpuscular volume	408,112 British individuals	NA	1p13.2	1	114989211	TRIM33			ENSG00000197323			rs2143583-G	0	2143583	intron_variant	0	0.253518	7e-23	22.1549		0.0263283	[0.022-0.031] unit increase	Affymetrix [93095623] (imputed)	N	mean corpuscular volume	http://www.ebi.ac.uk/efo/EFO_0004526	GCST90002392	Genome-wide genotyping array	114989211	chr1:114446590-114446590
rs2143583	TRIM33	2020-09-18	32888494	Vuckovic D	2020-09-01	Cell	www.ncbi.nlm.nih.gov/pubmed/32888494	The Polygenic and Monogenic Basis of Blood Traits and Diseases.	Mean spheric corpuscular volume	408,112 British individuals	NA	1p13.2	1	114989211	TRIM33			ENSG00000197323			rs2143583-G	0	2143583	intron_variant	0	0.253564	6e-20	19.2218		0.0230817	[0.018-0.028] unit increase	Affymetrix [93095623] (imputed)	N	mean corpuscular volume	http://www.ebi.ac.uk/efo/EFO_0004526	GCST90002397	Genome-wide genotyping array	114989211	chr1:114446590-114446590
rs2143583	TRIM33	2020-09-21	32888493	Chen MH	2020-09-01	Cell	www.ncbi.nlm.nih.gov/pubmed/32888493	Trans-ethnic and Ancestry-Specific Blood-Cell Genetics in 746,667 Individuals from 5 Global Populations.	Red blood cell count	545,203 European ancestry individuals	NA	1p13.2	1	114989211	NR			ENSG00000197323			rs2143583-G	0	2143583	intron_variant	0	0.254725	2e-11	10.699		0.014377	[0.01-0.019] SD unit decrease	Affymetrix, Illumina [50628390] (imputed)	N	red blood cell density measurement	http://www.ebi.ac.uk/efo/EFO_0007978	GCST90002363	Genome-wide genotyping array	114989211	chr1:114446590-114446590
rs2150410	BRWD1	2012-03-30	22365631	Greenwood TA	2012-02-22	Biol Psychiatry	www.ncbi.nlm.nih.gov/pubmed/22365631	Genome-wide association study of temperament in bipolar disorder reveals significant associations with three novel Loci.	Temperament (bipolar disorder)	1,263 European ancestry cases, 1,434 European ancestry controls	NA	21q22.2	21	40569779	BRWD1			ENSG00000185658			rs2150410-?	0	2150410	intron_variant	0		4e-06	5.39794	(Hyperthymic)	1.69	[NR] unit decrease	Affymetrix [703012]	N	behavior or behavioral disorder measurement, personality trait	http://www.ebi.ac.uk/efo/EFO_0004782, http://www.ebi.ac.uk/efo/EFO_0004365	GCST001419	Genome-wide genotyping array	40569779	chr21:39197854-39197854
rs2189234	TET2	2016-07-24	26192919	Liu JZ	2015-07-20	Nat Genet	www.ncbi.nlm.nih.gov/pubmed/26192919	Association analyses identify 38 susceptibility loci for inflammatory bowel disease and highlight shared genetic risk across populations.	Inflammatory bowel disease	12,882 European ancestry cases, 21,770 European ancestry controls	25,273 European ancestry cases, 26,715 European ancestry controls, 548 Iranian ancestry cases, 342 Iranian ancestry control, 1,423 Indian ancestry cases, 990 Indian ancestry controls, 2,824 East Asian ancestry cases, 3,719 East Asian ancestry controls	4q24	4	106075498	NR			ENSG00000168769			rs2189234-A	0	2189234	intron_variant	0	0.3692	4e-07	6.39794	(EA)	1.0532	[1.03-1.07]	Affymetrix, Illumina [~ 9000000] (imputed)	N	inflammatory bowel disease	http://www.ebi.ac.uk/efo/EFO_0003767	GCST003043	Genome-wide genotyping array	106075498	chr4:105154342-105154342
rs2189234	TET2	2016-07-24	26192919	Liu JZ	2015-07-20	Nat Genet	www.ncbi.nlm.nih.gov/pubmed/26192919	Association analyses identify 38 susceptibility loci for inflammatory bowel disease and highlight shared genetic risk across populations.	Ulcerative colitis	6,968 European ancestry cases, 20,464 European ancestry controls	10,679 European ancestry cases, 26,715 European ancestry controls, 397 Iranian ancestry cases, 342 Iranian ancestry controls, 1,239 Indian ancestry cases, 990 Indian ancestry controls, 1,134 East Asian ancestry cases, 3,719 East Asian ancestry controls	4q24	4	106075498	intergenic			ENSG00000168769			rs2189234-A	0	2189234	intron_variant	0	0.3692	2e-10	9.69897	(EA)	1.08471	[1.06-1.11]	Affymetrix, Illumina [~ 9000000] (imputed)	N	ulcerative colitis	http://www.ebi.ac.uk/efo/EFO_0000729	GCST003045	Genome-wide genotyping array	106075498	chr4:105154342-105154342
rs2189234	TET2	2019-08-05	31043758	Warrington NM	2019-05-01	Nat Genet	www.ncbi.nlm.nih.gov/pubmed/31043758	Maternal and fetal genetic effects on birth weight and their relevance to cardio-metabolic risk factors.	Offspring birth weight	210,267 European ancestry individuals, 19,802 individuals	NR	4q24	4	106075498	TET2			ENSG00000168769			rs2189234-G	0	2189234	intron_variant	0	0.615762	3e-16	15.5229		0.025509	[0.019-0.032] unit increase	Affymetrix, Illumina [14869762] (imputed)	N	birth weight, parental genotype effect measurement	http://www.ebi.ac.uk/efo/EFO_0004344, http://www.ebi.ac.uk/efo/EFO_0005939	GCST008363	Genome-wide genotyping array	106075498	chr4:105154342-105154342
rs2189234	TET2	2020-09-18	32888494	Vuckovic D	2020-09-01	Cell	www.ncbi.nlm.nih.gov/pubmed/32888494	The Polygenic and Monogenic Basis of Blood Traits and Diseases.	Neutrophil percentage of white cells	408,112 British individuals	NA	4q24	4	106075498	TET2			ENSG00000168769			rs2189234-G	0	2189234	intron_variant	0	0.6175	6e-21	20.2218		0.0253298	[0.02-0.031] unit decrease	Affymetrix [93095623] (imputed)	N	neutrophil percentage of leukocytes	http://www.ebi.ac.uk/efo/EFO_0007990	GCST90002399	Genome-wide genotyping array	106075498	chr4:105154342-105154342
rs2215590	DPF3	2019-02-10	27841878	Hoffmann TJ	2016-11-14	Nat Genet	www.ncbi.nlm.nih.gov/pubmed/27841878	Genome-wide association analyses using electronic health records identify new loci influencing blood pressure variation.	Pulse pressure	295,529 European ancestry individuals, 8,231 Latino individuals, 3,058 African American individuals, 2,029 African British individuals, 7,701 East Asian ancestry individuals, 2,735 South Asian ancestry individuals, 1,979 mixed and unknown ancestry individuals	NA	14q24.2	14	73297741	DPF3			ENSG00000205683			rs2215590-C	0	2215590	intron_variant	0		2e-08	7.69897		0.161	unit decrease	Affymetrix [at least 2696785] (imputed)	N	pulse pressure measurement	http://www.ebi.ac.uk/efo/EFO_0005763	GCST007096	Genome-wide genotyping array	73297741	chr14:72831034-72831034
rs2228591	NCOA2	2021-08-24	34021172	Christakoudi S	2021-05-21	Sci Rep	www.ncbi.nlm.nih.gov/pubmed/34021172	GWAS of allometric body-shape indices in UK Biobank identifies loci suggesting associations with morphogenesis, organogenesis, adrenal cell renewal and cancer.	Hip index	186,825 British ancestry men	NA	8q13.3	8		NCOA2			ENSG00000140396			rs2228591-G	0	2228591	missense_variant	0		4e-08	7.39794		0.0397114	[0.026-0.054] unit increase	Affymetrix [323858] (imputed)	N	hip circumference	http://www.ebi.ac.uk/efo/EFO_0005093	GCST012229	Genome-wide genotyping array
rs2230641	CCNH	2018-07-05	29875488	Sun BB	2018-06-06	Nature	www.ncbi.nlm.nih.gov/pubmed/29875488	Genomic atlas of the human plasma proteome.	Blood protein levels	3,301 European ancestry individuals	NA	5q14.3	5	86695274	CCNH			ENSG00000134480			rs2230641-G	0	2230641	missense_variant	0	0.205	1e-14	14	(Cyclin-H, CCNH.9848.22.3)	0.24	[0.18-0.3] unit decrease	Affymetrix [10572788] (imputed)	N	blood protein measurement	http://www.ebi.ac.uk/efo/EFO_0007937	GCST005806	Genome-wide genotyping array	86695274	chr5:87399458-87399458
rs2232016	PRMT6	2019-02-08	30595370	Kichaev G	2018-12-27	Am J Hum Genet	www.ncbi.nlm.nih.gov/pubmed/30595370	Leveraging Polygenic Functional Enrichment to Improve GWAS Power.	Red cell distribution width	approximately 445,000 European ancestry individuals	NA	1p13.3	1	107599918				ENSG00000198890			rs2232016-?	0	2232016	missense_variant	0		2e-10	9.69897				NR [~ 8900000] (imputed)	N	red blood cell distribution width	http://www.ebi.ac.uk/efo/EFO_0005192	GCST007074	Genome-wide genotyping array	107599918	chr1:107057297-107057297
rs2232016	PRMT6	2021-06-29	33462484	Sinnott-Armstrong N	2021-01-18	Nat Genet	www.ncbi.nlm.nih.gov/pubmed/33462484	Genetics of 35 blood and urine biomarkers in the UK Biobank.	Cystatin C levels	342,399 European ancestry individuals, 6,015 African ancestry individuals, 7,338 South Asian ancestry individuals	NA	1p13.3	1	107599918	NR			ENSG00000198890			rs2232016-T	0	2232016	missense_variant	0		4e-12	11.3979		0.0201	[0.014-0.026] unit increase	Affymetrix [9000000] (imputed)	N	cystatin C measurement	http://www.ebi.ac.uk/efo/EFO_0004617	GCST90019504	Genome-wide genotyping array	107599918	chr1:107057297-107057297
rs2232016	PRMT6	2021-06-29	33462484	Sinnott-Armstrong N	2021-01-18	Nat Genet	www.ncbi.nlm.nih.gov/pubmed/33462484	Genetics of 35 blood and urine biomarkers in the UK Biobank.	Gamma glutamyl transferase levels	342,339 European ancestry individuals, 6,015 African ancestry individuals, 7,336 South Asian ancestry individuals	NA	1p13.3	1	107599918	NR			ENSG00000198890			rs2232016-T	0	2232016	missense_variant	0		4e-11	10.3979		0.0192	[0.014-0.025] unit increase	Affymetrix [9000000] (imputed)	N	serum gamma-glutamyl transferase measurement	http://www.ebi.ac.uk/efo/EFO_0004532	GCST90019507	Genome-wide genotyping array	107599918	chr1:107057297-107057297
rs2232016	PRMT6	2021-06-29	33462484	Sinnott-Armstrong N	2021-01-18	Nat Genet	www.ncbi.nlm.nih.gov/pubmed/33462484	Genetics of 35 blood and urine biomarkers in the UK Biobank.	Sex hormone-binding globulin levels	310,323 European ancestry individuals, 5,523 African ancestry individuals, 6,638 South Asian ancestry individuals	NA	1p13.3	1	107599918	NR			ENSG00000198890			rs2232016-T	0	2232016	missense_variant	0		6e-37	36.2218		0.0387	[0.033-0.045] unit increase	Affymetrix [9000000] (imputed)	N	sex hormone-binding globulin measurement	http://www.ebi.ac.uk/efo/EFO_0004696	GCST90019518	Genome-wide genotyping array	107599918	chr1:107057297-107057297
rs2232016	PRMT6	2021-06-29	33462484	Sinnott-Armstrong N	2021-01-18	Nat Genet	www.ncbi.nlm.nih.gov/pubmed/33462484	Genetics of 35 blood and urine biomarkers in the UK Biobank.	Testosterone levels	310,461 European ancestry individuals, 5,453 African ancestry individuals, 6,680 South Asian ancestry individuals	NA	1p13.3	1	107599918	NR			ENSG00000198890			rs2232016-T	0	2232016	missense_variant	0		1e-10	10		0.0197	[0.014-0.026] unit increase	Affymetrix [9000000] (imputed)	N	testosterone measurement	http://www.ebi.ac.uk/efo/EFO_0004908	GCST90019520	Genome-wide genotyping array	107599918	chr1:107057297-107057297
rs2232016	PRMT6	2021-06-29	33462484	Sinnott-Armstrong N	2021-01-18	Nat Genet	www.ncbi.nlm.nih.gov/pubmed/33462484	Genetics of 35 blood and urine biomarkers in the UK Biobank.	Total bilirubin levels	341,077 European ancestry individuals, 5,978 African ancestry individuals, 7,313 South Asian ancestry individuals	NA	1p13.3	1	107599918	NR			ENSG00000198890			rs2232016-T	0	2232016	missense_variant	0		1e-10	10		0.0187	[0.013-0.024] unit decrease	Affymetrix [9000000] (imputed)	N	bilirubin measurement	http://www.ebi.ac.uk/efo/EFO_0004570	GCST90019521	Genome-wide genotyping array	107599918	chr1:107057297-107057297
rs2236617	PRMT2	2018-10-31	30177863	Maguire LH	2018-09-03	Nat Genet	www.ncbi.nlm.nih.gov/pubmed/30177863	Genome-wide association analyses identify 39 new susceptibility loci for diverticular disease.	Diverticular disease	27,444 British ancestry cases, 382,284 British ancestry controls	NA	21q22.3	21	48071530	PRMT2			ENSG00000160310			rs2236617-G	0	2236617	intron_variant	0	0.65964	6e-06	5.22185		0.0025658	[NR] unit decrease	Affymetrix [> 30000000] (imputed)	N	diverticular disease	http://www.ebi.ac.uk/efo/EFO_0009959	GCST006479	Genome-wide genotyping array	48071530	chr21:46651619-46651619
rs2237149	JARID2	2018-07-09	29691431	Tikkanen E	2018-04-24	Sci Rep	www.ncbi.nlm.nih.gov/pubmed/29691431	Biological Insights Into Muscular Strength: Genetic Findings in the UK Biobank.	Hand grip strength	334,825 British ancestry individuals	NA	6p22.3	6	15412065	JARID2			ENSG00000008083			rs2237149-A	0	2237149	intron_variant	0	0.4131	8e-10	9.09691		0.002	[0.0014-0.0026] unit increase	Affymetrix [15275733] (imputed)	N	grip strength measurement	http://www.ebi.ac.uk/efo/EFO_0006941	GCST005830	Genome-wide genotyping array	15412065	chr6:15411835-15411835
rs2240128	DOT1L	2020-09-18	32888494	Vuckovic D	2020-09-01	Cell	www.ncbi.nlm.nih.gov/pubmed/32888494	The Polygenic and Monogenic Basis of Blood Traits and Diseases.	White blood cell count	408,112 British individuals	NA	19p13.3	19	2187276	DOT1L			ENSG00000104885			rs2240128-C	0	2240128	intron_variant	0	0.126111	2e-10	9.69897		0.0213296	[0.015-0.028] unit increase	Affymetrix [93095623] (imputed)	N	leukocyte count	http://www.ebi.ac.uk/efo/EFO_0004308	GCST90002407	Genome-wide genotyping array	2187276	chr19:2187278-2187278
rs2240128	DOT1L	2020-09-21	32888493	Chen MH	2020-09-01	Cell	www.ncbi.nlm.nih.gov/pubmed/32888493	Trans-ethnic and Ancestry-Specific Blood-Cell Genetics in 746,667 Individuals from 5 Global Populations.	White blood cell count	562,243 European ancestry individuals	NA	19p13.3	19	2187276	NR			ENSG00000104885			rs2240128-C	0	2240128	intron_variant	0	0.12556	3e-12	11.5229		0.020464	[0.015-0.026] SD unit increase	Affymetrix, Illumina [50601830] (imputed)	N	myeloid white cell count	http://www.ebi.ac.uk/efo/EFO_0007988	GCST90002374	Genome-wide genotyping array	2187276	chr19:2187278-2187278
rs2240128	DOT1L	2020-09-21	32888493	Chen MH	2020-09-01	Cell	www.ncbi.nlm.nih.gov/pubmed/32888493	Trans-ethnic and Ancestry-Specific Blood-Cell Genetics in 746,667 Individuals from 5 Global Populations.	White blood cell count	746,667 African American or Afro-Caribbean, African ancestry, European ancestry, East Asian ancestry, Hispanic or Latin American and South Asian ancestry individuals	NA	19p13.3	19	2187276	NR			ENSG00000104885			rs2240128-C	0	2240128	intron_variant	0	0.143782	2e-10	9.69897				Affymetrix, Illumina [24649327] (imputed)	N	myeloid white cell count	http://www.ebi.ac.uk/efo/EFO_0007988	GCST90002378	Genome-wide genotyping array	2187276	chr19:2187278-2187278
rs2240128	DOT1L	2021-08-24	34021172	Christakoudi S	2021-05-21	Sci Rep	www.ncbi.nlm.nih.gov/pubmed/34021172	GWAS of allometric body-shape indices in UK Biobank identifies loci suggesting associations with morphogenesis, organogenesis, adrenal cell renewal and cancer.	Waist-to-hip ratio	219,872 British ancestry women	NA	19p13.3	19	2187276	DOT1L			ENSG00000104885			rs2240128-C	0	2240128	intron_variant	0		9e-09	8.04576		0.0244481	[0.016-0.033] unit increase	Affymetrix [319769] (imputed)	N	BMI-adjusted waist-hip ratio	http://www.ebi.ac.uk/efo/EFO_0007788	GCST90020025	Genome-wide genotyping array	2187276	chr19:2187278-2187278
rs2240130	DOT1L	2021-08-24	34021172	Christakoudi S	2021-05-21	Sci Rep	www.ncbi.nlm.nih.gov/pubmed/34021172	GWAS of allometric body-shape indices in UK Biobank identifies loci suggesting associations with morphogenesis, organogenesis, adrenal cell renewal and cancer.	Hip circumference	186,825 British ancestry men	NA	19p13.3	19		DOT1L			ENSG00000104885			rs2240130-A	0	2240130	intron_variant	0		5e-09	8.30103		0.0202573	[0.013-0.027] unit increase	Affymetrix [323123] (imputed)	N	BMI-adjusted hip circumference	http://www.ebi.ac.uk/efo/EFO_0008039	GCST012227	Genome-wide genotyping array
rs2269957	BRD8	2018-11-12	30038396	Lee JJ	2018-07-23	Nat Genet	www.ncbi.nlm.nih.gov/pubmed/30038396	Gene discovery and polygenic prediction from a genome-wide association study of educational attainment in 1.1 million individuals.	Educational attainment (MTAG)	1,311,438 European ancestry individuals	NA	5q31.2	5	137501396	Intergenic			ENSG00000112983			rs2269957-A	0	2269957	intron_variant	0	0.6321	4e-09	8.39794	(MTAG)	0.008	[0.0053-0.0107] unit increase	Affymetrix, Illumina [7100000] (imputed)	N	self reported educational attainment	http://www.ebi.ac.uk/efo/EFO_0004784	GCST006571	Genome-wide genotyping array	137501396	chr5:138165708-138165708
rs2273736	TRDMT1	2020-09-18	32888494	Vuckovic D	2020-09-01	Cell	www.ncbi.nlm.nih.gov/pubmed/32888494	The Polygenic and Monogenic Basis of Blood Traits and Diseases.	Platelet count	408,112 British individuals	NA	10p13	10	17195428	TRDMT1			ENSG00000107614			rs2273736-C	0	2273736	3_prime_UTR_variant	0	0.531832	2e-09	8.69897		0.0135481	[0.0091-0.018] unit increase	Affymetrix [93095623] (imputed)	N	platelet count	http://www.ebi.ac.uk/efo/EFO_0004309	GCST90002402	Genome-wide genotyping array	17195428	chr10:17153430-17153430
rs2274465	KDM4A	2015-04-23	25231870	Perry JR	2014-07-23	Nature	www.ncbi.nlm.nih.gov/pubmed/25231870	Parent-of-origin-specific allelic associations among 106 genomic loci for age at menarche.	Menarche (age at onset)	Up to 182,413 European ancestry females	NA	1p34.2	1		KDM4A, PTPRP			ENSG00000066135			rs2274465-C	0	2274465	intron_variant	0	0.66	2e-09	8.69897		0.03	[0.02-0.04] unit increase	Affymetrix, Illumina [2441815] (imputed)	N	age at menarche	http://www.ebi.ac.uk/efo/EFO_0004703	GCST002541	Genome-wide genotyping array
rs2274465	KDM4A	2019-02-08	30595370	Kichaev G	2018-12-27	Am J Hum Genet	www.ncbi.nlm.nih.gov/pubmed/30595370	Leveraging Polygenic Functional Enrichment to Improve GWAS Power.	Red blood cell count	approximately 445,000 European ancestry individuals	NA	1p34.2	1					ENSG00000066135			rs2274465-?	0	2274465	intron_variant	0		1e-18	18				NR [~ 8900000] (imputed)	N	erythrocyte count	http://www.ebi.ac.uk/efo/EFO_0004305	GCST007069	Genome-wide genotyping array
rs2274465	KDM4A	2020-09-18	32888494	Vuckovic D	2020-09-01	Cell	www.ncbi.nlm.nih.gov/pubmed/32888494	The Polygenic and Monogenic Basis of Blood Traits and Diseases.	Red blood cell count	408,112 British individuals	NA	1p34.2	1		KDM4A			ENSG00000066135			rs2274465-G	0	2274465	intron_variant	0	0.347354	6e-13	12.2218		0.0168037	[0.012-0.021] unit increase	Affymetrix [93095623] (imputed)	N	erythrocyte count	http://www.ebi.ac.uk/efo/EFO_0004305	GCST90002403	Genome-wide genotyping array
rs2279440	SETD5	2015-09-22	25524916	Palmer ND	2014-12-18	Diabetes	www.ncbi.nlm.nih.gov/pubmed/25524916	Genetic Variants Associated With Quantitative Glucose Homeostasis Traits Translate to Type 2 Diabetes in Mexican Americans: The GUARDIAN (Genetics Underlying Diabetes in Hispanics) Consortium.	Glucose homeostasis traits	up to 4,176 Mexican American individuals	NA	3p25.3	3	9518511	SETD5			ENSG00000168137			rs2279440-?	0	2279440	3_prime_UTR_variant	0		3e-06	5.52288	(M)	21.57	[12.5-30.64] unit decrease	Illumina [693128]	N	insulin sensitivity measurement, glucose homeostasis measurement	http://www.ebi.ac.uk/efo/EFO_0004471, http://www.ebi.ac.uk/efo/EFO_0006896	GCST002726	Genome-wide genotyping array	9518511	chr3:9476828-9476828
rs2281525	MTF2	2019-02-08	30595370	Kichaev G	2018-12-27	Am J Hum Genet	www.ncbi.nlm.nih.gov/pubmed/30595370	Leveraging Polygenic Functional Enrichment to Improve GWAS Power.	Eosinophil counts	approximately 440,000 European ancestry individuals	NA	1p22.1	1	93595306				ENSG00000143033			rs2281525-?	0	2281525	intron_variant	0		1e-27	27				NR [~ 8900000] (imputed)	N	eosinophil count	http://www.ebi.ac.uk/efo/EFO_0004842	GCST007065	Genome-wide genotyping array	93595306	chr1:93129750-93129750
rs2281525	MTF2	2020-09-18	32888494	Vuckovic D	2020-09-01	Cell	www.ncbi.nlm.nih.gov/pubmed/32888494	The Polygenic and Monogenic Basis of Blood Traits and Diseases.	Eosinophil counts	408,112 British individuals	NA	1p22.1	1	93595306	MTF2			ENSG00000143033			rs2281525-C	0	2281525	intron_variant	0	0.701376	7e-25	24.1549		0.02493	[0.02-0.03] unit increase	Affymetrix [93095623] (imputed)	N	eosinophil count	http://www.ebi.ac.uk/efo/EFO_0004842	GCST90002381	Genome-wide genotyping array	93595306	chr1:93129750-93129750
rs2281525	MTF2	2020-09-18	32888494	Vuckovic D	2020-09-01	Cell	www.ncbi.nlm.nih.gov/pubmed/32888494	The Polygenic and Monogenic Basis of Blood Traits and Diseases.	Eosinophil percentage of white cells	408,112 British individuals	NA	1p22.1	1	93595306	MTF2			ENSG00000143033			rs2281525-C	0	2281525	intron_variant	0	0.701363	3e-22	21.5229		0.0235191	[0.019-0.028] unit increase	Affymetrix [93095623] (imputed)	N	eosinophil percentage of leukocytes	http://www.ebi.ac.uk/efo/EFO_0007991	GCST90002382	Genome-wide genotyping array	93595306	chr1:93129750-93129750
rs228769	HDAC5	2009-10-16	19801982	Rivadeneira F	2009-10-04	Nat Genet	www.ncbi.nlm.nih.gov/pubmed/19801982	Twenty bone-mineral-density loci identified by large-scale meta-analysis of genome-wide association studies.	Bone mineral density (hip)	19,195 European ancestry individuals	NA	17q21.31	17	42193185	HDAC5			ENSG00000108840			rs228769-G	0	228769	intron_variant	0	0.2	2e-08	7.69897		0.08	[0.05-0.11] s.d. increase	Affymetrix, Illumina [2543686] (imputed)	N	bone density	http://www.ebi.ac.uk/efo/EFO_0003923	GCST000495	Genome-wide genotyping array	42193185	chr17:44115818-44115818
rs228769	HDAC5	2009-10-16	19801982	Rivadeneira F	2009-10-04	Nat Genet	www.ncbi.nlm.nih.gov/pubmed/19801982	Twenty bone-mineral-density loci identified by large-scale meta-analysis of genome-wide association studies.	Bone mineral density (spine)	19,195 European ancestry individuals	NA	17q21.31	17	42193185	HDAC5			ENSG00000108840			rs228769-G	0	228769	intron_variant	0	0.2	4e-06	5.39794		0.07	[0.04-0.10] s.d. increase	Affymetrix, Illumina [2543686] (imputed)	N	bone density	http://www.ebi.ac.uk/efo/EFO_0003923	GCST000494	Genome-wide genotyping array	42193185	chr17:44115818-44115818
rs2289195	DNMT3A	2015-09-24	25282103	Wood AR	2014-10-05	Nat Genet	www.ncbi.nlm.nih.gov/pubmed/25282103	Defining the role of common variation in the genomic and biological architecture of adult human height.	Height	253,288 European ancestry individuals	80,067 European ancestry individuals	2p23.3	2	25463483	DNMT3A			ENSG00000119772			rs2289195-A	0	2289195	intron_variant	0	0.43	2e-37	36.699		0.038	[0.032-0.044] unit increase	Affymetrix, Illumina, Perlegen [2550858] (imputed)	N	body height	http://www.ebi.ac.uk/efo/EFO_0004339	GCST002647	Genome-wide genotyping array	25463483	chr2:25240615-25240615
rs2290547	SETD2	2014-05-12	24097068	Willer CJ	2013-10-06	Nat Genet	www.ncbi.nlm.nih.gov/pubmed/24097068	Discovery and refinement of loci associated with lipid levels.	HDL cholesterol	94,595 European ancestry individuals	93,982 European ancestry individuals	3p21.31	3	47061183	SETD2			ENSG00000181555			rs2290547-A	0	2290547	intron_variant	0	0.2	4e-09	8.39794		0.03	[NR] unit decrease	NR [NR] (imputed)	N	high density lipoprotein cholesterol measurement	http://www.ebi.ac.uk/efo/EFO_0004612	GCST002223	Genome-wide genotyping array	47061183	chr3:47019694-47019694
rs2290547	SETD2	2017-06-26	28334899	Spracklen CN	2017-02-21	Hum Mol Genet	www.ncbi.nlm.nih.gov/pubmed/28334899	Association analyses of East Asian individuals and trans-ancestry analyses with European individuals reveal new loci associated with cholesterol and triglyceride levels.	HDL cholesterol levels	34,930 East Asian ancestry individuals, 187,167 European ancestry individuals	8,741 Chinese ancestry individuals	3p21.31	3	47061183	SETD2			ENSG00000181555			rs2290547-A	0	2290547	intron_variant	0	0.211	1e-08	8	(Trans-ethnic initial)	0.0297	[0.021-0.039] unit decrease (EA Beta values)	Affymetrix, Illumina [~ 1900000] (imputed)	N	high density lipoprotein cholesterol measurement	http://www.ebi.ac.uk/efo/EFO_0004612	GCST004232	Genome-wide genotyping array	47061183	chr3:47019694-47019694
rs2290547	SETD2	2020-09-18	32888494	Vuckovic D	2020-09-01	Cell	www.ncbi.nlm.nih.gov/pubmed/32888494	The Polygenic and Monogenic Basis of Blood Traits and Diseases.	Neutrophil percentage of white cells	408,112 British individuals	NA	3p21.31	3	47061183	SETD2			ENSG00000181555			rs2290547-A	0	2290547	intron_variant	0	0.174943	1e-14	14		0.0242771	[0.018-0.03] unit increase	Affymetrix [93095623] (imputed)	N	neutrophil percentage of leukocytes	http://www.ebi.ac.uk/efo/EFO_0007990	GCST90002399	Genome-wide genotyping array	47061183	chr3:47019694-47019694
rs2291813	EED	2019-05-21	30595370	Kichaev G	2018-12-27	Am J Hum Genet	www.ncbi.nlm.nih.gov/pubmed/30595370	Leveraging Polygenic Functional Enrichment to Improve GWAS Power.	Height	approximately 458,000 European ancestry individuals	NA	11q14.2	11	85956478				ENSG00000074266			rs2291813-?	0	2291813	intron_variant	0		1e-10	10				NR [~ 8900000] (imputed)	N	body height	http://www.ebi.ac.uk/efo/EFO_0004339	GCST007841	Genome-wide genotyping array	85956478	chr11:86245437-86245437
rs2298117	TET1	2018-11-26	30275531	Klarin D	2018-10-01	Nat Genet	www.ncbi.nlm.nih.gov/pubmed/30275531	Genetics of blood lipids among ~300,000 multi-ethnic participants of the Million Veteran Program.	Triglycerides	215,551 European ancestry individuals, 57,332 African American individuals, 24,743 Hispanic individuals	Up to 319,677 individuals	10q21.3	10	70346740	TET1			ENSG00000138336			rs2298117-T	0	2298117	intron_variant	0	0.4895	2e-09	8.69897		0.0111	[0.0076-0.0146] mg dl-1 increase	Affymetrix [up to 31400000] (imputed)	N	triglyceride measurement	http://www.ebi.ac.uk/efo/EFO_0004530	GCST006613	Genome-wide genotyping array	70346740	chr10:68586984-68586984
rs2298117	TET1	2019-04-15	30696823	Jones SE	2019-01-29	Nat Commun	www.ncbi.nlm.nih.gov/pubmed/30696823	Genome-wide association analyses of chronotype in 697,828 individuals provides insights into circadian rhythms.	Chronotype	449,734 European ancestry individuals	248,098 European ancestry individuals	10q21.3	10	70346740	TET1			ENSG00000138336			rs2298117-C	0	2298117	intron_variant	0	0.552	4e-09	8.39794		1.02276		Affymetrix [11880941] (imputed)	N	chronotype measurement	http://www.ebi.ac.uk/efo/EFO_0008328	GCST007576	Genome-wide genotyping array	70346740	chr10:68586984-68586984
rs2299048	JARID2	2018-09-17	29844566	Davies G	2018-05-29	Nat Commun	www.ncbi.nlm.nih.gov/pubmed/29844566	Study of 300,486 individuals identifies 148 independent genetic loci influencing general cognitive function.	Reaction time	330,069 European ancestry individuals	NA	6p22.3	6	15438568	NR			ENSG00000008083			rs2299048-?	0	2299048	intron_variant	0		7e-06	5.1549		0.0078252	[0.0044-0.0112] unit decrease	Affymetrix [805426] (imputed)	N	reaction time measurement	http://www.ebi.ac.uk/efo/EFO_0008393	GCST006268	Genome-wide genotyping array	15438568	chr6:15438338-15438338
rs2299055	JARID2	2020-12-14	32042192	Ruth KS	2020-02-10	Nat Med	www.ncbi.nlm.nih.gov/pubmed/32042192	Using human genetics to understand the disease impacts of testosterone in men and women.	Sex hormone-binding globulin levels	370,125 European ancestry individuals	NA	6p22.3	6	15398331	NR			ENSG00000008083			rs2299055-A	0	2299055	intron_variant	0	0.117957	3e-06	5.52288		0.00673017	[0.0039-0.0096] unit increase	Affymetrix [16582965] (imputed)	N	sex hormone-binding globulin measurement	http://www.ebi.ac.uk/efo/EFO_0004696	GCST90012111	Genome-wide genotyping array	15398331	chr6:15398101-15398101
rs2299055	JARID2	2020-12-14	32042192	Ruth KS	2020-02-10	Nat Med	www.ncbi.nlm.nih.gov/pubmed/32042192	Using human genetics to understand the disease impacts of testosterone in men and women.	Sex hormone-binding globulin levels	188,908 European ancestry women	NA	6p22.3	6	15398331	NR			ENSG00000008083			rs2299055-A	0	2299055	intron_variant	0	0.117375	2e-08	7.69897		0.0107304	[0.007-0.0145] unit increase	Affymetrix [16585854] (imputed)	N	sex hormone-binding globulin measurement	http://www.ebi.ac.uk/efo/EFO_0004696	GCST90012106	Genome-wide genotyping array	15398331	chr6:15398101-15398101
rs2299055	JARID2	2020-12-14	32042192	Ruth KS	2020-02-10	Nat Med	www.ncbi.nlm.nih.gov/pubmed/32042192	Using human genetics to understand the disease impacts of testosterone in men and women.	Sex hormone-binding globulin levels	368,929 European ancestry individuals	NA	6p22.3	6	15398331	NR			ENSG00000008083			rs2299055-A	0	2299055	intron_variant	0	0.117957	1e-08	8		0.0074681	[0.0049-0.01] unit increase	Affymetrix [16582909] (imputed)	N	sex hormone-binding globulin measurement	http://www.ebi.ac.uk/efo/EFO_0004696	GCST90012110	Genome-wide genotyping array	15398331	chr6:15398101-15398101
rs2303921	TAF1B	2018-06-22	29489655	Liu X	2018-03-01	Medicine (Baltimore)	www.ncbi.nlm.nih.gov/pubmed/29489655	Genome-wide association study of maternal genetic effects and parent-of-origin effects on food allergy.	Egg allergy (maternal genetic effects)	201 European ancestry complete and incomplete trios	NA	2p25.1	2	10059097	TAF1B			ENSG00000115750			rs2303921-?	0	2303921	intron_variant	0		3e-06	5.52288				Illumina [NR]	N	egg allergy measurement, parental genotype effect measurement	http://www.ebi.ac.uk/efo/EFO_0007018, http://www.ebi.ac.uk/efo/EFO_0005939	GCST005728	Genome-wide genotyping array	10059097	chr2:9918969-9918969
rs2384145	DNMT3A	2021-08-24	34021172	Christakoudi S	2021-05-21	Sci Rep	www.ncbi.nlm.nih.gov/pubmed/34021172	GWAS of allometric body-shape indices in UK Biobank identifies loci suggesting associations with morphogenesis, organogenesis, adrenal cell renewal and cancer.	Hip circumference	186,825 British ancestry men	NA	2p23.3	2		DNMT3A			ENSG00000119772			rs2384145-C	0	2384145	intron_variant	0		6e-09	8.22185		0.0180142	[0.012-0.024] unit increase	Affymetrix [323123] (imputed)	N	BMI-adjusted hip circumference	http://www.ebi.ac.uk/efo/EFO_0008039	GCST012227	Genome-wide genotyping array
rs2396718	SP110	2016-12-15	26956414	Berndt SI	2016-03-09	Nat Commun	www.ncbi.nlm.nih.gov/pubmed/26956414	Meta-analysis of genome-wide association studies discovers multiple loci for chronic lymphocytic leukemia.	Chronic lymphocytic leukemia	3,100 European ancestry cases, 7,667 European ancestry controls	1,958 cases, 5,530 controls	2q37.1	2	231044255	NR			ENSG00000135899			rs2396718-C	0	2396718	intron_variant	0	0.094	2e-07	6.69897		1.27	[1.16-1.38]	Affymetrix, Illumina [~ 8500000] (imputed)	N	chronic lymphocytic leukemia	http://www.ebi.ac.uk/efo/EFO_0000095	GCST003468	Genome-wide genotyping array	231044255	chr2:230179540-230179540
rs2408436	ARID2	2020-09-18	32888494	Vuckovic D	2020-09-01	Cell	www.ncbi.nlm.nih.gov/pubmed/32888494	The Polygenic and Monogenic Basis of Blood Traits and Diseases.	Mean corpuscular hemoglobin	408,112 British individuals	NA	12q12	12	46202099	ARID2			ENSG00000189079			rs2408436-G	0	2408436	intron_variant	0	0.209211	3e-09	8.52288		0.0162109	[0.011-0.022] unit decrease	Affymetrix [93095623] (imputed)	N	mean corpuscular hemoglobin	http://www.ebi.ac.uk/efo/EFO_0004527	GCST90002390	Genome-wide genotyping array	46202099	chr12:45808317-45808317
rs2424908	DNMT3B	2019-02-10	27841878	Hoffmann TJ	2016-11-14	Nat Genet	www.ncbi.nlm.nih.gov/pubmed/27841878	Genome-wide association analyses using electronic health records identify new loci influencing blood pressure variation.	Pulse pressure	295,529 European ancestry individuals, 8,231 Latino individuals, 3,058 African American individuals, 2,029 African British individuals, 7,701 East Asian ancestry individuals, 2,735 South Asian ancestry individuals, 1,979 mixed and unknown ancestry individuals	NA	20q11.21	20	31360383	DNMT3B			ENSG00000088305			rs2424908-C	0	2424908	intron_variant	0		5e-10	9.30103		0.189	unit decrease	Affymetrix [at least 2696785] (imputed)	N	pulse pressure measurement	http://www.ebi.ac.uk/efo/EFO_0005763	GCST007096	Genome-wide genotyping array	31360383	chr20:32772578-32772578
rs2427964	BRD3	2020-09-18	32888494	Vuckovic D	2020-09-01	Cell	www.ncbi.nlm.nih.gov/pubmed/32888494	The Polygenic and Monogenic Basis of Blood Traits and Diseases.	Lymphocyte counts	408,112 British individuals	NA	9q34.2	9	136931957	BRD3			ENSG00000169925			rs2427964-C	0	2427964	intron_variant	0	0.302176	1e-09	9		0.0145787	[0.0099-0.0193] unit increase	Affymetrix [93095623] (imputed)	N	lymphocyte count	http://www.ebi.ac.uk/efo/EFO_0004587	GCST90002388	Genome-wide genotyping array	136931957	chr9:134066836-134066836
rs2427964	BRD3	2020-09-21	32888493	Chen MH	2020-09-01	Cell	www.ncbi.nlm.nih.gov/pubmed/32888493	Trans-ethnic and Ancestry-Specific Blood-Cell Genetics in 746,667 Individuals from 5 Global Populations.	Lymphocyte counts	524,923 European ancestry individuals	NA	9q34.2	9	136931957	NR			ENSG00000169925			rs2427964-C	0	2427964	intron_variant	0	0.306027	6e-11	10.2218		0.013728	[0.0096-0.0178] SD unit increase	Affymetrix, Illumina [50265552] (imputed)	N	lymphocyte count	http://www.ebi.ac.uk/efo/EFO_0004587	GCST90002316	Genome-wide genotyping array	136931957	chr9:134066836-134066836
rs2442825	SETD5	2016-06-17	26545630	Deming Y	2015-09-25	Neurobiol Aging	www.ncbi.nlm.nih.gov/pubmed/26545630	A potential endophenotype for Alzheimer's disease: cerebrospinal fluid clusterin.	Cerebrospinal fluid clusterin levels	300 Alzheimer's disease cases, 373 controls	NA	3p25.3	3	9479142	SETD5			ENSG00000168137			rs2442825-?	0	2442825	intron_variant	0		8e-06	5.09691		0.237	[NR] unit decrease	Illumina [5970354] (imputed)	N	cerebrospinal fluid clusterin measurement	http://www.ebi.ac.uk/efo/EFO_0007657	GCST003134	Genome-wide genotyping array	9479142	chr3:9437459-9437459
rs2455101	PRDM16	2019-02-08	30595370	Kichaev G	2018-12-27	Am J Hum Genet	www.ncbi.nlm.nih.gov/pubmed/30595370	Leveraging Polygenic Functional Enrichment to Improve GWAS Power.	Eczema	approximately 459,000 European ancestry individuals	NA	1p36.32	1	3175728				ENSG00000142611			rs2455101-?	0	2455101	intron_variant	0		8e-09	8.09691				NR [~ 8900000] (imputed)	N	Eczema	http://purl.obolibrary.org/obo/HP_0000964	GCST007075	Genome-wide genotyping array	3175728	chr1:3259165-3259165
rs2473234	PRDM2	2020-12-10	32210231	Hollis B	2020-03-24	Nat Commun	www.ncbi.nlm.nih.gov/pubmed/32210231	Genomic analysis of male puberty timing highlights shared genetic basis with hair colour and lifespan.	Male puberty timing (age at voice breaking MTAG)	205,354 European ancestry individuals	NA	1p36.21	1	14137575				ENSG00000116731			rs2473234-A	0	2473234	intron_variant	0		5e-10	9.30103		0.0287465	[0.02-0.038] years increase	NR [7400000] (imputed)	N	puberty onset measurement	http://www.ebi.ac.uk/efo/EFO_0005677	GCST90012088	Genome-wide genotyping array	14137575	chr1:13811081-13811081
rs2473234	PRDM2	2020-12-10	32210231	Hollis B	2020-03-24	Nat Commun	www.ncbi.nlm.nih.gov/pubmed/32210231	Genomic analysis of male puberty timing highlights shared genetic basis with hair colour and lifespan.	Male puberty timing (late vs. average onset facial hair)	26,066 European ancestry late onset individuals, 161,175 European ancestry average onset individuals	NA	1p36.21	1	14137575				ENSG00000116731			rs2473234-A	0	2473234	intron_variant	0		7e-07	6.1549		0.00781036	[0.0047-0.0109] years increase	NR [7400000] (imputed)	N	puberty onset measurement	http://www.ebi.ac.uk/efo/EFO_0005677	GCST90012085	Genome-wide genotyping array	14137575	chr1:13811081-13811081
rs247929	ARID2	2015-05-08	25201988	Rietveld CA	2014-09-08	Proc Natl Acad Sci U S A	www.ncbi.nlm.nih.gov/pubmed/25201988	Common genetic variants associated with cognitive performance identified using the proxy-phenotype method.	Educational attainment	106,736 European ancestry individuals	NA	12q12	12	46294908	intergenic			ENSG00000189079			rs247929-C	0	247929	intron_variant	0	0.513	8e-06	5.09691		0.02	[NR] unit decrease	Affymetrix, Illumina [NR] (imputed)	N	self reported educational attainment	http://www.ebi.ac.uk/efo/EFO_0004784	GCST002598	Genome-wide genotyping array	46294908	chr12:45901126-45901126
rs247929	ARID2	2019-04-12	30696823	Jones SE	2019-01-29	Nat Commun	www.ncbi.nlm.nih.gov/pubmed/30696823	Genome-wide association analyses of chronotype in 697,828 individuals provides insights into circadian rhythms.	Morning person	252,287 European ancestry cases, 150,908 European ancestry controls	120,478 European ancestry cases, 127,622 European ancestry controls	12q12	12	46294908	ARID2			ENSG00000189079			rs247929-C	0	247929	intron_variant	0	0.5081	5e-17	16.301		1.0291		Affymetrix [11880941] (imputed)	N	chronotype measurement	http://www.ebi.ac.uk/efo/EFO_0008328	GCST007565	Genome-wide genotyping array	46294908	chr12:45901126-45901126
rs247929	ARID2	2019-04-15	30696823	Jones SE	2019-01-29	Nat Commun	www.ncbi.nlm.nih.gov/pubmed/30696823	Genome-wide association analyses of chronotype in 697,828 individuals provides insights into circadian rhythms.	Chronotype	449,734 European ancestry individuals	248,098 European ancestry individuals	12q12	12	46294908	ARID2			ENSG00000189079			rs247929-C	0	247929	intron_variant	0	0.5081	5e-17	16.301		1.03149		Affymetrix [11880941] (imputed)	N	chronotype measurement	http://www.ebi.ac.uk/efo/EFO_0008328	GCST007576	Genome-wide genotyping array	46294908	chr12:45901126-45901126
rs2483280	PRDM16	2015-04-01	25035420	Hong KW	2014-07-17	Hum Mol Genet	www.ncbi.nlm.nih.gov/pubmed/25035420	Identification of three novel genetic variations associated with electrocardiographic traits (QRS duration and PR interval) in East Asians.	QRS duration	6,085 Korean ancestry individuals	7,295 Japanese ancestry individuals	1p36.32	1	3255539	PRDM16			ENSG00000142611			rs2483280-A	0	2483280	intron_variant	0	0.26	2e-11	10.699		0.75	[NR] unit decrease	Affymetrix [2100000] (imputed)	N	QRS duration	http://www.ebi.ac.uk/efo/EFO_0005055	GCST002533	Genome-wide genotyping array	3255539	chr1:3338976-3338976
rs2520096	BRD3	2020-07-21	32203549	Richardson TG	2020-03-23	PLoS Med	www.ncbi.nlm.nih.gov/pubmed/32203549	Evaluating the relationship between circulating lipoprotein lipids and apolipoproteins with risk of coronary heart disease: A multivariable Mendelian randomisation analysis.	Apolipoprotein A1 levels	393,193 European ancestry individuals	NA	9q34.2	9		BRD3			ENSG00000169925			rs2520096-A	0	2520096	non_coding_transcript_exon_variant	0	0.729871	2e-10	9.69897		0.014065	[0.0097-0.0184] unit decrease	Affymetrix [NR] (imputed)	N	apolipoprotein A 1 measurement	http://www.ebi.ac.uk/efo/EFO_0004614	GCST010241	Genome-wide genotyping array
rs2520096	BRD3	2020-07-21	32203549	Richardson TG	2020-03-23	PLoS Med	www.ncbi.nlm.nih.gov/pubmed/32203549	Evaluating the relationship between circulating lipoprotein lipids and apolipoproteins with risk of coronary heart disease: A multivariable Mendelian randomisation analysis.	HDL cholesterol levels	403,943 European ancestry individuals	NA	9q34.2	9		BRD3			ENSG00000169925			rs2520096-A	0	2520096	non_coding_transcript_exon_variant	0	0.729808	7e-12	11.1549		0.0147445	[0.011-0.019] unit decrease	Affymetrix [NR] (imputed)	N	high density lipoprotein cholesterol measurement	http://www.ebi.ac.uk/efo/EFO_0004612	GCST010242	Genome-wide genotyping array
rs2520096	BRD3	2020-09-18	32888494	Vuckovic D	2020-09-01	Cell	www.ncbi.nlm.nih.gov/pubmed/32888494	The Polygenic and Monogenic Basis of Blood Traits and Diseases.	Reticulocyte count	408,112 British individuals	NA	9q34.2	9		RP11-374P20.4			ENSG00000169925			rs2520096-G	0	2520096	non_coding_transcript_exon_variant	0	0.269492	5e-24	23.301		0.0255779	[0.021-0.031] unit increase	Affymetrix [93095623] (imputed)	N	reticulocyte count	http://www.ebi.ac.uk/efo/EFO_0007986	GCST90002405	Genome-wide genotyping array
rs2520096	BRD3	2020-09-18	32888494	Vuckovic D	2020-09-01	Cell	www.ncbi.nlm.nih.gov/pubmed/32888494	The Polygenic and Monogenic Basis of Blood Traits and Diseases.	Reticulocyte fraction of red cells	408,112 British individuals	NA	9q34.2	9		RP11-374P20.4			ENSG00000169925			rs2520096-G	0	2520096	non_coding_transcript_exon_variant	0	0.269496	5e-28	27.301		0.0277552	[0.023-0.033] unit increase	Affymetrix [93095623] (imputed)	N	reticulocyte measurement	http://www.ebi.ac.uk/efo/EFO_0010700	GCST90002406	Genome-wide genotyping array
rs2526626	HDAC9	2019-02-01	30573740	Yap CX	2018-12-20	Nat Commun	www.ncbi.nlm.nih.gov/pubmed/30573740	Dissection of genetic variation and evidence for pleiotropy in male pattern baldness.	Male-pattern baldness	205,327 European ancestry males	NA	7p21.1	7	19041337	NR			ENSG00000048052			rs2526626-A	0	2526626	3_prime_UTR_variant	0	0.251897	6e-13	12.2218		0.0267405	[0.019-0.034] unit decrease	NR [19129689] (imputed)	N	balding measurement	http://www.ebi.ac.uk/efo/EFO_0007825	GCST007020	Genome-wide genotyping array	19041337	chr7:19001715-19001715
rs2526639	HDAC9	2019-05-21	30595370	Kichaev G	2018-12-27	Am J Hum Genet	www.ncbi.nlm.nih.gov/pubmed/30595370	Leveraging Polygenic Functional Enrichment to Improve GWAS Power.	Height	approximately 458,000 European ancestry individuals	NA	7p21.1	7	19016165				ENSG00000048052			rs2526639-?	0	2526639	intron_variant	0		4e-17	16.3979				NR [~ 8900000] (imputed)	N	body height	http://www.ebi.ac.uk/efo/EFO_0004339	GCST007841	Genome-wide genotyping array	19016165	chr7:18976543-18976543
rs2526932	DPF3	2012-09-20	22788528	Kong M	2012-07-13	Int J Immunogenet	www.ncbi.nlm.nih.gov/pubmed/22788528	Genetic associations with C-reactive protein level and white blood cell count in the KARE study.	C-reactive protein and white blood cell count	8,722 individuals	NA	14q24.2	14		intergenic			ENSG00000205683			rs2526932-G	0	2526932	3_prime_UTR_variant	0	0.012	6e-13	12.2218	(CRP)	0.275	[NR] mg/dl increase	Affymetrix [1701735] (imputed)	N	C-reactive protein measurement	http://www.ebi.ac.uk/efo/EFO_0004458	GCST001605	Genome-wide genotyping array
rs2610528	MBD2	2020-09-21	32888493	Chen MH	2020-09-01	Cell	www.ncbi.nlm.nih.gov/pubmed/32888493	Trans-ethnic and Ancestry-Specific Blood-Cell Genetics in 746,667 Individuals from 5 Global Populations.	Mean corpuscular volume	544,127 European ancestry individuals	NA	18q21.2	18	51727064	NR			ENSG00000134046			rs2610528-G	0	2610528	intron_variant	0	0.356244	1e-19	19		0.017808	[0.014-0.022] SD unit decrease	Affymetrix, Illumina [50615308] (imputed)	N	mean corpuscular volume	http://www.ebi.ac.uk/efo/EFO_0004526	GCST90002334	Genome-wide genotyping array	51727064	chr18:54200695-54200695
rs2610528	MBD2	2020-09-21	32888493	Chen MH	2020-09-01	Cell	www.ncbi.nlm.nih.gov/pubmed/32888493	Trans-ethnic and Ancestry-Specific Blood-Cell Genetics in 746,667 Individuals from 5 Global Populations.	Mean corpuscular volume	696,882 African American or Afro-Caribbean, African ancestry, European ancestry, East Asian ancestry, Hispanic or Latin American and South Asian ancestry individuals	NA	18q21.2	18	51727064	NR			ENSG00000134046			rs2610528-G	0	2610528	intron_variant	0	0.419964	4e-17	16.3979				Affymetrix, Illumina [24246363] (imputed)	N	mean corpuscular volume	http://www.ebi.ac.uk/efo/EFO_0004526	GCST90002338	Genome-wide genotyping array	51727064	chr18:54200695-54200695
rs2623079	KAT2B	2019-02-08	30595370	Kichaev G	2018-12-27	Am J Hum Genet	www.ncbi.nlm.nih.gov/pubmed/30595370	Leveraging Polygenic Functional Enrichment to Improve GWAS Power.	White blood cell count	approximately 444,000 European ancestry individuals	NA	3p24.3	3	20111445				ENSG00000114166			rs2623079-?	0	2623079	intron_variant	0		1e-08	8				NR [~ 8900000] (imputed)	N	leukocyte count	http://www.ebi.ac.uk/efo/EFO_0004308	GCST007070	Genome-wide genotyping array	20111445	chr3:20069954-20069954
rs263063	KDM4B	2014-03-09	24024966	Teumer A	2013-08-14	J Clin Periodontol	www.ncbi.nlm.nih.gov/pubmed/24024966	Genome-wide association study of chronic periodontitis in a general German population.	Periodontitis (CDC/AAP)	up to 3,915 European ancestry individuals	NA	19p13.3	19	5022604	JMJD2B			ENSG00000127663			rs263063-T	0	263063	intron_variant	0	0.08	6e-06	5.22185	(Age 20-81 years)	1.63	[1.32-2.01]	Affymetrix, Illumina [up to 17585496] (imputed)	N	periodontitis	http://www.ebi.ac.uk/efo/EFO_0000649	GCST002126	Genome-wide genotyping array	5022604	chr19:5022594-5022594
rs2651899	PRDM16	2011-06-23	21666692	Chasman DI	2011-06-12	Nat Genet	www.ncbi.nlm.nih.gov/pubmed/21666692	Genome-wide association study reveals three susceptibility loci for common migraine in the general population.	Migraine	5,122 European ancestry cases, 18,108 European ancestry controls	3,831 European ancestry cases, 13,889 European ancestry controls	1p36.32	1	3083712	PRDM16			ENSG00000142611			rs2651899-C	0	2651899	intron_variant	0	0.43	4e-09	8.39794		1.11	[1.07-1.15]	Affymetrix, Illumina [2608509] (imputed)	N	migraine disorder	http://www.ebi.ac.uk/efo/EFO_0003821	GCST001105	Genome-wide genotyping array	3083712	chr1:3167149-3167149
rs2651899	PRDM16	2014-01-08	23793025	Anttila V	2013-06-23	Nat Genet	www.ncbi.nlm.nih.gov/pubmed/23793025	Genome-wide meta-analysis identifies new susceptibility loci for migraine.	Migraine	23,285 European ancestry cases, 95,425 European ancestry controls	NA	1p36.32	1	3083712	PRDM16			ENSG00000142611			rs2651899-C	0	2651899	intron_variant	0	0.41	4e-14	13.3979		1.09	[1.07-1.11]	Affymetrix, Illumina [~ 2300000] (imputed)	N	migraine disorder	http://www.ebi.ac.uk/efo/EFO_0003821	GCST002081	Genome-wide genotyping array	3083712	chr1:3167149-3167149
rs2675231	HDAC11	2021-08-24	34021172	Christakoudi S	2021-05-21	Sci Rep	www.ncbi.nlm.nih.gov/pubmed/34021172	GWAS of allometric body-shape indices in UK Biobank identifies loci suggesting associations with morphogenesis, organogenesis, adrenal cell renewal and cancer.	Hip circumference	219,872 British ancestry women	NA	3p25.1	3		HDAC11			ENSG00000163517			rs2675231-G	0	2675231	intron_variant	0		2e-11	10.699		0.0274943	[0.019-0.036] unit increase	Affymetrix [321016] (imputed)	N	BMI-adjusted hip circumference	http://www.ebi.ac.uk/efo/EFO_0008039	GCST90020028	Genome-wide genotyping array
rs2697963	PRDM2	2019-02-08	30595370	Kichaev G	2018-12-27	Am J Hum Genet	www.ncbi.nlm.nih.gov/pubmed/30595370	Leveraging Polygenic Functional Enrichment to Improve GWAS Power.	Menarche (age at onset)	approximately 242,000 European ancestry individuals	NA	1p36.21	1	14150740				ENSG00000116731			rs2697963-?	0	2697963	3_prime_UTR_variant	0		2e-18	17.699				NR [~ 8900000] (imputed)	N	age at menarche	http://www.ebi.ac.uk/efo/EFO_0004703	GCST007078	Genome-wide genotyping array	14150740	chr1:13824246-13824246
rs2727280	SMARCD2	2019-02-08	30595370	Kichaev G	2018-12-27	Am J Hum Genet	www.ncbi.nlm.nih.gov/pubmed/30595370	Leveraging Polygenic Functional Enrichment to Improve GWAS Power.	Lung function (FVC)	approximately 372,000 European ancestry individuals	NA	17q23.3	17	61918082				ENSG00000108604			rs2727280-?	0	2727280	intron_variant	0		9e-08	7.04576				NR [~ 8900000] (imputed)	N	vital capacity	http://www.ebi.ac.uk/efo/EFO_0004312	GCST007081	Genome-wide genotyping array	61918082	chr17:63840723-63840723
rs2742690	PRDM16	2019-11-04	30239722	Pulit SL	2018-09-14	Hum Mol Genet	www.ncbi.nlm.nih.gov/pubmed/30239722	Meta-analysis of genome-wide association studies for body fat distribution in 694,649 individuals of European ancestry.	Waist-hip ratio	697,734 European ancestry individuals	NA	1p36.32	1	2987268	NA			ENSG00000142611			rs2742690-A	0	2742690	intron_variant	0	0.2001	9e-12	11.0458		0.0168	[0.012-0.022] unit increase	NR [~ 27400000] (imputed)	N	waist-hip ratio	http://www.ebi.ac.uk/efo/EFO_0004343	GCST008996	Genome-wide genotyping array	2987268	chr1:3070705-3070705
rs2817160	PRDM16	2020-01-28	31676860	Zhao B	2019-11-01	Nat Genet	www.ncbi.nlm.nih.gov/pubmed/31676860	Genome-wide association analysis of 19,629 individuals identifies variants influencing regional brain volumes and refines their genetic co-architecture with cognitive and mental health traits.	Brain region volumes	19,629 British ancestry individuals	NA	1p36.32	1	3149789	NR			ENSG00000142611			rs2817160-?	0	2817160	intron_variant	0		6e-09	8.22185	(left caudate)			NR [9227495] (imputed)	N	brain volume measurement	http://www.ebi.ac.uk/efo/EFO_0006930	GCST009518	Genome-wide genotyping array	3149789	chr1:3233226-3233226
rs2817160	PRDM16	2020-01-28	31676860	Zhao B	2019-11-01	Nat Genet	www.ncbi.nlm.nih.gov/pubmed/31676860	Genome-wide association analysis of 19,629 individuals identifies variants influencing regional brain volumes and refines their genetic co-architecture with cognitive and mental health traits.	Brain region volumes	19,629 British ancestry individuals	NA	1p36.32	1	3149789	NR			ENSG00000142611			rs2817160-?	0	2817160	intron_variant	0		2e-08	7.69897	(right caudate)			NR [9227495] (imputed)	N	brain volume measurement	http://www.ebi.ac.uk/efo/EFO_0006930	GCST009518	Genome-wide genotyping array	3149789	chr1:3233226-3233226
rs2839398	PRDM15	2012-04-20	22451204	Pankratz N	2012-03-01	Ann Neurol	www.ncbi.nlm.nih.gov/pubmed/22451204	Meta-analysis of Parkinson's disease: identification of a novel locus, RIT2.	Parkinson's disease	4,238 European ancestry cases, 4,239 European ancestry controls	3,738 European ancestry cases, 2,111 European ancestry controls	21q22.3	21	43286352	PRDM15			ENSG00000141956			rs2839398-?	0	2839398	intron_variant	0		5e-06	5.30103		1.23	[NR]	Illumina [2500000] (imputed)	N	Parkinson's disease	http://www.ebi.ac.uk/efo/EFO_0002508	GCST001430	Genome-wide genotyping array	43286352	chr21:41866244-41866244
rs28441558	CHD3	2018-08-14	29892016	Schumacher FR	2018-06-11	Nat Genet	www.ncbi.nlm.nih.gov/pubmed/29892016	Association analyses of more than 140,000 men identify 63 new prostate cancer susceptibility loci.	Prostate cancer	79,148 European ancestry cases, 61,106 European ancestry controls	NA	17p13.1	17	7803118	CHD3			ENSG00000170004			rs28441558-C	0	28441558	intron_variant	0	0.05	1e-16	16		1.16	[1.12-1.20]	Illumina [20370935] (imputed)	N	prostate carcinoma	http://www.ebi.ac.uk/efo/EFO_0001663	GCST006085	Genome-wide genotyping array	7803118	chr17:7899801-7899801
rs28441558	CHD3	2019-03-28	30643251	Liu M	2019-01-14	Nat Genet	www.ncbi.nlm.nih.gov/pubmed/30643251	Association studies of up to 1.2 million individuals yield new insights into the genetic etiology of tobacco and alcohol use.	Smoking initiation (ever regular vs never regular)	up to 1,232,091 European ancestry individuals	NA	17p13.1	17	7803118	NR			ENSG00000170004			rs28441558-C	0	28441558	intron_variant	0	0.0563	1e-10	10		0.035565	[0.025-0.046] unit decrease	NR [~ 10000000] (imputed)	N	smoking status measurement	http://www.ebi.ac.uk/efo/EFO_0006527	GCST007474	Genome-wide genotyping array	7803118	chr17:7899801-7899801
rs28441558	CHD3	2021-02-03	33398198	Conti DV	2021-01-04	Nat Genet	www.ncbi.nlm.nih.gov/pubmed/33398198	Trans-ancestry genome-wide association meta-analysis of prostate cancer identifies new susceptibility loci and informs genetic risk prediction.	Prostate cancer	85,554 European ancestry cases, 10,368 African ancestry cases, 8,611 East Asian ancestry cases, 2,714 Hispanic cases, 91,972 European ancestry controls, 10,986 African ancestry controls, 18,809 East Asian ancestry controls, 5,239 Hispanic controls	NA	17p13.1	17	7803118	NR			ENSG00000170004			rs28441558-C	0	28441558	intron_variant	0		2e-21	20.699		1.165	[1.13-1.20]	Affymetrix, Illumina [29235255] (imputed)	N	prostate carcinoma	http://www.ebi.ac.uk/efo/EFO_0001663	GCST011049	Genome-wide genotyping array	7803118	chr17:7899801-7899801
rs28441558	CHD3	2021-02-03	33398198	Conti DV	2021-01-04	Nat Genet	www.ncbi.nlm.nih.gov/pubmed/33398198	Trans-ancestry genome-wide association meta-analysis of prostate cancer identifies new susceptibility loci and informs genetic risk prediction.	Prostate cancer	85,554 European ancestry cases, 91,972 European ancestry controls	6,852 European ancestry cases, 193,117 European ancestry controls	17p13.1	17	7803118	NR			ENSG00000170004			rs28441558-C	0	28441558	intron_variant	0	0.0600356	1e-07	7		1.19349	[1.12-1.27]	Affymetrix, Illumina [20400945] (imputed)	N	prostate carcinoma	http://www.ebi.ac.uk/efo/EFO_0001663	GCST011048	Genome-wide genotyping array	7803118	chr17:7899801-7899801
rs28441558	CHD3	2021-06-23	33293427	Emami NC	2020-12-08	Cancer Res	www.ncbi.nlm.nih.gov/pubmed/33293427	A large-scale association study detects novel rare variants, risk genes, functional elements, and polygenic architecture of prostate cancer susceptibility.	Prostate cancer	14,113 European ancestry cases, 194,140 European ancestry controls	NA	17p13.1	17	7803118	NR			ENSG00000170004			rs28441558-C	0	28441558	intron_variant	0		1e-08	8		1.18	NR	Affymetrix [at least 232408] (imputed)	N	prostate carcinoma	http://www.ebi.ac.uk/efo/EFO_0001663	GCST011957	Genome-wide genotyping array	7803118	chr17:7899801-7899801
rs28478353	KDM4B	2021-06-29	33462484	Sinnott-Armstrong N	2021-01-18	Nat Genet	www.ncbi.nlm.nih.gov/pubmed/33462484	Genetics of 35 blood and urine biomarkers in the UK Biobank.	Insulin-like growth factor 1 levels	340,567 European ancestry individuals, 5,974 African ancestry individuals, 7,283 South Asian ancestry individuals	NA	19p13.3	19		NR			ENSG00000127663			rs28478353-A	0	28478353	intron_variant	0		2e-11	10.699		0.0315	[0.022-0.041] unit increase	Affymetrix [9000000] (imputed)	N	IGF-1 measurement	http://www.ebi.ac.uk/efo/EFO_0004627	GCST90019511	Genome-wide genotyping array
rs28497362	SP140L	2021-09-21	33230300	Surendran P	2020-11-23	Nat Genet	www.ncbi.nlm.nih.gov/pubmed/33230300	Discovery of rare variants associated with blood pressure regulation through meta-analysis of 1.3 million individuals.	Systolic blood pressure	810,865 European ancestry individuals	354,096 European ancestry individuals	2q37.1	2					ENSG00000185404			rs28497362-T	0	28497362	missense_variant	0	0.1404	5e-08	7.30103		0.176047	[0.11-0.24] mmHg decrease	Affymetrix, Illumina [242865] (imputed)	N	systolic blood pressure	http://www.ebi.ac.uk/efo/EFO_0006335	GCST90000062	Genome-wide genotyping array
rs28520411	KDM2B	2019-06-21	31015401	Wu Y	2019-04-23	Nat Commun	www.ncbi.nlm.nih.gov/pubmed/31015401	Genome-wide association study of medication-use and associated disease in the UK Biobank.	Medication use (agents acting on the renin-angiotensin system)	62,752 European ancestry cases, 174,778 European ancestry controls	NA	12q24.31	12	121973317	KDM2B			ENSG00000089094			rs28520411-A	0	28520411	intron_variant	0	0.459707	6e-10	9.22185		0.0375735	[0.026-0.049] unit decrease	Affymetrix [7288503] (imputed)	N	Agents acting on the renin-angiotensin system use measurement	http://www.ebi.ac.uk/efo/EFO_0009931	GCST007930	Genome-wide genotyping array	121973317	chr12:121535413-121535413
rs2853552	HDAC9	2013-04-09	23251661	Comuzzie AG	2012-12-04	PLoS One	www.ncbi.nlm.nih.gov/pubmed/23251661	Novel genetic loci identified for the pathophysiology of childhood obesity in the Hispanic population.	Obesity-related traits	815 Hispanic children from 263 families	NA	7p21.1	7	18980267	HDAC9			ENSG00000048052			rs2853552-A	0	2853552	intron_variant	0	0.26	7e-06	5.1549	(BMI z-score change )	0.03	[NR] SD/y increase	Illumina [899892]	N	body mass index	http://www.ebi.ac.uk/efo/EFO_0004340	GCST001762	Genome-wide genotyping array	18980267	chr7:18940645-18940645
rs28540102	KDM4B	2020-09-18	32888494	Vuckovic D	2020-09-01	Cell	www.ncbi.nlm.nih.gov/pubmed/32888494	The Polygenic and Monogenic Basis of Blood Traits and Diseases.	Neutrophil count	408,112 British individuals	NA	19p13.3	19	4975763	KDM4B			ENSG00000127663			rs28540102-C	0	28540102	intron_variant	0	0.659623	9e-15	14.0458		0.0181325	[0.014-0.023] unit increase	Affymetrix [93095623] (imputed)	N	neutrophil count	http://www.ebi.ac.uk/efo/EFO_0004833	GCST90002398	Genome-wide genotyping array	4975763	chr19:4975753-4975753
rs2863166	PRDM11	2021-08-24	34021172	Christakoudi S	2021-05-21	Sci Rep	www.ncbi.nlm.nih.gov/pubmed/34021172	GWAS of allometric body-shape indices in UK Biobank identifies loci suggesting associations with morphogenesis, organogenesis, adrenal cell renewal and cancer.	Waist-hip index	219,872 British ancestry women	NA	11p11.2	11		PRDM11			ENSG00000019485			rs2863166-G	0	2863166	intron_variant	0		2e-08	7.69897		0.022844	[0.015-0.031] unit increase	Affymetrix [319769] (imputed)	N	waist-hip ratio	http://www.ebi.ac.uk/efo/EFO_0004343	GCST90020027	Genome-wide genotyping array
rs2863166	PRDM11	2021-08-24	34021172	Christakoudi S	2021-05-21	Sci Rep	www.ncbi.nlm.nih.gov/pubmed/34021172	GWAS of allometric body-shape indices in UK Biobank identifies loci suggesting associations with morphogenesis, organogenesis, adrenal cell renewal and cancer.	Waist-to-hip ratio	219,872 British ancestry women	NA	11p11.2	11		PRDM11			ENSG00000019485			rs2863166-G	0	2863166	intron_variant	0		4e-08	7.39794		0.0222382	[0.014-0.03] unit increase	Affymetrix [319769] (imputed)	N	BMI-adjusted waist-hip ratio	http://www.ebi.ac.uk/efo/EFO_0007788	GCST90020025	Genome-wide genotyping array
rs28648619	ARID1B	2017-11-30	29059683	Michailidou K	2017-10-23	Nature	www.ncbi.nlm.nih.gov/pubmed/29059683	Association analysis identifies 65 new breast cancer risk loci.	Breast cancer	76,192 European ancestry cases, 63,082 European ancestry controls	46,785 European ancestry cases, 42,892 European ancestry controls, 14,068 East Asian ancestry cases, 13,104 East Asian ancestry controls	6q25.3	6	157228314	NR			ENSG00000049618			rs28648619-G	0	28648619	intron_variant	0	0.0804	5e-06	5.30103	(EA)	0.0551	[0.031-0.079] unit increase	Illumina [~ 11800000] (imputed)	N	breast carcinoma	http://www.ebi.ac.uk/efo/EFO_0000305	GCST004988	Genome-wide genotyping array	157228314	chr6:156907181-156907181
rs287883	ARID1B	2018-09-17	29844566	Davies G	2018-05-29	Nat Commun	www.ncbi.nlm.nih.gov/pubmed/29844566	Study of 300,486 individuals identifies 148 independent genetic loci influencing general cognitive function.	General cognitive ability	up to 300,486 European ancestry individuals	NA	6q25.3	6	157140077	NR			ENSG00000049618			rs287883-?	0	287883	intron_variant	0		3e-06	5.52288		4.647	z-score decrease	Affymetrix, Illumina [at least 2500000] (imputed)	N	intelligence	http://www.ebi.ac.uk/efo/EFO_0004337	GCST006269	Genome-wide genotyping array	157140077	chr6:156818944-156818944
rs287883	ARID1B	2018-11-12	30038396	Lee JJ	2018-07-23	Nat Genet	www.ncbi.nlm.nih.gov/pubmed/30038396	Gene discovery and polygenic prediction from a genome-wide association study of educational attainment in 1.1 million individuals.	Cognitive performance	257,841 European ancestry individuals	NA	6q25.3	6	157140077	Intergenic			ENSG00000049618			rs287883-A	0	287883	intron_variant	0	0.7071	3e-09	8.52288		0.0186	[0.013-0.025] unit decrease	Affymetrix, Illumina [10100000] (imputed)	N	cognitive function measurement	http://www.ebi.ac.uk/efo/EFO_0008354	GCST006572	Genome-wide genotyping array	157140077	chr6:156818944-156818944
rs287883	ARID1B	2021-01-13	33414549	Demange PA	2021-01-07	Nat Genet	www.ncbi.nlm.nih.gov/pubmed/33414549	Investigating the genetic architecture of noncognitive skills using GWAS-by-subtraction.	Cognitive aspects of educational attainment	257,700 European ancestry individuals	NA	6q25.3	6	157140077	NR			ENSG00000049618			rs287883-A	0	287883	intron_variant	0	0.28827	4e-09	8.39794		0.040757	[0.027-0.054] unit decrease	Affymetrix, Illumina, Perlegen [7305956] (imputed)	N	cognitive function measurement, self reported educational attainment	http://www.ebi.ac.uk/efo/EFO_0008354, http://www.ebi.ac.uk/efo/EFO_0004784	GCST90011875	Genome-wide genotyping array	157140077	chr6:156818944-156818944
rs287884	ARID1B	2020-12-14	32042192	Ruth KS	2020-02-10	Nat Med	www.ncbi.nlm.nih.gov/pubmed/32042192	Using human genetics to understand the disease impacts of testosterone in men and women.	Total testosterone levels	230,454 European ancestry women	NA	6q25.3	6	157124080	NR			ENSG00000049618			rs287884-A	0	287884	intron_variant	0	0.443895	2e-11	10.699		0.0186304	[0.013-0.024] unit increase	Affymetrix [16580851] (imputed)	N	testosterone measurement	http://www.ebi.ac.uk/efo/EFO_0004908	GCST90012112	Genome-wide genotyping array	157124080	chr6:156802947-156802947
rs2919856	SMYD1	2013-06-14	23382691	Lauc G	2013-01-31	PLoS Genet	www.ncbi.nlm.nih.gov/pubmed/23382691	Loci associated with N-glycosylation of human immunoglobulin G show pleiotropy with autoimmune diseases and haematological cancers.	IgG glycosylation	2,247 European ancestry individuals	NA	2p11.2	2	88388538	NR			ENSG00000115593			rs2919856-T	0	2919856	intron_variant	0	0.545002	2e-06	5.69897	(IGP9)	0.1475	[0.087-0.208] unit increase	Illumina [~ 2500000] (imputed)	N	serum IgG glycosylation measurement	http://www.ebi.ac.uk/efo/EFO_0005193	GCST001848	Genome-wide genotyping array	88388538	chr2:88089020-88089020
rs2919869	SMYD1	2017-01-16	27126917	Spada J	2016-04-29	J Sleep Res	www.ncbi.nlm.nih.gov/pubmed/27126917	Genome-wide association analysis of actigraphic sleep phenotypes in the LIFE Adult Study.	Night sleep phenotypes	941 European ancestry individuals	NA	2p11.2	2	88404547	SMYD1, FABP1, MIR4780, KRCC1			ENSG00000115593			rs2919869-G	0	2919869	intron_variant	0		3e-08	7.52288	(sleep offset)	0.2722	[0.18-0.37] unit increase	Affymetrix [7141204] (imputed)	N	sleep duration	http://www.ebi.ac.uk/efo/EFO_0005271	GCST003542	Genome-wide genotyping array	88404547	chr2:88105029-88105029
rs2926999	MBD2	2020-09-18	32888494	Vuckovic D	2020-09-01	Cell	www.ncbi.nlm.nih.gov/pubmed/32888494	The Polygenic and Monogenic Basis of Blood Traits and Diseases.	Mean corpuscular hemoglobin	408,112 British individuals	NA	18q21.2	18	51727063	MBD2			ENSG00000134046			rs2926999-A	0	2926999	intron_variant	0	0.353877	1e-16	16		0.0192237	[0.015-0.024] unit decrease	Affymetrix [93095623] (imputed)	N	mean corpuscular hemoglobin	http://www.ebi.ac.uk/efo/EFO_0004527	GCST90002390	Genome-wide genotyping array	51727063	chr18:54200694-54200694
rs2926999	MBD2	2020-09-18	32888494	Vuckovic D	2020-09-01	Cell	www.ncbi.nlm.nih.gov/pubmed/32888494	The Polygenic and Monogenic Basis of Blood Traits and Diseases.	Mean corpuscular volume	408,112 British individuals	NA	18q21.2	18	51727063	MBD2			ENSG00000134046			rs2926999-A	0	2926999	intron_variant	0	0.35394	8e-16	15.0969		0.019601	[0.015-0.024] unit decrease	Affymetrix [93095623] (imputed)	N	mean corpuscular volume	http://www.ebi.ac.uk/efo/EFO_0004526	GCST90002392	Genome-wide genotyping array	51727063	chr18:54200694-54200694
rs2948094	KAT2B	2018-11-12	30038396	Lee JJ	2018-07-23	Nat Genet	www.ncbi.nlm.nih.gov/pubmed/30038396	Gene discovery and polygenic prediction from a genome-wide association study of educational attainment in 1.1 million individuals.	Highest math class taken (MTAG)	811,539 European ancestry individuals	NA	3p24.3	3	20111608	Intergenic			ENSG00000114166			rs2948094-A	0	2948094	intron_variant	0	0.3733	2e-10	9.69897	(MTAG)	0.0109	[0.0076-0.0142] unit increase	Affymetrix, Illumina [7100000] (imputed)	N	mathematical ability	http://www.ebi.ac.uk/efo/EFO_0004875	GCST006568	Genome-wide genotyping array	20111608	chr3:20070117-20070117
rs2950387	BAZ2A	2020-09-21	32888493	Chen MH	2020-09-01	Cell	www.ncbi.nlm.nih.gov/pubmed/32888493	Trans-ethnic and Ancestry-Specific Blood-Cell Genetics in 746,667 Individuals from 5 Global Populations.	Mean platelet volume	460,935 European ancestry individuals	NA	12q13.3	12	57021006	NR			ENSG00000076108			rs2950387-T	0	2950387	intron_variant	0	0.632515	0	363.699		0.079935	[0.076-0.084] SD unit increase	Affymetrix, Illumina [49660172] (imputed)	N	mean platelet volume	http://www.ebi.ac.uk/efo/EFO_0004584	GCST90002346	Genome-wide genotyping array	57021006	chr12:56627223-56627223
rs2950387	BAZ2A	2020-09-21	32888493	Chen MH	2020-09-01	Cell	www.ncbi.nlm.nih.gov/pubmed/32888493	Trans-ethnic and Ancestry-Specific Blood-Cell Genetics in 746,667 Individuals from 5 Global Populations.	Platelet count	542,827 European ancestry individuals	NA	12q13.3	12	57021006	NR			ENSG00000076108			rs2950387-C	0	2950387	intron_variant	0	0.36824	7e-75	74.1549		0.034792	[0.031-0.039] SD unit increase	Affymetrix, Illumina [50241410] (imputed)	N	platelet count	http://www.ebi.ac.uk/efo/EFO_0004309	GCST90002357	Genome-wide genotyping array	57021006	chr12:56627223-56627223
rs2950387	BAZ2A	2020-09-21	32888493	Chen MH	2020-09-01	Cell	www.ncbi.nlm.nih.gov/pubmed/32888493	Trans-ethnic and Ancestry-Specific Blood-Cell Genetics in 746,667 Individuals from 5 Global Populations.	Platelet count	721,201 African American or Afro-Caribbean, African ancestry, European ancestry, East Asian ancestry, Hispanic or Latin American and South Asian ancestry individuals	NA	12q13.3	12	57021006	NR			ENSG00000076108			rs2950387-C	0	2950387	intron_variant	0	0.364349	7e-77	76.1549				Affymetrix, Illumina [24588908] (imputed)	N	platelet count	http://www.ebi.ac.uk/efo/EFO_0004309	GCST90002361	Genome-wide genotyping array	57021006	chr12:56627223-56627223
rs2981884	PRDM16	2018-09-20	30019117	Liu J	2018-07-17	Hum Genet	www.ncbi.nlm.nih.gov/pubmed/30019117	The coexistence of copy number variations (CNVs) and single nucleotide polymorphisms (SNPs) at a locus can result in distorted calculations of the significance in associating SNPs to disease.	Adolescent idiopathic scoliosis	196 cases, 303 controls	NA	1p36.32	1	3002072	NR			ENSG00000142611			rs2981884-?	0	2981884	intron_variant	0		2e-06	5.69897				Affymetrix [NR]	N	adolescent idiopathic scoliosis	http://www.ebi.ac.uk/efo/EFO_0005423	GCST006287	Genome-wide genotyping array	3002072	chr1:3085509-3085509
rs2989751	PHF2	2018-10-19	30038396	Lee JJ	2018-07-23	Nat Genet	www.ncbi.nlm.nih.gov/pubmed/30038396	Gene discovery and polygenic prediction from a genome-wide association study of educational attainment in 1.1 million individuals.	Educational attainment (years of education)	up to 1,131,881 European ancestry individuals	NA	9q22.31	9	96366647				ENSG00000197724			rs2989751-A	0	2989751	intron_variant	0	0.244	3e-08	7.52288		0.0092	[0.0059-0.0125] unit decrease	Affymetrix, Illumina [10000000] (imputed)	N	self reported educational attainment	http://www.ebi.ac.uk/efo/EFO_0004784	GCST006442	Genome-wide genotyping array	96366647	chr9:93604366-93604366
rs302152	HDAC9	2018-07-06	29559693	Zengini E	2018-03-20	Nat Genet	www.ncbi.nlm.nih.gov/pubmed/29559693	Genome-wide analyses using UK Biobank data provide insights into the genetic architecture of osteoarthritis.	Osteoarthritis of the hip (hospital diagnosed)	2,396 European ancestry cases, 9,593 European ancestry controls	5,714 Icelandic ancestry cases, 199,421 Icelandic ancestry controls	7p21.1	7	18263668	NR			ENSG00000048052			rs302152-T	0	302152	intron_variant	0	0.520286	5e-07	6.30103		1.1051	[1.0628-1.149]	Affymetrix [16122076] (imputed)	N	osteoarthritis, hip	http://www.ebi.ac.uk/efo/EFO_1000786	GCST005810	Genome-wide genotyping array	18263668	chr7:18224046-18224046
rs302153	HDAC9	2019-02-08	30595370	Kichaev G	2018-12-27	Am J Hum Genet	www.ncbi.nlm.nih.gov/pubmed/30595370	Leveraging Polygenic Functional Enrichment to Improve GWAS Power.	White blood cell count	approximately 444,000 European ancestry individuals	NA	7p21.1	7	18267229				ENSG00000048052			rs302153-?	0	302153	intron_variant	0		1e-09	9				NR [~ 8900000] (imputed)	N	leukocyte count	http://www.ebi.ac.uk/efo/EFO_0004308	GCST007070	Genome-wide genotyping array	18267229	chr7:18227607-18227607
rs3025678	CREBBP	2019-09-24	31219150	Ekenberg C	2019-06-13	J Infect Dis	www.ncbi.nlm.nih.gov/pubmed/31219150	Single nucleotide polymorphisms in HLA alleles are associated with HIV-1 viral load in demographically diverse, ART-naïve participants from the START trial.	Pre-treatment viral load in HIV-1 infection	1,398 European ancestry individuals, 572 Black individuals, 418 Hispanic individuals, 13 Asian ancestry individuals, 39 individuals	NA	16p13.3	16	3789077	CREBBP			ENSG00000005339			rs3025678-T	0	3025678	intron_variant	0	0.059	3e-18	17.5229		0.43	[0.33-0.52] unit decrease	Affymetrix [339439]	N	viral load	http://www.ebi.ac.uk/efo/EFO_0010125	GCST008758	Genome-wide genotyping array	3789077	chr16:3739077-3739077
rs3032555	PRMT6	2020-06-17	32317632	van de Vegte YJ	2020-04-21	Nat Commun	www.ncbi.nlm.nih.gov/pubmed/32317632	Genome-wide association studies and Mendelian randomization analyses for leisure sedentary behaviours.	Leisure sedentary behaviour (television watching)	408,815 European ancestry individuals	NA	1p13.3	1	107607036	NR			ENSG00000198890			rs3032555-?	0	3032555	intron_variant	0		2e-09	8.69897		0.0137924	[0.0093-0.0183] unit increase	Affymetrix [19400418] (imputed)	N	lifestyle measurement	http://www.ebi.ac.uk/efo/EFO_0010724	GCST010084	Genome-wide genotyping array	107607036	chr1:107064415-107064415
rs3032555	PRMT6	2020-12-14	32042192	Ruth KS	2020-02-10	Nat Med	www.ncbi.nlm.nih.gov/pubmed/32042192	Using human genetics to understand the disease impacts of testosterone in men and women.	Total testosterone levels	230,454 European ancestry women	NA	1p13.3	1	107607036	NR			ENSG00000198890			rs3032555-T	0	3032555	intron_variant	0	0.341565	4e-09	8.39794		0.0175831	[0.012-0.023] unit increase	Affymetrix [16580851] (imputed)	N	testosterone measurement	http://www.ebi.ac.uk/efo/EFO_0004908	GCST90012112	Genome-wide genotyping array	107607036	chr1:107064415-107064415
rs335200	PRDM6	2018-12-06	30319691	Liu C	2018-09-24	Front Genet	www.ncbi.nlm.nih.gov/pubmed/30319691	Genome-Wide Association and Mechanistic Studies Indicate That Immune Response Contributes to Alzheimer's Disease Development.	Cerebrospinal fluid p-Tau181p:AB1-42 ratio	235 early mild cognitive impairment cases, 249 late mild cognitive impairment cases, 47 Alzheimer's disease cases, 281 controls.	NA	5q23.2	5	122510129	Intergenic			ENSG00000061455			rs335200-?	0	335200	intron_variant	0		6e-07	6.22185		0.00961957	[NR] unit decrease	Illumina [575353]	N	p-tau:beta-amyloid 1-42 ratio measurement	http://www.ebi.ac.uk/efo/EFO_0007709	GCST006674	Genome-wide genotyping array	122510129	chr5:123174436-123174436
rs335200	PRDM6	2018-12-06	30319691	Liu C	2018-09-24	Front Genet	www.ncbi.nlm.nih.gov/pubmed/30319691	Genome-Wide Association and Mechanistic Studies Indicate That Immune Response Contributes to Alzheimer's Disease Development.	Cerebrospinal fluid t-tau:AB1-42 ratio	235 early mild cognitive impairment cases, 249 late mild cognitive impairment cases, 47 Alzheimer's disease cases, 281 controls.	NA	5q23.2	5	122510129	Intergenic			ENSG00000061455			rs335200-?	0	335200	intron_variant	0		6e-07	6.22185		0.0891976	[NR] unit decrease	Illumina [575353]	N	t-tau:beta-amyloid 1-42 ratio measurement	http://www.ebi.ac.uk/efo/EFO_0007708	GCST006673	Genome-wide genotyping array	122510129	chr5:123174436-123174436
rs335206	PRDM6	2015-04-01	25035420	Hong KW	2014-07-17	Hum Mol Genet	www.ncbi.nlm.nih.gov/pubmed/25035420	Identification of three novel genetic variations associated with electrocardiographic traits (QRS duration and PR interval) in East Asians.	QRS duration	6,085 Korean ancestry individuals	7,295 Japanese ancestry individuals	5q23.2	5	122504566	PRDM6			ENSG00000061455			rs335206-T	0	335206	intron_variant	0	0.33	3e-10	9.52288		0.66	[NR] unit decrease	Affymetrix [2100000] (imputed)	N	QRS duration	http://www.ebi.ac.uk/efo/EFO_0005055	GCST002533	Genome-wide genotyping array	122504566	chr5:123168873-123168873
rs335214	PRDM6	2020-11-30	32916098	Verweij N	2020-09-02	Cell Syst	www.ncbi.nlm.nih.gov/pubmed/32916098	The Genetic Makeup of the Electrocardiogram.	Electrocardiogram morphology (amplitude at temporal datapoints)	63,706 European and unknown ancestry individuals	NA	5q23.2	5	122499967	PRDM6			ENSG00000061455			rs335214-A	0	335214	intron_variant	0	0.523732	4e-14	13.3979	(22 ms)	0.0429376	[0.032-0.054] unit increase	Affymetrix [10000000] (imputed)	N	electrocardiography	http://www.ebi.ac.uk/efo/EFO_0004327	GCST010796	Genome-wide genotyping array	122499967	chr5:123164274-123164274
rs335214	PRDM6	2020-11-30	32916098	Verweij N	2020-09-02	Cell Syst	www.ncbi.nlm.nih.gov/pubmed/32916098	The Genetic Makeup of the Electrocardiogram.	Electrocardiogram morphology (amplitude at temporal datapoints)	63,706 European and unknown ancestry individuals	NA	5q23.2	5	122499967	PRDM6			ENSG00000061455			rs335214-A	0	335214	intron_variant	0	0.523732	6e-14	13.2218	(18 ms)	0.0417671	[0.031-0.053] unit increase	Affymetrix [10000000] (imputed)	N	electrocardiography	http://www.ebi.ac.uk/efo/EFO_0004327	GCST010796	Genome-wide genotyping array	122499967	chr5:123164274-123164274
rs335214	PRDM6	2020-11-30	32916098	Verweij N	2020-09-02	Cell Syst	www.ncbi.nlm.nih.gov/pubmed/32916098	The Genetic Makeup of the Electrocardiogram.	Electrocardiogram morphology (amplitude at temporal datapoints)	63,706 European and unknown ancestry individuals	NA	5q23.2	5	122499967	PRDM6			ENSG00000061455			rs335214-A	0	335214	intron_variant	0	0.523732	9e-14	13.0458	(24 ms)	0.0417671	[0.031-0.053] unit increase	Affymetrix [10000000] (imputed)	N	electrocardiography	http://www.ebi.ac.uk/efo/EFO_0004327	GCST010796	Genome-wide genotyping array	122499967	chr5:123164274-123164274
rs335214	PRDM6	2020-11-30	32916098	Verweij N	2020-09-02	Cell Syst	www.ncbi.nlm.nih.gov/pubmed/32916098	The Genetic Makeup of the Electrocardiogram.	Electrocardiogram morphology (amplitude at temporal datapoints)	63,706 European and unknown ancestry individuals	NA	5q23.2	5	122499967	PRDM6			ENSG00000061455			rs335214-A	0	335214	intron_variant	0	0.523732	1e-13	13	(20 ms)	0.0423234	[0.031-0.053] unit increase	Affymetrix [10000000] (imputed)	N	electrocardiography	http://www.ebi.ac.uk/efo/EFO_0004327	GCST010796	Genome-wide genotyping array	122499967	chr5:123164274-123164274
rs335214	PRDM6	2020-11-30	32916098	Verweij N	2020-09-02	Cell Syst	www.ncbi.nlm.nih.gov/pubmed/32916098	The Genetic Makeup of the Electrocardiogram.	Electrocardiogram morphology (amplitude at temporal datapoints)	63,706 European and unknown ancestry individuals	NA	5q23.2	5	122499967	PRDM6			ENSG00000061455			rs335214-A	0	335214	intron_variant	0	0.523732	2e-13	12.699	(16 ms)	0.040327	[0.029-0.051] unit increase	Affymetrix [10000000] (imputed)	N	electrocardiography	http://www.ebi.ac.uk/efo/EFO_0004327	GCST010796	Genome-wide genotyping array	122499967	chr5:123164274-123164274
rs335214	PRDM6	2020-11-30	32916098	Verweij N	2020-09-02	Cell Syst	www.ncbi.nlm.nih.gov/pubmed/32916098	The Genetic Makeup of the Electrocardiogram.	Electrocardiogram morphology (amplitude at temporal datapoints)	63,706 European and unknown ancestry individuals	NA	5q23.2	5	122499967	PRDM6			ENSG00000061455			rs335214-A	0	335214	intron_variant	0	0.523732	2e-13	12.699	(26 ms)	0.0409663	[0.03-0.052] unit increase	Affymetrix [10000000] (imputed)	N	electrocardiography	http://www.ebi.ac.uk/efo/EFO_0004327	GCST010796	Genome-wide genotyping array	122499967	chr5:123164274-123164274
rs335214	PRDM6	2020-11-30	32916098	Verweij N	2020-09-02	Cell Syst	www.ncbi.nlm.nih.gov/pubmed/32916098	The Genetic Makeup of the Electrocardiogram.	Electrocardiogram morphology (amplitude at temporal datapoints)	63,706 European and unknown ancestry individuals	NA	5q23.2	5	122499967	PRDM6			ENSG00000061455			rs335214-A	0	335214	intron_variant	0	0.523732	7e-13	12.1549	(30 ms)	0.040036	[0.029-0.051] unit increase	Affymetrix [10000000] (imputed)	N	electrocardiography	http://www.ebi.ac.uk/efo/EFO_0004327	GCST010796	Genome-wide genotyping array	122499967	chr5:123164274-123164274
rs335214	PRDM6	2020-11-30	32916098	Verweij N	2020-09-02	Cell Syst	www.ncbi.nlm.nih.gov/pubmed/32916098	The Genetic Makeup of the Electrocardiogram.	Electrocardiogram morphology (amplitude at temporal datapoints)	63,706 European and unknown ancestry individuals	NA	5q23.2	5	122499967	PRDM6			ENSG00000061455			rs335214-A	0	335214	intron_variant	0	0.523732	8e-13	12.0969	(28 ms)	0.0403229	[0.029-0.051] unit increase	Affymetrix [10000000] (imputed)	N	electrocardiography	http://www.ebi.ac.uk/efo/EFO_0004327	GCST010796	Genome-wide genotyping array	122499967	chr5:123164274-123164274
rs335214	PRDM6	2020-11-30	32916098	Verweij N	2020-09-02	Cell Syst	www.ncbi.nlm.nih.gov/pubmed/32916098	The Genetic Makeup of the Electrocardiogram.	Electrocardiogram morphology (amplitude at temporal datapoints)	63,706 European and unknown ancestry individuals	NA	5q23.2	5	122499967	PRDM6			ENSG00000061455			rs335214-A	0	335214	intron_variant	0	0.523732	1e-12	12	(14 ms)	0.0386154	[0.028-0.05] unit increase	Affymetrix [10000000] (imputed)	N	electrocardiography	http://www.ebi.ac.uk/efo/EFO_0004327	GCST010796	Genome-wide genotyping array	122499967	chr5:123164274-123164274
rs335214	PRDM6	2020-11-30	32916098	Verweij N	2020-09-02	Cell Syst	www.ncbi.nlm.nih.gov/pubmed/32916098	The Genetic Makeup of the Electrocardiogram.	Electrocardiogram morphology (amplitude at temporal datapoints)	63,706 European and unknown ancestry individuals	NA	5q23.2	5	122499967	PRDM6			ENSG00000061455			rs335214-A	0	335214	intron_variant	0	0.523732	4e-12	11.3979	(34 ms)	0.0384399	[0.027-0.049] unit increase	Affymetrix [10000000] (imputed)	N	electrocardiography	http://www.ebi.ac.uk/efo/EFO_0004327	GCST010796	Genome-wide genotyping array	122499967	chr5:123164274-123164274
rs335214	PRDM6	2020-11-30	32916098	Verweij N	2020-09-02	Cell Syst	www.ncbi.nlm.nih.gov/pubmed/32916098	The Genetic Makeup of the Electrocardiogram.	Electrocardiogram morphology (amplitude at temporal datapoints)	63,706 European and unknown ancestry individuals	NA	5q23.2	5	122499967	PRDM6			ENSG00000061455			rs335214-A	0	335214	intron_variant	0	0.523732	8e-12	11.0969	(12 ms)	0.037148	[0.026-0.048] unit increase	Affymetrix [10000000] (imputed)	N	electrocardiography	http://www.ebi.ac.uk/efo/EFO_0004327	GCST010796	Genome-wide genotyping array	122499967	chr5:123164274-123164274
rs34128886	SETD1B	2020-09-18	32888494	Vuckovic D	2020-09-01	Cell	www.ncbi.nlm.nih.gov/pubmed/32888494	The Polygenic and Monogenic Basis of Blood Traits and Diseases.	Mean spheric corpuscular volume	408,112 British individuals	NA	12q24.31	12	122268437	SETD1B			ENSG00000139718			rs34128886-CT	0	34128886	3_prime_UTR_variant	0	0.202785	2e-10	9.69897		0.0179923	[0.012-0.024] unit increase	Affymetrix [93095623] (imputed)	N	mean corpuscular volume	http://www.ebi.ac.uk/efo/EFO_0004526	GCST90002397	Genome-wide genotyping array	122268437	chr12:121830532-121830532
rs34145995	DNMT3A	2020-09-21	32888493	Chen MH	2020-09-01	Cell	www.ncbi.nlm.nih.gov/pubmed/32888493	Trans-ethnic and Ancestry-Specific Blood-Cell Genetics in 746,667 Individuals from 5 Global Populations.	White blood cell count	562,243 European ancestry individuals	NA	2p23.3	2	25458067	NR			ENSG00000119772			rs34145995-C	0	34145995	intron_variant	0	0.584297	9e-12	11.0458		0.013486	[0.0096-0.0174] SD unit decrease	Affymetrix, Illumina [50601830] (imputed)	N	myeloid white cell count	http://www.ebi.ac.uk/efo/EFO_0007988	GCST90002374	Genome-wide genotyping array	25458067	chr2:25235199-25235199
rs34330476	PRMT8	2019-10-23	31519223	Scepanovic P	2019-09-13	Microbiome	www.ncbi.nlm.nih.gov/pubmed/31519223	A comprehensive assessment of demographic, environmental, and host genetic associations with gut microbiome diversity in healthy individuals.	Gut microbiota relative abundance (bacterial taxa)	up to 858 Metropolitan French ancestry individuals	NA	12p13.32	12	3665840	NR			ENSG00000111218			rs34330476-?	0	34330476	intron_variant	0		1e-08	8	(Eggerthella_sinensis)	0.385467	[0.26-0.51] unit increase	Illumina [5293637] (imputed)	N	gut microbiome measurement	http://www.ebi.ac.uk/efo/EFO_0007874	GCST008903	Genome-wide genotyping array, Exome genotyping array	3665840	chr12:3556675-3556675
rs34582191	MYO1C	2019-02-08	30595370	Kichaev G	2018-12-27	Am J Hum Genet	www.ncbi.nlm.nih.gov/pubmed/30595370	Leveraging Polygenic Functional Enrichment to Improve GWAS Power.	Lung function (FVC)	approximately 372,000 European ancestry individuals	NA	17p13.3	17	1391797				ENSG00000197879			rs34582191-?	0	34582191	intron_variant	0		8e-09	8.09691				NR [~ 8900000] (imputed)	N	vital capacity	http://www.ebi.ac.uk/efo/EFO_0004312	GCST007081	Genome-wide genotyping array	1391797	chr17:1488504-1488504
rs34635462	DNMT3A	2020-04-17	31669095	Zhu Z	2019-10-24	J Allergy Clin Immunol	www.ncbi.nlm.nih.gov/pubmed/31669095	Shared Genetic and Experimental Links between Obesity-Related Traits and Asthma Subtypes in UK Biobank.	Body mass index	457,822 European ancestry individuals	NA	2p23.3	2	25526632	NR			ENSG00000119772			rs34635462-?	0	34635462	intron_variant	0		4e-08	7.39794				Affymetrix [~ 8270000] (imputed)	N	body mass index	http://www.ebi.ac.uk/efo/EFO_0004340	GCST009871	Genome-wide genotyping array	25526632	chr2:25303764-25303764
rs34736861	JMJD1C	2021-06-29	33462484	Sinnott-Armstrong N	2021-01-18	Nat Genet	www.ncbi.nlm.nih.gov/pubmed/33462484	Genetics of 35 blood and urine biomarkers in the UK Biobank.	Serum alkaline phosphatase levels	342,535 European ancestry individuals, 6,019 African ancestry individuals, 7,337 South Asian ancestry individuals	NA	10q21.3	10		NR			ENSG00000171988			rs34736861-T	0	34736861	intron_variant	0		4e-13	12.3979		0.0463	[0.034-0.059] unit decrease	Affymetrix [9000000] (imputed)	N	alkaline phosphatase measurement	http://www.ebi.ac.uk/efo/EFO_0004533	GCST90019494	Genome-wide genotyping array
rs34850939	SETD2	2019-06-21	31015401	Wu Y	2019-04-23	Nat Commun	www.ncbi.nlm.nih.gov/pubmed/31015401	Genome-wide association study of medication-use and associated disease in the UK Biobank.	Medication use (HMG CoA reductase inhibitors)	73,475 European ancestry cases, 216,910 European ancestry controls	NA	3p21.31	3	47063910	SETD2			ENSG00000181555			rs34850939-A	0	34850939	intron_variant	0	0.349518	2e-08	7.69897		0.0329814	[0.021-0.044] unit increase	Affymetrix [7288503] (imputed)	N	HMG CoA reductase inhibitor use measurement	http://www.ebi.ac.uk/efo/EFO_0009932	GCST007931	Genome-wide genotyping array	47063910	chr3:47022421-47022421
rs351758	ELP3	2019-03-26	28714469	Langefeld CD	2017-07-17	Nat Commun	www.ncbi.nlm.nih.gov/pubmed/28714469	Transancestral mapping and genetic load in systemic lupus erythematosus.	Systemic lupus erythematosus	6,748 European ancestry cases, 11,516 European ancestry controls	NA	8p21.1	8	28029018	ELP3			ENSG00000134014			rs351758-?	0	351758	intron_variant	0		4e-06	5.39794		1.11	[1.06-1.16]	Illumina [at least 5000000] (imputed)	N	systemic lupus erythematosus	http://www.ebi.ac.uk/efo/EFO_0002690	GCST007400	Targeted genotyping array [ImmunoChip]	28029018	chr8:28171502-28171502
rs35198201	PBRM1	2021-08-24	34021172	Christakoudi S	2021-05-21	Sci Rep	www.ncbi.nlm.nih.gov/pubmed/34021172	GWAS of allometric body-shape indices in UK Biobank identifies loci suggesting associations with morphogenesis, organogenesis, adrenal cell renewal and cancer.	Body shape index	219,872 British ancestry women	NA	3p21.1	3		PBRM1			ENSG00000163939			rs35198201-C	0	35198201	intron_variant	0		6e-12	11.2218		0.0338678	[0.024-0.044] unit decrease	Affymetrix [321169] (imputed)	N	waist circumference	http://www.ebi.ac.uk/efo/EFO_0004342	GCST90020024	Genome-wide genotyping array
rs35198201	PBRM1	2021-08-24	34021172	Christakoudi S	2021-05-21	Sci Rep	www.ncbi.nlm.nih.gov/pubmed/34021172	GWAS of allometric body-shape indices in UK Biobank identifies loci suggesting associations with morphogenesis, organogenesis, adrenal cell renewal and cancer.	Waist-hip index	219,872 British ancestry women	NA	3p21.1	3		PBRM1			ENSG00000163939			rs35198201-C	0	35198201	intron_variant	0		5e-11	10.301		0.0319616	[0.022-0.042] unit decrease	Affymetrix [319769] (imputed)	N	waist-hip ratio	http://www.ebi.ac.uk/efo/EFO_0004343	GCST90020027	Genome-wide genotyping array
rs35198201	PBRM1	2021-08-24	34021172	Christakoudi S	2021-05-21	Sci Rep	www.ncbi.nlm.nih.gov/pubmed/34021172	GWAS of allometric body-shape indices in UK Biobank identifies loci suggesting associations with morphogenesis, organogenesis, adrenal cell renewal and cancer.	Waist-to-hip ratio	219,872 British ancestry women	NA	3p21.1	3		PBRM1			ENSG00000163939			rs35198201-C	0	35198201	intron_variant	0		2e-11	10.699		0.0325372	[0.023-0.042] unit decrease	Affymetrix [319769] (imputed)	N	BMI-adjusted waist-hip ratio	http://www.ebi.ac.uk/efo/EFO_0007788	GCST90020025	Genome-wide genotyping array
rs35265117	BAZ1A	2018-10-18	30048462	Kim SK	2018-07-26	PLoS One	www.ncbi.nlm.nih.gov/pubmed/30048462	Identification of 613 new loci associated with heel bone mineral density and a polygenic risk score for bone mineral density, osteoporosis and fracture.	Heel bone mineral density	394,929 European ancestry individuals	NA	14q13.2	14	35334328				ENSG00000198604			rs35265117-?	0	35265117	intron_variant	0		2e-13	12.699		0.0192806	[0.014-0.024] unit increase	Affymetrix [20259828] (imputed)	N	heel bone mineral density	http://www.ebi.ac.uk/efo/EFO_0009270	GCST006433	Genome-wide genotyping array	35334328	chr14:34865123-34865123
rs35428899	ARID1A	2019-02-08	30595370	Kichaev G	2018-12-27	Am J Hum Genet	www.ncbi.nlm.nih.gov/pubmed/30595370	Leveraging Polygenic Functional Enrichment to Improve GWAS Power.	White blood cell count	approximately 444,000 European ancestry individuals	NA	1p36.11	1	27100243				ENSG00000117713			rs35428899-?	0	35428899	intron_variant	0		5e-09	8.30103				NR [~ 8900000] (imputed)	N	leukocyte count	http://www.ebi.ac.uk/efo/EFO_0004308	GCST007070	Genome-wide genotyping array	27100243	chr1:26773753-26773753
rs35486314	SETDB1	2017-08-04	27989323	Ahola-Olli AV	2016-12-13	Am J Hum Genet	www.ncbi.nlm.nih.gov/pubmed/27989323	Genome-wide Association Study Identifies 27 Loci Influencing Concentrations of Circulating Cytokines and Growth Factors.	Monocyte chemoattractant protein-1 levels	8,293 Finnish ancestry individuals	NA	1q21.3	1	150901862	NR			ENSG00000143379			rs35486314-AT	0	35486314	intron_variant	0		5e-07	6.30103		0.0791	[0.048-0.11] SD units increase	NR [10700000] (imputed)	N	CCL2 measurement	http://www.ebi.ac.uk/efo/EFO_0004749	GCST004438	Genome-wide genotyping array	150901862	chr1:150929387-150929387
rs35489648	BAZ1B	2021-08-24	34021172	Christakoudi S	2021-05-21	Sci Rep	www.ncbi.nlm.nih.gov/pubmed/34021172	GWAS of allometric body-shape indices in UK Biobank identifies loci suggesting associations with morphogenesis, organogenesis, adrenal cell renewal and cancer.	Waist-hip index	219,872 British ancestry women	NA	7q11.23	7		BAZ1B			ENSG00000009954			rs35489648-A	0	35489648	intron_variant	0		5e-09	8.30103		0.0320852	[0.021-0.043] unit decrease	Affymetrix [319769] (imputed)	N	waist-hip ratio	http://www.ebi.ac.uk/efo/EFO_0004343	GCST90020027	Genome-wide genotyping array
rs35489648	BAZ1B	2021-08-24	34021172	Christakoudi S	2021-05-21	Sci Rep	www.ncbi.nlm.nih.gov/pubmed/34021172	GWAS of allometric body-shape indices in UK Biobank identifies loci suggesting associations with morphogenesis, organogenesis, adrenal cell renewal and cancer.	Waist-to-hip ratio	219,872 British ancestry women	NA	7q11.23	7		BAZ1B			ENSG00000009954			rs35489648-A	0	35489648	intron_variant	0		5e-09	8.30103		0.0320906	[0.021-0.043] unit decrease	Affymetrix [319769] (imputed)	N	BMI-adjusted waist-hip ratio	http://www.ebi.ac.uk/efo/EFO_0007788	GCST90020025	Genome-wide genotyping array
rs35533749	PRDM5	2021-08-02	33106475	Li QS	2020-10-26	Transl Psychiatry	www.ncbi.nlm.nih.gov/pubmed/33106475	Genome-wide association studies of antidepressant class response and treatment-resistant depression.	Response to norepinephrine-dopamine reuptake inhibitors (responders vs non-responders)	3,971 European ancestry responders, 3,512 European ancestry non-responders	NA	4q27	4		NR			ENSG00000138738			rs35533749-?	0	35533749	intron_variant	0		6e-06	5.22185		1.389	NR	Illumina [at least 560000] (imputed)	N	response to norepinephrine-dopamine reuptake inhibitor	http://www.ebi.ac.uk/efo/EFO_0007870	GCST012158	Genome-wide genotyping array
rs35540610	SP140	2020-02-10	31604244	International Multiple Sclerosis Genetics Consortium	2019-09-01	Science	www.ncbi.nlm.nih.gov/pubmed/31604244	Multiple sclerosis genomic map implicates peripheral immune cells and microglia in susceptibility.	Multiple sclerosis	14,802 European and unknown ancestry cases, 26,703 European and unknown ancestry controls	32,627 European and unknown ancestry cases, 41,672 European and unknown ancestry controls	2q37.1	2	231121829	SP140			ENSG00000079263			rs35540610-C	0	35540610	intron_variant	0		3e-33	32.5229		1.1423	NR	Affymetrix, Illumina [8278136] (imputed)	N	multiple sclerosis	http://www.ebi.ac.uk/efo/EFO_0003885	GCST009597	Genome-wide genotyping array	231121829	chr2:230257115-230257115
rs35864014	PRDM16	2020-09-18	32888494	Vuckovic D	2020-09-01	Cell	www.ncbi.nlm.nih.gov/pubmed/32888494	The Polygenic and Monogenic Basis of Blood Traits and Diseases.	Platelet distribution width	408,112 British individuals	NA	1p36.32	1	3309466	PRDM16			ENSG00000142611			rs35864014-A	0	35864014	intron_variant	0	0.213995	2e-09	8.69897		0.0164263	[0.011-0.022] unit decrease	Affymetrix [93095623] (imputed)	N	platelet component distribution width	http://www.ebi.ac.uk/efo/EFO_0007984	GCST90002401	Genome-wide genotyping array	3309466	chr1:3392903-3392903
rs35961285	SMYD3	2018-01-29	29198719	Shaffer JR	2017-11-30	Am J Hum Genet	www.ncbi.nlm.nih.gov/pubmed/29198719	Multiethnic GWAS Reveals Polygenic Architecture of Earlobe Attachment.	Lobe attachment (rater-scored or self-reported)	66,741 European ancestry individuals, 5,062 Hispanic individuals, 2,857 Han Chinese ancestry individuals	NA	1q44	1	246057733	NR			ENSG00000185420			rs35961285-?	0	35961285	intron_variant	0		5e-06	5.30103				Illumina [at least 7383741] (imputed)	N	lobe attachment	http://www.ebi.ac.uk/efo/EFO_0007667	GCST005192	Genome-wide genotyping array	246057733	chr1:245894432-245894432
rs36049922	SMARCA4	2021-06-29	33462484	Sinnott-Armstrong N	2021-01-18	Nat Genet	www.ncbi.nlm.nih.gov/pubmed/33462484	Genetics of 35 blood and urine biomarkers in the UK Biobank.	Apolipoprotein B levels	340,860 European ancestry individuals, 5,962 African ancestry individuals, 7,275 South Asian ancestry individuals	NA	19p13.2	19		NR			ENSG00000127616			rs36049922-C	0	36049922	intron_variant	0		1e-12	12		0.0436	[0.032-0.056] unit increase	Affymetrix [9000000] (imputed)	N	apolipoprotein B measurement	http://www.ebi.ac.uk/efo/EFO_0004615	GCST90019496	Genome-wide genotyping array
rs36049922	SMARCA4	2021-06-29	33462484	Sinnott-Armstrong N	2021-01-18	Nat Genet	www.ncbi.nlm.nih.gov/pubmed/33462484	Genetics of 35 blood and urine biomarkers in the UK Biobank.	Low density lipoprotein cholesterol levels	341,875 European ancestry individuals, 6,003 African ancestry individuals, 7,319 South Asian ancestry individuals	NA	19p13.2	19		NR			ENSG00000127616			rs36049922-C	0	36049922	intron_variant	0		1e-14	14		0.0474	[0.035-0.059] unit increase	Affymetrix [9000000] (imputed)	N	low density lipoprotein cholesterol measurement	http://www.ebi.ac.uk/efo/EFO_0004611	GCST90019512	Genome-wide genotyping array
rs36049922	SMARCA4	2021-06-29	33462484	Sinnott-Armstrong N	2021-01-18	Nat Genet	www.ncbi.nlm.nih.gov/pubmed/33462484	Genetics of 35 blood and urine biomarkers in the UK Biobank.	Total cholesterol levels	342,508 European ancestry individuals, 6,014 African ancestry individuals, 7,336 South Asian ancestry individuals	NA	19p13.2	19		NR			ENSG00000127616			rs36049922-C	0	36049922	intron_variant	0		6e-15	14.2218		0.0478	[0.036-0.06] unit increase	Affymetrix [9000000] (imputed)	N	total cholesterol measurement	http://www.ebi.ac.uk/efo/EFO_0004574	GCST90019501	Genome-wide genotyping array
rs373244060	KAT2B	2020-09-21	32888493	Chen MH	2020-09-01	Cell	www.ncbi.nlm.nih.gov/pubmed/32888493	Trans-ethnic and Ancestry-Specific Blood-Cell Genetics in 746,667 Individuals from 5 Global Populations.	Red blood cell count	545,203 European ancestry individuals	NA	3p24.3	3	20103325	NR			ENSG00000114166			rs373244060-I	0	373244060	intron_variant	0	0.672906	2e-15	14.699		0.017431	[0.013-0.022] SD unit increase	Affymetrix, Illumina [50628390] (imputed)	N	red blood cell density measurement	http://www.ebi.ac.uk/efo/EFO_0007978	GCST90002363	Genome-wide genotyping array	20103325	chr3:20061834-20061834
rs3746159	DOT1L	2020-09-18	32888494	Vuckovic D	2020-09-01	Cell	www.ncbi.nlm.nih.gov/pubmed/32888494	The Polygenic and Monogenic Basis of Blood Traits and Diseases.	Platelet count	408,112 British individuals	NA	19p13.3	19	2210269	DOT1L			ENSG00000104885			rs3746159-T	0	3746159	intron_variant	0	0.120268	1e-14	14		0.0268851	[0.02-0.034] unit increase	Affymetrix [93095623] (imputed)	N	platelet count	http://www.ebi.ac.uk/efo/EFO_0004309	GCST90002402	Genome-wide genotyping array	2210269	chr19:2210271-2210271
rs3746159	DOT1L	2020-09-18	32888494	Vuckovic D	2020-09-01	Cell	www.ncbi.nlm.nih.gov/pubmed/32888494	The Polygenic and Monogenic Basis of Blood Traits and Diseases.	Plateletcrit	408,112 British individuals	NA	19p13.3	19	2210269	DOT1L			ENSG00000104885			rs3746159-T	0	3746159	intron_variant	0	0.120289	6e-15	14.2218		0.0273259	[0.02-0.034] unit increase	Affymetrix [93095623] (imputed)	N	platelet crit	http://www.ebi.ac.uk/efo/EFO_0007985	GCST90002400	Genome-wide genotyping array	2210269	chr19:2210271-2210271
rs3748045	BRPF3	2021-09-21	33230300	Surendran P	2020-11-23	Nat Genet	www.ncbi.nlm.nih.gov/pubmed/33230300	Discovery of rare variants associated with blood pressure regulation through meta-analysis of 1.3 million individuals.	Pulse pressure	810,865 European ancestry individuals	354,096 European ancestry individuals	6p21.31	6					ENSG00000096070			rs3748045-G	0	3748045	3_prime_UTR_variant	0	0.3695	1e-08	8		0.0906227	[0.057-0.124] mmHg increase	Affymetrix, Illumina [242866] (imputed)	N	pulse pressure measurement	http://www.ebi.ac.uk/efo/EFO_0005763	GCST90000061	Genome-wide genotyping array
rs3749180	KAT2B	2019-02-01	30573740	Yap CX	2018-12-20	Nat Commun	www.ncbi.nlm.nih.gov/pubmed/30573740	Dissection of genetic variation and evidence for pleiotropy in male pattern baldness.	Male-pattern baldness	205,327 European ancestry males	NA	3p24.3	3	20113989	NR			ENSG00000114166			rs3749180-A	0	3749180	intron_variant	0	0.391038	5e-13	12.301		0.0228662	[0.017-0.029] unit increase	NR [19129689] (imputed)	N	balding measurement	http://www.ebi.ac.uk/efo/EFO_0007825	GCST007020	Genome-wide genotyping array	20113989	chr3:20072498-20072498
rs3751845	CREBBP	2013-04-09	23251661	Comuzzie AG	2012-12-04	PLoS One	www.ncbi.nlm.nih.gov/pubmed/23251661	Novel genetic loci identified for the pathophysiology of childhood obesity in the Hispanic population.	Obesity-related traits	815 Hispanic children from 263 families	NA	16p13.3	16	3778337	CREBBP			ENSG00000005339			rs3751845-A	0	3751845	synonymous_variant	0	0.053	9e-06	5.04576	(IGFBP-3 )	0.03	[NR] ng/mL increase	Illumina [899892]	N	IGFBP-3 measurement	http://www.ebi.ac.uk/efo/EFO_0004626	GCST001762	Genome-wide genotyping array	3778337	chr16:3728337-3728337
rs375909440	BRWD1	2021-07-27	34211149	Mills MC	2021-07-01	Nat Hum Behav	www.ncbi.nlm.nih.gov/pubmed/34211149	Identification of 371 genetic variants for age at first sex and birth linked to externalising behaviour.	Age at first sexual intercourse	397,338 European ancestry individuals	NA	21q22.2	21		BRWD1			ENSG00000185658			rs375909440-A	0	375909440	intron_variant	0	0.957366	3e-08	7.52288		0.0322398	[0.021-0.044] unit decrease	NR [16516521] (imputed)	N	age at first sexual intercourse measurement	http://www.ebi.ac.uk/efo/EFO_0009749	GCST90000047	Genome-wide genotyping array
rs3763605	PHF2	2021-03-30	33692830	Indencleef K	2021-02-22	Front Genet	www.ncbi.nlm.nih.gov/pubmed/33692830	The Intersection of the Genetic Architectures of Orofacial Clefts and Normal Facial Variation.	Facial morphology traits (59 NSCL/P endophenotypic segments)	8,246 European ancestry individuals	NA	9q22.31	9	96420390	NR			ENSG00000197724			rs3763605-?	0	3763605	intron_variant	0		4e-08	7.39794	(Quadrant I (Philtrum), Segment 16)	0.0319861	NR unit increase	NR [7417619] (imputed)	N	facial morphology measurement	http://www.ebi.ac.uk/efo/EFO_0007841	GCST011429	Genome-wide genotyping array	96420390	chr9:93658109-93658109
rs376684861	PRDM16	2020-09-18	32888494	Vuckovic D	2020-09-01	Cell	www.ncbi.nlm.nih.gov/pubmed/32888494	The Polygenic and Monogenic Basis of Blood Traits and Diseases.	Mean corpuscular hemoglobin	408,112 British individuals	NA	1p36.32	1		PRDM16			ENSG00000142611			rs376684861-CG	0	376684861	intron_variant	0	0.058459	5e-11	10.301		0.030959	[0.022-0.04] unit increase	Affymetrix [93095623] (imputed)	N	mean corpuscular hemoglobin	http://www.ebi.ac.uk/efo/EFO_0004527	GCST90002390	Genome-wide genotyping array
rs3770081	POLR1A	2017-09-15	28608620	Coleman JRI	2017-06-13	Am J Med Genet B Neuropsychiatr Genet	www.ncbi.nlm.nih.gov/pubmed/28608620	Genome-wide association study of facial emotion recognition in children and association with polygenic risk for mental health disorders.	Facial emotion recognition (sad faces)	4,097 European ancestry individuals	NA	2p11.2	2	86280925	POLR1A, PTCD3, SNORD94, IMMT, MRPL35, REEP1			ENSG00000068654			rs3770081-G	0	3770081	intron_variant	0	0.9622	2e-06	5.69897		4.77	z score decrease	Illumina [2487351] (imputed)	N	facial emotion recognition measurement	http://www.ebi.ac.uk/efo/EFO_0008329	GCST004730	Genome-wide genotyping array	86280925	chr2:86053803-86053803
rs3774063	SETD5	2020-03-23	31900758	Han X	2020-01-03	Eur J Epidemiol	www.ncbi.nlm.nih.gov/pubmed/31900758	Using Mendelian randomization to evaluate the causal relationship between serum C-reactive protein levels and age-related macular degeneration.	C-reactive protein levels	418,642 British ancestry individuals	NA	3p25.3	3	9511736	NR			ENSG00000168137			rs3774063-C	0	3774063	intron_variant	0	0.898541	1e-11	11		0.0229222	[0.016-0.03] unit decrease	NR [NR]	N	C-reactive protein measurement	http://www.ebi.ac.uk/efo/EFO_0004458	GCST009777	Genome-wide genotyping array	9511736	chr3:9470053-9470053
rs3780962	TRDMT1	2019-02-08	30595370	Kichaev G	2018-12-27	Am J Hum Genet	www.ncbi.nlm.nih.gov/pubmed/30595370	Leveraging Polygenic Functional Enrichment to Improve GWAS Power.	Red cell distribution width	approximately 445,000 European ancestry individuals	NA	10p13	10	17193346				ENSG00000107614			rs3780962-?	0	3780962	intron_variant	0		1e-11	11				NR [~ 8900000] (imputed)	N	red blood cell distribution width	http://www.ebi.ac.uk/efo/EFO_0005192	GCST007074	Genome-wide genotyping array	17193346	chr10:17151348-17151348
rs3782116	SIRT3	2018-11-30	30279531	Baselmans BML	2018-10-02	Sci Rep	www.ncbi.nlm.nih.gov/pubmed/30279531	A genetic perspective on the relationship between eudaimonic -and hedonic well-being.	Eudaimonic well-being	108,154 British ancestry individuals	NA	11p15.5	11	223119	NR			ENSG00000142082			rs3782116-C	0	3782116	3_prime_UTR_variant	0	0.704102	4e-06	5.39794		4.61521	[NR] z score decrease	Affymetrix [~ 8600000] (imputed)	N	wellbeing measurement	http://www.ebi.ac.uk/efo/EFO_0007869	GCST006635	Genome-wide genotyping array	223119	chr11:223120-223120
rs3786723	SMARCA4	2020-09-03	32469254	Matsunaga H	2020-05-29	Circ Genom Precis Med	www.ncbi.nlm.nih.gov/pubmed/32469254	Transethnic Meta-analysis of Genome-wide Association Studies Identifies Three New Loci and Characterizes Population-specific Differences for Coronary Artery Disease.	Coronary artery disease	15,302 Japanese ancestry cases, 76,014 European and East Asian ancestry cases, 36,140 Japanese ancestry controls, 264,785 European and East Asian ancestry controls	NA	19p13.2	19	11166476	SMARCA4			ENSG00000127616			rs3786723-T	0	3786723	intron_variant	0	0.73	2e-09	8.69897		1.05	[1.05-1.06]	Illumina [5167567] (imputed)	N	coronary artery disease	http://www.ebi.ac.uk/efo/EFO_0001645	GCST010479	Genome-wide genotyping array	11166476	chr19:11055801-11055801
rs3787016	POLR2E	2018-08-22	29860282	Scelsi MA	2018-05-30	Brain	www.ncbi.nlm.nih.gov/pubmed/29860282	Genetic study of multimodal imaging Alzheimer's disease progression score implicates novel loci.	Cortical amyloid beta load	936 European ancestry individuals	NA	19p13.3	19	1090803	HMHA1, POLR2E			ENSG00000099817			rs3787016-?	0	3787016	intron_variant	0		7e-06	5.1549	(corrected for APOE4 status)	0.13	[NR] unit increase	Illumina [5137218] (imputed)	N	cerebral amyloid deposition measurement	http://www.ebi.ac.uk/efo/EFO_0007707	GCST006135	Genome-wide genotyping array	1090803	chr19:1090805-1090805
rs3787016	POLR2E	2021-06-29	33462484	Sinnott-Armstrong N	2021-01-18	Nat Genet	www.ncbi.nlm.nih.gov/pubmed/33462484	Genetics of 35 blood and urine biomarkers in the UK Biobank.	Non-albumin protein levels	313,032 European ancestry individuals, 5,573 African ancestry individuals, 6,687 South Asian ancestry individuals	NA	19p13.3	19	1090803	NR			ENSG00000099817			rs3787016-G	0	3787016	intron_variant	0		1e-17	17		0.0245	[0.019-0.03] unit increase	Affymetrix [9000000] (imputed)	N	serum non-albumin protein measurement	http://www.ebi.ac.uk/efo/EFO_0004568	GCST90019515	Genome-wide genotyping array	1090803	chr19:1090805-1090805
rs3787030	BRD4	2020-09-18	32888494	Vuckovic D	2020-09-01	Cell	www.ncbi.nlm.nih.gov/pubmed/32888494	The Polygenic and Monogenic Basis of Blood Traits and Diseases.	Mean reticulocyte volume	408,112 British individuals	NA	19p13.12	19	15359259	BRD4			ENSG00000141867			rs3787030-A	0	3787030	3_prime_UTR_variant	0	0.531235	3e-13	12.5229		0.0164683	[0.012-0.021] unit increase	Affymetrix [93095623] (imputed)	N	mean reticulocyte volume	http://www.ebi.ac.uk/efo/EFO_0010701	GCST90002396	Genome-wide genotyping array	15359259	chr19:15248449-15248449
rs3789615	TRIM33	2019-09-22	30575882	Lotta LA	2018-12-01	JAMA	www.ncbi.nlm.nih.gov/pubmed/30575882	Association of Genetic Variants Related to Gluteofemoral vs Abdominal Fat Distribution With Type 2 Diabetes, Coronary Disease, and Cardiovascular Risk Factors.	Waist-hip ratio	663,598 European ancestry individuals	NA	1p13.2	1	114941326	NR			ENSG00000197323			rs3789615-C	0	3789615	intron_variant	0	0.58	5e-08	7.30103				Affymetrix [2446094] (imputed)	N	waist-hip ratio	http://www.ebi.ac.uk/efo/EFO_0004343	GCST008734	Genome-wide genotyping array	114941326	chr1:114398705-114398705
rs3789615	TRIM33	2019-09-22	30575882	Lotta LA	2018-12-01	JAMA	www.ncbi.nlm.nih.gov/pubmed/30575882	Association of Genetic Variants Related to Gluteofemoral vs Abdominal Fat Distribution With Type 2 Diabetes, Coronary Disease, and Cardiovascular Risk Factors.	Waist-to-hip ratio	660,648 European ancestry individuals	NA	1p13.2	1	114941326	NR			ENSG00000197323			rs3789615-C	0	3789615	intron_variant	0	0.58	5e-12	11.301		0.012	[0.0085-0.0155] unit increase	Affymetrix [2446094] (imputed)	N	BMI-adjusted waist-hip ratio	http://www.ebi.ac.uk/efo/EFO_0007788	GCST008733	Genome-wide genotyping array	114941326	chr1:114398705-114398705
rs3789619	TRIM33	2020-09-21	32888493	Chen MH	2020-09-01	Cell	www.ncbi.nlm.nih.gov/pubmed/32888493	Trans-ethnic and Ancestry-Specific Blood-Cell Genetics in 746,667 Individuals from 5 Global Populations.	Mean corpuscular hemoglobin	630,125 African American or Afro-Caribbean, African ancestry, European ancestry, East Asian ancestry, Hispanic or Latin American and South Asian ancestry individuals	NA	1p13.2	1	114958946	NR			ENSG00000197323			rs3789619-C	0	3789619	intron_variant	0	0.209299	2e-27	26.699				Affymetrix, Illumina [20825802] (imputed)	N	mean corpuscular hemoglobin concentration	http://www.ebi.ac.uk/efo/EFO_0004528	GCST90002326	Genome-wide genotyping array	114958946	chr1:114416325-114416325
rs3791033	KDM4A	2018-10-19	30038396	Lee JJ	2018-07-23	Nat Genet	www.ncbi.nlm.nih.gov/pubmed/30038396	Gene discovery and polygenic prediction from a genome-wide association study of educational attainment in 1.1 million individuals.	Educational attainment (years of education)	up to 1,131,881 European ancestry individuals	NA	1p34.2	1					ENSG00000066135			rs3791033-T	0	3791033	intron_variant	0	0.6703	2e-17	16.699	(conditional-joint)	0.0136	[0.01-0.017] unit decrease	Affymetrix, Illumina [10000000] (imputed)	N	self reported educational attainment	http://www.ebi.ac.uk/efo/EFO_0004784	GCST006442	Genome-wide genotyping array
rs3791033	KDM4A	2021-04-27	33686288	Peyrot WJ	2021-03-08	Nat Genet	www.ncbi.nlm.nih.gov/pubmed/33686288	Identifying loci with different allele frequencies among cases of eight psychiatric disorders using CC-GWAS.	ADHD vs autism spectrum disorder (ordinary least squares (OLS))	19,099 ADHD cases, 18,381 autism spectrum disorder cases	NA	1p34.2	1					ENSG00000066135			rs3791033-?	0	3791033	intron_variant	0		4e-09	8.39794		0.0151	NR unit decrease	NR [5798030] (imputed)	N	attention deficit hyperactivity disorder, autism spectrum disorder	http://www.ebi.ac.uk/efo/EFO_0003888, http://www.ebi.ac.uk/efo/EFO_0003756	GCST90016596	Genome-wide genotyping array
rs3791406	HDAC4	2017-08-21	28502801	Law MH	2017-05-11	J Invest Dermatol	www.ncbi.nlm.nih.gov/pubmed/28502801	Genome-Wide Association Shows that Pigmentation Genes Play a Role in Skin Aging.	Skin aging (microtopography measurement)	5,087 individuals	NA	2q37.3	2	240030484	OR6B2			ENSG00000068024			rs3791406-A	0	3791406	intron_variant	0		6e-06	5.22185		0.069	[NR] unit decrease	Illumina [at least 233546] (imputed)	N	skin aging measurement	http://www.ebi.ac.uk/efo/EFO_0008006	GCST004574	Genome-wide genotyping array	240030484	chr2:239108789-239108789
rs3791478	HDAC4	2021-01-26	32376654	Richardson TG	2020-05-06	BMJ	www.ncbi.nlm.nih.gov/pubmed/32376654	Use of genetic variation to separate the effects of early and later life adiposity on disease risk: mendelian randomisation study.	Body size at age 10	453,169 European ancestry individuals	NA	2q37.3	2	240064139	HDAC4			ENSG00000068024			rs3791478-T	0	3791478	intron_variant	0	0.890549	3e-08	7.52288		0.0125091	[0.0081-0.0169] unit increase	Affymetrix [12370749]	N	comparative body size at age 10, self-reported	http://www.ebi.ac.uk/efo/EFO_0009819	GCST010989	Genome-wide genotyping array	240064139	chr2:239142444-239142444
rs3791501	HDAC4	2021-07-30	33104735	Lundtoft C	2020-10-26	PLoS Genet	www.ncbi.nlm.nih.gov/pubmed/33104735	Function of multiple sclerosis-protective HLA class I alleles revealed by genome-wide protein-quantitative trait loci mapping of interferon signalling.	interferon-related traits	303 European ancestry individuals	NA	2q37.3	2		NR			ENSG00000068024			rs3791501-C	0	3791501	intron_variant	0	0.438	1e-06	6	(IFNalpha_CXCL10_of_CD20p)			Illumina [5084123] (imputed)	N	cytokine measurement	http://www.ebi.ac.uk/efo/EFO_0004873	GCST012156	Genome-wide genotyping array
rs3810859	BRD9	2017-09-18	28604730	McKay JD	2017-06-12	Nat Genet	www.ncbi.nlm.nih.gov/pubmed/28604730	Large-scale association analysis identifies new lung cancer susceptibility loci and heterogeneity in genetic susceptibility across histological subtypes.	Lung cancer in ever smokers	23,223 European ancestry cases, 16,964 European ancestry controls	NA	5p15.33	5	851582	ZDHHC11			ENSG00000028310			rs3810859-A	0	3810859	intron_variant	0	0.263131	4e-06	5.39794		1.08108	[1.046035748-1.117297904]	Illumina [10439017] (imputed)	N	lung carcinoma	http://www.ebi.ac.uk/efo/EFO_0001071	GCST004749	Genome-wide genotyping array	851582	chr5:851468-851468
rs3815146	DOT1L	2021-08-24	34021172	Christakoudi S	2021-05-21	Sci Rep	www.ncbi.nlm.nih.gov/pubmed/34021172	GWAS of allometric body-shape indices in UK Biobank identifies loci suggesting associations with morphogenesis, organogenesis, adrenal cell renewal and cancer.	Hip circumference	186,825 British ancestry men	NA	19p13.3	19		DOT1L			ENSG00000104885			rs3815146-T	0	3815146	intron_variant	0		9e-14	13.0458		0.0237278	[0.017-0.03] unit decrease	Affymetrix [323123] (imputed)	N	BMI-adjusted hip circumference	http://www.ebi.ac.uk/efo/EFO_0008039	GCST012227	Genome-wide genotyping array
rs3815146	DOT1L	2021-08-24	34021172	Christakoudi S	2021-05-21	Sci Rep	www.ncbi.nlm.nih.gov/pubmed/34021172	GWAS of allometric body-shape indices in UK Biobank identifies loci suggesting associations with morphogenesis, organogenesis, adrenal cell renewal and cancer.	Hip circumference	219,872 British ancestry women	NA	19p13.3	19		DOT1L			ENSG00000104885			rs3815146-T	0	3815146	intron_variant	0		8e-09	8.09691		0.0169405	[0.011-0.023] unit decrease	Affymetrix [321016] (imputed)	N	BMI-adjusted hip circumference	http://www.ebi.ac.uk/efo/EFO_0008039	GCST90020028	Genome-wide genotyping array
rs3872707	SETD5	2020-09-14	32541925	Vujkovic M	2020-06-15	Nat Genet	www.ncbi.nlm.nih.gov/pubmed/32541925	Discovery of 318 new risk loci for type 2 diabetes and related vascular outcomes among 1.4 million participants in a multi-ancestry meta-analysis.	Type 2 diabetes	148,726 European ancestry cases, 24,646 African American cases, 8,616 Hispanic cases, 46,511 Asian ancestry cases, 965,732 European ancestry controls, 31,446 African American controls, 11,829 Hispanic controls, 169,776 Asian ancestry controls	NA	3p25.3	3	9514016	NR			ENSG00000168137			rs3872707-G	0	3872707	intron_variant	0	0.844	1e-11	11		0.037	[0.026-0.048] unit decrease	Affymetrix, Illumina [at least 945603] (imputed)	N	type II diabetes mellitus	http://www.ebi.ac.uk/efo/EFO_0001360	GCST010557	Genome-wide genotyping array	9514016	chr3:9472333-9472333
rs3872707	SETD5	2020-09-14	32541925	Vujkovic M	2020-06-15	Nat Genet	www.ncbi.nlm.nih.gov/pubmed/32541925	Discovery of 318 new risk loci for type 2 diabetes and related vascular outcomes among 1.4 million participants in a multi-ancestry meta-analysis.	Type 2 diabetes	148,726 European ancestry cases, 965,732 European ancestry controls	NA	3p25.3	3	9514016	NR			ENSG00000168137			rs3872707-G	0	3872707	intron_variant	0	0.8599	3e-11	10.5229		0.0446	[0.031-0.058] unit decrease	Affymetrix, Illumina [1198787] (imputed)	N	type II diabetes mellitus	http://www.ebi.ac.uk/efo/EFO_0001360	GCST010555	Genome-wide genotyping array	9514016	chr3:9472333-9472333
rs3916847	ERCC2	2021-06-29	33462484	Sinnott-Armstrong N	2021-01-18	Nat Genet	www.ncbi.nlm.nih.gov/pubmed/33462484	Genetics of 35 blood and urine biomarkers in the UK Biobank.	Apolipoprotein B levels	340,860 European ancestry individuals, 5,962 African ancestry individuals, 7,275 South Asian ancestry individuals	NA	19q13.32	19		NR			ENSG00000104884			rs3916847-C	0	3916847	non_coding_transcript_exon_variant	0		4e-14	13.3979		0.0459	[0.034-0.058] unit decrease	Affymetrix [9000000] (imputed)	N	apolipoprotein B measurement	http://www.ebi.ac.uk/efo/EFO_0004615	GCST90019496	Genome-wide genotyping array
rs3916856	ERCC2	2021-06-29	33462484	Sinnott-Armstrong N	2021-01-18	Nat Genet	www.ncbi.nlm.nih.gov/pubmed/33462484	Genetics of 35 blood and urine biomarkers in the UK Biobank.	Apolipoprotein B levels	340,860 European ancestry individuals, 5,962 African ancestry individuals, 7,275 South Asian ancestry individuals	NA	19q13.32	19		NR			ENSG00000104884			rs3916856-A	0	3916856	intron_variant	0		1e-13	13		0.048	[0.035-0.061] unit increase	Affymetrix [9000000] (imputed)	N	apolipoprotein B measurement	http://www.ebi.ac.uk/efo/EFO_0004615	GCST90019496	Genome-wide genotyping array
rs3916856	ERCC2	2021-06-29	33462484	Sinnott-Armstrong N	2021-01-18	Nat Genet	www.ncbi.nlm.nih.gov/pubmed/33462484	Genetics of 35 blood and urine biomarkers in the UK Biobank.	Low density lipoprotein cholesterol levels	341,875 European ancestry individuals, 6,003 African ancestry individuals, 7,319 South Asian ancestry individuals	NA	19q13.32	19		NR			ENSG00000104884			rs3916856-A	0	3916856	intron_variant	0		2e-10	9.69897		0.041	[0.028-0.054] unit increase	Affymetrix [9000000] (imputed)	N	low density lipoprotein cholesterol measurement	http://www.ebi.ac.uk/efo/EFO_0004611	GCST90019512	Genome-wide genotyping array
rs3916862	ERCC2	2021-07-19	33075057	Li X	2020-10-19	PLoS Genet	www.ncbi.nlm.nih.gov/pubmed/33075057	Automated feature extraction from population wearable device data identified novel loci associated with sleep and circadian rhythms.	Sleep (1/2-day periodicity)	90,515 individuals	NA	19q13.32	19		ERCC2			ENSG00000104884			rs3916862-T	0	3916862	intron_variant	0		2e-08	7.69897		0.483	[0.31-0.65] unit increase	NR [11024754] (imputed)	N	sleep measurement	http://www.ebi.ac.uk/efo/EFO_0004870	GCST012034	Genome-wide genotyping array
rs3980078	POLR1B	2019-03-18	30643258	Karlsson Linner R	2019-01-14	Nat Genet	www.ncbi.nlm.nih.gov/pubmed/30643258	Genome-wide association analyses of risk tolerance and risky behaviors in over 1 million individuals identify hundreds of loci and shared genetic influences.	Smoking status (ever vs never smokers)	518,633 European ancestry individuals	NA	2q14.1	2	113328043	CHCHD5			ENSG00000125630			rs3980078-A	0	3980078	intron_variant	0	0.1786	3e-08	7.52288		0.0156293	[0.01-0.021] unit decrease	Affymetrix [11514654] (imputed)	N	smoking behavior	http://www.ebi.ac.uk/efo/EFO_0004318	GCST007327	Genome-wide genotyping array	113328043	chr2:112570467-112570467
rs41274064	JMJD1C	2021-06-29	33462484	Sinnott-Armstrong N	2021-01-18	Nat Genet	www.ncbi.nlm.nih.gov/pubmed/33462484	Genetics of 35 blood and urine biomarkers in the UK Biobank.	Serum alkaline phosphatase levels	342,535 European ancestry individuals, 6,019 African ancestry individuals, 7,337 South Asian ancestry individuals	NA	10q21.3	10		NR			ENSG00000171988			rs41274064-A	0	41274064	missense_variant	0		1e-11	11		0.0405	[0.029-0.052] unit decrease	Affymetrix [9000000] (imputed)	N	alkaline phosphatase measurement	http://www.ebi.ac.uk/efo/EFO_0004533	GCST90019494	Genome-wide genotyping array
rs41274064	JMJD1C	2021-06-29	33462484	Sinnott-Armstrong N	2021-01-18	Nat Genet	www.ncbi.nlm.nih.gov/pubmed/33462484	Genetics of 35 blood and urine biomarkers in the UK Biobank.	Sex hormone-binding globulin levels	310,323 European ancestry individuals, 5,523 African ancestry individuals, 6,638 South Asian ancestry individuals	NA	10q21.3	10		NR			ENSG00000171988			rs41274064-A	0	41274064	missense_variant	0		1e-14	14		0.0484	[0.036-0.061] unit decrease	Affymetrix [9000000] (imputed)	N	sex hormone-binding globulin measurement	http://www.ebi.ac.uk/efo/EFO_0004696	GCST90019518	Genome-wide genotyping array
rs41274072	JMJD1C	2017-08-30	27863252	Astle WJ	2016-11-17	Cell	www.ncbi.nlm.nih.gov/pubmed/27863252	The Allelic Landscape of Human Blood Cell Trait Variation and Links to Common Complex Disease.	High light scatter reticulocyte count	170,761 European ancestry individuals	NA	10q21.3	10	64974156	JMJD1C			ENSG00000171988			rs41274072-C	0	41274072	missense_variant	0	0.0317	1e-09	9		0.0618802	[0.042-0.082] unit increase	Affymetrix [~ 2500000] (imputed)	N	reticulocyte count	http://www.ebi.ac.uk/efo/EFO_0007986	GCST004611	Genome-wide genotyping array	64974156	chr10:63214397-63214397
rs41274072	JMJD1C	2017-08-30	27863252	Astle WJ	2016-11-17	Cell	www.ncbi.nlm.nih.gov/pubmed/27863252	The Allelic Landscape of Human Blood Cell Trait Variation and Links to Common Complex Disease.	Immature fraction of reticulocytes	170,548 European ancestry individuals	NA	10q21.3	10	64974156	JMJD1C			ENSG00000171988			rs41274072-C	0	41274072	missense_variant	0	0.0317	4e-16	15.3979		0.0823699	[0.063-0.102] unit increase	Affymetrix [~ 2500000] (imputed)	N	reticulocyte count	http://www.ebi.ac.uk/efo/EFO_0007986	GCST004628	Genome-wide genotyping array	64974156	chr10:63214397-63214397
rs41274072	JMJD1C	2021-06-29	33462484	Sinnott-Armstrong N	2021-01-18	Nat Genet	www.ncbi.nlm.nih.gov/pubmed/33462484	Genetics of 35 blood and urine biomarkers in the UK Biobank.	Sex hormone-binding globulin levels	310,323 European ancestry individuals, 5,523 African ancestry individuals, 6,638 South Asian ancestry individuals	NA	10q21.3	10	64974156	NR			ENSG00000171988			rs41274072-C	0	41274072	missense_variant	0		9e-13	12.0458		0.0505	[0.037-0.064] unit decrease	Affymetrix [9000000] (imputed)	N	sex hormone-binding globulin measurement	http://www.ebi.ac.uk/efo/EFO_0004696	GCST90019518	Genome-wide genotyping array	64974156	chr10:63214397-63214397
rs41278520	TET1	2021-06-29	33462484	Sinnott-Armstrong N	2021-01-18	Nat Genet	www.ncbi.nlm.nih.gov/pubmed/33462484	Genetics of 35 blood and urine biomarkers in the UK Biobank.	Glycated hemoglobin levels	327,177 European ancestry individuals, 4,847 African ancestry individuals, 6,895 South Asian ancestry individuals	NA	10q21.3	10		NR			ENSG00000138336			rs41278520-G	0	41278520	3_prime_UTR_variant	0		2e-36	35.699		0.0815	[0.069-0.094] unit decrease	Affymetrix [9000000] (imputed)	N	HbA1c measurement	http://www.ebi.ac.uk/efo/EFO_0004541	GCST90019509	Genome-wide genotyping array
rs4140962	KDM5A	2020-01-09	23823483	Rhee EP	2013-07-02	Cell Metab	www.ncbi.nlm.nih.gov/pubmed/23823483	A genome-wide association study of the human metabolome in a community-based cohort.	Metabolite levels	2,076 European ancestry individuals	NA	12p13.33	12	475579	CCDC77			ENSG00000073614			rs4140962-?	0	4140962	intron_variant	0		4e-10	9.39794	(beta aminoisobutyric acid)	0.213544	[0.15-0.28] unit decrease	Affymetrix [at least 2500000] (imputed)	N	beta-aminoisobutyric acid measurement	http://www.ebi.ac.uk/efo/EFO_0010464	GCST009391	Genome-wide genotyping array	475579	chr12:366414-366414
rs4140962	KDM5A	2021-08-24	34021172	Christakoudi S	2021-05-21	Sci Rep	www.ncbi.nlm.nih.gov/pubmed/34021172	GWAS of allometric body-shape indices in UK Biobank identifies loci suggesting associations with morphogenesis, organogenesis, adrenal cell renewal and cancer.	Waist circumference	219,872 British ancestry women	NA	12p13.33	12	475579	KDM5A			ENSG00000073614			rs4140962-A	0	4140962	intron_variant	0		6e-09	8.22185		0.0167493	[0.011-0.022] unit increase	Affymetrix [321114] (imputed)	N	BMI-adjusted waist circumference	http://www.ebi.ac.uk/efo/EFO_0007789	GCST90020029	Genome-wide genotyping array	475579	chr12:366414-366414
rs4140962	KDM5A	2021-08-24	34021172	Christakoudi S	2021-05-21	Sci Rep	www.ncbi.nlm.nih.gov/pubmed/34021172	GWAS of allometric body-shape indices in UK Biobank identifies loci suggesting associations with morphogenesis, organogenesis, adrenal cell renewal and cancer.	Waist-hip index	219,872 British ancestry women	NA	12p13.33	12	475579	KDM5A			ENSG00000073614			rs4140962-A	0	4140962	intron_variant	0		4e-08	7.39794		0.0157433	[0.01-0.021] unit increase	Affymetrix [319769] (imputed)	N	waist-hip ratio	http://www.ebi.ac.uk/efo/EFO_0004343	GCST90020027	Genome-wide genotyping array	475579	chr12:366414-366414
rs4150161	TAF1C	2017-03-24	27802415	Salvi E	2016-10-31	Hypertension	www.ncbi.nlm.nih.gov/pubmed/27802415	Genome-Wide and Gene-Based Meta-Analyses Identify Novel Loci Influencing Blood Pressure Response to Hydrochlorothiazide.	Systolic blood pressure response to hydrochlorothiazide in hypertension	1,739 European ancestry individuals	430 African American individuals	16q24.1	16	84214236	TAF1C			ENSG00000103168			rs4150161-T	0	4150161	non_coding_transcript_exon_variant	0	0.86	1e-06	6	(EA)	1.53	[NR] mmHg increase	Affymetrix, Illumina [up to 2500000] (imputed)	N	response to hydrochlorothiazide, systolic blood pressure change measurement	http://www.ebi.ac.uk/efo/EFO_0005202, http://www.ebi.ac.uk/efo/EFO_0006944	GCST003807	Genome-wide genotyping array	84214236	chr16:84180631-84180631
rs4150167	TAF1C	2012-09-26	22843504	Anney R	2012-07-26	Hum Mol Genet	www.ncbi.nlm.nih.gov/pubmed/22843504	Individual common variants exert weak effects on the risk for autism spectrum disorders.	Autism	1,419 European ancestry cases from 1416 families	1,314 European ancestry cases from 1301 families	16q24.1	16	84213684	TAF1C			ENSG00000103168			rs4150167-?	0	4150167	missense_variant	0		3e-07	6.52288	(Spectrum, all)	1.96	[1.52-2.56]	Illumina [947233]	N	autism	http://www.ebi.ac.uk/efo/EFO_0003758	GCST001619	Genome-wide genotyping array	84213684	chr16:84180079-84180079
rs4150581	GTF2H1	2014-12-10	24816252	Shin SY	2014-05-11	Nat Genet	www.ncbi.nlm.nih.gov/pubmed/24816252	An atlas of genetic influences on human blood metabolites.	Blood metabolite ratios	Up to 5,591 European ancestry individuals	Up to 1,767 European ancestry individuals	11p15.1	11	18357270	HPS5			ENSG00000110768			rs4150581-A	0	4150581	intron_variant	0	0.45	2e-37	36.699	(3-(4-hydroxyphenyl)lactate/alpha-hydroxyisovalerate)	0.043	[0.037-0.049] unit decrease	Affymetrix, Illumina [2100000] (imputed)	N	blood metabolite measurement	http://www.ebi.ac.uk/efo/EFO_0005664	GCST002442	Genome-wide genotyping array	18357270	chr11:18335724-18335724
rs4151224	MNAT1	2021-03-30	32778093	He B	2020-08-10	BMC Biol	www.ncbi.nlm.nih.gov/pubmed/32778093	Genome-wide pQTL analysis of protein expression regulatory networks in the human liver.	Protein quantitative trait loci (liver)	172 European ancestry individuals, 29 Black individuals, 86 individuals	NA	14q23.1	14	61284403	NR			ENSG00000020426			rs4151224-A	0	4151224	intron_variant	0	0.01568	4e-09	8.39794	(ACSM2B)	1.4	NR unit increase	Illumina [1671387] (imputed)	N	protein measurement	http://www.ebi.ac.uk/efo/EFO_0004747	GCST011427	Genome-wide genotyping array	61284403	chr14:60817686-60817686
rs41555214	SETD4	2021-06-29	33462484	Sinnott-Armstrong N	2021-01-18	Nat Genet	www.ncbi.nlm.nih.gov/pubmed/33462484	Genetics of 35 blood and urine biomarkers in the UK Biobank.	Insulin-like growth factor 1 levels	340,567 European ancestry individuals, 5,974 African ancestry individuals, 7,283 South Asian ancestry individuals	NA	21q22.12	21		NR			ENSG00000185917			rs41555214-T	0	41555214	intron_variant	0		6e-12	11.2218		0.0443	[0.032-0.057] unit decrease	Affymetrix [9000000] (imputed)	N	IGF-1 measurement	http://www.ebi.ac.uk/efo/EFO_0004627	GCST90019511	Genome-wide genotyping array
rs4253197	ERCC6	2018-08-29	29912962	Feitosa MF	2018-06-18	PLoS One	www.ncbi.nlm.nih.gov/pubmed/29912962	Novel genetic associations for blood pressure identified via gene-alcohol interaction in up to 570K individuals across multiple ancestries.	Pulse pressure x alcohol consumption interaction (2df test)	91,099 European ancestry drinkers and non-drinkers, 21,416 African American or Afro-Caribbean drinkers and non-drinkers, 12,365 Asian ancestry drinkers and non-drinkers, 8,470 Hispanic or Latin American drinkers and non-drinkers	238,053 European ancestry drinkers, 2,280 African American drinkers, 54,080 Asian ancestry drinkers, 6,447 Hispanic ancestry drinkers, 43,318 European ancestry non-drinkers, 2,761 African American non-drinkers, 86,943 Asian ancestry non-drinkers, 6,923 Hispanic ancestry non-drinkers	10q11.23	10	50681157	ERCC6, CHAT			ENSG00000225830			rs4253197-A	0	4253197	non_coding_transcript_exon_variant	0	0.89	5e-08	7.30103	(AA)			Affymetrix, Illumina [up to 39321347] (imputed)	N	pulse pressure measurement, alcohol drinking	http://www.ebi.ac.uk/efo/EFO_0005763, http://www.ebi.ac.uk/efo/EFO_0004329	GCST006168	Genome-wide genotyping array	50681157	chr10:49473112-49473112
rs4253230	ERCC6	2021-03-30	32778093	He B	2020-08-10	BMC Biol	www.ncbi.nlm.nih.gov/pubmed/32778093	Genome-wide pQTL analysis of protein expression regulatory networks in the human liver.	Protein quantitative trait loci (liver)	172 European ancestry individuals, 29 Black individuals, 86 individuals	NA	10q11.23	10		NR			ENSG00000225830			rs4253230-A	0	4253230	missense_variant	0	0.01045	2e-08	7.69897	(AGXT2)	0.1821	NR unit increase	Illumina [1671387] (imputed)	N	protein measurement	http://www.ebi.ac.uk/efo/EFO_0004747	GCST011427	Genome-wide genotyping array
rs4266606	ELP3	2021-01-26	32376654	Richardson TG	2020-05-06	BMJ	www.ncbi.nlm.nih.gov/pubmed/32376654	Use of genetic variation to separate the effects of early and later life adiposity on disease risk: mendelian randomisation study.	Adult body size	453,169 European ancestry individuals		8p21.1	8	28043673	ELP3			ENSG00000134014			rs4266606-C	0	4266606	intron_variant	0	0.142631	4e-08	7.39794		0.0108637	[0.007-0.0147] unit increase	Affymetrix [12370749]	N	body height	http://www.ebi.ac.uk/efo/EFO_0004339	GCST010988	Genome-wide genotyping array	28043673	chr8:28186157-28186157
rs4291564	JMJD1C	2021-06-29	33462484	Sinnott-Armstrong N	2021-01-18	Nat Genet	www.ncbi.nlm.nih.gov/pubmed/33462484	Genetics of 35 blood and urine biomarkers in the UK Biobank.	Serum alkaline phosphatase levels	342,535 European ancestry individuals, 6,019 African ancestry individuals, 7,337 South Asian ancestry individuals	NA	10q21.3	10		NR			ENSG00000171988			rs4291564-A	0	4291564	intron_variant	0		9e-15	14.0458		0.0634	[0.047-0.079] unit increase	Affymetrix [9000000] (imputed)	N	alkaline phosphatase measurement	http://www.ebi.ac.uk/efo/EFO_0004533	GCST90019494	Genome-wide genotyping array
rs4291564	JMJD1C	2021-06-29	33462484	Sinnott-Armstrong N	2021-01-18	Nat Genet	www.ncbi.nlm.nih.gov/pubmed/33462484	Genetics of 35 blood and urine biomarkers in the UK Biobank.	Sex hormone-binding globulin levels	310,323 European ancestry individuals, 5,523 African ancestry individuals, 6,638 South Asian ancestry individuals	NA	10q21.3	10		NR			ENSG00000171988			rs4291564-A	0	4291564	intron_variant	0		7e-15	14.1549		0.0669	[0.05-0.084] unit increase	Affymetrix [9000000] (imputed)	N	sex hormone-binding globulin measurement	http://www.ebi.ac.uk/efo/EFO_0004696	GCST90019518	Genome-wide genotyping array
rs4386139	PRDM7	2019-02-08	30595370	Kichaev G	2018-12-27	Am J Hum Genet	www.ncbi.nlm.nih.gov/pubmed/30595370	Leveraging Polygenic Functional Enrichment to Improve GWAS Power.	Hair color	approximately 452,000 European ancestry individuals	NA	16q24.3	16	90135037				ENSG00000126856			rs4386139-?	0	4386139	intron_variant	0		2e-293	292.699				NR [~ 8900000] (imputed)	N	hair colour measurement	http://www.ebi.ac.uk/efo/EFO_0007822	GCST007082	Genome-wide genotyping array	90135037	chr16:90068630-90068630
rs4434872	GATAD2B	2010-07-13	20585324	Dick DM	2010-06-27	Mol Psychiatry	www.ncbi.nlm.nih.gov/pubmed/20585324	Genome-wide association study of conduct disorder symptomatology.	Conduct disorder (symptom count)	872 European, African American and other ancestry substance dependence cases, 3,091 European, African American and other ancestry controls	NA	1q21.3	1		LOC343052			ENSG00000143614			rs4434872-T	0	4434872	splice_region_variant	0	0.263	8e-06	5.09691		0.08	[NR] unit increase	Illumina [948658]	N	conduct disorder	http://www.ebi.ac.uk/efo/EFO_0004216	GCST000713	Genome-wide genotyping array
rs4445123	HDAC9	2018-09-20	30019117	Liu J	2018-07-17	Hum Genet	www.ncbi.nlm.nih.gov/pubmed/30019117	The coexistence of copy number variations (CNVs) and single nucleotide polymorphisms (SNPs) at a locus can result in distorted calculations of the significance in associating SNPs to disease.	Adolescent idiopathic scoliosis	196 cases, 303 controls	NA	7p21.1	7	18895868	NR			ENSG00000048052			rs4445123-?	0	4445123	intron_variant	0		2e-06	5.69897				Affymetrix [NR]	N	adolescent idiopathic scoliosis	http://www.ebi.ac.uk/efo/EFO_0005423	GCST006287	Genome-wide genotyping array	18895868	chr7:18856246-18856246
rs4468	BRD1	2019-05-21	30595370	Kichaev G	2018-12-27	Am J Hum Genet	www.ncbi.nlm.nih.gov/pubmed/30595370	Leveraging Polygenic Functional Enrichment to Improve GWAS Power.	Height	approximately 458,000 European ancestry individuals	NA	22q13.33	22	50167652				ENSG00000100425			rs4468-?	0	4468	3_prime_UTR_variant	0		2e-16	15.699				NR [~ 8900000] (imputed)	N	body height	http://www.ebi.ac.uk/efo/EFO_0004339	GCST007841	Genome-wide genotyping array	50167652	chr22:49774005-49774005
rs45507399	TRDMT1	2021-06-29	33462484	Sinnott-Armstrong N	2021-01-18	Nat Genet	www.ncbi.nlm.nih.gov/pubmed/33462484	Genetics of 35 blood and urine biomarkers in the UK Biobank.	Aspartate aminotransferase levels	341,246 European ancestry individuals, 5,982 African ancestry individuals, 7,313 South Asian ancestry individuals	NA	10p13	10		NR			ENSG00000107614			rs45507399-T	0	45507399	3_prime_UTR_variant	0		1e-10	10		0.0485	[0.034-0.063] unit increase	Affymetrix [9000000] (imputed)	N	aspartate aminotransferase measurement	http://www.ebi.ac.uk/efo/EFO_0004736	GCST90019497	Genome-wide genotyping array
rs4648452	PRDM16	2021-07-27	33385171	Hagg S	2020-12-31	Hum Genet	www.ncbi.nlm.nih.gov/pubmed/33385171	Deciphering the genetic and epidemiological landscape of mitochondrial DNA abundance.	Mitochondrial DNA levels	295,150 European ancestry individuals	NA	1p36.32	1		NR			ENSG00000142611			rs4648452-T	0	4648452	intron_variant	0	0.1889	6e-09	8.22185		0.0193305	[0.013-0.026] unit decrease	Affymetrix [3505788] (imputed)	N	mitochondrial DNA measurement	http://www.ebi.ac.uk/efo/EFO_0006312	GCST012072	Genome-wide genotyping array
rs4648455	PRDM16	2020-01-28	31676860	Zhao B	2019-11-01	Nat Genet	www.ncbi.nlm.nih.gov/pubmed/31676860	Genome-wide association analysis of 19,629 individuals identifies variants influencing regional brain volumes and refines their genetic co-architecture with cognitive and mental health traits.	Brain region volumes	19,629 British ancestry individuals	NA	1p36.32	1		NR			ENSG00000142611			rs4648455-?	0	4648455	non_coding_transcript_exon_variant	0		3e-09	8.52288	(left caudate)			NR [9227495] (imputed)	N	brain volume measurement	http://www.ebi.ac.uk/efo/EFO_0006930	GCST009518	Genome-wide genotyping array
rs4660257	KDM4A	2019-02-08	30595370	Kichaev G	2018-12-27	Am J Hum Genet	www.ncbi.nlm.nih.gov/pubmed/30595370	Leveraging Polygenic Functional Enrichment to Improve GWAS Power.	Menarche (age at onset)	approximately 242,000 European ancestry individuals	NA	1p34.2	1					ENSG00000066135			rs4660257-?	0	4660257	intron_variant	0		3e-19	18.5229				NR [~ 8900000] (imputed)	N	age at menarche	http://www.ebi.ac.uk/efo/EFO_0004703	GCST007078	Genome-wide genotyping array
rs4665058	BAZ2B	2011-07-19	21738491	Arking DE	2011-06-30	PLoS Genet	www.ncbi.nlm.nih.gov/pubmed/21738491	Identification of a sudden cardiac death susceptibility locus at 2q24.2 through genome-wide association in European ancestry individuals.	Sudden cardiac arrest	1,283 European ancestry cases, ~20,000 European ancestry controls	3,119 European ancestry cases, 11,146 European ancestry controls	2q24.2	2	160190209	BAZ2B			ENSG00000123636			rs4665058-A	0	4665058	intron_variant	0	0.014	2e-10	9.69897		1.92	[1.57-2.34]	Affymetrix, Illumina [~ 2500000] (imputed)	N	sudden cardiac arrest	http://www.ebi.ac.uk/efo/EFO_0004278	GCST001132	Genome-wide genotyping array	160190209	chr2:159333699-159333699
rs4665083	BAZ2B	2020-01-15	31097437	Plotnikov D	2019-05-16	Br J Ophthalmol	www.ncbi.nlm.nih.gov/pubmed/31097437	Association between birth weight and refractive error in adulthood: a Mendelian randomisation study.	Birth weight	188,039 European ancestry individuals	NA	2q24.2	2	160430127	NR			ENSG00000123636			rs4665083-A	0	4665083	intron_variant	0	0.38	2e-09	8.69897		0.021	[0.013-0.029] z score increase	Affymetrix [up to 10400000] (imputed)	N	birth weight	http://www.ebi.ac.uk/efo/EFO_0004344	GCST009437	Genome-wide genotyping array	160430127	chr2:159573617-159573617
rs4665244	ATAD2B	2018-10-31	29942085	Nagel M	2018-06-25	Nat Genet	www.ncbi.nlm.nih.gov/pubmed/29942085	Meta-analysis of genome-wide association studies for neuroticism in 449,484 individuals identifies novel genetic loci and pathways.	Neuroticism	449,484 European ancestry individuals	NA	2p23.3	2	24102691	NR			ENSG00000119778			rs4665244-A	0	4665244	intron_variant	0		3e-08	7.52288		5.571	z score increase	Affymetrix [10847151] (imputed)	N	neuroticism measurement	http://www.ebi.ac.uk/efo/EFO_0007660	GCST006476	Genome-wide genotyping array	24102691	chr2:23879822-23879822
rs467369	BRD3	2020-09-18	32888494	Vuckovic D	2020-09-01	Cell	www.ncbi.nlm.nih.gov/pubmed/32888494	The Polygenic and Monogenic Basis of Blood Traits and Diseases.	Immature fraction of reticulocytes	408,112 British individuals	NA	9q34.2	9	136905765	BRD3			ENSG00000169925			rs467369-T	0	467369	intron_variant	0	0.531675	7e-16	15.1549		0.018179	[0.014-0.023] unit increase	Affymetrix [93095623] (imputed)	N	reticulocyte measurement	http://www.ebi.ac.uk/efo/EFO_0010700	GCST90002387	Genome-wide genotyping array	136905765	chr9:134040644-134040644
rs467369	BRD3	2021-03-22	33345186	Li S	2020-10-28	Brain Commun	www.ncbi.nlm.nih.gov/pubmed/33345186	The genetics of circulating BDNF: towards understanding the role of BDNF in brain structure and function in middle and old ages.	Brain-derived neurotrophic factor levels	11,785 European ancestry individuals	NA	9q34.2	9	136905765	BRD3			ENSG00000169925			rs467369-T	0	467369	intron_variant	0	0.5478	3e-11	10.5229		6.67	NR z score decrease	Affymetrix, Illumina [9950208] (imputed)	N			GCST011378	Genome-wide genotyping array	136905765	chr9:134040644-134040644
rs4698934	TET2	2015-01-21	24980573	Song F	2014-06-30	Carcinogenesis	www.ncbi.nlm.nih.gov/pubmed/24980573	Identification of a melanoma susceptibility locus and somatic mutation in TET2.	Melanoma	494 European ancestry cases, 5,628 European ancestry controls	5,383 European ancestry cases, 13,033 European ancestry controls	4q24	4	106139387	TET2			ENSG00000168769			rs4698934-?	0	4698934	intron_variant	0		8e-07	6.09691		1.18	[1.10-1.25]	Affymetrix, Illumina [1579307] (imputed)	N	melanoma	http://www.ebi.ac.uk/efo/EFO_0000756	GCST002514	Genome-wide genotyping array	106139387	chr4:105218231-105218231
rs4721735	HDAC9	2019-05-08	30895295	Jonnalagadda M	2019-03-21	Genome Biol Evol	www.ncbi.nlm.nih.gov/pubmed/30895295	A genome-wide association study of skin and iris pigmentation among individuals of South Asian ancestry.	Iris color (b* coordinate)	329 South Asian ancestry individuals		7p21.1	7	19031030	HDAC9			ENSG00000048052			rs4721735-A	0	4721735	intron_variant	0	0.471	8e-06	5.09691		0.417	[0.24-0.6] unit decrease	Illumina [640625] (imputed)	N	eye colour measurement	http://www.ebi.ac.uk/efo/EFO_0009764	GCST007741	Genome-wide genotyping array	19031030	chr7:18991408-18991408
rs4742269	KDM4C	2010-11-23	20923822	Niu N	2010-10-05	Genome Res	www.ncbi.nlm.nih.gov/pubmed/20923822	Radiation pharmacogenomics: a genome-wide association approach to identify radiation response biomarkers using human lymphoblastoid cell lines.	Radiation response	93 African American human lymphoblastoid cell lines, 89 European ancestry human lymphoblastoid cell lines, 95 Han Chinese ancestry human lymphoblastoid cell lines	NA	9p24.1	9	6849317	KDM4C			ENSG00000107077			rs4742269-?	0	4742269	intron_variant	0	0.14	5e-06	5.30103				Affymetrix, Illumina [1348798]	N	response to radiation	http://purl.obolibrary.org/obo/GO_0009314	GCST000823	Genome-wide genotyping array	6849317	chr9:6849318-6849318
rs4742293	KDM4C	2020-09-21	32888493	Chen MH	2020-09-01	Cell	www.ncbi.nlm.nih.gov/pubmed/32888493	Trans-ethnic and Ancestry-Specific Blood-Cell Genetics in 746,667 Individuals from 5 Global Populations.	Mean corpuscular volume	544,127 European ancestry individuals	NA	9p24.1	9	7057536	NR			ENSG00000107077			rs4742293-T	0	4742293	intron_variant	0	0.675057	2e-11	10.699		0.0135	[0.0096-0.0174] SD unit decrease	Affymetrix, Illumina [50615308] (imputed)	N	mean corpuscular volume	http://www.ebi.ac.uk/efo/EFO_0004526	GCST90002334	Genome-wide genotyping array	7057536	chr9:7057537-7057537
rs4744546	BRD3	2019-02-08	30593698	Hubel C	2018-12-28	Am J Med Genet B Neuropsychiatr Genet	www.ncbi.nlm.nih.gov/pubmed/30593698	Genomics of body fat percentage may contribute to sex bias in anorexia nervosa.	Body fat percentage	70,700 European ancestry female individuals, 85,261 European ancestry male individuals	NA	9q34.2	9	136924744	NR			ENSG00000169925			rs4744546-?	0	4744546	intron_variant	0		1e-08	8		0.12188	[0.08-0.164] unit decrease	Affymetrix [7794483] (imputed)	N	body fat percentage	http://www.ebi.ac.uk/efo/EFO_0007800	GCST007064	Genome-wide genotyping array	136924744	chr9:134059623-134059623
rs4744546	BRD3	2019-02-08	30593698	Hubel C	2018-12-28	Am J Med Genet B Neuropsychiatr Genet	www.ncbi.nlm.nih.gov/pubmed/30593698	Genomics of body fat percentage may contribute to sex bias in anorexia nervosa.	Body fat percentage	70,700 European ancestry female individuals, 85,261 European ancestry male individuals	NA	9q34.2	9	136924744	NR			ENSG00000169925			rs4744546-?	0	4744546	intron_variant	0		4e-07	6.39794	(male)	0.13299	[0.081-0.185] unit decrease	Affymetrix [7794483] (imputed)	N	body fat percentage	http://www.ebi.ac.uk/efo/EFO_0007800	GCST007064	Genome-wide genotyping array	136924744	chr9:134059623-134059623
rs4758633	SIRT3	2020-09-18	32888494	Vuckovic D	2020-09-01	Cell	www.ncbi.nlm.nih.gov/pubmed/32888494	The Polygenic and Monogenic Basis of Blood Traits and Diseases.	Lymphocyte counts	408,112 British individuals	NA	11p15.5	11	219538	SIRT3			ENSG00000142082			rs4758633-G	0	4758633	intron_variant	0	0.543164	8e-15	14.0969		0.0172861	[0.013-0.022] unit increase	Affymetrix [93095623] (imputed)	N	lymphocyte count	http://www.ebi.ac.uk/efo/EFO_0004587	GCST90002388	Genome-wide genotyping array	219538	chr11:219539-219539
rs4758633	SIRT3	2020-09-18	32888494	Vuckovic D	2020-09-01	Cell	www.ncbi.nlm.nih.gov/pubmed/32888494	The Polygenic and Monogenic Basis of Blood Traits and Diseases.	Lymphocyte percentage of white cells	408,112 British individuals	NA	11p15.5	11	219538	SIRT3			ENSG00000142082			rs4758633-G	0	4758633	intron_variant	0	0.543172	1e-09	9		0.0135662	[0.0092-0.0179] unit increase	Affymetrix [93095623] (imputed)	N	lymphocyte percentage of leukocytes	http://www.ebi.ac.uk/efo/EFO_0007993	GCST90002389	Genome-wide genotyping array	219538	chr11:219539-219539
rs4762767	AEBP2	2011-10-16	21946350	Soler Artigas M	2011-09-25	Nat Genet	www.ncbi.nlm.nih.gov/pubmed/21946350	Genome-wide association and large-scale follow up identifies 16 new loci influencing lung function.	Pulmonary function	48,201 European ancestry individuals	46,411 European ancestry individuals	12p12.3	12	19866129	AEBP2			ENSG00000139154			rs4762767-G	0	4762767	intron_variant	0		8e-06	5.09691	(FEV1/FVC)	0.027	[0.015-0.039] unit decrease	Affymetrix, Illumina [~ 2500000] (imputed)	N	pulmonary function measurement, FEV/FEC ratio	http://www.ebi.ac.uk/efo/EFO_0003892, http://www.ebi.ac.uk/efo/EFO_0004713	GCST001248	Genome-wide genotyping array	19866129	chr12:19713196-19713196
rs4804564	SMARCA4	2021-06-29	33462484	Sinnott-Armstrong N	2021-01-18	Nat Genet	www.ncbi.nlm.nih.gov/pubmed/33462484	Genetics of 35 blood and urine biomarkers in the UK Biobank.	Apolipoprotein B levels	340,860 European ancestry individuals, 5,962 African ancestry individuals, 7,275 South Asian ancestry individuals	NA	19p13.2	19		NR			ENSG00000127616			rs4804564-T	0	4804564	intron_variant	0		6e-15	14.2218		0.0362	[0.027-0.045] unit increase	Affymetrix [9000000] (imputed)	N	apolipoprotein B measurement	http://www.ebi.ac.uk/efo/EFO_0004615	GCST90019496	Genome-wide genotyping array
rs4804564	SMARCA4	2021-06-29	33462484	Sinnott-Armstrong N	2021-01-18	Nat Genet	www.ncbi.nlm.nih.gov/pubmed/33462484	Genetics of 35 blood and urine biomarkers in the UK Biobank.	Low density lipoprotein cholesterol levels	341,875 European ancestry individuals, 6,003 African ancestry individuals, 7,319 South Asian ancestry individuals	NA	19p13.2	19		NR			ENSG00000127616			rs4804564-T	0	4804564	intron_variant	0		5e-15	14.301		0.0364	[0.027-0.045] unit increase	Affymetrix [9000000] (imputed)	N	low density lipoprotein cholesterol measurement	http://www.ebi.ac.uk/efo/EFO_0004611	GCST90019512	Genome-wide genotyping array
rs4804564	SMARCA4	2021-06-29	33462484	Sinnott-Armstrong N	2021-01-18	Nat Genet	www.ncbi.nlm.nih.gov/pubmed/33462484	Genetics of 35 blood and urine biomarkers in the UK Biobank.	Total cholesterol levels	342,508 European ancestry individuals, 6,014 African ancestry individuals, 7,336 South Asian ancestry individuals	NA	19p13.2	19		NR			ENSG00000127616			rs4804564-T	0	4804564	intron_variant	0		3e-11	10.5229		0.0309	[0.022-0.04] unit increase	Affymetrix [9000000] (imputed)	N	total cholesterol measurement	http://www.ebi.ac.uk/efo/EFO_0004574	GCST90019501	Genome-wide genotyping array
rs4808272	BRD4	2020-09-18	32888494	Vuckovic D	2020-09-01	Cell	www.ncbi.nlm.nih.gov/pubmed/32888494	The Polygenic and Monogenic Basis of Blood Traits and Diseases.	Immature fraction of reticulocytes	408,112 British individuals	NA	19p13.12	19	15352372	BRD4			ENSG00000141867			rs4808272-A	0	4808272	intron_variant	0	0.530561	7e-13	12.1549		0.0160737	[0.012-0.02] unit increase	Affymetrix [93095623] (imputed)	N	reticulocyte measurement	http://www.ebi.ac.uk/efo/EFO_0010700	GCST90002387	Genome-wide genotyping array	15352372	chr19:15241562-15241562
rs4832290	KDM3A	2020-09-14	32541925	Vujkovic M	2020-06-15	Nat Genet	www.ncbi.nlm.nih.gov/pubmed/32541925	Discovery of 318 new risk loci for type 2 diabetes and related vascular outcomes among 1.4 million participants in a multi-ancestry meta-analysis.	Type 2 diabetes	148,726 European ancestry cases, 24,646 African American cases, 8,616 Hispanic cases, 46,511 Asian ancestry cases, 965,732 European ancestry controls, 31,446 African American controls, 11,829 Hispanic controls, 169,776 Asian ancestry controls	NA	2p11.2	2	86707504	NR			ENSG00000115548			rs4832290-C	0	4832290	intron_variant	0	0.7645	4e-08	7.39794		0.0267	[0.017-0.036] unit decrease	Affymetrix, Illumina [at least 945603] (imputed)	N	type II diabetes mellitus	http://www.ebi.ac.uk/efo/EFO_0001360	GCST010557	Genome-wide genotyping array	86707504	chr2:86480382-86480382
rs4833687	PRDM5	2020-09-14	32541925	Vujkovic M	2020-06-15	Nat Genet	www.ncbi.nlm.nih.gov/pubmed/32541925	Discovery of 318 new risk loci for type 2 diabetes and related vascular outcomes among 1.4 million participants in a multi-ancestry meta-analysis.	Type 2 diabetes	148,726 European ancestry cases, 24,646 African American cases, 8,616 Hispanic cases, 46,511 Asian ancestry cases, 965,732 European ancestry controls, 31,446 African American controls, 11,829 Hispanic controls, 169,776 Asian ancestry controls	NA	4q27	4	121765788	NR			ENSG00000138738			rs4833687-C	0	4833687	intron_variant	0	0.7415	3e-09	8.52288		0.0267	[0.018-0.036] unit decrease	Affymetrix, Illumina [at least 945603] (imputed)	N	type II diabetes mellitus	http://www.ebi.ac.uk/efo/EFO_0001360	GCST010557	Genome-wide genotyping array	121765788	chr4:120844634-120844634
rs4858757	KAT2B	2018-11-12	30038396	Lee JJ	2018-07-23	Nat Genet	www.ncbi.nlm.nih.gov/pubmed/30038396	Gene discovery and polygenic prediction from a genome-wide association study of educational attainment in 1.1 million individuals.	Highest math class taken	430,445 European ancestry individuals	NA	3p24.3	3	20117039	Intergenic			ENSG00000114166			rs4858757-T	0	4858757	intron_variant	0	0.5879	5e-10	9.30103		0.0143	[0.0098-0.0188] unit decrease	Affymetrix, Illumina [10000000] (imputed)	N	mathematical ability	http://www.ebi.ac.uk/efo/EFO_0004875	GCST006574	Genome-wide genotyping array	20117039	chr3:20075548-20075548
rs4858758	KAT2B	2019-03-07	30578418	Giri A	2018-12-21	Nat Genet	www.ncbi.nlm.nih.gov/pubmed/30578418	Trans-ethnic association study of blood pressure determinants in over 750,000 individuals.	Systolic blood pressure	365,998 European ancestry individuals, 63,490 African ancestry individuals, 22,802 Hispanic individuals, 4,792 Asian ancestry individuals, 2,695 Native American ancestry individuals	299,024 European ancestry individuals, 17,277 individuals	3p24.3	3	20117233	KAT2B			ENSG00000114166			rs4858758-T	0	4858758	intron_variant	0	0.3923	7e-18	17.1549		0.2318	[0.18-0.28] mmHg decrease	Affymetrix [NR] (imputed)	N	systolic blood pressure	http://www.ebi.ac.uk/efo/EFO_0006335	GCST007267	Genome-wide genotyping array	20117233	chr3:20075742-20075742
rs4858802	SMARCC1	2019-02-06	30595370	Kichaev G	2018-12-27	Am J Hum Genet	www.ncbi.nlm.nih.gov/pubmed/30595370	Leveraging Polygenic Functional Enrichment to Improve GWAS Power.	Body mass index	approximately 458,000 European ancestry individuals	NA	3p21.31	3	47641011				ENSG00000173473			rs4858802-?	0	4858802	intron_variant	0		1e-11	11				NR [~ 8900000] (imputed)	N	body mass index	http://www.ebi.ac.uk/efo/EFO_0004340	GCST007039	Genome-wide genotyping array	47641011	chr3:47599522-47599522
rs4869893	ARID1B	2020-12-14	32042192	Ruth KS	2020-02-10	Nat Med	www.ncbi.nlm.nih.gov/pubmed/32042192	Using human genetics to understand the disease impacts of testosterone in men and women.	Bioavailable testosterone levels	188,507 European ancestry women	NA	6q25.3	6	157117322	NR			ENSG00000049618			rs4869893-C	0	4869893	intron_variant	0	0.281972	1e-08	8		0.0155066	[0.01-0.021] unit increase	Affymetrix [16585745] (imputed)	N	testosterone measurement	http://www.ebi.ac.uk/efo/EFO_0004908	GCST90012102	Genome-wide genotyping array	157117322	chr6:156796189-156796189
rs4902002	MNAT1	2020-09-14	32541925	Vujkovic M	2020-06-15	Nat Genet	www.ncbi.nlm.nih.gov/pubmed/32541925	Discovery of 318 new risk loci for type 2 diabetes and related vascular outcomes among 1.4 million participants in a multi-ancestry meta-analysis.	Type 2 diabetes	148,726 European ancestry cases, 24,646 African American cases, 8,616 Hispanic cases, 46,511 Asian ancestry cases, 965,732 European ancestry controls, 31,446 African American controls, 11,829 Hispanic controls, 169,776 Asian ancestry controls	NA	14q23.1	14	61229411	NR			ENSG00000020426			rs4902002-G	0	4902002	intron_variant	0	0.3474	1e-09	9		0.0246	[0.017-0.033] unit increase	Affymetrix, Illumina [at least 945603] (imputed)	N	type II diabetes mellitus	http://www.ebi.ac.uk/efo/EFO_0001360	GCST010557	Genome-wide genotyping array	61229411	chr14:60762694-60762694
rs4903064	DPF3	2017-09-13	28598434	Scelo G	2017-06-09	Nat Commun	www.ncbi.nlm.nih.gov/pubmed/28598434	Genome-wide association study identifies multiple risk loci for renal cell carcinoma.	Renal cell carcinoma	10,784 European ancestry cases, 20,406 European ancestry controls	3,182 European ancestry cases, 6,301 European ancestry controls	14q24.2	14	73279420	DPF3			ENSG00000205683			rs4903064-C	0	4903064	intron_variant	0	0.23	2e-24	23.699		1.21	1.16–1.25	Illumina [7437091] (imputed)	N	renal cell carcinoma	http://www.ebi.ac.uk/efo/EFO_0000681	GCST004710	Genome-wide genotyping array	73279420	chr14:72812713-72812713
rs4903064	DPF3	2019-07-25	31231134	Laskar RS	2019-06-23	Eur J Hum Genet	www.ncbi.nlm.nih.gov/pubmed/31231134	Sex specific associations in genome wide association analysis of renal cell carcinoma.	Renal cell carcinoma	1,992 European ancestry female cases, 3,095 European ancestry female controls	1,399 European ancestry female cases, 1,575 European ancestry female controls	14q24.2	14	73279420	DPF3			ENSG00000205683			rs4903064-C	0	4903064	intron_variant	0		2e-14	13.699		1.38	[1.27-1.50]	Illumina [~ 6000000] (imputed)	N	renal cell carcinoma	http://www.ebi.ac.uk/efo/EFO_0000681	GCST008225	Genome-wide genotyping array	73279420	chr14:72812713-72812713
rs4946717	PRDM1	2016-07-24	26192919	Liu JZ	2015-07-20	Nat Genet	www.ncbi.nlm.nih.gov/pubmed/26192919	Association analyses identify 38 susceptibility loci for inflammatory bowel disease and highlight shared genetic risk across populations.	Inflammatory bowel disease	12,882 European ancestry cases, 21,770 European ancestry controls	25,273 European ancestry cases, 26,715 European ancestry controls, 548 Iranian ancestry cases, 342 Iranian ancestry control, 1,423 Indian ancestry cases, 990 Indian ancestry controls, 2,824 East Asian ancestry cases, 3,719 East Asian ancestry controls	6q21	6	106474749	NR			ENSG00000057657			rs4946717-?	0	4946717	intron_variant	0		4e-22	21.3979	(EA)			Affymetrix, Illumina [~ 9000000] (imputed)	N	inflammatory bowel disease	http://www.ebi.ac.uk/efo/EFO_0003767	GCST003043	Genome-wide genotyping array	106474749	chr6:106026875-106026875
rs4946717	PRDM1	2018-04-26	26974007	Ellinghaus D	2016-03-14	Nat Genet	www.ncbi.nlm.nih.gov/pubmed/26974007	Analysis of five chronic inflammatory diseases identifies 27 new associations and highlights disease-specific patterns at shared loci.	Chronic inflammatory diseases (ankylosing spondylitis, Crohn's disease, psoriasis, primary sclerosing cholangitis, ulcerative colitis) (pleiotropy)	8,726 European ancestry ankylosing spondylitis cases, 19,085 European ancestry Crohn’s disease cases, 6,530 European ancestry psoriasis cases, 3,408 European ancestry primary sclerosing cholangitis cases, 14,513 European ancestry ulcerative colitis cases, 34,213 European ancestry controls	NA	6q21	6	106474749	intergenic			ENSG00000057657			rs4946717-?	0	4946717	intron_variant	0		1e-21	21	(subset analysis)			Illumina [130052]	N	ankylosing spondylitis, psoriasis, ulcerative colitis, Crohn's disease, sclerosing cholangitis	http://www.ebi.ac.uk/efo/EFO_0003898, http://www.ebi.ac.uk/efo/EFO_0000676, http://www.ebi.ac.uk/efo/EFO_0000729, http://www.ebi.ac.uk/efo/EFO_0000384, http://www.ebi.ac.uk/efo/EFO_0004268	GCST005537	Targeted genotyping array [ImmunoChip]	106474749	chr6:106026875-106026875
rs4980325	SIRT3	2021-06-10	34059833	Chen J	2021-05-31	Nat Genet	www.ncbi.nlm.nih.gov/pubmed/34059833	The trans-ancestral genomic architecture of glycemic traits.	Glycated hemoglobin levels	146,806 European ancestry individuals	NA	11p15.5	11		SIRT3			ENSG00000142082			rs4980325-T	0	4980325	intron_variant	0	0.5275	5e-14	13.301		0.0108	[0.0081-0.0135] unit increase	Affymetrix, Illumina [33811881] (imputed)	N	HbA1c measurement	http://www.ebi.ac.uk/efo/EFO_0004541	GCST90002244	Genome-wide genotyping array, Targeted genotyping array [Genome-wide genotyping array|Metabochip]
rs4980877	KDM5A	2019-02-10	27841878	Hoffmann TJ	2016-11-14	Nat Genet	www.ncbi.nlm.nih.gov/pubmed/27841878	Genome-wide association analyses using electronic health records identify new loci influencing blood pressure variation.	Pulse pressure	295,529 European ancestry individuals, 8,231 Latino individuals, 3,058 African American individuals, 2,029 African British individuals, 7,701 East Asian ancestry individuals, 2,735 South Asian ancestry individuals, 1,979 mixed and unknown ancestry individuals	NA	12p13.33	12	418916	KDM5A			ENSG00000073614			rs4980877-C	0	4980877	intron_variant	0		3e-08	7.52288		0.162	unit decrease	Affymetrix [at least 2696785] (imputed)	N	pulse pressure measurement	http://www.ebi.ac.uk/efo/EFO_0005763	GCST007096	Genome-wide genotyping array	418916	chr12:309751-309751
rs4982211	BAZ1A	2019-02-08	30595370	Kichaev G	2018-12-27	Am J Hum Genet	www.ncbi.nlm.nih.gov/pubmed/30595370	Leveraging Polygenic Functional Enrichment to Improve GWAS Power.	Red blood cell count	approximately 445,000 European ancestry individuals	NA	14q13.1	14	35259151				ENSG00000198604			rs4982211-?	0	4982211	intron_variant	0		2e-15	14.699				NR [~ 8900000] (imputed)	N	erythrocyte count	http://www.ebi.ac.uk/efo/EFO_0004305	GCST007069	Genome-wide genotyping array	35259151	chr14:34789946-34789946
rs4982211	BAZ1A	2020-09-18	32888494	Vuckovic D	2020-09-01	Cell	www.ncbi.nlm.nih.gov/pubmed/32888494	The Polygenic and Monogenic Basis of Blood Traits and Diseases.	Mean spheric corpuscular volume	408,112 British individuals	NA	14q13.1	14	35259151	BAZ1A			ENSG00000198604			rs4982211-A	0	4982211	intron_variant	0	0.100848	2e-11	10.699		0.0248918	[0.018-0.032] unit decrease	Affymetrix [93095623] (imputed)	N	mean corpuscular volume	http://www.ebi.ac.uk/efo/EFO_0004526	GCST90002397	Genome-wide genotyping array	35259151	chr14:34789946-34789946
rs4983413	MTA1	2021-06-29	33462484	Sinnott-Armstrong N	2021-01-18	Nat Genet	www.ncbi.nlm.nih.gov/pubmed/33462484	Genetics of 35 blood and urine biomarkers in the UK Biobank.	Non-albumin protein levels	313,032 European ancestry individuals, 5,573 African ancestry individuals, 6,687 South Asian ancestry individuals	NA	14q32.33	14		NR			ENSG00000182979			rs4983413-A	0	4983413	missense_variant	0		5e-11	10.301		0.0192	[0.014-0.025] unit decrease	Affymetrix [9000000] (imputed)	N	serum non-albumin protein measurement	http://www.ebi.ac.uk/efo/EFO_0004568	GCST90019515	Genome-wide genotyping array
rs507139	SIRT3	2018-10-19	30194396	Rafnar T	2018-09-07	Nat Commun	www.ncbi.nlm.nih.gov/pubmed/30194396	Variants associating with uterine leiomyoma highlight genetic background shared by various cancers and hormone-related traits.	Uterine fibroids	16,595 European ancestry cases, 523,330 European ancestry controls	NA	11p15.5	11	225196	SIRT3			ENSG00000142082			rs507139-G	0	507139	intron_variant	0	0.91118	3e-16	15.5229		1.20482	[1.16-1.27]	Affymetrix, Illumina [43421991] (imputed)	N	uterine fibroid	http://www.ebi.ac.uk/efo/EFO_0000731	GCST006462	Genome-wide genotyping array	225196	chr11:225197-225197
rs521048	SUDS3	2018-07-19	29662059	Howard DM	2018-04-16	Nat Commun	www.ncbi.nlm.nih.gov/pubmed/29662059	Genome-wide association study of depression phenotypes in UK Biobank identifies variants in excitatory synaptic pathways.	Depression (broad)	113,769 British ancestry cases, 208,811 British ancestry controls	NA	12q24.23	12	118830958	NR			ENSG00000111707			rs521048-G	0	521048	intron_variant	0	0.7309	5e-07	6.30103		0.0067	[0.0042-0.0092] unit increase	NR [7666894] (imputed)	N	unipolar depression	http://www.ebi.ac.uk/efo/EFO_0003761	GCST005902	Genome-wide genotyping array	118830958	chr12:118393154-118393154
rs529411808	NSD1	2021-08-24	34021172	Christakoudi S	2021-05-21	Sci Rep	www.ncbi.nlm.nih.gov/pubmed/34021172	GWAS of allometric body-shape indices in UK Biobank identifies loci suggesting associations with morphogenesis, organogenesis, adrenal cell renewal and cancer.	Waist circumference	219,872 British ancestry women	NA	5q35.3	5		NSD1			ENSG00000165671			rs529411808-TC	0	529411808	intron_variant	0		1e-08	8		0.0372782	[0.024-0.05] unit decrease	Affymetrix [321114] (imputed)	N	BMI-adjusted waist circumference	http://www.ebi.ac.uk/efo/EFO_0007789	GCST90020029	Genome-wide genotyping array
rs540241028	KDM2A	2020-04-17	31669095	Zhu Z	2019-10-24	J Allergy Clin Immunol	www.ncbi.nlm.nih.gov/pubmed/31669095	Shared Genetic and Experimental Links between Obesity-Related Traits and Asthma Subtypes in UK Biobank.	Waist circumference	457,690 European ancestry individuals	NA	11q13.2	11	66891728	NR			ENSG00000173120			rs540241028-?	0	540241028	intron_variant	0		5e-08	7.30103				Affymetrix [~ 8270000] (imputed)	N	BMI-adjusted waist circumference	http://www.ebi.ac.uk/efo/EFO_0007789	GCST009867	Genome-wide genotyping array	66891728	chr11:67124258-67124258
rs543811905	SETD2	2017-08-30	27863252	Astle WJ	2016-11-17	Cell	www.ncbi.nlm.nih.gov/pubmed/27863252	The Allelic Landscape of Human Blood Cell Trait Variation and Links to Common Complex Disease.	Granulocyte percentage of myeloid white cells	169,545 European ancestry individuals	NA	3p21.31	3	47070974	SETD2			ENSG00000181555			rs543811905-CA	1	56191823	intron_variant	0	0.1786	2e-16	15.699		0.0405847	[0.031-0.05] unit increase	Affymetrix [~ 2500000] (imputed)	N	granulocyte percentage of myeloid white cells	http://www.ebi.ac.uk/efo/EFO_0007997	GCST004608	Genome-wide genotyping array	47070974	chr3:47029485-47029485
rs543811905	SETD2	2017-08-30	27863252	Astle WJ	2016-11-17	Cell	www.ncbi.nlm.nih.gov/pubmed/27863252	The Allelic Landscape of Human Blood Cell Trait Variation and Links to Common Complex Disease.	Monocyte percentage of white cells	170,494 European ancestry individuals	NA	3p21.31	3	47070974	SETD2			ENSG00000181555			rs543811905-CA	1	56191823	intron_variant	0	0.1786	6e-10	9.22185		0.0304442	[0.021-0.04] unit decrease	Affymetrix [~ 2500000] (imputed)	N	monocyte percentage of leukocytes	http://www.ebi.ac.uk/efo/EFO_0007989	GCST004609	Genome-wide genotyping array	47070974	chr3:47029485-47029485
rs543811905	SETD2	2017-08-30	27863252	Astle WJ	2016-11-17	Cell	www.ncbi.nlm.nih.gov/pubmed/27863252	The Allelic Landscape of Human Blood Cell Trait Variation and Links to Common Complex Disease.	Platelet distribution width	164,433 European ancestry individuals	NA	3p21.31	3	47070974	SETD2			ENSG00000181555			rs543811905-CA	1	56191823	intron_variant	0	0.1782	6e-20	19.2218		0.0453236	[0.036-0.055] unit increase	Affymetrix [~ 2500000] (imputed)	N	platelet component distribution width	http://www.ebi.ac.uk/efo/EFO_0007984	GCST004616	Genome-wide genotyping array	47070974	chr3:47029485-47029485
rs547025	SIRT3	2019-12-05	31649266	Gallagher CS	2019-10-24	Nat Commun	www.ncbi.nlm.nih.gov/pubmed/31649266	Genome-wide association and epidemiological analyses reveal common genetic origins between uterine leiomyomata and endometriosis.	Uterine fibroids	20,406 European ancestry cases, 223,918 European ancestry controls	15,068 European ancestry cases, 43,587 European ancestry controls	11p15.5	11	232855				ENSG00000142082			rs547025-T	0	547025	intron_variant	0	0.9241	1e-14	14		0.1189	[0.089-0.149] unit increase	Affymetrix, Illumina [8662096] (imputed)	N	uterine fibroid	http://www.ebi.ac.uk/efo/EFO_0000731	GCST009158	Genome-wide genotyping array	232855	chr11:232856-232856
rs547025	SIRT3	2019-12-05	31649266	Gallagher CS	2019-10-24	Nat Commun	www.ncbi.nlm.nih.gov/pubmed/31649266	Genome-wide association and epidemiological analyses reveal common genetic origins between uterine leiomyomata and endometriosis.	Uterine fibroids	20,406 European ancestry cases, 223,918 European ancestry controls	15,068 European ancestry cases, 43,587 European ancestry controls	11p15.5	11	232855	RIC8A, BET1L			ENSG00000142082			rs547025-T	0	547025	intron_variant	0	0.92	2e-14	13.699		1.13	[1.09-1.16]	Affymetrix, Illumina [8662096] (imputed)	N	uterine fibroid	http://www.ebi.ac.uk/efo/EFO_0000731	GCST009158	Genome-wide genotyping array	232855	chr11:232856-232856
rs547025	SIRT3	2019-12-05	31649266	Gallagher CS	2019-10-24	Nat Commun	www.ncbi.nlm.nih.gov/pubmed/31649266	Genome-wide association and epidemiological analyses reveal common genetic origins between uterine leiomyomata and endometriosis.	Uterine fibroids and heavy menstrual bleeding	3,409 European ancestry cases, 199,171 European ancestry controls	NA	11p15.5	11	232855	NR			ENSG00000142082			rs547025-T	0	547025	intron_variant	0	0.93	2e-06	5.69897		1.22	[1.13-1.34]	Affymetrix [10308721] (imputed)	N	uterine fibroid, Menorrhagia	http://www.ebi.ac.uk/efo/EFO_0000731, http://purl.obolibrary.org/obo/HP_0000132	GCST009156	Genome-wide genotyping array	232855	chr11:232856-232856
rs547108095	BRPF3	2021-06-15	33603002	Gouveia MH	2021-02-18	Sci Rep	www.ncbi.nlm.nih.gov/pubmed/33603002	Trans-ethnic meta-analysis identifies new loci associated with longitudinal blood pressure traits.	Diastolic blood pressure (long-term average)	13,137 European ancestry individuals	2,451 European ancestry individuals	6p21.31	6		NR			ENSG00000096070			rs547108095-CT	0	547108095	intron_variant	0	0.94	4e-07	6.39794		1.0899	[0.67-1.51] mmHg decrease	Affymetrix, Illumina [NR] (imputed)	N	diastolic blood pressure	http://www.ebi.ac.uk/efo/EFO_0006336	GCST011899	Genome-wide genotyping array
rs552846225	KDM2A	2019-03-13	30664634	Rask-Andersen M	2019-01-21	Nat Commun	www.ncbi.nlm.nih.gov/pubmed/30664634	Genome-wide association study of body fat distribution identifies adiposity loci and sex-specific genetic effects.	Body fat distribution (arm fat ratio)	55,006 British ancestry males, 61,132 British ancestry females	112,425 British ancestry males, 133,936 British ancestry females	11q13.2	11	66913470	ADRBK1, ANKRD13D, CLCF1, FBXL11, KIAA1394, POLD4, PPP1CA, RAD9A, SSH3, TBC1D10C			ENSG00000173120			rs552846225-GT	0	552846225	intron_variant	0	0.101383	9e-08	7.04576	(females)	0.02347	NR unit increase (replication)	Affymetrix [25472837] (imputed)	N	body fat distribution	http://www.ebi.ac.uk/efo/EFO_0004341	GCST007293	Genome-wide genotyping array	66913470	chr11:67146000-67146000
rs552846225	KDM2A	2019-03-13	30664634	Rask-Andersen M	2019-01-21	Nat Commun	www.ncbi.nlm.nih.gov/pubmed/30664634	Genome-wide association study of body fat distribution identifies adiposity loci and sex-specific genetic effects.	Body fat distribution (leg fat ratio)	55,006 British ancestry males, 61,132 British ancestry females	112,425 British ancestry males, 133,936 British ancestry females	11q13.2	11	66913470	ADRBK1, ANKRD13D, CLCF1, FBXL11, KIAA1394, POLD4, PPP1CA, RAD9A, SSH3, TBC1D10C			ENSG00000173120			rs552846225-GT	0	552846225	intron_variant	0	0.101383	1e-25	25	(females)	0.05534	NR unit increase (replication)	Affymetrix [25472837] (imputed)	N	body fat distribution	http://www.ebi.ac.uk/efo/EFO_0004341	GCST007295	Genome-wide genotyping array	66913470	chr11:67146000-67146000
rs552846225	KDM2A	2019-03-13	30664634	Rask-Andersen M	2019-01-21	Nat Commun	www.ncbi.nlm.nih.gov/pubmed/30664634	Genome-wide association study of body fat distribution identifies adiposity loci and sex-specific genetic effects.	Body fat distribution (leg fat ratio)	55,006 British ancestry males, 61,132 British ancestry females	112,425 British ancestry males, 133,936 British ancestry females	11q13.2	11	66913470	ADRBK1, ANKRD13D, CLCF1, FBXL11, KIAA1394, POLD4, PPP1CA, RAD9A, SSH3, TBC1D10C			ENSG00000173120			rs552846225-GT	0	552846225	intron_variant	0	0.101383	1e-21	21		0.03447	NR unit increase (replication)	Affymetrix [25472837] (imputed)	N	body fat distribution	http://www.ebi.ac.uk/efo/EFO_0004341	GCST007295	Genome-wide genotyping array	66913470	chr11:67146000-67146000
rs552846225	KDM2A	2019-03-13	30664634	Rask-Andersen M	2019-01-21	Nat Commun	www.ncbi.nlm.nih.gov/pubmed/30664634	Genome-wide association study of body fat distribution identifies adiposity loci and sex-specific genetic effects.	Body fat distribution (trunk fat ratio)	55,006 British ancestry males, 61,132 British ancestry females	112,425 British ancestry males, 133,936 British ancestry females	11q13.2	11	66913470	ADRBK1, ANKRD13D, CLCF1, FBXL11, KIAA1394, POLD4, PPP1CA, RAD9A, SSH3, TBC1D10C			ENSG00000173120			rs552846225-GT	0	552846225	intron_variant	0	0.101383	1e-35	35	(females)	0.06424	NR unit decrease (replication)	Affymetrix [25472837] (imputed)	N	body fat distribution	http://www.ebi.ac.uk/efo/EFO_0004341	GCST007294	Genome-wide genotyping array	66913470	chr11:67146000-67146000
rs552846225	KDM2A	2019-03-13	30664634	Rask-Andersen M	2019-01-21	Nat Commun	www.ncbi.nlm.nih.gov/pubmed/30664634	Genome-wide association study of body fat distribution identifies adiposity loci and sex-specific genetic effects.	Body fat distribution (trunk fat ratio)	55,006 British ancestry males, 61,132 British ancestry females	112,425 British ancestry males, 133,936 British ancestry females	11q13.2	11	66913470	ADRBK1, ANKRD13D, CLCF1, FBXL11, KIAA1394, POLD4, PPP1CA, RAD9A, SSH3, TBC1D10C			ENSG00000173120			rs552846225-GT	0	552846225	intron_variant	0	0.101383	8e-28	27.0969		0.03882	NR unit decrease (replication)	Affymetrix [25472837] (imputed)	N	body fat distribution	http://www.ebi.ac.uk/efo/EFO_0004341	GCST007294	Genome-wide genotyping array	66913470	chr11:67146000-67146000
rs553470220	ASH1L	2020-02-07	31761296	Hernandez Cordero AI	2019-11-21	Am J Hum Genet	www.ncbi.nlm.nih.gov/pubmed/31761296	Genome-wide Associations Reveal Human-Mouse Genetic Convergence and Modifiers of Myogenesis, CPNE1 and STC2.	Appendicular lean mass	181,862 European ancestry elderly individuals	NA	1q22	1	155435096	NR			ENSG00000116539			rs553470220-C	0	553470220	intron_variant	0	0.0288761	8e-11	10.0969		0.131235	[0.092-0.171] unit increase	Affymetrix [17914406] (imputed)	N	appendicular lean mass	http://www.ebi.ac.uk/efo/EFO_0004980	GCST009577	Genome-wide genotyping array	155435096	chr1:155465306-155465306
rs554479	TTF1	2021-03-30	32778093	He B	2020-08-10	BMC Biol	www.ncbi.nlm.nih.gov/pubmed/32778093	Genome-wide pQTL analysis of protein expression regulatory networks in the human liver.	Protein quantitative trait loci (liver)	172 European ancestry individuals, 29 Black individuals, 86 individuals	NA	9q34.13	9	135264974	NR			ENSG00000125482			rs554479-A	0	554479	intron_variant	0	0.03484	2e-08	7.69897	(APRT)	0.1468	NR unit decrease	Illumina [1671387] (imputed)	N	protein measurement	http://www.ebi.ac.uk/efo/EFO_0004747	GCST011427	Genome-wide genotyping array	135264974	chr9:132389588-132389588
rs555625	PRDM6	2019-03-07	30578418	Giri A	2018-12-21	Nat Genet	www.ncbi.nlm.nih.gov/pubmed/30578418	Trans-ethnic association study of blood pressure determinants in over 750,000 individuals.	Systolic blood pressure	365,998 European ancestry individuals, 63,490 African ancestry individuals, 22,802 Hispanic individuals, 4,792 Asian ancestry individuals, 2,695 Native American ancestry individuals	299,024 European ancestry individuals, 17,277 individuals	5q23.2	5	122453145	PRDM6			ENSG00000061455			rs555625-C	0	555625	intron_variant	0	0.9023	8e-10	9.09691		0.3617	[0.25-0.48] mmHg increase	Affymetrix [NR] (imputed)	N	systolic blood pressure	http://www.ebi.ac.uk/efo/EFO_0006335	GCST007267	Genome-wide genotyping array	122453145	chr5:123117451-123117451
rs55752997	CHD3	2021-06-29	33462484	Sinnott-Armstrong N	2021-01-18	Nat Genet	www.ncbi.nlm.nih.gov/pubmed/33462484	Genetics of 35 blood and urine biomarkers in the UK Biobank.	Serum alkaline phosphatase levels	342,535 European ancestry individuals, 6,019 African ancestry individuals, 7,337 South Asian ancestry individuals	NA	17p13.1	17		NR			ENSG00000170004			rs55752997-A	0	55752997	intron_variant	0		4e-16	15.3979		0.0375	[0.028-0.047] unit increase	Affymetrix [9000000] (imputed)	N	alkaline phosphatase measurement	http://www.ebi.ac.uk/efo/EFO_0004533	GCST90019494	Genome-wide genotyping array
rs55752997	CHD3	2021-06-29	33462484	Sinnott-Armstrong N	2021-01-18	Nat Genet	www.ncbi.nlm.nih.gov/pubmed/33462484	Genetics of 35 blood and urine biomarkers in the UK Biobank.	Sex hormone-binding globulin levels	310,323 European ancestry individuals, 5,523 African ancestry individuals, 6,638 South Asian ancestry individuals	NA	17p13.1	17		NR			ENSG00000170004			rs55752997-A	0	55752997	intron_variant	0		5e-39	38.301		0.0632	[0.054-0.073] unit increase	Affymetrix [9000000] (imputed)	N	sex hormone-binding globulin measurement	http://www.ebi.ac.uk/efo/EFO_0004696	GCST90019518	Genome-wide genotyping array
rs55752997	CHD3	2021-06-29	33462484	Sinnott-Armstrong N	2021-01-18	Nat Genet	www.ncbi.nlm.nih.gov/pubmed/33462484	Genetics of 35 blood and urine biomarkers in the UK Biobank.	Urate levels	342,087 European ancestry individuals, 6,011 African ancestry individuals, 7,328 South Asian ancestry individuals	NA	17p13.1	17		NR			ENSG00000170004			rs55752997-A	0	55752997	intron_variant	0		9e-10	9.04576		0.0282	[0.019-0.037] unit increase	Affymetrix [9000000] (imputed)	N	urate measurement	http://www.ebi.ac.uk/efo/EFO_0004531	GCST90019524	Genome-wide genotyping array
rs55783347	NCOA1	2017-05-24	28093568	Trampush JW	2017-01-17	Mol Psychiatry	www.ncbi.nlm.nih.gov/pubmed/28093568	GWAS meta-analysis reveals novel loci and genetic correlates for general cognitive function: a report from the COGENT consortium.	Cognitive function	up to 35,298 European ancestry individuals	NA	2p23.3	2	24840525	NCOA1			ENSG00000084676			rs55783347-?	0	55783347	intron_variant	0		1e-07	7		0.085	[0.054-0.116] unit decrease	Affymetrix, Illumina [8037763] (imputed)	N	intelligence	http://www.ebi.ac.uk/efo/EFO_0004337	GCST004077	Genome-wide genotyping array	24840525	chr2:24617657-24617657
rs55924785	BRD3	2018-11-12	30038396	Lee JJ	2018-07-23	Nat Genet	www.ncbi.nlm.nih.gov/pubmed/30038396	Gene discovery and polygenic prediction from a genome-wide association study of educational attainment in 1.1 million individuals.	Self-reported math ability	564,698 European ancestry individuals	NA	9q34.2	9	136929586	Intergenic			ENSG00000169925			rs55924785-C	0	55924785	intron_variant	0	0.8183	1e-13	13		0.0188	[0.014-0.024] unit increase	Affymetrix, Illumina [10000000] (imputed)	N	mathematical ability	http://www.ebi.ac.uk/efo/EFO_0004875	GCST006573	Genome-wide genotyping array	136929586	chr9:134064465-134064465
rs55924785	BRD3	2020-09-21	32888493	Chen MH	2020-09-01	Cell	www.ncbi.nlm.nih.gov/pubmed/32888493	Trans-ethnic and Ancestry-Specific Blood-Cell Genetics in 746,667 Individuals from 5 Global Populations.	Mean corpuscular hemoglobin	630,125 African American or Afro-Caribbean, African ancestry, European ancestry, East Asian ancestry, Hispanic or Latin American and South Asian ancestry individuals	NA	9q34.2	9	136929586	NR			ENSG00000169925			rs55924785-T	0	55924785	intron_variant	0	0.142466	1e-34	34				Affymetrix, Illumina [20825802] (imputed)	N	mean corpuscular hemoglobin concentration	http://www.ebi.ac.uk/efo/EFO_0004528	GCST90002326	Genome-wide genotyping array	136929586	chr9:134064465-134064465
rs561341	SUZ12	2017-05-23	25673412	Shungin D	2015-02-12	Nature	www.ncbi.nlm.nih.gov/pubmed/25673412	New genetic loci link adipose and insulin biology to body fat distribution.	Hip circumference	up to 56,910 European ancestry men, up to 86,570 European ancestry women	up to 36,570 European ancestry men, 30,172 European ancestry women, 915 Filipino ancestry men, 735 Filipino ancestry women, 2,351 African American/Afro-Caribbean ancestry men, 6,258 African American/Afro-Caribbean ancestry women, 2,285 South Asian ancestry men, 506 South Asian ancestry women, 195 Seychellois ancestry men, 266 Seychellois ancestry women	17q11.2	17	30316385	SUZ12			ENSG00000178691			rs561341-T	0	561341	intron_variant	0	0.8551	3e-10	9.52288	(EA)	0.0313	[0.022-0.041] unit decrease	Affymetrix, Illumina, Perlegen [up to 2542447] (imputed)	N	BMI-adjusted hip circumference	http://www.ebi.ac.uk/efo/EFO_0008039	GCST004067	Genome-wide genotyping array	30316385	chr17:31989367-31989367
rs561341	SUZ12	2017-05-23	25673412	Shungin D	2015-02-12	Nature	www.ncbi.nlm.nih.gov/pubmed/25673412	New genetic loci link adipose and insulin biology to body fat distribution.	Hip circumference	up to 56,910 European ancestry men, up to 86,570 European ancestry women	up to 36,570 European ancestry men, 30,172 European ancestry women, 915 Filipino ancestry men, 735 Filipino ancestry women, 2,351 African American/Afro-Caribbean ancestry men, 6,258 African American/Afro-Caribbean ancestry women, 2,285 South Asian ancestry men, 506 South Asian ancestry women, 195 Seychellois ancestry men, 266 Seychellois ancestry women	17q11.2	17	30316385	SUZ12			ENSG00000178691			rs561341-T	0	561341	intron_variant	0	0.8551	8e-07	6.09691	(EA,men)	0.0355	[0.021-0.05] unit decrease	Affymetrix, Illumina, Perlegen [up to 2542447] (imputed)	N	BMI-adjusted hip circumference	http://www.ebi.ac.uk/efo/EFO_0008039	GCST004067	Genome-wide genotyping array	30316385	chr17:31989367-31989367
rs56185013	TET2	2019-02-08	30595370	Kichaev G	2018-12-27	Am J Hum Genet	www.ncbi.nlm.nih.gov/pubmed/30595370	Leveraging Polygenic Functional Enrichment to Improve GWAS Power.	Waist-hip ratio	approximately 458,000 European ancestry individuals	NA	4q24	4	106160133				ENSG00000168769			rs56185013-?	0	56185013	3_prime_UTR_variant	0		2e-15	14.699				NR [~ 8900000] (imputed)	N	waist-hip ratio	http://www.ebi.ac.uk/efo/EFO_0004343	GCST007067	Genome-wide genotyping array	106160133	chr4:105238977-105238977
rs56185013	TET2	2020-04-17	31669095	Zhu Z	2019-10-24	J Allergy Clin Immunol	www.ncbi.nlm.nih.gov/pubmed/31669095	Shared Genetic and Experimental Links between Obesity-Related Traits and Asthma Subtypes in UK Biobank.	Waist-to-hip ratio	457,690 European ancestry individuals	NA	4q24	4	106160133	NR			ENSG00000168769			rs56185013-?	0	56185013	3_prime_UTR_variant	0		8e-16	15.0969				Affymetrix [~ 8270000] (imputed)	N	BMI-adjusted waist-hip ratio	http://www.ebi.ac.uk/efo/EFO_0007788	GCST009858	Genome-wide genotyping array	106160133	chr4:105238977-105238977
rs56185013	TET2	2021-08-24	34021172	Christakoudi S	2021-05-21	Sci Rep	www.ncbi.nlm.nih.gov/pubmed/34021172	GWAS of allometric body-shape indices in UK Biobank identifies loci suggesting associations with morphogenesis, organogenesis, adrenal cell renewal and cancer.	Body shape index	219,872 British ancestry women	NA	4q24	4	106160133	TET2			ENSG00000168769			rs56185013-A	0	56185013	3_prime_UTR_variant	0		7e-09	8.1549		0.019849	[0.013-0.027] unit decrease	Affymetrix [321169] (imputed)	N	waist circumference	http://www.ebi.ac.uk/efo/EFO_0004342	GCST90020024	Genome-wide genotyping array	106160133	chr4:105238977-105238977
rs56185013	TET2	2021-08-24	34021172	Christakoudi S	2021-05-21	Sci Rep	www.ncbi.nlm.nih.gov/pubmed/34021172	GWAS of allometric body-shape indices in UK Biobank identifies loci suggesting associations with morphogenesis, organogenesis, adrenal cell renewal and cancer.	Waist-hip index	219,872 British ancestry women	NA	4q24	4	106160133	TET2			ENSG00000168769			rs56185013-A	0	56185013	3_prime_UTR_variant	0		2e-09	8.69897		0.020534	[0.014-0.027] unit decrease	Affymetrix [319769] (imputed)	N	waist-hip ratio	http://www.ebi.ac.uk/efo/EFO_0004343	GCST90020027	Genome-wide genotyping array	106160133	chr4:105238977-105238977
rs56185013	TET2	2021-08-24	34021172	Christakoudi S	2021-05-21	Sci Rep	www.ncbi.nlm.nih.gov/pubmed/34021172	GWAS of allometric body-shape indices in UK Biobank identifies loci suggesting associations with morphogenesis, organogenesis, adrenal cell renewal and cancer.	Waist-to-hip ratio	219,872 British ancestry women	NA	4q24	4	106160133	TET2			ENSG00000168769			rs56185013-A	0	56185013	3_prime_UTR_variant	0		2e-09	8.69897		0.0205052	[0.014-0.027] unit decrease	Affymetrix [319769] (imputed)	N	BMI-adjusted waist-hip ratio	http://www.ebi.ac.uk/efo/EFO_0007788	GCST90020025	Genome-wide genotyping array	106160133	chr4:105238977-105238977
rs56249413	KDM4B	2018-11-12	30038396	Lee JJ	2018-07-23	Nat Genet	www.ncbi.nlm.nih.gov/pubmed/30038396	Gene discovery and polygenic prediction from a genome-wide association study of educational attainment in 1.1 million individuals.	Self-reported math ability (MTAG)	670,471 European ancestry individuals	NA	19p13.3	19	5036730	Intergenic			ENSG00000127663			rs56249413-A	0	56249413	intron_variant	0	0.2642	6e-10	9.22185	(MTAG)	0.0126	[0.0087-0.0165] unit decrease	Affymetrix, Illumina [7100000] (imputed)	N	mathematical ability	http://www.ebi.ac.uk/efo/EFO_0004875	GCST006569	Genome-wide genotyping array	5036730	chr19:5036720-5036720
rs56315738	SMARCA4	2021-06-29	33462484	Sinnott-Armstrong N	2021-01-18	Nat Genet	www.ncbi.nlm.nih.gov/pubmed/33462484	Genetics of 35 blood and urine biomarkers in the UK Biobank.	Apolipoprotein B levels	340,860 European ancestry individuals, 5,962 African ancestry individuals, 7,275 South Asian ancestry individuals	NA	19p13.2	19		NR			ENSG00000127616			rs56315738-T	0	56315738	intron_variant	0		5e-19	18.301		0.1104	[0.086-0.135] unit decrease	Affymetrix [9000000] (imputed)	N	apolipoprotein B measurement	http://www.ebi.ac.uk/efo/EFO_0004615	GCST90019496	Genome-wide genotyping array
rs56315738	SMARCA4	2021-06-29	33462484	Sinnott-Armstrong N	2021-01-18	Nat Genet	www.ncbi.nlm.nih.gov/pubmed/33462484	Genetics of 35 blood and urine biomarkers in the UK Biobank.	Low density lipoprotein cholesterol levels	341,875 European ancestry individuals, 6,003 African ancestry individuals, 7,319 South Asian ancestry individuals	NA	19p13.2	19		NR			ENSG00000127616			rs56315738-T	0	56315738	intron_variant	0		2e-22	21.699		0.1201	[0.096-0.144] unit decrease	Affymetrix [9000000] (imputed)	N	low density lipoprotein cholesterol measurement	http://www.ebi.ac.uk/efo/EFO_0004611	GCST90019512	Genome-wide genotyping array
rs56315738	SMARCA4	2021-06-29	33462484	Sinnott-Armstrong N	2021-01-18	Nat Genet	www.ncbi.nlm.nih.gov/pubmed/33462484	Genetics of 35 blood and urine biomarkers in the UK Biobank.	Total cholesterol levels	342,508 European ancestry individuals, 6,014 African ancestry individuals, 7,336 South Asian ancestry individuals	NA	19p13.2	19		NR			ENSG00000127616			rs56315738-T	0	56315738	intron_variant	0		2e-19	18.699		0.1109	[0.087-0.135] unit decrease	Affymetrix [9000000] (imputed)	N	total cholesterol measurement	http://www.ebi.ac.uk/efo/EFO_0004574	GCST90019501	Genome-wide genotyping array
rs56349397	HDAC9	2018-12-03	28196072	Hagenaars SP	2017-02-14	PLoS Genet	www.ncbi.nlm.nih.gov/pubmed/28196072	Genetic prediction of male pattern baldness.	Male-pattern baldness	52,874 British ancestry males		7p21.1	7	18865362	HDAC9			ENSG00000048052			rs56349397-C	0	56349397	intron_variant	0		5e-15	14.301		0.0565165	NR unit increase	NR [NR] (imputed)	N	Alopecia	http://www.orpha.net/ORDO/Orphanet_79364	GCST006661	Genome-wide genotyping array	18865362	chr7:18825740-18825740
rs568331886	PRMT8	2019-08-01	31014085	Welsh P	2019-04-24	Circulation	www.ncbi.nlm.nih.gov/pubmed/31014085	Cardiac Troponin T and Troponin I in the General Population: Comparing and Contrasting their Genetic Determinants and Associations with Outcomes.	Cardiac Troponin-T levels	10,395 European ancestry individuals	NA	12p13.32	12	3570021	PRMT8			ENSG00000111218			rs568331886-A	0	568331886	intron_variant	0		4e-07	6.39794		0.586	[NR] unit increase	Illumina [24111857] (imputed)	N	cardiac troponin T measurement	http://www.ebi.ac.uk/efo/EFO_0005043	GCST008310	Genome-wide genotyping array	3570021	chr12:3460856-3460856
rs56996825	BAZ1A	2018-10-18	30048462	Kim SK	2018-07-26	PLoS One	www.ncbi.nlm.nih.gov/pubmed/30048462	Identification of 613 new loci associated with heel bone mineral density and a polygenic risk score for bone mineral density, osteoporosis and fracture.	Heel bone mineral density	394,929 European ancestry individuals	NA	14q13.2	14	35312132				ENSG00000198604			rs56996825-?	0	56996825	intron_variant	0		2e-19	18.699		0.019994	[0.016-0.024] unit decrease	Affymetrix [20259828] (imputed)	N	heel bone mineral density	http://www.ebi.ac.uk/efo/EFO_0009270	GCST006433	Genome-wide genotyping array	35312132	chr14:34842927-34842927
rs57201697	JARID2	2019-05-21	30595370	Kichaev G	2018-12-27	Am J Hum Genet	www.ncbi.nlm.nih.gov/pubmed/30595370	Leveraging Polygenic Functional Enrichment to Improve GWAS Power.	Height	approximately 458,000 European ancestry individuals	NA	6p22.3	6	15411859				ENSG00000008083			rs57201697-?	0	57201697	intron_variant	0		8e-09	8.09691				NR [~ 8900000] (imputed)	N	body height	http://www.ebi.ac.uk/efo/EFO_0004339	GCST007841	Genome-wide genotyping array	15411859	chr6:15411629-15411629
rs57229473	SMYD3	2019-12-11	31073882	Plotnikov D	2019-05-09	Hum Genet	www.ncbi.nlm.nih.gov/pubmed/31073882	A commonly occurring genetic variant within the NPLOC4-TSPAN10-PDE6G gene cluster is associated with the risk of strabismus.	Strabismus	1,345 British ancestry cases, 65,349 British ancestry controls	116 cases, 5,084 controls	1q44	1	246553147	NR			ENSG00000185420			rs57229473-G	0	57229473	intron_variant	0	0.07	9e-07	6.04576	(EA)	1.42	[1.24-1.63]	Affymetrix [7469170] (imputed)	N	Strabismus	http://purl.obolibrary.org/obo/HP_0000486	GCST009247	Genome-wide genotyping array	246553147	chr1:246389846-246389846
rs572797	MBD2	2019-02-08	30595370	Kichaev G	2018-12-27	Am J Hum Genet	www.ncbi.nlm.nih.gov/pubmed/30595370	Leveraging Polygenic Functional Enrichment to Improve GWAS Power.	Mean corpuscular hemoglobin	approximately 443,000 European ancestry individuals	NA	18q21.2	18	51706815				ENSG00000134046			rs572797-?	0	572797	intron_variant	0		1e-20	20				NR [~ 8900000] (imputed)	N	mean corpuscular hemoglobin	http://www.ebi.ac.uk/efo/EFO_0004527	GCST007068	Genome-wide genotyping array	51706815	chr18:54180446-54180446
rs572797	MBD2	2020-09-21	32888493	Chen MH	2020-09-01	Cell	www.ncbi.nlm.nih.gov/pubmed/32888493	Trans-ethnic and Ancestry-Specific Blood-Cell Genetics in 746,667 Individuals from 5 Global Populations.	Mean corpuscular hemoglobin	486,823 European ancestry individuals	NA	18q21.2	18	51706815	NR			ENSG00000134046			rs572797-T	0	572797	intron_variant	0	0.346237	5e-18	17.301		0.017563	[0.014-0.022] SD unit decrease	Affymetrix, Illumina [50266654] (imputed)	N	mean corpuscular hemoglobin concentration	http://www.ebi.ac.uk/efo/EFO_0004528	GCST90002322	Genome-wide genotyping array	51706815	chr18:54180446-54180446
rs572797	MBD2	2020-09-21	32888493	Chen MH	2020-09-01	Cell	www.ncbi.nlm.nih.gov/pubmed/32888493	Trans-ethnic and Ancestry-Specific Blood-Cell Genetics in 746,667 Individuals from 5 Global Populations.	Mean corpuscular hemoglobin	630,125 African American or Afro-Caribbean, African ancestry, European ancestry, East Asian ancestry, Hispanic or Latin American and South Asian ancestry individuals	NA	18q21.2	18	51706815	NR			ENSG00000134046			rs572797-T	0	572797	intron_variant	0	0.411955	2e-15	14.699				Affymetrix, Illumina [20825802] (imputed)	N	mean corpuscular hemoglobin concentration	http://www.ebi.ac.uk/efo/EFO_0004528	GCST90002326	Genome-wide genotyping array	51706815	chr18:54180446-54180446
rs58121172	JARID2	2021-08-24	34021172	Christakoudi S	2021-05-21	Sci Rep	www.ncbi.nlm.nih.gov/pubmed/34021172	GWAS of allometric body-shape indices in UK Biobank identifies loci suggesting associations with morphogenesis, organogenesis, adrenal cell renewal and cancer.	Hip circumference	186,825 British ancestry men	NA	6p22.3	6		JARID2			ENSG00000008083			rs58121172-C	0	58121172	intron_variant	0		8e-10	9.09691		0.0256417	[0.017-0.034] unit decrease	Affymetrix [323123] (imputed)	N	BMI-adjusted hip circumference	http://www.ebi.ac.uk/efo/EFO_0008039	GCST012227	Genome-wide genotyping array
rs583769	HDAC9	2020-09-14	32541925	Vujkovic M	2020-06-15	Nat Genet	www.ncbi.nlm.nih.gov/pubmed/32541925	Discovery of 318 new risk loci for type 2 diabetes and related vascular outcomes among 1.4 million participants in a multi-ancestry meta-analysis.	Type 2 diabetes	148,726 European ancestry cases, 24,646 African American cases, 8,616 Hispanic cases, 46,511 Asian ancestry cases, 965,732 European ancestry controls, 31,446 African American controls, 11,829 Hispanic controls, 169,776 Asian ancestry controls	NA	7p21.1	7	18331915	NR			ENSG00000048052			rs583769-G	0	583769	intron_variant	0	0.7164	8e-13	12.0969		0.0307	[0.022-0.039] unit decrease	Affymetrix, Illumina [at least 945603] (imputed)	N	type II diabetes mellitus	http://www.ebi.ac.uk/efo/EFO_0001360	GCST010557	Genome-wide genotyping array	18331915	chr7:18292293-18292293
rs583769	HDAC9	2020-09-14	32541925	Vujkovic M	2020-06-15	Nat Genet	www.ncbi.nlm.nih.gov/pubmed/32541925	Discovery of 318 new risk loci for type 2 diabetes and related vascular outcomes among 1.4 million participants in a multi-ancestry meta-analysis.	Type 2 diabetes	148,726 European ancestry cases, 965,732 European ancestry controls	NA	7p21.1	7	18331915	NR			ENSG00000048052			rs583769-G	0	583769	intron_variant	0	0.7488	3e-09	8.52288		0.0311	[0.021-0.041] unit decrease	Affymetrix, Illumina [1198787] (imputed)	N	type II diabetes mellitus	http://www.ebi.ac.uk/efo/EFO_0001360	GCST010555	Genome-wide genotyping array	18331915	chr7:18292293-18292293
rs58552784	DNMT3A	2021-08-24	34021172	Christakoudi S	2021-05-21	Sci Rep	www.ncbi.nlm.nih.gov/pubmed/34021172	GWAS of allometric body-shape indices in UK Biobank identifies loci suggesting associations with morphogenesis, organogenesis, adrenal cell renewal and cancer.	Hip circumference	219,872 British ancestry women	NA	2p23.3	2		DNMT3A			ENSG00000119772			rs58552784-G	0	58552784	intron_variant	0		5e-11	10.301		0.0215919	[0.015-0.028] unit increase	Affymetrix [321016] (imputed)	N	BMI-adjusted hip circumference	http://www.ebi.ac.uk/efo/EFO_0008039	GCST90020028	Genome-wide genotyping array
rs586339	KDM4A	2018-11-12	30038396	Lee JJ	2018-07-23	Nat Genet	www.ncbi.nlm.nih.gov/pubmed/30038396	Gene discovery and polygenic prediction from a genome-wide association study of educational attainment in 1.1 million individuals.	Educational attainment (MTAG)	1,311,438 European ancestry individuals	NA	1p34.2	1		Intergenic			ENSG00000066135			rs586339-A	0	586339	missense_variant	0	0.7401	2e-31	30.699	(MTAG)	0.0174	[0.014-0.02] unit increase	Affymetrix, Illumina [7100000] (imputed)	N	self reported educational attainment	http://www.ebi.ac.uk/efo/EFO_0004784	GCST006571	Genome-wide genotyping array
rs586339	KDM4A	2019-02-06	30595370	Kichaev G	2018-12-27	Am J Hum Genet	www.ncbi.nlm.nih.gov/pubmed/30595370	Leveraging Polygenic Functional Enrichment to Improve GWAS Power.	Balding type 1	approximately 208,000 European ancestry individuals	NA	1p34.2	1					ENSG00000066135			rs586339-?	0	586339	missense_variant	0		2e-08	7.69897				NR [~ 8900000] (imputed)	N	balding measurement	http://www.ebi.ac.uk/efo/EFO_0007825	GCST007038	Genome-wide genotyping array
rs58941251	SP100	2021-06-29	33462484	Sinnott-Armstrong N	2021-01-18	Nat Genet	www.ncbi.nlm.nih.gov/pubmed/33462484	Genetics of 35 blood and urine biomarkers in the UK Biobank.	Non-albumin protein levels	313,032 European ancestry individuals, 5,573 African ancestry individuals, 6,687 South Asian ancestry individuals	NA	2q37.1	2		NR			ENSG00000067066			rs58941251-T	0	58941251	intron_variant	0		1e-11	11		0.0273	[0.019-0.035] unit increase	Affymetrix [9000000] (imputed)	N	serum non-albumin protein measurement	http://www.ebi.ac.uk/efo/EFO_0004568	GCST90019515	Genome-wide genotyping array
rs58941251	SP100	2021-06-29	33462484	Sinnott-Armstrong N	2021-01-18	Nat Genet	www.ncbi.nlm.nih.gov/pubmed/33462484	Genetics of 35 blood and urine biomarkers in the UK Biobank.	Sex hormone-binding globulin levels	310,323 European ancestry individuals, 5,523 African ancestry individuals, 6,638 South Asian ancestry individuals	NA	2q37.1	2		NR			ENSG00000067066			rs58941251-T	0	58941251	intron_variant	0		3e-09	8.52288		0.0241	[0.016-0.032] unit decrease	Affymetrix [9000000] (imputed)	N	sex hormone-binding globulin measurement	http://www.ebi.ac.uk/efo/EFO_0004696	GCST90019518	Genome-wide genotyping array
rs58989813	SP140	2020-09-18	32888494	Vuckovic D	2020-09-01	Cell	www.ncbi.nlm.nih.gov/pubmed/32888494	The Polygenic and Monogenic Basis of Blood Traits and Diseases.	Lymphocyte counts	408,112 British individuals	NA	2q37.1	2	231126638	SP140			ENSG00000079263			rs58989813-T	0	58989813	intron_variant	0	0.160881	1e-11	11		0.0202654	[0.014-0.026] unit increase	Affymetrix [93095623] (imputed)	N	lymphocyte count	http://www.ebi.ac.uk/efo/EFO_0004587	GCST90002388	Genome-wide genotyping array	231126638	chr2:230261924-230261924
rs59302296	SETD5	2019-11-05	30239722	Pulit SL	2018-09-14	Hum Mol Genet	www.ncbi.nlm.nih.gov/pubmed/30239722	Meta-analysis of genome-wide association studies for body fat distribution in 694,649 individuals of European ancestry.	Body mass index	806,834 European ancestry individuals	NA	3p25.3	3	9507314	NA			ENSG00000168137			rs59302296-A	0	59302296	3_prime_UTR_variant	0	0.0991	9e-12	11.0458		0.0217	[0.015-0.028] unit increase	NR [~ 27400000] (imputed)	N	body mass index	http://www.ebi.ac.uk/efo/EFO_0004340	GCST009004	Genome-wide genotyping array	9507314	chr3:9465631-9465631
rs59667935	CECR2	2019-02-08	30595370	Kichaev G	2018-12-27	Am J Hum Genet	www.ncbi.nlm.nih.gov/pubmed/30595370	Leveraging Polygenic Functional Enrichment to Improve GWAS Power.	White blood cell count	approximately 444,000 European ancestry individuals	NA	22q11.21	22	17906176				ENSG00000099954			rs59667935-?	0	59667935	intron_variant	0		2e-08	7.69897				NR [~ 8900000] (imputed)	N	leukocyte count	http://www.ebi.ac.uk/efo/EFO_0004308	GCST007070	Genome-wide genotyping array	17906176	chr22:17427132-17427132
rs60202902	BAZ1B	2021-03-30	32778093	He B	2020-08-10	BMC Biol	www.ncbi.nlm.nih.gov/pubmed/32778093	Genome-wide pQTL analysis of protein expression regulatory networks in the human liver.	Protein quantitative trait loci (liver)	172 European ancestry individuals, 29 Black individuals, 86 individuals	NA	7q11.23	7	72890476	NR			ENSG00000009954			rs60202902-C	0	60202902	intron_variant	0	0.01045	3e-09	8.52288	(ACSM2B)	1.699	NR unit increase	Illumina [1671387] (imputed)	N	protein measurement	http://www.ebi.ac.uk/efo/EFO_0004747	GCST011427	Genome-wide genotyping array	72890476	chr7:73476147-73476147
rs60202902	BAZ1B	2021-03-30	32778093	He B	2020-08-10	BMC Biol	www.ncbi.nlm.nih.gov/pubmed/32778093	Genome-wide pQTL analysis of protein expression regulatory networks in the human liver.	Protein quantitative trait loci (liver)	172 European ancestry individuals, 29 Black individuals, 86 individuals	NA	7q11.23	7	72890476	NR			ENSG00000009954			rs60202902-C	0	60202902	intron_variant	0	0.01045	1e-08	8	(HIBADH)	0.3596	NR unit increase	Illumina [1671387] (imputed)	N	protein measurement	http://www.ebi.ac.uk/efo/EFO_0004747	GCST011427	Genome-wide genotyping array	72890476	chr7:73476147-73476147
rs60311166	PBRM1	2017-08-04	27989323	Ahola-Olli AV	2016-12-13	Am J Hum Genet	www.ncbi.nlm.nih.gov/pubmed/27989323	Genome-wide Association Study Identifies 27 Loci Influencing Concentrations of Circulating Cytokines and Growth Factors.	CTACK levels	3,631 Finnish ancestry individuals	NA	3p21.1	3	52671070	NR			ENSG00000163939			rs60311166-G	0	60311166	intron_variant	0		5e-06	5.30103		0.7233	[0.41-1.04] SD units increase	NR [10700000] (imputed)	N	chemokine (C-C motif) ligand 27 measurement	http://www.ebi.ac.uk/efo/EFO_0008082	GCST004420	Genome-wide genotyping array	52671070	chr3:52637055-52637055
rs60330317	PRDM16	2021-06-29	33462484	Sinnott-Armstrong N	2021-01-18	Nat Genet	www.ncbi.nlm.nih.gov/pubmed/33462484	Genetics of 35 blood and urine biomarkers in the UK Biobank.	Blood glucose levels	313,125 European ancestry individuals, 5,568 African ancestry individuals, 6,693 South Asian ancestry individuals	NA	1p36.32	1		NR			ENSG00000142611			rs60330317-A	0	60330317	intron_variant	0		2e-10	9.69897		0.0208	[0.014-0.027] unit decrease	Affymetrix [9000000] (imputed)	N	glucose measurement	http://www.ebi.ac.uk/efo/EFO_0004468	GCST90019508	Genome-wide genotyping array
rs60370741	KDM2B	2019-06-21	31015401	Wu Y	2019-04-23	Nat Commun	www.ncbi.nlm.nih.gov/pubmed/31015401	Genome-wide association study of medication-use and associated disease in the UK Biobank.	Medication use (calcium channel blockers)	31,904 European ancestry cases, 172,474 European ancestry controls	NA	12q24.31	12	121966676	KDM2B			ENSG00000089094			rs60370741-C	0	60370741	intron_variant	0	0.461998	7e-10	9.1549		0.0499628	[0.034-0.066] unit decrease	Affymetrix [7288503] (imputed)	N	Calcium channel blocker use measurement	http://www.ebi.ac.uk/efo/EFO_0009930	GCST007929	Genome-wide genotyping array	121966676	chr12:121528772-121528772
rs6057648	DNMT3B	2013-09-27	23527680	Ebejer JL	2013-04-01	Twin Res Hum Genet	www.ncbi.nlm.nih.gov/pubmed/23527680	Genome-wide association study of inattention and hyperactivity-impulsivity measured as quantitative traits.	Attention deficit hyperactivity disorder (combined symptoms)	1,851 individuals	155 individuals	20q11.21	20	31384880	NR			ENSG00000088305			rs6057648-A	0	6057648	intron_variant	0		4e-06	5.39794				Illumina [2373249] (imputed)	N	attention deficit hyperactivity disorder	http://www.ebi.ac.uk/efo/EFO_0003888	GCST001931	Genome-wide genotyping array	31384880	chr20:32797075-32797075
rs60786079	TET2	2017-08-30	27863252	Astle WJ	2016-11-17	Cell	www.ncbi.nlm.nih.gov/pubmed/27863252	The Allelic Landscape of Human Blood Cell Trait Variation and Links to Common Complex Disease.	Plateletcrit	164,339 European ancestry individuals	NA	4q24	4	106197750	TET2			ENSG00000168769			rs60786079-A	0	60786079	3_prime_UTR_variant	0	0.0307	2e-10	9.69897		0.0669857	[0.046-0.088] unit decrease	Affymetrix [~ 2500000] (imputed)	N	platelet crit	http://www.ebi.ac.uk/efo/EFO_0007985	GCST004607	Genome-wide genotyping array	106197750	chr4:105276594-105276594
rs60965469	PRDM16	2020-11-30	32916098	Verweij N	2020-09-02	Cell Syst	www.ncbi.nlm.nih.gov/pubmed/32916098	The Genetic Makeup of the Electrocardiogram.	Electrocardiogram morphology (amplitude at temporal datapoints)	63,706 European and unknown ancestry individuals	NA	1p36.32	1	3246839	PRDM16			ENSG00000142611			rs60965469-A	0	60965469	intron_variant	0	0.895284	2e-22	21.699	(-28 ms)	0.0900471	[0.072-0.108] unit decrease	Affymetrix [10000000] (imputed)	N	electrocardiography	http://www.ebi.ac.uk/efo/EFO_0004327	GCST010796	Genome-wide genotyping array	3246839	chr1:3330276-3330276
rs60965469	PRDM16	2020-11-30	32916098	Verweij N	2020-09-02	Cell Syst	www.ncbi.nlm.nih.gov/pubmed/32916098	The Genetic Makeup of the Electrocardiogram.	Electrocardiogram morphology (amplitude at temporal datapoints)	63,706 European and unknown ancestry individuals	NA	1p36.32	1	3246839	PRDM16			ENSG00000142611			rs60965469-A	0	60965469	intron_variant	0	0.895284	2e-21	20.699	(-26 ms)	0.0884709	[0.071-0.106] unit decrease	Affymetrix [10000000] (imputed)	N	electrocardiography	http://www.ebi.ac.uk/efo/EFO_0004327	GCST010796	Genome-wide genotyping array	3246839	chr1:3330276-3330276
rs6119285	DNMT3B	2013-09-27	23527680	Ebejer JL	2013-04-01	Twin Res Hum Genet	www.ncbi.nlm.nih.gov/pubmed/23527680	Genome-wide association study of inattention and hyperactivity-impulsivity measured as quantitative traits.	Attention deficit hyperactivity disorder (combined symptoms)	1,851 individuals	155 individuals	20q11.21	20	31376995	NR			ENSG00000088305			rs6119285-T	0	6119285	intron_variant	0		4e-06	5.39794				Illumina [2373249] (imputed)	N	attention deficit hyperactivity disorder	http://www.ebi.ac.uk/efo/EFO_0003888	GCST001931	Genome-wide genotyping array	31376995	chr20:32789190-32789190
rs6119286	DNMT3B	2013-09-27	23527680	Ebejer JL	2013-04-01	Twin Res Hum Genet	www.ncbi.nlm.nih.gov/pubmed/23527680	Genome-wide association study of inattention and hyperactivity-impulsivity measured as quantitative traits.	Attention deficit hyperactivity disorder (combined symptoms)	1,851 individuals	155 individuals	20q11.21	20	31395477	NR			ENSG00000088305			rs6119286-A	0	6119286	intron_variant	0		4e-06	5.39794				Illumina [2373249] (imputed)	N	attention deficit hyperactivity disorder	http://www.ebi.ac.uk/efo/EFO_0003888	GCST001931	Genome-wide genotyping array	31395477	chr20:32807672-32807672
rs6141813	DNMT3B	2020-01-09	23823483	Rhee EP	2013-07-02	Cell Metab	www.ncbi.nlm.nih.gov/pubmed/23823483	A genome-wide association study of the human metabolome in a community-based cohort.	Metabolite levels	2,076 European ancestry individuals	NA	20q11.21	20	31366243	COMMD7			ENSG00000088305			rs6141813-?	0	6141813	intron_variant	0		7e-07	6.1549	(glycerol-3-phosphate)	0.244315	[0.15-0.34] unit decrease	Affymetrix [at least 2500000] (imputed)	N	glycerol-3-phosphate measurement	http://www.ebi.ac.uk/efo/EFO_0010488	GCST009391	Genome-wide genotyping array	31366243	chr20:32778438-32778438
rs61440199	KAT2B	2016-09-28	26569114	Brown EL	2015-11-16	PLoS One	www.ncbi.nlm.nih.gov/pubmed/26569114	Genome-Wide Association Study of Staphylococcus aureus Carriage in a Community-Based Sample of Mexican-Americans in Starr County, Texas.	Staphylococcus aureus nasal carriage (intermittent)	97 Mexican American intermittent carrier individuals, 620 Mexican American non-carrier individuals	NA	3p24.3	3	20111546	KAT2B, SGOL1, PP2D1, SGOL1-AS1, MIR3135A			ENSG00000114166			rs61440199-A	0	61440199	intron_variant	0	0.03	9e-09	8.04576		8.68	[4.16–18.13]	Affymetrix, Illumina [at least 603042] (imputed)	N	intermittent Staphylococcus aureus carrier status	http://www.ebi.ac.uk/efo/EFO_0007758	GCST003181	Genome-wide genotyping array	20111546	chr3:20070055-20070055
rs61733486	PRMT7	2020-12-14	32042192	Ruth KS	2020-02-10	Nat Med	www.ncbi.nlm.nih.gov/pubmed/32042192	Using human genetics to understand the disease impacts of testosterone in men and women.	Sex hormone-binding globulin levels	370,125 European ancestry individuals	NA	16q22.1	16	68390697	NR			ENSG00000132600			rs61733486-C	0	61733486	synonymous_variant	0	0.941907	2e-09	8.69897		0.011648	[0.0077-0.0156] unit increase	Affymetrix [16582965] (imputed)	N	sex hormone-binding globulin measurement	http://www.ebi.ac.uk/efo/EFO_0004696	GCST90012111	Genome-wide genotyping array	68390697	chr16:68356795-68356795
rs61733486	PRMT7	2020-12-14	32042192	Ruth KS	2020-02-10	Nat Med	www.ncbi.nlm.nih.gov/pubmed/32042192	Using human genetics to understand the disease impacts of testosterone in men and women.	Sex hormone-binding globulin levels	368,929 European ancestry individuals	NA	16q22.1	16	68390697	NR			ENSG00000132600			rs61733486-C	0	61733486	synonymous_variant	0	0.941907	6e-10	9.22185		0.0109627	[0.0074-0.0145] unit increase	Affymetrix [16582909] (imputed)	N	sex hormone-binding globulin measurement	http://www.ebi.ac.uk/efo/EFO_0004696	GCST90012110	Genome-wide genotyping array	68390697	chr16:68356795-68356795
rs61909487	PRMT8	2017-05-15	27846195	Li Q	2016-11-11	Pharmacogenet Genomics	www.ncbi.nlm.nih.gov/pubmed/27846195	Genome-wide association study of paliperidone efficacy.	Response to paliperidone in schizophrenia (CGI-S score)	1,390 European ancestry cases	NA	12p13.32	12	3544420				ENSG00000111218			rs61909487-C	0	61909487	intron_variant	0		8e-06	5.09691	(GLM)	0.6787	[NR] unit increase	Illumina [~ 9000000] (imputed)	N	response to paliperidone, schizophrenia symptom severity measurement	http://www.ebi.ac.uk/efo/EFO_0007925, http://www.ebi.ac.uk/efo/EFO_0007927	GCST004039	Genome-wide genotyping array	3544420	chr12:3435255-3435255
rs61918270	AEBP2	2019-02-08	30595370	Kichaev G	2018-12-27	Am J Hum Genet	www.ncbi.nlm.nih.gov/pubmed/30595370	Leveraging Polygenic Functional Enrichment to Improve GWAS Power.	Systolic blood pressure	approximately 422,000 European ancestry individuals	NA	12p12.3	12	19830331				ENSG00000139154			rs61918270-?	0	61918270	intron_variant	0		3e-08	7.52288				NR [~ 8900000] (imputed)	N	systolic blood pressure	http://www.ebi.ac.uk/efo/EFO_0006335	GCST007087	Genome-wide genotyping array	19830331	chr12:19677398-19677398
rs61953500	KDM2B	2021-06-09	33972514	Pazoki R	2021-05-10	Nat Commun	www.ncbi.nlm.nih.gov/pubmed/33972514	Genetic analysis in European ancestry individuals identifies 517 loci associated with liver enzymes.	Liver enzyme levels (gamma-glutamyl transferase)	437,194 European ancestry individuals	315,572 European ancestry individuals	12q24.31	12		MIR7107			ENSG00000089094			rs61953500-G	0	61953500	intron_variant	0	0.926863	8e-16	15.0969		0.00801166	[0.006-0.01] unit decrease	Affymetrix [13995440] (imputed)	N	serum gamma-glutamyl transferase measurement	http://www.ebi.ac.uk/efo/EFO_0004532	GCST90013407	Genome-wide genotyping array
rs61986330	DPF3	2019-02-06	30595370	Kichaev G	2018-12-27	Am J Hum Genet	www.ncbi.nlm.nih.gov/pubmed/30595370	Leveraging Polygenic Functional Enrichment to Improve GWAS Power.	Body mass index	approximately 458,000 European ancestry individuals	NA	14q24.2	14	73314450				ENSG00000205683			rs61986330-?	0	61986330	intron_variant	0		1e-10	10				NR [~ 8900000] (imputed)	N	body mass index	http://www.ebi.ac.uk/efo/EFO_0004340	GCST007039	Genome-wide genotyping array	73314450	chr14:72847743-72847743
rs61986330	DPF3	2021-01-26	32376654	Richardson TG	2020-05-06	BMJ	www.ncbi.nlm.nih.gov/pubmed/32376654	Use of genetic variation to separate the effects of early and later life adiposity on disease risk: mendelian randomisation study.	Adult body size	453,169 European ancestry individuals		14q24.2	14	73314450	DPF3			ENSG00000205683			rs61986330-C	0	61986330	intron_variant	0	0.725696	1e-08	8		0.00873325	[0.0057-0.0117] unit increase	Affymetrix [12370749]	N	body height	http://www.ebi.ac.uk/efo/EFO_0004339	GCST010988	Genome-wide genotyping array	73314450	chr14:72847743-72847743
rs62052663	PRDM7	2019-02-08	30595370	Kichaev G	2018-12-27	Am J Hum Genet	www.ncbi.nlm.nih.gov/pubmed/30595370	Leveraging Polygenic Functional Enrichment to Improve GWAS Power.	Sunburns	approximately 344,000 European ancestry individuals	NA	16q24.3	16	90153346				ENSG00000126856			rs62052663-?	0	62052663	intron_variant	0		1e-51	51				NR [~ 8900000] (imputed)	N	sunburn	http://www.ebi.ac.uk/efo/EFO_0003958	GCST007086	Genome-wide genotyping array	90153346	chr16:90086939-90086939
rs62113852	BRD4	2020-09-18	32888494	Vuckovic D	2020-09-01	Cell	www.ncbi.nlm.nih.gov/pubmed/32888494	The Polygenic and Monogenic Basis of Blood Traits and Diseases.	Red cell distribution width	408,112 British individuals	NA	19p13.12	19	15425009	BRD4			ENSG00000141867			rs62113852-G	0	62113852	intron_variant	0	0.132621	1e-13	13		0.0243903	[0.018-0.031] unit increase	Affymetrix [93095623] (imputed)	N	red blood cell distribution width	http://www.ebi.ac.uk/efo/EFO_0005192	GCST90002404	Genome-wide genotyping array	15425009	chr19:15314199-15314199
rs62113852	BRD4	2020-09-21	32888493	Chen MH	2020-09-01	Cell	www.ncbi.nlm.nih.gov/pubmed/32888493	Trans-ethnic and Ancestry-Specific Blood-Cell Genetics in 746,667 Individuals from 5 Global Populations.	Red cell distribution width	563,352 African American or Afro-Caribbean, African ancestry, European ancestry, East Asian ancestry, Hispanic or Latin American and South Asian ancestry individuals	NA	19p13.12	19	15425009	NR			ENSG00000141867			rs62113852-C	0	62113852	intron_variant	0	0.871253	6e-12	11.2218				Affymetrix, Illumina [22063850] (imputed)	N	red blood cell distribution width	http://www.ebi.ac.uk/efo/EFO_0005192	GCST90002372	Genome-wide genotyping array	15425009	chr19:15314199-15314199
rs62113853	BRD4	2019-02-08	30595370	Kichaev G	2018-12-27	Am J Hum Genet	www.ncbi.nlm.nih.gov/pubmed/30595370	Leveraging Polygenic Functional Enrichment to Improve GWAS Power.	Red cell distribution width	approximately 445,000 European ancestry individuals	NA	19p13.12	19	15441323				ENSG00000141867			rs62113853-?	0	62113853	intron_variant	0		2e-15	14.699				NR [~ 8900000] (imputed)	N	red blood cell distribution width	http://www.ebi.ac.uk/efo/EFO_0005192	GCST007074	Genome-wide genotyping array	15441323	chr19:15330513-15330513
rs62115563	KDM4B	2021-08-24	34021172	Christakoudi S	2021-05-21	Sci Rep	www.ncbi.nlm.nih.gov/pubmed/34021172	GWAS of allometric body-shape indices in UK Biobank identifies loci suggesting associations with morphogenesis, organogenesis, adrenal cell renewal and cancer.	Hip circumference	219,872 British ancestry women	NA	19p13.3	19		KDM4B			ENSG00000127663			rs62115563-C	0	62115563	intron_variant	0		1e-09	9		0.0226389	[0.015-0.03] unit decrease	Affymetrix [321016] (imputed)	N	BMI-adjusted hip circumference	http://www.ebi.ac.uk/efo/EFO_0008039	GCST90020028	Genome-wide genotyping array
rs62140840	NCOA1	2017-09-18	28604730	McKay JD	2017-06-12	Nat Genet	www.ncbi.nlm.nih.gov/pubmed/28604730	Large-scale association analysis identifies new lung cancer susceptibility loci and heterogeneity in genetic susceptibility across histological subtypes.	Lung cancer in ever smokers	23,223 European ancestry cases, 16,964 European ancestry controls	NA	2p23.3	2	24729639	ITSN2, NCOA1			ENSG00000084676			rs62140840-T	0	62140840	intron_variant	0	0.108936	6e-06	5.22185		1.1188	[1.065787611-1.174448167]	Illumina [10439017] (imputed)	N	lung carcinoma	http://www.ebi.ac.uk/efo/EFO_0001071	GCST004749	Genome-wide genotyping array	24729639	chr2:24506771-24506771
rs62173239	BAZ2B	2019-02-08	30595370	Kichaev G	2018-12-27	Am J Hum Genet	www.ncbi.nlm.nih.gov/pubmed/30595370	Leveraging Polygenic Functional Enrichment to Improve GWAS Power.	White blood cell count	approximately 444,000 European ancestry individuals	NA	2q24.2	2	160345024				ENSG00000123636			rs62173239-?	0	62173239	intron_variant	0		3e-15	14.5229				NR [~ 8900000] (imputed)	N	leukocyte count	http://www.ebi.ac.uk/efo/EFO_0004308	GCST007070	Genome-wide genotyping array	160345024	chr2:159488514-159488514
rs62189527	HDAC4	2017-12-18	29077507	Chen H	2017-10-27	Am J Respir Cell Mol Biol	www.ncbi.nlm.nih.gov/pubmed/29077507	Multi-ethnic Meta-analysis Identifies RAI1 as a Possible Obstructive Sleep Apnea Related Quantitative Trait Locus in Men.	Obstructive sleep apnea trait (apnea hypopnea index)	677 African American women, 544 African American men, 115 Asian women, 113 Asian men, 1,825 European ancestry women, 3,902 European ancestry men, 7,492 Hispanic women, 5,065 Hispanic men	NA	2q37.3	2	239982876	HDAC4			ENSG00000068024			rs62189527-C	0	62189527	intron_variant	0		7e-07	6.1549	(men)	0.32	[NR] unit increase	Affymetrix, Illumina [NR] (imputed)	N	sleep apnea measurement	http://www.ebi.ac.uk/efo/EFO_0007817	GCST005051	Genome-wide genotyping array	239982876	chr2:239061181-239061181
rs62246311	SETD5	2019-02-06	30595370	Kichaev G	2018-12-27	Am J Hum Genet	www.ncbi.nlm.nih.gov/pubmed/30595370	Leveraging Polygenic Functional Enrichment to Improve GWAS Power.	Body mass index	approximately 458,000 European ancestry individuals	NA	3p25.3	3	9498143				ENSG00000168137			rs62246311-?	0	62246311	intron_variant	0		4e-13	12.3979				NR [~ 8900000] (imputed)	N	body mass index	http://www.ebi.ac.uk/efo/EFO_0004340	GCST007039	Genome-wide genotyping array	9498143	chr3:9456460-9456460
rs62246311	SETD5	2020-04-17	31669095	Zhu Z	2019-10-24	J Allergy Clin Immunol	www.ncbi.nlm.nih.gov/pubmed/31669095	Shared Genetic and Experimental Links between Obesity-Related Traits and Asthma Subtypes in UK Biobank.	Body mass index	457,822 European ancestry individuals	NA	3p25.3	3	9498143	NR			ENSG00000168137			rs62246311-?	0	62246311	intron_variant	0		7e-13	12.1549				Affymetrix [~ 8270000] (imputed)	N	body mass index	http://www.ebi.ac.uk/efo/EFO_0004340	GCST009871	Genome-wide genotyping array	9498143	chr3:9456460-9456460
rs62246314	SETD5	2021-02-18	33128006	Timmins IR	2020-10-30	Commun Biol	www.ncbi.nlm.nih.gov/pubmed/33128006	Genome-wide association study of self-reported walking pace suggests beneficial effects of brisk walking on health and survival.	Walking pace	450,967 European ancestry individuals	NA	3p25.3	3	9504099	SETD5			ENSG00000168137			rs62246314-G	0	62246314	intron_variant	0		4e-08	7.39794		0.0113802	[0.0073-0.0154] unit increase	Affymetrix [10061374] (imputed)	N	gait measurement	http://www.ebi.ac.uk/efo/EFO_0007680	GCST011122	Genome-wide genotyping array	9504099	chr3:9462416-9462416
rs62246320	SETD5	2019-02-08	30595370	Kichaev G	2018-12-27	Am J Hum Genet	www.ncbi.nlm.nih.gov/pubmed/30595370	Leveraging Polygenic Functional Enrichment to Improve GWAS Power.	White blood cell count	approximately 444,000 European ancestry individuals	NA	3p25.3	3	9511975				ENSG00000168137			rs62246320-?	0	62246320	intron_variant	0		4e-09	8.39794				NR [~ 8900000] (imputed)	N	leukocyte count	http://www.ebi.ac.uk/efo/EFO_0004308	GCST007070	Genome-wide genotyping array	9511975	chr3:9470292-9470292
rs62246406	SETD2	2018-11-26	30275531	Klarin D	2018-10-01	Nat Genet	www.ncbi.nlm.nih.gov/pubmed/30275531	Genetics of blood lipids among ~300,000 multi-ethnic participants of the Million Veteran Program.	HDL cholesterol	215,551 European ancestry individuals, 57,332 African American individuals, 24,743 Hispanic individuals	Up to 319,677 individuals	3p21.31	3	47097985	SETD2			ENSG00000181555			rs62246406-A	0	62246406	intron_variant	0	0.1629	5e-10	9.30103		0.0237	[0.016-0.031] mg dl-1 decrease	Affymetrix [up to 31400000] (imputed)	N	high density lipoprotein cholesterol measurement	http://www.ebi.ac.uk/efo/EFO_0004612	GCST006611	Genome-wide genotyping array	47097985	chr3:47056496-47056496
rs62246443	SETD2	2020-09-21	32888493	Chen MH	2020-09-01	Cell	www.ncbi.nlm.nih.gov/pubmed/32888493	Trans-ethnic and Ancestry-Specific Blood-Cell Genetics in 746,667 Individuals from 5 Global Populations.	Mean platelet volume	460,935 European ancestry individuals	NA	3p21.31	3	47172407	NR			ENSG00000181555			rs62246443-T	0	62246443	intron_variant	0	0.825468	1e-19	19		0.022737	[0.018-0.028] SD unit decrease	Affymetrix, Illumina [49660172] (imputed)	N	mean platelet volume	http://www.ebi.ac.uk/efo/EFO_0004584	GCST90002346	Genome-wide genotyping array	47172407	chr3:47130918-47130918
rs62246443	SETD2	2020-09-21	32888493	Chen MH	2020-09-01	Cell	www.ncbi.nlm.nih.gov/pubmed/32888493	Trans-ethnic and Ancestry-Specific Blood-Cell Genetics in 746,667 Individuals from 5 Global Populations.	Mean platelet volume	484,042 African American or Afro-Caribbean, African ancestry, European ancestry, East Asian ancestry, Hispanic or Latin American and South Asian ancestry individuals	NA	3p21.31	3	47172407	NR			ENSG00000181555			rs62246443-T	0	62246443	intron_variant	0	0.829793	1e-17	17				Affymetrix, Illumina [17210439] (imputed)	N	mean platelet volume	http://www.ebi.ac.uk/efo/EFO_0004584	GCST90002349	Genome-wide genotyping array	47172407	chr3:47130918-47130918
rs62246445	SETD2	2020-09-18	32888494	Vuckovic D	2020-09-01	Cell	www.ncbi.nlm.nih.gov/pubmed/32888494	The Polygenic and Monogenic Basis of Blood Traits and Diseases.	Monocyte percentage of white cells	408,112 British individuals	NA	3p21.31	3	47175194	SETD2			ENSG00000181555			rs62246445-A	0	62246445	intron_variant	0	0.174406	1e-13	13		0.021781	[0.016-0.028] unit decrease	Affymetrix [93095623] (imputed)	N	monocyte percentage of leukocytes	http://www.ebi.ac.uk/efo/EFO_0007989	GCST90002394	Genome-wide genotyping array	47175194	chr3:47133705-47133705
rs62246446	SETD2	2020-09-18	32888494	Vuckovic D	2020-09-01	Cell	www.ncbi.nlm.nih.gov/pubmed/32888494	The Polygenic and Monogenic Basis of Blood Traits and Diseases.	Platelet distribution width	408,112 British individuals	NA	3p21.31	3	47185650	SETD2			ENSG00000181555			rs62246446-G	0	62246446	intron_variant	0	0.17418	2e-32	31.699		0.038058	[0.032-0.044] unit increase	Affymetrix [93095623] (imputed)	N	platelet component distribution width	http://www.ebi.ac.uk/efo/EFO_0007984	GCST90002401	Genome-wide genotyping array	47185650	chr3:47144161-47144161
rs62262084	SMARCC1	2018-10-19	30038396	Lee JJ	2018-07-23	Nat Genet	www.ncbi.nlm.nih.gov/pubmed/30038396	Gene discovery and polygenic prediction from a genome-wide association study of educational attainment in 1.1 million individuals.	Educational attainment (years of education)	up to 1,131,881 European ancestry individuals	NA	3p21.31	3	47653822				ENSG00000173473			rs62262084-T	0	62262084	intron_variant	0	0.2487	2e-14	13.699	(conditional-joint)	0.0127	[0.0094-0.016] unit decrease	Affymetrix, Illumina [10000000] (imputed)	N	self reported educational attainment	http://www.ebi.ac.uk/efo/EFO_0004784	GCST006442	Genome-wide genotyping array	47653822	chr3:47612333-47612333
rs62262084	SMARCC1	2020-01-29	31844048	Hill WD	2019-12-16	Nat Commun	www.ncbi.nlm.nih.gov/pubmed/31844048	Genome-wide analysis identifies molecular systems and 149 genetic loci associated with income.	Household income (MTAG)	505,541 British and unknown ancestry individuals	NA	3p21.31	3	47653822	SMARCC1			ENSG00000173473			rs62262084-T	0	62262084	intron_variant	0	0.2529	9e-09	8.04576		0.0133856	[0.0088-0.018] unit decrease	Affymetrix [up to 18485882] (imputed)	N	household income	http://www.ebi.ac.uk/efo/EFO_0009695	GCST009524	Genome-wide genotyping array	47653822	chr3:47612333-47612333
rs62262084	SMARCC1	2021-07-27	34211149	Mills MC	2021-07-01	Nat Hum Behav	www.ncbi.nlm.nih.gov/pubmed/34211149	Identification of 371 genetic variants for age at first sex and birth linked to externalising behaviour.	Age at first birth	542,901 European ancestry individuals	NA	3p21.31	3	47653822	SMARCC1			ENSG00000173473			rs62262084-T	0	62262084	intron_variant	0	0.2551	7e-11	10.1549		0.0699	[0.049-0.091] unit decrease	NR [9744772] (imputed)	N	age at first birth measurement	http://www.ebi.ac.uk/efo/EFO_0009101	GCST90000050	Genome-wide genotyping array	47653822	chr3:47612333-47612333
rs62262091	SMARCC1	2020-09-14	32541925	Vujkovic M	2020-06-15	Nat Genet	www.ncbi.nlm.nih.gov/pubmed/32541925	Discovery of 318 new risk loci for type 2 diabetes and related vascular outcomes among 1.4 million participants in a multi-ancestry meta-analysis.	Type 2 diabetes	148,726 European ancestry cases, 24,646 African American cases, 8,616 Hispanic cases, 46,511 Asian ancestry cases, 965,732 European ancestry controls, 31,446 African American controls, 11,829 Hispanic controls, 169,776 Asian ancestry controls	NA	3p21.31	3	47693664	NR			ENSG00000173473			rs62262091-C	0	62262091	intron_variant	0	0.9134	2e-10	9.69897		0.0538	[0.037-0.07] unit decrease	Affymetrix, Illumina [at least 945603] (imputed)	N	type II diabetes mellitus	http://www.ebi.ac.uk/efo/EFO_0001360	GCST010557	Genome-wide genotyping array	47693664	chr3:47652175-47652175
rs62262091	SMARCC1	2020-09-14	32541925	Vujkovic M	2020-06-15	Nat Genet	www.ncbi.nlm.nih.gov/pubmed/32541925	Discovery of 318 new risk loci for type 2 diabetes and related vascular outcomes among 1.4 million participants in a multi-ancestry meta-analysis.	Type 2 diabetes	148,726 European ancestry cases, 965,732 European ancestry controls	NA	3p21.31	3	47693664	NR			ENSG00000173473			rs62262091-C	0	62262091	intron_variant	0	0.9106	1e-10	10		0.0557	[0.039-0.073] unit decrease	Affymetrix, Illumina [1198787] (imputed)	N	type II diabetes mellitus	http://www.ebi.ac.uk/efo/EFO_0001360	GCST010555	Genome-wide genotyping array	47693664	chr3:47652175-47652175
rs62534435	KDM4C	2021-02-18	33287642	Said MA	2020-12-08	J Am Heart Assoc	www.ncbi.nlm.nih.gov/pubmed/33287642	Associations of Observational and Genetically Determined Caffeine Intake With Coronary Artery Disease and Diabetes Mellitus.	Caffeine consumption from tea	395,866 European ancestry individuals	NA	9p24.1	9	7042938	KDM4C			ENSG00000107077			rs62534435-C	0	62534435	intron_variant	0	0.796528	4e-09	8.39794		0.01629	[0.011-0.022] unit decrease	Affymetrix [19400838] (imputed)	N	tea consumption measurement	http://www.ebi.ac.uk/efo/EFO_0010091	GCST011124	Genome-wide genotyping array	7042938	chr9:7042939-7042939
rs629710	DPF2	2020-09-18	32888494	Vuckovic D	2020-09-01	Cell	www.ncbi.nlm.nih.gov/pubmed/32888494	The Polygenic and Monogenic Basis of Blood Traits and Diseases.	Mean spheric corpuscular volume	408,112 British individuals	NA	11q13.1	11	65109233	DPF2			ENSG00000133884			rs629710-C	0	629710	non_coding_transcript_exon_variant	0	0.719837	8e-16	15.0969		0.0200367	[0.015-0.025] unit decrease	Affymetrix [93095623] (imputed)	N	mean corpuscular volume	http://www.ebi.ac.uk/efo/EFO_0004526	GCST90002397	Genome-wide genotyping array	65109233	chr11:65341763-65341763
rs6424070	PRDM16	2020-01-28	31676860	Zhao B	2019-11-01	Nat Genet	www.ncbi.nlm.nih.gov/pubmed/31676860	Genome-wide association analysis of 19,629 individuals identifies variants influencing regional brain volumes and refines their genetic co-architecture with cognitive and mental health traits.	Brain region volumes	19,629 British ancestry individuals	NA	1p36.32	1	3147290	NR			ENSG00000142611			rs6424070-?	0	6424070	intron_variant	0		1e-09	9	(left caudate)			NR [9227495] (imputed)	N	brain volume measurement	http://www.ebi.ac.uk/efo/EFO_0006930	GCST009518	Genome-wide genotyping array	3147290	chr1:3230727-3230727
rs6486986	AEBP2	2012-11-08	19734545	Need AC	2009-09-04	Hum Mol Genet	www.ncbi.nlm.nih.gov/pubmed/19734545	A genome-wide study of common SNPs and CNVs in cognitive performance in the CANTAB.	Cognitive performance	Up to 1,295 individuals	NA	12p12.3	12	19801595	AC090059.9			ENSG00000139154			rs6486986-?	0	6486986	intron_variant	0	0.2253	8e-06	5.09691	(SWM strategy)			Illumina [475971]	N	neuropsychological test	http://www.ebi.ac.uk/efo/EFO_0003926	GCST000477	Genome-wide genotyping array	19801595	chr12:19648662-19648662
rs6489811	KDM2B	2021-06-10	34059833	Chen J	2021-05-31	Nat Genet	www.ncbi.nlm.nih.gov/pubmed/34059833	The trans-ancestral genomic architecture of glycemic traits.	Fasting glucose	200,622 European ancestry individuals	NA	12q24.31	12		KDM2B			ENSG00000089094			rs6489811-A	0	6489811	intron_variant	0	0.4665	3e-09	8.52288		0.011	[0.0075-0.0145] unit decrease	Affymetrix, Illumina [34064007] (imputed)	N	glucose measurement	http://www.ebi.ac.uk/efo/EFO_0004468	GCST90002232	Genome-wide genotyping array, Targeted genotyping array [Genome-wide genotyping array|Metabochip]
rs6502738	MYO1C	2020-09-18	32888494	Vuckovic D	2020-09-01	Cell	www.ncbi.nlm.nih.gov/pubmed/32888494	The Polygenic and Monogenic Basis of Blood Traits and Diseases.	Mean platelet volume	408,112 British individuals	NA	17p13.3	17	1393787	MYO1C			ENSG00000197879			rs6502738-G	0	6502738	intron_variant	0	0.576262	7e-19	18.1549		0.0204762	[0.016-0.025] unit decrease	Affymetrix [93095623] (imputed)	N	mean platelet volume	http://www.ebi.ac.uk/efo/EFO_0004584	GCST90002395	Genome-wide genotyping array	1393787	chr17:1490494-1490494
rs6510834	KDM4B	2020-09-21	32888493	Chen MH	2020-09-01	Cell	www.ncbi.nlm.nih.gov/pubmed/32888493	Trans-ethnic and Ancestry-Specific Blood-Cell Genetics in 746,667 Individuals from 5 Global Populations.	Neutrophil count	519,288 European ancestry individuals	NA	19p13.3	19	5008673	NR			ENSG00000127663			rs6510834-C	0	6510834	intron_variant	0	0.654113	6e-17	16.2218		0.017145	[0.013-0.021] SD unit increase	Affymetrix, Illumina [50250472] (imputed)	N	neutrophil count	http://www.ebi.ac.uk/efo/EFO_0004833	GCST90002351	Genome-wide genotyping array	5008673	chr19:5008663-5008663
rs6510834	KDM4B	2020-09-21	32888493	Chen MH	2020-09-01	Cell	www.ncbi.nlm.nih.gov/pubmed/32888493	Trans-ethnic and Ancestry-Specific Blood-Cell Genetics in 746,667 Individuals from 5 Global Populations.	Neutrophil count	627,215 African American or Afro-Caribbean, African ancestry, European ancestry, East Asian ancestry, Hispanic or Latin American and South Asian ancestry individuals	NA	19p13.3	19	5008673	NR			ENSG00000127663			rs6510834-C	0	6510834	intron_variant	0	0.674774	2e-14	13.699				Affymetrix, Illumina [23114412] (imputed)	N	neutrophil count	http://www.ebi.ac.uk/efo/EFO_0004833	GCST90002355	Genome-wide genotyping array	5008673	chr19:5008663-5008663
rs6512023	BRD4	2019-02-08	30595370	Kichaev G	2018-12-27	Am J Hum Genet	www.ncbi.nlm.nih.gov/pubmed/30595370	Leveraging Polygenic Functional Enrichment to Improve GWAS Power.	Lung function (FVC)	approximately 372,000 European ancestry individuals	NA	19p13.12	19	15437228				ENSG00000141867			rs6512023-?	0	6512023	intron_variant	0		2e-10	9.69897				NR [~ 8900000] (imputed)	N	vital capacity	http://www.ebi.ac.uk/efo/EFO_0004312	GCST007081	Genome-wide genotyping array	15437228	chr19:15326418-15326418
rs656131	KDM4A	2020-01-29	31844048	Hill WD	2019-12-16	Nat Commun	www.ncbi.nlm.nih.gov/pubmed/31844048	Genome-wide analysis identifies molecular systems and 149 genetic loci associated with income.	Household income (MTAG)	505,541 British and unknown ancestry individuals	NA	1p34.2	1		KDM4A			ENSG00000066135			rs656131-C	0	656131	intron_variant	0	0.3201	3e-09	8.52288		0.0128919	[0.0086-0.0172] unit increase	Affymetrix [up to 18485882] (imputed)	N	household income	http://www.ebi.ac.uk/efo/EFO_0009695	GCST009524	Genome-wide genotyping array
rs6573333	MNAT1	2012-08-07	22610502	Kennedy RB	2012-05-19	Hum Genet	www.ncbi.nlm.nih.gov/pubmed/22610502	Genome-wide analysis of polymorphisms associated with cytokine responses in smallpox vaccine recipients.	Immune reponse to smallpox (secreted IFN-alpha)	Up to 512 European ancestry individuals, up to 199 African American individuals	NA	14q23.1	14	61308337	MNAT1			ENSG00000020426			rs6573333-A	0	6573333	intron_variant	0		3e-10	9.52288	(EA)			Illumina [NR]	N	response to vaccine, cytokine measurement	http://www.ebi.ac.uk/efo/EFO_0004645, http://www.ebi.ac.uk/efo/EFO_0004873	GCST001538	Genome-wide genotyping array	61308337	chr14:60841620-60841620
rs660899	KDM4A	2012-03-03	22322875	Kim SJ	2012-02-09	Circ J	www.ncbi.nlm.nih.gov/pubmed/22322875	Genetic association of short sleep duration with hypertension incidence--a 6-year follow-up in the Korean genome and epidemiology study.	Hypertension risk in short sleep duration	4,965 Korean ancestry individuals	NA	1p34.2	1		JMJD2A			ENSG00000066135			rs660899-?	0	660899	intron_variant	0		4e-06	5.39794	SNP+sleep	7.22	[3.12-16.70]	Affymetrix [334750]	N	hypertension	http://www.ebi.ac.uk/efo/EFO_0000537	GCST001405	Genome-wide genotyping array
rs6658300	KDM4A	2021-09-06	34330890	Ip HF	2021-07-30	Transl Psychiatry	www.ncbi.nlm.nih.gov/pubmed/34330890	Genetic association study of childhood aggression across raters, instruments, and age.	Childhood aggressive behavior	87,485 European ancestry individuals	NA	1p34.2	1					ENSG00000066135			rs6658300-C	0	6658300	intron_variant	0	0.70594	2e-06	5.69897		0.0133092	[0.0078-0.0188] unit decrease	Affymetrix, Illumina [up to 7284995] (imputed)	N	childhood aggressive behaviour measurement	http://www.ebi.ac.uk/efo/EFO_0007663	GCST90027070	Genome-wide genotyping array
rs6658356	PRDM16	2010-04-14	20339536	Barber MJ	2010-03-22	PLoS One	www.ncbi.nlm.nih.gov/pubmed/20339536	Genome-wide association of lipid-lowering response to statins in combined study populations.	Response to statin therapy	3,928 European ancestry individuals	NA	1p36.32	1	3280253	PRDM16, ARHGEF16, MEFGF6			ENSG00000142611			rs6658356-A	0	6658356	intron_variant	0	0.06	2e-06	5.69897	(chol, sum)			Illumina [~ 2500000] (imputed)	N	response to statin	http://purl.obolibrary.org/obo/GO_0036273	GCST000635	Genome-wide genotyping array	3280253	chr1:3363690-3363690
rs6683273	PRDM16	2017-03-31	27659466	van der Harst P	2016-09-27	J Am Coll Cardiol	www.ncbi.nlm.nih.gov/pubmed/27659466	52 Genetic Loci Influencing Myocardial Mass.	QRS duration	59,565 European ancestry individuals, 690 Orcadian (founder/genetic isolate) individuals	13,263 European ancestry individuals, 3,603 African American individuals, 4,619 Indian ancestry individuals	1p36.32	1	3259183	NR			ENSG00000142611			rs6683273-?	0	6683273	intron_variant	0		3e-08	7.52288	(EA)			Affymetrix, Illumina, Perlegen [at least 2766983] (imputed)	N	QRS complex, QRS duration	http://www.ebi.ac.uk/efo/EFO_0005054, http://www.ebi.ac.uk/efo/EFO_0005055	GCST003844	Genome-wide genotyping array	3259183	chr1:3342620-3342620
rs6693295	SMYD3	2014-01-08	23793025	Anttila V	2013-06-23	Nat Genet	www.ncbi.nlm.nih.gov/pubmed/23793025	Genome-wide meta-analysis identifies new susceptibility loci for migraine.	Migraine - clinic-based	5,175 European ancestry clinic-based cases, 13,972 European ancestry clinic-based controls	NA	1q44	1	246223120	intergenic			ENSG00000185420			rs6693295-T	0	6693295	intron_variant	0	0.19	9e-06	5.04576		1.15	[1.08-1.23]	Affymetrix, Illumina [~ 2300000] (imputed)	N	migraine disorder	http://www.ebi.ac.uk/efo/EFO_0003821	GCST002079	Genome-wide genotyping array	246223120	chr1:246059819-246059819
rs6693295	SMYD3	2014-01-08	23793025	Anttila V	2013-06-23	Nat Genet	www.ncbi.nlm.nih.gov/pubmed/23793025	Genome-wide meta-analysis identifies new susceptibility loci for migraine.	Migraine with aura	5,118 European ancestry cases, 74,239 European ancestry controls	NA	1q44	1	246223120	intergenic			ENSG00000185420			rs6693295-T	0	6693295	intron_variant	0	0.19	6e-06	5.22185		1.14	[1.08-1.21]	Affymetrix, Illumina [~ 2300000] (imputed)	N	migraine disorder	http://www.ebi.ac.uk/efo/EFO_0003821	GCST002080	Genome-wide genotyping array	246223120	chr1:246059819-246059819
rs669446	KDM4A	2012-11-20	22959728	Ahmeti KB	2012-09-05	Neurobiol Aging	www.ncbi.nlm.nih.gov/pubmed/22959728	Age of onset of amyotrophic lateral sclerosis is modulated by a locus on 1p34.1.	Amyotrophic lateral sclerosis (age of onset)	4,243 European ancestry cases	NA	1p34.2	1		JMJD2A			ENSG00000066135			rs669446-T	0	669446	intron_variant	0	0.31	5e-06	5.30103	(Meta)			Illumina [254145]	N	amyotrophic lateral sclerosis, age at onset	http://www.ebi.ac.uk/efo/EFO_0000253, http://www.ebi.ac.uk/efo/EFO_0004847	GCST001663	Genome-wide genotyping array
rs6694768	TRIM33	2019-11-04	30239722	Pulit SL	2018-09-14	Hum Mol Genet	www.ncbi.nlm.nih.gov/pubmed/30239722	Meta-analysis of genome-wide association studies for body fat distribution in 694,649 individuals of European ancestry.	Waist-hip ratio	697,734 European ancestry individuals	NA	1p13.2	1	114953420	NA			ENSG00000197323			rs6694768-T	0	6694768	intron_variant	0	0.6817	2e-10	9.69897		0.0121	[0.0084-0.0158] unit increase	NR [~ 27400000] (imputed)	N	waist-hip ratio	http://www.ebi.ac.uk/efo/EFO_0004343	GCST008996	Genome-wide genotyping array	114953420	chr1:114410799-114410799
rs6694978	SETDB1	2021-06-29	33462484	Sinnott-Armstrong N	2021-01-18	Nat Genet	www.ncbi.nlm.nih.gov/pubmed/33462484	Genetics of 35 blood and urine biomarkers in the UK Biobank.	Aspartate aminotransferase levels	341,246 European ancestry individuals, 5,982 African ancestry individuals, 7,313 South Asian ancestry individuals	NA	1q21.3	1		NR			ENSG00000143379			rs6694978-T	0	6694978	intron_variant	0		3e-14	13.5229		0.0316	[0.023-0.04] unit decrease	Affymetrix [9000000] (imputed)	N	aspartate aminotransferase measurement	http://www.ebi.ac.uk/efo/EFO_0004736	GCST90019497	Genome-wide genotyping array
rs67013744	CHD4	2020-09-14	32541925	Vujkovic M	2020-06-15	Nat Genet	www.ncbi.nlm.nih.gov/pubmed/32541925	Discovery of 318 new risk loci for type 2 diabetes and related vascular outcomes among 1.4 million participants in a multi-ancestry meta-analysis.	Type 2 diabetes	148,726 European ancestry cases, 965,732 European ancestry controls	NA	12p13.31	12		NR			ENSG00000111642			rs67013744-G	0	67013744	intron_variant	0	0.1604	4e-08	7.39794		0.035	[0.022-0.048] unit increase	Affymetrix, Illumina [1198787] (imputed)	N	type II diabetes mellitus	http://www.ebi.ac.uk/efo/EFO_0001360	GCST010555	Genome-wide genotyping array
rs6704012	PRDM16	2020-08-03	32352494	Han X	2020-04-30	JAMA Ophthalmol	www.ncbi.nlm.nih.gov/pubmed/32352494	Association of Myopia and Intraocular Pressure With Retinal Detachment in European Descent Participants of the UK Biobank Cohort: A Mendelian Randomization Study.	Intraocular pressure	101,939 European ancestry cases	NA	1p36.32	1	3038530	NR			ENSG00000142611			rs6704012-C	0	6704012	intron_variant	0		3e-08	7.52288		0.09	[0.051-0.129] unit increase	NR [NR]	N	intraocular pressure measurement	http://www.ebi.ac.uk/efo/EFO_0004695	GCST010376	Genome-wide genotyping array	3038530	chr1:3121967-3121967
rs6710287	SP140L	2020-11-13	32887889	Rashkin SR	2020-09-04	Nat Commun	www.ncbi.nlm.nih.gov/pubmed/32887889	Pan-cancer study detects genetic risk variants and shared genetic basis in two large cohorts.	Lymphocytic leukemia	852 European ancestry cases, 410,350 European ancestry controls	NA	2q37.1	2	231231351				ENSG00000185404			rs6710287-T	0	6710287	intron_variant	0		5e-08	7.30103		1.307	NR	Affymetrix [7846216] (imputed)	N	lymphoid leukemia	http://www.ebi.ac.uk/efo/EFO_0004289	GCST90011814	Genome-wide genotyping array	231231351	chr2:230366637-230366637
rs6711622	DNMT3A	2021-08-24	34021172	Christakoudi S	2021-05-21	Sci Rep	www.ncbi.nlm.nih.gov/pubmed/34021172	GWAS of allometric body-shape indices in UK Biobank identifies loci suggesting associations with morphogenesis, organogenesis, adrenal cell renewal and cancer.	Waist circumference	219,872 British ancestry women	NA	2p23.3	2		DNMT3A			ENSG00000119772			rs6711622-A	0	6711622	intron_variant	0		3e-08	7.52288		0.0161258	[0.01-0.022] unit decrease	Affymetrix [321114] (imputed)	N	BMI-adjusted waist circumference	http://www.ebi.ac.uk/efo/EFO_0007789	GCST90020029	Genome-wide genotyping array
rs6712333	SP140L	2014-03-13	23942779	McGue M	2013-08-14	Behav Genet	www.ncbi.nlm.nih.gov/pubmed/23942779	A genome-wide association study of behavioral disinhibition.	Nicotine use	7,188 European ancestry individuals	NA	2q37.1	2	231230171	SP140L			ENSG00000185404			rs6712333-A	0	6712333	intron_variant	0	0.119	5e-06	5.30103		8.322	[NR] unit increase	Illumina [527829]	N	nicotine use	http://www.ebi.ac.uk/efo/EFO_0005430	GCST002135	Genome-wide genotyping array	231230171	chr2:230365457-230365457
rs6717144	MTA3	2021-01-26	31668963	Bay CP	2019-09-27	J Clin Densitom	www.ncbi.nlm.nih.gov/pubmed/31668963	Genome-Wide Association Analysis of Longitudinal Bone Mineral Content Data From the Iowa Bone Development Study.	Peak hip bone mineral content	190 women, 174 men	NA	2p21	2	42978232	NR			ENSG00000057935			rs6717144-T	0	6717144	intron_variant	0	0.3	3e-06	5.52288		2.72	[1.62-3.82] g increase	Illumina [509842]	N	bone mineral content measurement	http://www.ebi.ac.uk/efo/EFO_0007621	GCST010987	Genome-wide genotyping array	42978232	chr2:42751093-42751093
rs6722613	DNMT3A	2015-05-09	25064007	Nakajima M	2014-07-27	Nat Genet	www.ncbi.nlm.nih.gov/pubmed/25064007	A genome-wide association study identifies susceptibility loci for ossification of the posterior longitudinal ligament of the spine.	Ossification of the posterior longitudinal ligament of the spine	1,112 Japanese ancestry cases, 6,810 Japanese ancestry controls	548 Japanese ancestry cases, 6,469 Japanese ancestry controls	2p23.3	2	25539357	NR			ENSG00000119772			rs6722613-?	0	6722613	intron_variant	0		5e-06	5.30103		1.24	[1.13-1.36]	Illumina [5163786] (imputed)	N	ossification of the posterior longitudinal ligament of the spine	http://www.ebi.ac.uk/efo/EFO_0005895	GCST002545	Genome-wide genotyping array	25539357	chr2:25316489-25316489
rs6751744	BAZ2B	2016-06-08	26116289	Raginis-Zborowska A	2015-06-24	Exp Gerontol	www.ncbi.nlm.nih.gov/pubmed/26116289	Genetic determinants of swallowing impairments among community dwelling older population.	Dysphagia	71 European ancestry older adult cases, 484 European ancestry older adult controls	NA	2q24.2	2	160407485	NR			ENSG00000123636			rs6751744-?	0	6751744	intron_variant	0		5e-06	5.30103		2.584	[NR]	Illumina [4196861] (imputed)	N	Dysphagia	http://purl.obolibrary.org/obo/HP_0002015	GCST002995	Genome-wide genotyping array	160407485	chr2:159550975-159550975
rs67881926	GATAD2B	2017-03-17	27089181	Okbay A	2016-04-18	Nat Genet	www.ncbi.nlm.nih.gov/pubmed/27089181	Genetic variants associated with subjective well-being, depressive symptoms, and neuroticism identified through genome-wide analyses.	Subjective well-being	298,420 Korculan (founder/genetic isolate), Split (founder/genetic isolate), Vis (founder/genetic isolate), Erasmus Rucphen (founder/genetic isolate) and other European ancestry individuals	NA	1q21.3	1	153831229	NR			ENSG00000143614			rs67881926-C	0	67881926	intron_variant	0	0.9459	9e-06	5.04576		0.0300607	[0.017-0.043] unit decrease	Affymetrix, Illumina, Perlegen [at least 5170349] (imputed)	N	wellbeing measurement	http://www.ebi.ac.uk/efo/EFO_0007869	GCST003766	Genome-wide genotyping array	153831229	chr1:153858754-153858754
rs67882944	TRIM33	2020-09-21	32888493	Chen MH	2020-09-01	Cell	www.ncbi.nlm.nih.gov/pubmed/32888493	Trans-ethnic and Ancestry-Specific Blood-Cell Genetics in 746,667 Individuals from 5 Global Populations.	Red blood cell count	727,624 African American or Afro-Caribbean, African ancestry, European ancestry, East Asian ancestry, Hispanic or Latin American and South Asian ancestry individuals	NA	1p13.2	1	114958202	NR			ENSG00000197323			rs67882944-G	0	67882944	intron_variant	0	0.197854	8e-12	11.0969				Affymetrix, Illumina [24332387] (imputed)	N	red blood cell density measurement	http://www.ebi.ac.uk/efo/EFO_0007978	GCST90002367	Genome-wide genotyping array	114958202	chr1:114415581-114415581
rs67890480	PHIP	2020-09-21	32888493	Chen MH	2020-09-01	Cell	www.ncbi.nlm.nih.gov/pubmed/32888493	Trans-ethnic and Ancestry-Specific Blood-Cell Genetics in 746,667 Individuals from 5 Global Populations.	Mean platelet volume	484,042 African American or Afro-Caribbean, African ancestry, European ancestry, East Asian ancestry, Hispanic or Latin American and South Asian ancestry individuals	NA	6q14.1	6	79761886	NR			ENSG00000146247			rs67890480-T	0	67890480	intron_variant	0	0.889645	3e-12	11.5229				Affymetrix, Illumina [17210439] (imputed)	N	mean platelet volume	http://www.ebi.ac.uk/efo/EFO_0004584	GCST90002349	Genome-wide genotyping array	79761886	chr6:79052170-79052170
rs6808694	KAT2B	2017-05-12	27997041	Traylor M	2016-12-20	Ann Neurol	www.ncbi.nlm.nih.gov/pubmed/27997041	Genetic variation at 16q24.2 is associated with small vessel stroke.	Ischemic stroke	10,210 European ancestry cases, 12,285 European ancestry controls	7,743 European ancestry cases, 17,970 European ancestry controls	3p24.3	3	20186297	NR			ENSG00000114166			rs6808694-?	0	6808694	intron_variant	0		8e-06	5.09691		4.458	z score increase	Affymetrix, Illumina [NR] (imputed)	N	Ischemic stroke	http://purl.obolibrary.org/obo/HP_0002140	GCST004023	Genome-wide genotyping array	20186297	chr3:20144806-20144806
rs6828434	SETD7	2019-07-01	31005965	Coltell O	2019-04-21	Am J Clin Nutr	www.ncbi.nlm.nih.gov/pubmed/31005965	Association between taste perception and adiposity in overweight or obese older subjects with metabolic syndrome and identification of novel taste-related genes.	Salty taste perception in obesity with metabolic syndrome	378 individuals	NA	4q31.1	4	140466604	SETD7			ENSG00000145391			rs6828434-T	0	6828434	intron_variant	0	0.309	4e-06	5.39794		0.541	[0.31-0.77] unit decrease	Illumina [622468]	N	sensory perception of taste	http://purl.obolibrary.org/obo/GO_0050909	GCST008024	Genome-wide genotyping array	140466604	chr4:139545451-139545451
rs6976429	HDAC9	2020-09-18	32888494	Vuckovic D	2020-09-01	Cell	www.ncbi.nlm.nih.gov/pubmed/32888494	The Polygenic and Monogenic Basis of Blood Traits and Diseases.	Mean corpuscular hemoglobin concentration	408,112 British individuals	NA	7p21.1	7	18196417	HDAC9			ENSG00000048052			rs6976429-T	0	6976429	intron_variant	0	0.212432	6e-11	10.2218		0.0170226	[0.012-0.022] unit increase	Affymetrix [93095623] (imputed)	N	mean corpuscular hemoglobin concentration	http://www.ebi.ac.uk/efo/EFO_0004528	GCST90002391	Genome-wide genotyping array	18196417	chr7:18156795-18156795
rs6977470	SMARCD3	2020-04-17	31669095	Zhu Z	2019-10-24	J Allergy Clin Immunol	www.ncbi.nlm.nih.gov/pubmed/31669095	Shared Genetic and Experimental Links between Obesity-Related Traits and Asthma Subtypes in UK Biobank.	Waist circumference	457,690 European ancestry individuals	NA	7q36.1	7	150966437	NR			ENSG00000082014			rs6977470-?	0	6977470	intron_variant	0		3e-08	7.52288				Affymetrix [~ 8270000] (imputed)	N	BMI-adjusted waist circumference	http://www.ebi.ac.uk/efo/EFO_0007789	GCST009867	Genome-wide genotyping array	150966437	chr7:151269352-151269352
rs6978611	HDAC9	2020-09-21	32888493	Chen MH	2020-09-01	Cell	www.ncbi.nlm.nih.gov/pubmed/32888493	Trans-ethnic and Ancestry-Specific Blood-Cell Genetics in 746,667 Individuals from 5 Global Populations.	Platelet count	542,827 European ancestry individuals	NA	7p21.1	7	18191902	NR			ENSG00000048052			rs6978611-T	0	6978611	intron_variant	0	0.21201	4e-40	39.3979		0.029733	[0.025-0.034] SD unit decrease	Affymetrix, Illumina [50241410] (imputed)	N	platelet count	http://www.ebi.ac.uk/efo/EFO_0004309	GCST90002357	Genome-wide genotyping array	18191902	chr7:18152280-18152280
rs7010162	PRDM14	2013-11-09	23666240	Ruark E	2013-05-12	Nat Genet	www.ncbi.nlm.nih.gov/pubmed/23666240	Identification of nine new susceptibility loci for testicular cancer, including variants near DAZL and PRDM14.	Testicular germ cell tumor	986 European ancestry cases, 4,946 European ancestry controls	1,064 European ancestry cases, 10,082 European ancestry controls	8q13.3	8	70976505	PRDM14			ENSG00000147596			rs7010162-G	0	7010162	intron_variant	0	0.61	5e-08	7.30103		1.22	[1.11-1.34]	Illumina [307291]	N	testicular carcinoma	http://www.ebi.ac.uk/efo/EFO_0005088	GCST002022	Genome-wide genotyping array	70976505	chr8:70064271-70064271
rs7010162	PRDM14	2017-08-31	28604728	Litchfield K	2017-06-12	Nat Genet	www.ncbi.nlm.nih.gov/pubmed/28604728	Identification of 19 new risk loci and potential regulatory mechanisms influencing susceptibility to testicular germ cell tumor.	Testicular germ cell tumor	5,518 European ancestry cases, 19,055 European ancestry controls	1,801 European ancestry cases, 4,027 European ancestry controls	8q13.3	8	70976505	PRDM14			ENSG00000147596			rs7010162-C	0	7010162	intron_variant	0	0.62	5e-08	7.30103		1.15	[1.10–1.20]	Illumina [at least 371504] (imputed)	N	Testicular Germ Cell Tumor	http://www.ebi.ac.uk/efo/EFO_1000566	GCST004635	Genome-wide genotyping array	70976505	chr8:70064271-70064271
rs7010162	PRDM14	2017-09-14	28604732	Wang Z	2017-06-12	Nat Genet	www.ncbi.nlm.nih.gov/pubmed/28604732	Meta-analysis of five genome-wide association studies identifies multiple new loci associated with testicular germ cell tumor.	Testicular germ cell tumor	3,558 European ancestry cases, 13,970 European ancestry controls	NA	8q13.3	8	70976505	PRDM14			ENSG00000147596			rs7010162-T	0	7010162	intron_variant	0	0.39	1e-07	7		1.16279	[1.10-1.23]	Illumina [9210350] (imputed)	N	Testicular Germ Cell Tumor	http://www.ebi.ac.uk/efo/EFO_1000566	GCST004713	Genome-wide genotyping array	70976505	chr8:70064271-70064271
rs7025832	KDM4C	2018-09-20	30019117	Liu J	2018-07-17	Hum Genet	www.ncbi.nlm.nih.gov/pubmed/30019117	The coexistence of copy number variations (CNVs) and single nucleotide polymorphisms (SNPs) at a locus can result in distorted calculations of the significance in associating SNPs to disease.	Adolescent idiopathic scoliosis	196 cases, 303 controls	NA	9p24.1	9	7007063	NR			ENSG00000107077			rs7025832-?	0	7025832	intron_variant	0		7e-08	7.1549				Affymetrix [NR]	N	adolescent idiopathic scoliosis	http://www.ebi.ac.uk/efo/EFO_0005423	GCST006287	Genome-wide genotyping array	7007063	chr9:7007064-7007064
rs7031625	KDM4C	2020-09-18	32888494	Vuckovic D	2020-09-01	Cell	www.ncbi.nlm.nih.gov/pubmed/32888494	The Polygenic and Monogenic Basis of Blood Traits and Diseases.	Mean reticulocyte volume	408,112 British individuals	NA	9p24.1	9	7050939	KDM4C			ENSG00000107077			rs7031625-C	0	7031625	intron_variant	0	0.689445	4e-12	11.3979		0.016783	[0.012-0.022] unit decrease	Affymetrix [93095623] (imputed)	N	mean reticulocyte volume	http://www.ebi.ac.uk/efo/EFO_0010701	GCST90002396	Genome-wide genotyping array	7050939	chr9:7050940-7050940
rs7037266	KDM4C	2015-04-23	25231870	Perry JR	2014-07-23	Nature	www.ncbi.nlm.nih.gov/pubmed/25231870	Parent-of-origin-specific allelic associations among 106 genomic loci for age at menarche.	Menarche (age at onset)	Up to 182,413 European ancestry females	NA	9p24.1	9		KDM4C			ENSG00000107077			rs7037266-A	0	7037266	intron_variant	0	0.37	5e-09	8.30103		0.03	[0.02-0.04] unit increase	Affymetrix, Illumina [2441815] (imputed)	N	age at menarche	http://www.ebi.ac.uk/efo/EFO_0004703	GCST002541	Genome-wide genotyping array
rs7037266	KDM4C	2019-11-05	30239722	Pulit SL	2018-09-14	Hum Mol Genet	www.ncbi.nlm.nih.gov/pubmed/30239722	Meta-analysis of genome-wide association studies for body fat distribution in 694,649 individuals of European ancestry.	Body mass index	806,834 European ancestry individuals	NA	9p24.1	9		NA			ENSG00000107077			rs7037266-A	0	7037266	intron_variant	0	0.3576	1e-09	9		0.0106	[0.0071-0.0141] unit decrease	NR [~ 27400000] (imputed)	N	body mass index	http://www.ebi.ac.uk/efo/EFO_0004340	GCST009004	Genome-wide genotyping array
rs7042372	KDM4C	2019-02-06	30595370	Kichaev G	2018-12-27	Am J Hum Genet	www.ncbi.nlm.nih.gov/pubmed/30595370	Leveraging Polygenic Functional Enrichment to Improve GWAS Power.	Body mass index	approximately 458,000 European ancestry individuals	NA	9p24.1	9					ENSG00000107077			rs7042372-?	0	7042372	intron_variant	0		3e-08	7.52288				NR [~ 8900000] (imputed)	N	body mass index	http://www.ebi.ac.uk/efo/EFO_0004340	GCST007039	Genome-wide genotyping array
rs706084	HDAC9	2017-03-20	27629369	Gao J	2016-09-15	Neuropsychopharmacology	www.ncbi.nlm.nih.gov/pubmed/27629369	Genome-Wide Association Study of Loneliness Demonstrates a Role for Common Variation.	Loneliness	2,075 European ancestry cases, 3,875 European ancestry controls, 427 African American cases, 398 African American controls, 294 Hispanic cases, 327 Hispanic controls, 57 cases, 73 controls	NA	7p21.1	7	18652115	HDAC9			ENSG00000048052			rs706084-?	0	706084	intron_variant	0		3e-06	5.52288	(EA)	0.0723	[0.042-0.102] unit increase	Illumina [7176022] (imputed)	N	loneliness measurement	http://www.ebi.ac.uk/efo/EFO_0007865	GCST003771	Genome-wide genotyping array	18652115	chr7:18612493-18612493
rs706334	SETD7	2016-07-11	26112879	Rudkowska I	2015-06-20	J Nutrigenet Nutrigenomics	www.ncbi.nlm.nih.gov/pubmed/26112879	Interaction between Common Genetic Variants and Total Fat Intake on Low-Density Lipoprotein Peak Particle Diameter: A Genome-Wide Association Study.	LDL peak particle diameter (total fat intake interaction)	541 European ancestry individuals	NA	4q31.1	4	140517908	intergenic			ENSG00000145391			rs706334-A	0	706334	3_prime_UTR_variant	0	0.476723	8e-07	6.09691		0.0363029	[0.022-0.051] unit decrease	Illumina [1632371] (imputed)	N	LDL peak particle diameter measurement, total fat intake measurement	http://www.ebi.ac.uk/efo/EFO_0007677, http://www.ebi.ac.uk/efo/EFO_0007678	GCST002989	Genome-wide genotyping array	140517908	chr4:139596755-139596755
rs7077322	JMJD1C	2020-09-18	32888494	Vuckovic D	2020-09-01	Cell	www.ncbi.nlm.nih.gov/pubmed/32888494	The Polygenic and Monogenic Basis of Blood Traits and Diseases.	Mean reticulocyte volume	408,112 British individuals	NA	10q21.3	10	65005236	JMJD1C			ENSG00000171988			rs7077322-A	0	7077322	intron_variant	0	0.031582	1e-15	15		0.0536825	[0.041-0.067] unit decrease	Affymetrix [93095623] (imputed)	N	mean reticulocyte volume	http://www.ebi.ac.uk/efo/EFO_0010701	GCST90002396	Genome-wide genotyping array	65005236	chr10:63245477-63245477
rs7096385	SIRT1	2018-10-17	30061737	Nielsen JB	2018-07-30	Nat Genet	www.ncbi.nlm.nih.gov/pubmed/30061737	Biobank-driven genomic discovery yields new insight into atrial fibrillation biology.	Atrial fibrillation	60,620 European ancestry cases, 970,216 European ancestry controls	NA	10q21.3	10	69664881	SIRT1, MYPN			ENSG00000096717			rs7096385-T	0	7096385	intron_variant	0	0.092	5e-08	7.30103		1.07	[1.05-1.10]	Illumina [34740186] (imputed)	N	atrial fibrillation	http://www.ebi.ac.uk/efo/EFO_0000275	GCST006414	Genome-wide genotyping array	69664881	chr10:67905125-67905125
rs7097	POLR1D	2011-05-26	21471979	Kumar V	2011-04-07	J Hum Genet	www.ncbi.nlm.nih.gov/pubmed/21471979	Common variants on 14q32 and 13q12 are associated with DLBCL susceptibility.	Large B-cell lymphoma	74 Japanese ancestry cases, 934 Japanese ancestry controls	325 Japanese ancestry cases, 3,309 Japanese ancestry controls	13q12.2	13	28197436	LNX2			ENSG00000186184			rs7097-?	0	7097	3_prime_UTR_variant	0		7e-06	5.1549		1.44	[1.23-1.67]	Illumina [444361]	N	diffuse large B-cell lymphoma	http://www.ebi.ac.uk/efo/EFO_0000403	GCST001031	Genome-wide genotyping array	28197436	chr13:27623300-27623300
rs7104764	SIRT3	2015-04-23	25231870	Perry JR	2014-07-23	Nature	www.ncbi.nlm.nih.gov/pubmed/25231870	Parent-of-origin-specific allelic associations among 106 genomic loci for age at menarche.	Menarche (age at onset)	Up to 182,413 European ancestry females	NA	11p15.5	11	229977	SIRT3			ENSG00000142082			rs7104764-G	0	7104764	intron_variant	0	0.25	4e-08	7.39794		0.03	[0.018-0.042] unit increase	Affymetrix, Illumina [2441815] (imputed)	N	age at menarche	http://www.ebi.ac.uk/efo/EFO_0004703	GCST002541	Genome-wide genotyping array	229977	chr11:229978-229978
rs710956	KDM4B	2019-02-08	30595370	Kichaev G	2018-12-27	Am J Hum Genet	www.ncbi.nlm.nih.gov/pubmed/30595370	Leveraging Polygenic Functional Enrichment to Improve GWAS Power.	White blood cell count	approximately 444,000 European ancestry individuals	NA	19p13.3	19	5054510				ENSG00000127663			rs710956-?	0	710956	intron_variant	0		8e-09	8.09691				NR [~ 8900000] (imputed)	N	leukocyte count	http://www.ebi.ac.uk/efo/EFO_0004308	GCST007070	Genome-wide genotyping array	5054510	chr19:5054500-5054500
rs7122974	PRDM11	2021-08-24	34021172	Christakoudi S	2021-05-21	Sci Rep	www.ncbi.nlm.nih.gov/pubmed/34021172	GWAS of allometric body-shape indices in UK Biobank identifies loci suggesting associations with morphogenesis, organogenesis, adrenal cell renewal and cancer.	Hip index	219,872 British ancestry women	NA	11p11.2	11		PRDM11			ENSG00000019485			rs7122974-G	0	7122974	intron_variant	0		2e-08	7.69897		0.0267819	[0.017-0.036] unit decrease	Affymetrix [321788] (imputed)	N	hip circumference	http://www.ebi.ac.uk/efo/EFO_0005093	GCST90020026	Genome-wide genotyping array
rs7130078	PRDM10	2019-09-24	31219150	Ekenberg C	2019-06-13	J Infect Dis	www.ncbi.nlm.nih.gov/pubmed/31219150	Single nucleotide polymorphisms in HLA alleles are associated with HIV-1 viral load in demographically diverse, ART-naïve participants from the START trial.	Pre-treatment viral load in HIV-1 infection	1,398 European ancestry individuals, 572 Black individuals, 418 Hispanic individuals, 13 Asian ancestry individuals, 39 individuals	NA	11q24.3	11	129850215	PRDM10			ENSG00000170325			rs7130078-A	0	7130078	intron_variant	0	0.057	2e-18	17.699		0.44	[0.34-0.54] unit decrease	Affymetrix [339439]	N	viral load	http://www.ebi.ac.uk/efo/EFO_0010125	GCST008758	Genome-wide genotyping array	129850215	chr11:129980321-129980321
rs7148739	BAZ1A	2020-09-21	32888493	Chen MH	2020-09-01	Cell	www.ncbi.nlm.nih.gov/pubmed/32888493	Trans-ethnic and Ancestry-Specific Blood-Cell Genetics in 746,667 Individuals from 5 Global Populations.	Monocyte count	521,594 European ancestry individuals	NA	14q13.2	14	35319833	NR			ENSG00000198604			rs7148739-T	0	7148739	intron_variant	0	0.096923	1e-21	21		0.03038	[0.024-0.037] SD unit increase	Affymetrix, Illumina [50262088] (imputed)	N	monocyte count	http://www.ebi.ac.uk/efo/EFO_0005091	GCST90002340	Genome-wide genotyping array	35319833	chr14:34850628-34850628
rs7148739	BAZ1A	2020-09-21	32888493	Chen MH	2020-09-01	Cell	www.ncbi.nlm.nih.gov/pubmed/32888493	Trans-ethnic and Ancestry-Specific Blood-Cell Genetics in 746,667 Individuals from 5 Global Populations.	Monocyte count	639,696 African American or Afro-Caribbean, African ancestry, European ancestry, East Asian ancestry, Hispanic or Latin American and South Asian ancestry individuals	NA	14q13.2	14	35319833	NR			ENSG00000198604			rs7148739-T	0	7148739	intron_variant	0	0.0895265	5e-24	23.301				Affymetrix, Illumina [23467995] (imputed)	N	monocyte count	http://www.ebi.ac.uk/efo/EFO_0005091	GCST90002344	Genome-wide genotyping array	35319833	chr14:34850628-34850628
rs7152005	DPF3	2019-02-27	30713548	Schurz H	2019-01-18	Front Genet	www.ncbi.nlm.nih.gov/pubmed/30713548	A Sex-Stratified Genome-Wide Association Study of Tuberculosis Using a Multi-Ethnic Genotyping Array.	Tuberculosis	242 South African admixed female cases, 168 South African admixed male cases, 223 South African admixed female controls, 182 South African admixed male controls	NA	14q24.2	14	73280418	DPF3			ENSG00000205683			rs7152005-T	0	7152005	intron_variant	0		2e-06	5.69897	(Female)	2.13	[1.66–2.90]	Illumina [848325]	N	Tuberculosis	http://www.orpha.net/ORDO/Orphanet_3389	GCST007231	Genome-wide genotyping array	73280418	chr14:72813711-72813711
rs71524263	HDAC9	2017-05-12	27997041	Traylor M	2016-12-20	Ann Neurol	www.ncbi.nlm.nih.gov/pubmed/27997041	Genetic variation at 16q24.2 is associated with small vessel stroke.	Large artery stroke	1,877 European ancestry cases, 12,285 European ancestry controls	1,130 European ancestry cases, 17,970 European ancestry controls	7p21.1	7	19030278				ENSG00000048052			rs71524263-?	0	71524263	intron_variant	0		2e-12	11.699		7.047	z score increase	Affymetrix, Illumina [NR] (imputed)	N	large artery stroke	http://www.ebi.ac.uk/efo/EFO_0005524	GCST004022	Genome-wide genotyping array	19030278	chr7:18990656-18990656
rs7153289	BAZ1A	2021-08-24	34021172	Christakoudi S	2021-05-21	Sci Rep	www.ncbi.nlm.nih.gov/pubmed/34021172	GWAS of allometric body-shape indices in UK Biobank identifies loci suggesting associations with morphogenesis, organogenesis, adrenal cell renewal and cancer.	Hip index	219,872 British ancestry women	NA	14q13.1	14		BAZ1A			ENSG00000198604			rs7153289-T	0	7153289	intron_variant	0		2e-11	10.699		0.0217958	[0.015-0.028] unit decrease	Affymetrix [321788] (imputed)	N	hip circumference	http://www.ebi.ac.uk/efo/EFO_0005093	GCST90020026	Genome-wide genotyping array
rs7160830	DPF3	2018-09-20	30019117	Liu J	2018-07-17	Hum Genet	www.ncbi.nlm.nih.gov/pubmed/30019117	The coexistence of copy number variations (CNVs) and single nucleotide polymorphisms (SNPs) at a locus can result in distorted calculations of the significance in associating SNPs to disease.	Adolescent idiopathic scoliosis	196 cases, 303 controls	NA	14q24.2	14	73139738	NR			ENSG00000205683			rs7160830-?	0	7160830	intron_variant	0		1e-06	6				Affymetrix [NR]	N	adolescent idiopathic scoliosis	http://www.ebi.ac.uk/efo/EFO_0005423	GCST006287	Genome-wide genotyping array	73139738	chr14:72673031-72673031
rs71636778	ARID1A	2017-08-30	27863252	Astle WJ	2016-11-17	Cell	www.ncbi.nlm.nih.gov/pubmed/27863252	The Allelic Landscape of Human Blood Cell Trait Variation and Links to Common Complex Disease.	Granulocyte percentage of myeloid white cells	169,545 European ancestry individuals	NA	1p36.11	1	27104612	ARID1A			ENSG00000117713			rs71636778-C	0	71636778	non_coding_transcript_exon_variant	0	0.1647	2e-12	11.699		0.0340067	[0.025-0.043] unit decrease	Affymetrix [~ 2500000] (imputed)	N	granulocyte percentage of myeloid white cells	http://www.ebi.ac.uk/efo/EFO_0007997	GCST004608	Genome-wide genotyping array	27104612	chr1:26778122-26778122
rs71636778	ARID1A	2017-08-30	27863252	Astle WJ	2016-11-17	Cell	www.ncbi.nlm.nih.gov/pubmed/27863252	The Allelic Landscape of Human Blood Cell Trait Variation and Links to Common Complex Disease.	Monocyte percentage of white cells	170,494 European ancestry individuals	NA	1p36.11	1	27104612	ARID1A			ENSG00000117713			rs71636778-C	0	71636778	non_coding_transcript_exon_variant	0	0.1647	6e-12	11.2218		0.0329687	[0.024-0.042] unit increase	Affymetrix [~ 2500000] (imputed)	N	monocyte percentage of leukocytes	http://www.ebi.ac.uk/efo/EFO_0007989	GCST004609	Genome-wide genotyping array	27104612	chr1:26778122-26778122
rs7197653	PRMT7	2010-09-15	20700443	Meyer TE	2010-08-05	PLoS Genet	www.ncbi.nlm.nih.gov/pubmed/20700443	Genome-wide association studies of serum magnesium, potassium, and sodium concentrations identify six Loci influencing serum magnesium levels.	Magnesium levels	15,366 European ancestry individuals	8,463 European ancestry individuals	16q22.1	16	68383047	PRMT7			ENSG00000132600			rs7197653-C	0	7197653	intron_variant	0	0.15	2e-06	5.69897		0.01	[0.003-0.007] mmol/L decrease	Affymetrix, Illumina [~ 2500000] (imputed)	N	magnesium measurement	http://www.ebi.ac.uk/efo/EFO_0004845	GCST000756	Genome-wide genotyping array	68383047	chr16:68349145-68349145
rs7215553	EZH1	2021-08-24	34021172	Christakoudi S	2021-05-21	Sci Rep	www.ncbi.nlm.nih.gov/pubmed/34021172	GWAS of allometric body-shape indices in UK Biobank identifies loci suggesting associations with morphogenesis, organogenesis, adrenal cell renewal and cancer.	Body shape index	219,872 British ancestry women	NA	17q21.2	17		EZH1			ENSG00000108799			rs7215553-T	0	7215553	intron_variant	0		4e-10	9.39794		0.0178648	[0.012-0.023] unit increase	Affymetrix [321169] (imputed)	N	waist circumference	http://www.ebi.ac.uk/efo/EFO_0004342	GCST90020024	Genome-wide genotyping array
rs7215553	EZH1	2021-08-24	34021172	Christakoudi S	2021-05-21	Sci Rep	www.ncbi.nlm.nih.gov/pubmed/34021172	GWAS of allometric body-shape indices in UK Biobank identifies loci suggesting associations with morphogenesis, organogenesis, adrenal cell renewal and cancer.	Waist-hip index	219,872 British ancestry women	NA	17q21.2	17		EZH1			ENSG00000108799			rs7215553-T	0	7215553	intron_variant	0		2e-13	12.699		0.0207744	[0.015-0.026] unit increase	Affymetrix [319769] (imputed)	N	waist-hip ratio	http://www.ebi.ac.uk/efo/EFO_0004343	GCST90020027	Genome-wide genotyping array
rs7221118	KAT7	2019-02-08	30595370	Kichaev G	2018-12-27	Am J Hum Genet	www.ncbi.nlm.nih.gov/pubmed/30595370	Leveraging Polygenic Functional Enrichment to Improve GWAS Power.	Lung function (FEV1/FVC)	approximately 370,000 European ancestry individuals	NA	17q21.33	17	47907641				ENSG00000136504			rs7221118-?	0	7221118	3_prime_UTR_variant	0		2e-10	9.69897				NR [~ 8900000] (imputed)	N	FEV/FEC ratio	http://www.ebi.ac.uk/efo/EFO_0004713	GCST007080	Genome-wide genotyping array	47907641	chr17:49830280-49830280
rs7222046	CHD3	2019-01-28	30535121	Gao XR	2018-12-07	Hum Mol Genet	www.ncbi.nlm.nih.gov/pubmed/30535121	Genome-wide association analyses identify 139 loci associated with macular thickness in the UK Biobank cohort.	Macular thickness	59,814 European ancestry individuals	8,609 European ancestry individuals	17p13.1	17	7806529	CHD3			ENSG00000170004			rs7222046-?	0	7222046	intron_variant	0		3e-09	8.52288		0.411	[0.27-0.55] unit decrease	Affymetrix [11100000] (imputed)	N	macula measurement	http://www.ebi.ac.uk/efo/EFO_0008375	GCST006976	Genome-wide genotyping array	7806529	chr17:7903212-7903212
rs7224399	CHD3	2020-11-13	32887889	Rashkin SR	2020-09-04	Nat Commun	www.ncbi.nlm.nih.gov/pubmed/32887889	Pan-cancer study detects genetic risk variants and shared genetic basis in two large cohorts.	Cancer (pleiotropy)	64,962 European ancestry cases, 410,350 European ancestry controls	NA	17p13.1	17	7803552				ENSG00000170004			rs7224399-T	0	7224399	intron_variant	0		7e-07	6.1549		1.1655	[1.1-1.24]	Affymetrix [7846216] (imputed)	N	cancer	http://www.ebi.ac.uk/efo/EFO_0000311	GCST90011822	Genome-wide genotyping array	7803552	chr17:7900235-7900235
rs7224399	CHD3	2020-11-13	32887889	Rashkin SR	2020-09-04	Nat Commun	www.ncbi.nlm.nih.gov/pubmed/32887889	Pan-cancer study detects genetic risk variants and shared genetic basis in two large cohorts.	Prostate cancer	10,792 European ancestry cases, 410,350 European ancestry controls	NA	17p13.1	17	7803552				ENSG00000170004			rs7224399-T	0	7224399	intron_variant	0		1e-08	8		1.18259	NR	Affymetrix [7846216] (imputed)	N	prostate carcinoma	http://www.ebi.ac.uk/efo/EFO_0001663	GCST90011808	Genome-wide genotyping array	7803552	chr17:7900235-7900235
rs7246186	DOT1L	2021-08-24	34021172	Christakoudi S	2021-05-21	Sci Rep	www.ncbi.nlm.nih.gov/pubmed/34021172	GWAS of allometric body-shape indices in UK Biobank identifies loci suggesting associations with morphogenesis, organogenesis, adrenal cell renewal and cancer.	Hip circumference	186,825 British ancestry men	NA	19p13.3	19		DOT1L, AC004490.1			ENSG00000104885			rs7246186-A	0	7246186	intron_variant	0		5e-10	9.30103		0.0200846	[0.014-0.026] unit decrease	Affymetrix [323123] (imputed)	N	BMI-adjusted hip circumference	http://www.ebi.ac.uk/efo/EFO_0008039	GCST012227	Genome-wide genotyping array
rs724818	PRDM5	2016-12-16	26926045	Adhikari K	2016-03-01	Nat Commun	www.ncbi.nlm.nih.gov/pubmed/26926045	A genome-wide association scan in admixed Latin Americans identifies loci influencing facial and scalp hair features.	Monobrow thickness	2,922 Latin American individuals	NA	4q27	4	121627113	PRDM5			ENSG00000138738			rs724818-?	0	724818	intron_variant	0		4e-06	5.39794				Illumina [9143600] (imputed)	N	facial hair thickness measurement	http://www.ebi.ac.uk/efo/EFO_0007823	GCST003477	Genome-wide genotyping array	121627113	chr4:120705959-120705959
rs72663955	NCOA2	2013-04-04	23319000	Luykx JJ	2013-01-15	Mol Psychiatry	www.ncbi.nlm.nih.gov/pubmed/23319000	Genome-wide association study of monoamine metabolite levels in human cerebrospinal fluid.	Metabolite levels (HVA-5-HIAA Factor score)	up to 398 European ancestry individuals	NA	8q13.3	8	71139330	NCOA2			ENSG00000140396			rs72663955-G	0	72663955	intron_variant	0		6e-06	5.22185		0.2246	unit increase	Illumina [5767231] (imputed)	N	HVA measurement, 5-HIAA measurement	http://www.ebi.ac.uk/efo/EFO_0005131, http://www.ebi.ac.uk/efo/EFO_0005132	GCST001817	Genome-wide genotyping array	71139330	chr8:70227096-70227096
rs72663955	NCOA2	2020-09-18	32888494	Vuckovic D	2020-09-01	Cell	www.ncbi.nlm.nih.gov/pubmed/32888494	The Polygenic and Monogenic Basis of Blood Traits and Diseases.	Plateletcrit	408,112 British individuals	NA	8q13.3	8	71139330	NCOA2			ENSG00000140396			rs72663955-G	0	72663955	intron_variant	0	0.132897	6e-13	12.2218		0.0240342	[0.017-0.031] unit increase	Affymetrix [93095623] (imputed)	N	platelet crit	http://www.ebi.ac.uk/efo/EFO_0007985	GCST90002400	Genome-wide genotyping array	71139330	chr8:70227096-70227096
rs72663955	NCOA2	2020-12-14	32042192	Ruth KS	2020-02-10	Nat Med	www.ncbi.nlm.nih.gov/pubmed/32042192	Using human genetics to understand the disease impacts of testosterone in men and women.	Sex hormone-binding globulin levels	370,125 European ancestry individuals	NA	8q13.3	8	71139330	NR			ENSG00000140396			rs72663955-T	0	72663955	intron_variant	0	0.866861	8e-09	8.09691		0.00767264	[0.005-0.0104] unit increase	Affymetrix [16582965] (imputed)	N	sex hormone-binding globulin measurement	http://www.ebi.ac.uk/efo/EFO_0004696	GCST90012111	Genome-wide genotyping array	71139330	chr8:70227096-70227096
rs72663955	NCOA2	2020-12-14	32042192	Ruth KS	2020-02-10	Nat Med	www.ncbi.nlm.nih.gov/pubmed/32042192	Using human genetics to understand the disease impacts of testosterone in men and women.	Sex hormone-binding globulin levels	368,929 European ancestry individuals	NA	8q13.3	8	71139330	NR			ENSG00000140396			rs72663955-T	0	72663955	intron_variant	0	0.866861	5e-09	8.30103		0.00726042	[0.0048-0.0097] unit increase	Affymetrix [16582909] (imputed)	N	sex hormone-binding globulin measurement	http://www.ebi.ac.uk/efo/EFO_0004696	GCST90012110	Genome-wide genotyping array	71139330	chr8:70227096-70227096
rs72680432	PRDM5	2021-07-28	33491795	Timmer T	2021-01-25	Vox Sang	www.ncbi.nlm.nih.gov/pubmed/33491795	Genetic determinants of ferritin, haemoglobin levels and haemoglobin trajectories: results from Donor InSight.	Hemoglobin levels	2,649 European ancestry individuals	NA	4q27	4		PRDM5			ENSG00000138738			rs72680432-G	0	72680432	intron_variant	0	0.053	8e-06	5.09691		0.16	[0.09-0.23] unit increase	Affymetrix [7435577] (imputed)	N	hemoglobin measurement	http://www.ebi.ac.uk/efo/EFO_0004509	GCST012146	Genome-wide genotyping array
rs72696011	TRIM33	2020-09-18	32888494	Vuckovic D	2020-09-01	Cell	www.ncbi.nlm.nih.gov/pubmed/32888494	The Polygenic and Monogenic Basis of Blood Traits and Diseases.	Platelet distribution width	408,112 British individuals	NA	1p13.2	1	115008670	TRIM33			ENSG00000197323			rs72696011-T	0	72696011	intron_variant	0	0.086454	1e-10	10		0.0260388	[0.018-0.034] unit decrease	Affymetrix [93095623] (imputed)	N	platelet component distribution width	http://www.ebi.ac.uk/efo/EFO_0007984	GCST90002401	Genome-wide genotyping array	115008670	chr1:114466049-114466049
rs72703147	BRD9	2019-02-08	30595370	Kichaev G	2018-12-27	Am J Hum Genet	www.ncbi.nlm.nih.gov/pubmed/30595370	Leveraging Polygenic Functional Enrichment to Improve GWAS Power.	Red cell distribution width	approximately 445,000 European ancestry individuals	NA	5p15.33	5	877834				ENSG00000028310			rs72703147-?	0	72703147	intron_variant	0		1e-18	18				NR [~ 8900000] (imputed)	N	red blood cell distribution width	http://www.ebi.ac.uk/efo/EFO_0005192	GCST007074	Genome-wide genotyping array	877834	chr5:877720-877720
rs72722097	ATAD2	2021-03-30	32778093	He B	2020-08-10	BMC Biol	www.ncbi.nlm.nih.gov/pubmed/32778093	Genome-wide pQTL analysis of protein expression regulatory networks in the human liver.	Protein quantitative trait loci (liver)	172 European ancestry individuals, 29 Black individuals, 86 individuals	NA	8q24.13	8	124369562	NR			ENSG00000156802			rs72722097-C	0	72722097	intron_variant	0	0.0122	8e-10	9.09691	(UGDH)	1.557	NR unit increase	Illumina [1671387] (imputed)	N	protein measurement	http://www.ebi.ac.uk/efo/EFO_0004747	GCST011427	Genome-wide genotyping array	124369562	chr8:123357323-123357323
rs72722097	ATAD2	2021-03-30	32778093	He B	2020-08-10	BMC Biol	www.ncbi.nlm.nih.gov/pubmed/32778093	Genome-wide pQTL analysis of protein expression regulatory networks in the human liver.	Protein quantitative trait loci (liver)	172 European ancestry individuals, 29 Black individuals, 86 individuals	NA	8q24.13	8	124369562	NR			ENSG00000156802			rs72722097-C	0	72722097	intron_variant	0	0.0122	1e-09	9	(TKT)	0.8708	NR unit increase	Illumina [1671387] (imputed)	N	protein measurement	http://www.ebi.ac.uk/efo/EFO_0004747	GCST011427	Genome-wide genotyping array	124369562	chr8:123357323-123357323
rs72722097	ATAD2	2021-03-30	32778093	He B	2020-08-10	BMC Biol	www.ncbi.nlm.nih.gov/pubmed/32778093	Genome-wide pQTL analysis of protein expression regulatory networks in the human liver.	Protein quantitative trait loci (liver)	172 European ancestry individuals, 29 Black individuals, 86 individuals	NA	8q24.13	8	124369562	NR			ENSG00000156802			rs72722097-C	0	72722097	intron_variant	0	0.0122	1e-08	8	(AKR1C3)	0.5325	NR unit increase	Illumina [1671387] (imputed)	N	protein measurement	http://www.ebi.ac.uk/efo/EFO_0004747	GCST011427	Genome-wide genotyping array	124369562	chr8:123357323-123357323
rs72722097	ATAD2	2021-03-30	32778093	He B	2020-08-10	BMC Biol	www.ncbi.nlm.nih.gov/pubmed/32778093	Genome-wide pQTL analysis of protein expression regulatory networks in the human liver.	Protein quantitative trait loci (liver)	172 European ancestry individuals, 29 Black individuals, 86 individuals	NA	8q24.13	8	124369562	NR			ENSG00000156802			rs72722097-C	0	72722097	intron_variant	0	0.0122	1e-08	8	(PIR)	0.006058	NR unit increase	Illumina [1671387] (imputed)	N	protein measurement	http://www.ebi.ac.uk/efo/EFO_0004747	GCST011427	Genome-wide genotyping array	124369562	chr8:123357323-123357323
rs72722286	MNAT1	2019-05-21	30595370	Kichaev G	2018-12-27	Am J Hum Genet	www.ncbi.nlm.nih.gov/pubmed/30595370	Leveraging Polygenic Functional Enrichment to Improve GWAS Power.	Height	approximately 458,000 European ancestry individuals	NA	14q23.1	14	61343618				ENSG00000020426			rs72722286-?	0	72722286	intron_variant	0		5e-13	12.301				NR [~ 8900000] (imputed)	N	body height	http://www.ebi.ac.uk/efo/EFO_0004339	GCST007841	Genome-wide genotyping array	61343618	chr14:60876901-60876901
rs72747427	PHF2	2021-06-29	33462484	Sinnott-Armstrong N	2021-01-18	Nat Genet	www.ncbi.nlm.nih.gov/pubmed/33462484	Genetics of 35 blood and urine biomarkers in the UK Biobank.	Insulin-like growth factor 1 levels	340,567 European ancestry individuals, 5,974 African ancestry individuals, 7,283 South Asian ancestry individuals	NA	9q22.31	9		NR			ENSG00000197724			rs72747427-T	0	72747427	intron_variant	0		4e-12	11.3979		0.0261	[0.019-0.034] unit increase	Affymetrix [9000000] (imputed)	N	IGF-1 measurement	http://www.ebi.ac.uk/efo/EFO_0004627	GCST90019511	Genome-wide genotyping array
rs72758052	ARID4B	2020-09-18	32888494	Vuckovic D	2020-09-01	Cell	www.ncbi.nlm.nih.gov/pubmed/32888494	The Polygenic and Monogenic Basis of Blood Traits and Diseases.	Plateletcrit	408,112 British individuals	NA	1q42.3	1	235466247	ARID4B			ENSG00000054267			rs72758052-C	0	72758052	intron_variant	0	0.119222	1e-10	10		0.0223922	[0.016-0.029] unit decrease	Affymetrix [93095623] (imputed)	N	platelet crit	http://www.ebi.ac.uk/efo/EFO_0007985	GCST90002400	Genome-wide genotyping array	235466247	chr1:235302933-235302933
rs72766630	BRD3	2018-05-11	29617998	Gao XR	2018-03-28	Hum Mol Genet	www.ncbi.nlm.nih.gov/pubmed/29617998	Genome-Wide Association Analyses Identify New Loci Influencing Intraocular Pressure.	Intraocular pressure	115,486 European ancestry individuals	NA	9q34.2	9	136926791	BRD3			ENSG00000169925			rs72766630-G	0	72766630	intron_variant	0	0.8329	1e-15	15		0.15	[0.11-0.19] unit decrease	Affymetrix [~ 11900000] (imputed)	N	intraocular pressure measurement	http://www.ebi.ac.uk/efo/EFO_0004695	GCST005580	Genome-wide genotyping array	136926791	chr9:134061670-134061670
rs72766630	BRD3	2019-02-08	30595370	Kichaev G	2018-12-27	Am J Hum Genet	www.ncbi.nlm.nih.gov/pubmed/30595370	Leveraging Polygenic Functional Enrichment to Improve GWAS Power.	Eosinophil counts	approximately 440,000 European ancestry individuals	NA	9q34.2	9	136926791				ENSG00000169925			rs72766630-?	0	72766630	intron_variant	0		3e-23	22.5229				NR [~ 8900000] (imputed)	N	eosinophil count	http://www.ebi.ac.uk/efo/EFO_0004842	GCST007065	Genome-wide genotyping array	136926791	chr9:134061670-134061670
rs72766630	BRD3	2019-02-08	30595370	Kichaev G	2018-12-27	Am J Hum Genet	www.ncbi.nlm.nih.gov/pubmed/30595370	Leveraging Polygenic Functional Enrichment to Improve GWAS Power.	Mean corpuscular hemoglobin	approximately 443,000 European ancestry individuals	NA	9q34.2	9	136926791				ENSG00000169925			rs72766630-?	0	72766630	intron_variant	0		5e-36	35.301				NR [~ 8900000] (imputed)	N	mean corpuscular hemoglobin	http://www.ebi.ac.uk/efo/EFO_0004527	GCST007068	Genome-wide genotyping array	136926791	chr9:134061670-134061670
rs72766638	BRD3	2017-10-09	28199695	Jones AV	2017-04-01	Hum Mol Genet	www.ncbi.nlm.nih.gov/pubmed/28199695	GWAS of self-reported mosquito bite size, itch intensity and attractiveness to mosquitoes implicates immune-related predisposition loci.	Mosquito bite size	84,724 European ancestry individuals	NA	9q34.2	9	136931778	BRD3			ENSG00000169925			rs72766638-C	0	72766638	intron_variant	0		4e-07	6.39794		0.0345953	[0.021-0.048] unit increase	Illumina [13520550] (imputed)	N	mosquito bite reaction size measurement	http://www.ebi.ac.uk/efo/EFO_0008378	GCST004863	Genome-wide genotyping array	136931778	chr9:134066657-134066657
rs72766638	BRD3	2018-11-12	30038396	Lee JJ	2018-07-23	Nat Genet	www.ncbi.nlm.nih.gov/pubmed/30038396	Gene discovery and polygenic prediction from a genome-wide association study of educational attainment in 1.1 million individuals.	Self-reported math ability (MTAG)	670,471 European ancestry individuals	NA	9q34.2	9	136931778	Intergenic			ENSG00000169925			rs72766638-A	0	72766638	intron_variant	0	0.1802	1e-15	15	(MTAG)	0.0186	[0.014-0.023] unit decrease	Affymetrix, Illumina [7100000] (imputed)	N	mathematical ability	http://www.ebi.ac.uk/efo/EFO_0004875	GCST006569	Genome-wide genotyping array	136931778	chr9:134066657-134066657
rs72766638	BRD3	2019-05-21	30595370	Kichaev G	2018-12-27	Am J Hum Genet	www.ncbi.nlm.nih.gov/pubmed/30595370	Leveraging Polygenic Functional Enrichment to Improve GWAS Power.	Height	approximately 458,000 European ancestry individuals	NA	9q34.2	9	136931778				ENSG00000169925			rs72766638-?	0	72766638	intron_variant	0		2e-21	20.699				NR [~ 8900000] (imputed)	N	body height	http://www.ebi.ac.uk/efo/EFO_0004339	GCST007841	Genome-wide genotyping array	136931778	chr9:134066657-134066657
rs727734	JARID2	2020-09-14	32541925	Vujkovic M	2020-06-15	Nat Genet	www.ncbi.nlm.nih.gov/pubmed/32541925	Discovery of 318 new risk loci for type 2 diabetes and related vascular outcomes among 1.4 million participants in a multi-ancestry meta-analysis.	Type 2 diabetes	148,726 European ancestry cases, 24,646 African American cases, 8,616 Hispanic cases, 46,511 Asian ancestry cases, 965,732 European ancestry controls, 31,446 African American controls, 11,829 Hispanic controls, 169,776 Asian ancestry controls	NA	6p22.3	6	15475051	NR			ENSG00000008083			rs727734-T	0	727734	intron_variant	0	0.2363	7e-11	10.1549		0.0292	[0.02-0.038] unit decrease	Affymetrix, Illumina [at least 945603] (imputed)	N	type II diabetes mellitus	http://www.ebi.ac.uk/efo/EFO_0001360	GCST010557	Genome-wide genotyping array	15475051	chr6:15474821-15474821
rs727734	JARID2	2020-09-14	32541925	Vujkovic M	2020-06-15	Nat Genet	www.ncbi.nlm.nih.gov/pubmed/32541925	Discovery of 318 new risk loci for type 2 diabetes and related vascular outcomes among 1.4 million participants in a multi-ancestry meta-analysis.	Type 2 diabetes	148,726 European ancestry cases, 965,732 European ancestry controls	NA	6p22.3	6	15475051	NR			ENSG00000008083			rs727734-T	0	727734	intron_variant	0	0.2525	3e-08	7.52288		0.0295	[0.019-0.04] unit decrease	Affymetrix, Illumina [1198787] (imputed)	N	type II diabetes mellitus	http://www.ebi.ac.uk/efo/EFO_0001360	GCST010555	Genome-wide genotyping array	15475051	chr6:15474821-15474821
rs72780106	ATAD2B	2021-06-29	33462484	Sinnott-Armstrong N	2021-01-18	Nat Genet	www.ncbi.nlm.nih.gov/pubmed/33462484	Genetics of 35 blood and urine biomarkers in the UK Biobank.	Glycated hemoglobin levels	327,177 European ancestry individuals, 4,847 African ancestry individuals, 6,895 South Asian ancestry individuals	NA	2p24.1	2		NR			ENSG00000119778			rs72780106-C	0	72780106	intron_variant	0		1e-33	33		0.0518	[0.043-0.06] unit increase	Affymetrix [9000000] (imputed)	N	HbA1c measurement	http://www.ebi.ac.uk/efo/EFO_0004541	GCST90019509	Genome-wide genotyping array
rs727851	HDAC9	2019-05-21	30595370	Kichaev G	2018-12-27	Am J Hum Genet	www.ncbi.nlm.nih.gov/pubmed/30595370	Leveraging Polygenic Functional Enrichment to Improve GWAS Power.	Height	approximately 458,000 European ancestry individuals	NA	7p21.1	7	18786817				ENSG00000048052			rs727851-?	0	727851	intron_variant	0		9e-27	26.0458				NR [~ 8900000] (imputed)	N	body height	http://www.ebi.ac.uk/efo/EFO_0004339	GCST007841	Genome-wide genotyping array	18786817	chr7:18747195-18747195
rs7279297	PRDM15	2009-04-13	19340012	Nan H	2009-04-02	J Invest Dermatol	www.ncbi.nlm.nih.gov/pubmed/19340012	Genome-wide association study of tanning phenotype in a population of European ancestry.	Tanning	2,287 European ancestry female individuals	870 European ancestry female individuals	21q22.3	21	43227915	PRDM15			ENSG00000141956			rs7279297-G	0	7279297	intron_variant	0		3e-06	5.52288		0.12	[0.06-0.18] tanning ability score decrease	Illumina [528173]	N	suntan	http://www.ebi.ac.uk/efo/EFO_0004279	GCST000371	Genome-wide genotyping array	43227915	chr21:41807560-41807560
rs72810089	DNMT3A	2020-12-14	32042192	Ruth KS	2020-02-10	Nat Med	www.ncbi.nlm.nih.gov/pubmed/32042192	Using human genetics to understand the disease impacts of testosterone in men and women.	Sex hormone-binding globulin levels	370,125 European ancestry individuals	NA	2p23.3	2	25543635	NR			ENSG00000119772			rs72810089-A	0	72810089	intron_variant	0	0.968911	5e-06	5.30103		0.0125232	[0.0072-0.0178] unit increase	Affymetrix [16582965] (imputed)	N	sex hormone-binding globulin measurement	http://www.ebi.ac.uk/efo/EFO_0004696	GCST90012111	Genome-wide genotyping array	25543635	chr2:25320767-25320767
rs72810089	DNMT3A	2020-12-14	32042192	Ruth KS	2020-02-10	Nat Med	www.ncbi.nlm.nih.gov/pubmed/32042192	Using human genetics to understand the disease impacts of testosterone in men and women.	Sex hormone-binding globulin levels	368,929 European ancestry individuals	NA	2p23.3	2	25543635	NR			ENSG00000119772			rs72810089-A	0	72810089	intron_variant	0	0.968911	2e-09	8.69897		0.0142819	[0.0095-0.019] unit increase	Affymetrix [16582909] (imputed)	N	sex hormone-binding globulin measurement	http://www.ebi.ac.uk/efo/EFO_0004696	GCST90012110	Genome-wide genotyping array	25543635	chr2:25320767-25320767
rs72813153	NSD1	2020-04-17	31669095	Zhu Z	2019-10-24	J Allergy Clin Immunol	www.ncbi.nlm.nih.gov/pubmed/31669095	Shared Genetic and Experimental Links between Obesity-Related Traits and Asthma Subtypes in UK Biobank.	Waist circumference	457,690 European ancestry individuals	NA	5q35.3	5	176603588	NR			ENSG00000165671			rs72813153-?	0	72813153	intron_variant	0		2e-27	26.699				Affymetrix [~ 8270000] (imputed)	N	BMI-adjusted waist circumference	http://www.ebi.ac.uk/efo/EFO_0007789	GCST009867	Genome-wide genotyping array	176603588	chr5:177176588-177176588
rs72813153	NSD1	2020-04-17	31669095	Zhu Z	2019-10-24	J Allergy Clin Immunol	www.ncbi.nlm.nih.gov/pubmed/31669095	Shared Genetic and Experimental Links between Obesity-Related Traits and Asthma Subtypes in UK Biobank.	Waist-to-hip ratio	457,690 European ancestry individuals	NA	5q35.3	5	176603588	NR			ENSG00000165671			rs72813153-?	0	72813153	intron_variant	0		5e-09	8.30103				Affymetrix [~ 8270000] (imputed)	N	BMI-adjusted waist-hip ratio	http://www.ebi.ac.uk/efo/EFO_0007788	GCST009858	Genome-wide genotyping array	176603588	chr5:177176588-177176588
rs72813153	NSD1	2021-08-24	34021172	Christakoudi S	2021-05-21	Sci Rep	www.ncbi.nlm.nih.gov/pubmed/34021172	GWAS of allometric body-shape indices in UK Biobank identifies loci suggesting associations with morphogenesis, organogenesis, adrenal cell renewal and cancer.	Hip circumference	219,872 British ancestry women	NA	5q35.3	5	176603588	NSD1			ENSG00000165671			rs72813153-T	0	72813153	intron_variant	0		4e-11	10.3979		0.0261432	[0.018-0.034] unit increase	Affymetrix [321016] (imputed)	N	BMI-adjusted hip circumference	http://www.ebi.ac.uk/efo/EFO_0008039	GCST90020028	Genome-wide genotyping array	176603588	chr5:177176588-177176588
rs72813153	NSD1	2021-08-24	34021172	Christakoudi S	2021-05-21	Sci Rep	www.ncbi.nlm.nih.gov/pubmed/34021172	GWAS of allometric body-shape indices in UK Biobank identifies loci suggesting associations with morphogenesis, organogenesis, adrenal cell renewal and cancer.	Hip index	186,825 British ancestry men	NA	5q35.3	5	176603588	NSD1			ENSG00000165671			rs72813153-T	0	72813153	intron_variant	0		1e-08	8		0.025702	[0.017-0.035] unit decrease	Affymetrix [323858] (imputed)	N	hip circumference	http://www.ebi.ac.uk/efo/EFO_0005093	GCST012229	Genome-wide genotyping array	176603588	chr5:177176588-177176588
rs72813153	NSD1	2021-08-24	34021172	Christakoudi S	2021-05-21	Sci Rep	www.ncbi.nlm.nih.gov/pubmed/34021172	GWAS of allometric body-shape indices in UK Biobank identifies loci suggesting associations with morphogenesis, organogenesis, adrenal cell renewal and cancer.	Waist circumference	186,825 British ancestry men	NA	5q35.3	5	176603588	NSD1			ENSG00000165671			rs72813153-T	0	72813153	intron_variant	0		1e-16	16		0.0359866	[0.027-0.045] unit increase	Affymetrix [321114] (imputed)	N	BMI-adjusted waist circumference	http://www.ebi.ac.uk/efo/EFO_0007789	GCST012226	Genome-wide genotyping array	176603588	chr5:177176588-177176588
rs72813153	NSD1	2021-08-24	34021172	Christakoudi S	2021-05-21	Sci Rep	www.ncbi.nlm.nih.gov/pubmed/34021172	GWAS of allometric body-shape indices in UK Biobank identifies loci suggesting associations with morphogenesis, organogenesis, adrenal cell renewal and cancer.	Waist circumference	219,872 British ancestry women	NA	5q35.3	5	176603588	NSD1			ENSG00000165671			rs72813153-T	0	72813153	intron_variant	0		2e-10	9.69897		0.0254826	[0.018-0.033] unit increase	Affymetrix [321114] (imputed)	N	BMI-adjusted waist circumference	http://www.ebi.ac.uk/efo/EFO_0007789	GCST90020029	Genome-wide genotyping array	176603588	chr5:177176588-177176588
rs72813153	NSD1	2021-08-24	34021172	Christakoudi S	2021-05-21	Sci Rep	www.ncbi.nlm.nih.gov/pubmed/34021172	GWAS of allometric body-shape indices in UK Biobank identifies loci suggesting associations with morphogenesis, organogenesis, adrenal cell renewal and cancer.	Waist-hip index	186,825 British ancestry men	NA	5q35.3	5	176603588	NSD1			ENSG00000165671			rs72813153-T	0	72813153	intron_variant	0		5e-15	14.301		0.0344439	[0.026-0.043] unit increase	Affymetrix [127266] (imputed)	N	waist-hip ratio	http://www.ebi.ac.uk/efo/EFO_0004343	GCST012228	Genome-wide genotyping array	176603588	chr5:177176588-177176588
rs72813153	NSD1	2021-08-24	34021172	Christakoudi S	2021-05-21	Sci Rep	www.ncbi.nlm.nih.gov/pubmed/34021172	GWAS of allometric body-shape indices in UK Biobank identifies loci suggesting associations with morphogenesis, organogenesis, adrenal cell renewal and cancer.	Waist-to-hip ratio	186,825 British ancestry men	NA	5q35.3	5	176603588	NSD1			ENSG00000165671			rs72813153-T	0	72813153	intron_variant	0		1e-12	12		0.0311793	[0.023-0.04] unit increase	Affymetrix [323858] (imputed)	N	BMI-adjusted waist-hip ratio	http://www.ebi.ac.uk/efo/EFO_0007788	GCST012230	Genome-wide genotyping array	176603588	chr5:177176588-177176588
rs72816199	TET3	2021-03-30	32778093	He B	2020-08-10	BMC Biol	www.ncbi.nlm.nih.gov/pubmed/32778093	Genome-wide pQTL analysis of protein expression regulatory networks in the human liver.	Protein quantitative trait loci (liver)	172 European ancestry individuals, 29 Black individuals, 86 individuals	NA	2p13.1	2	74274812	NR			ENSG00000187605			rs72816199-A	0	72816199	missense_variant	0	0.01045	2e-12	11.699	(SEPT11)	0.05049	NR unit decrease	Illumina [1671387] (imputed)	N	protein measurement	http://www.ebi.ac.uk/efo/EFO_0004747	GCST011427	Genome-wide genotyping array	74274812	chr2:74047686-74047686
rs7281687	PRDM15	2020-11-02	32517579	Armstrong NJ	2020-06-10	Stroke	www.ncbi.nlm.nih.gov/pubmed/32517579	Common Genetic Variation Indicates Separate Causes for Periventricular and Deep White Matter Hyperintensities.	Deep white matter hyperintensities	16,832 European ancestry individuals, 736 African American individuals, 658 Hispanic individuals	8,428 European and unknown ancestry individuals	21q22.3	21	43277793	PRDM15			ENSG00000141956			rs7281687-T	0	7281687	intron_variant	0	0.2711	6e-06	5.22185		0.0277	[0.016-0.04] unit decrease	Affymetrix, Illumina [NR] (imputed)	N	white matter hyperintensity measurement	http://www.ebi.ac.uk/efo/EFO_0005665	GCST010727	Genome-wide genotyping array	43277793	chr21:41857685-41857685
rs72829173	JMJD1C	2020-09-21	32888493	Chen MH	2020-09-01	Cell	www.ncbi.nlm.nih.gov/pubmed/32888493	Trans-ethnic and Ancestry-Specific Blood-Cell Genetics in 746,667 Individuals from 5 Global Populations.	Red blood cell count	545,203 European ancestry individuals	NA	10q21.3	10	64941985	NR			ENSG00000171988			rs72829173-A	0	72829173	intron_variant	0	0.031484	2e-12	11.699		0.037459	[0.027-0.048] SD unit increase	Affymetrix, Illumina [50628390] (imputed)	N	red blood cell density measurement	http://www.ebi.ac.uk/efo/EFO_0007978	GCST90002363	Genome-wide genotyping array	64941985	chr10:63182226-63182226
rs72837044	JMJD1C	2021-06-29	33462484	Sinnott-Armstrong N	2021-01-18	Nat Genet	www.ncbi.nlm.nih.gov/pubmed/33462484	Genetics of 35 blood and urine biomarkers in the UK Biobank.	Sex hormone-binding globulin levels	310,323 European ancestry individuals, 5,523 African ancestry individuals, 6,638 South Asian ancestry individuals	NA	10q21.3	10		NR			ENSG00000171988			rs72837044-C	0	72837044	intron_variant	0		5e-13	12.301		0.0671	[0.049-0.085] unit decrease	Affymetrix [9000000] (imputed)	N	sex hormone-binding globulin measurement	http://www.ebi.ac.uk/efo/EFO_0004696	GCST90019518	Genome-wide genotyping array
rs72848069	PRDM16	2020-11-02	32517579	Armstrong NJ	2020-06-10	Stroke	www.ncbi.nlm.nih.gov/pubmed/32517579	Common Genetic Variation Indicates Separate Causes for Periventricular and Deep White Matter Hyperintensities.	Periventricular white matter hyperintensities	16,832 European ancestry individuals, 736 African American individuals, 658 Hispanic individuals	8,428 European and unknown ancestry individuals	1p36.32	1	3187316	PRDM16			ENSG00000142611			rs72848069-A	0	72848069	intron_variant	0	0.9725	3e-07	6.52288		0.1928	[0.12-0.27] unit increase	Affymetrix, Illumina [NR] (imputed)	N	white matter hyperintensity measurement	http://www.ebi.ac.uk/efo/EFO_0005665	GCST010726	Genome-wide genotyping array	3187316	chr1:3270753-3270753
rs73011369	SMARCA4	2021-06-29	33462484	Sinnott-Armstrong N	2021-01-18	Nat Genet	www.ncbi.nlm.nih.gov/pubmed/33462484	Genetics of 35 blood and urine biomarkers in the UK Biobank.	Low density lipoprotein cholesterol levels	341,875 European ancestry individuals, 6,003 African ancestry individuals, 7,319 South Asian ancestry individuals	NA	19p13.2	19		NR			ENSG00000127616			rs73011369-A	0	73011369	intron_variant	0		7e-10	9.1549		0.0266	[0.018-0.035] unit decrease	Affymetrix [9000000] (imputed)	N	low density lipoprotein cholesterol measurement	http://www.ebi.ac.uk/efo/EFO_0004611	GCST90019512	Genome-wide genotyping array
rs73011369	SMARCA4	2021-06-29	33462484	Sinnott-Armstrong N	2021-01-18	Nat Genet	www.ncbi.nlm.nih.gov/pubmed/33462484	Genetics of 35 blood and urine biomarkers in the UK Biobank.	Total cholesterol levels	342,508 European ancestry individuals, 6,014 African ancestry individuals, 7,336 South Asian ancestry individuals	NA	19p13.2	19		NR			ENSG00000127616			rs73011369-A	0	73011369	intron_variant	0		3e-09	8.52288		0.0256	[0.017-0.034] unit decrease	Affymetrix [9000000] (imputed)	N	total cholesterol measurement	http://www.ebi.ac.uk/efo/EFO_0004574	GCST90019501	Genome-wide genotyping array
rs73013159	SMARCA4	2021-06-29	33462484	Sinnott-Armstrong N	2021-01-18	Nat Genet	www.ncbi.nlm.nih.gov/pubmed/33462484	Genetics of 35 blood and urine biomarkers in the UK Biobank.	Apolipoprotein B levels	340,860 European ancestry individuals, 5,962 African ancestry individuals, 7,275 South Asian ancestry individuals	NA	19p13.2	19		NR			ENSG00000127616			rs73013159-T	0	73013159	intron_variant	0		7e-135	134.155		0.1204	[0.11-0.13] unit decrease	Affymetrix [9000000] (imputed)	N	apolipoprotein B measurement	http://www.ebi.ac.uk/efo/EFO_0004615	GCST90019496	Genome-wide genotyping array
rs73013159	SMARCA4	2021-06-29	33462484	Sinnott-Armstrong N	2021-01-18	Nat Genet	www.ncbi.nlm.nih.gov/pubmed/33462484	Genetics of 35 blood and urine biomarkers in the UK Biobank.	Low density lipoprotein cholesterol levels	341,875 European ancestry individuals, 6,003 African ancestry individuals, 7,319 South Asian ancestry individuals	NA	19p13.2	19		NR			ENSG00000127616			rs73013159-T	0	73013159	intron_variant	0		6e-147	146.222		0.1255	[0.12-0.14] unit decrease	Affymetrix [9000000] (imputed)	N	low density lipoprotein cholesterol measurement	http://www.ebi.ac.uk/efo/EFO_0004611	GCST90019512	Genome-wide genotyping array
rs73013159	SMARCA4	2021-06-29	33462484	Sinnott-Armstrong N	2021-01-18	Nat Genet	www.ncbi.nlm.nih.gov/pubmed/33462484	Genetics of 35 blood and urine biomarkers in the UK Biobank.	Total cholesterol levels	342,508 European ancestry individuals, 6,014 African ancestry individuals, 7,336 South Asian ancestry individuals	NA	19p13.2	19		NR			ENSG00000127616			rs73013159-T	0	73013159	intron_variant	0		5e-123	122.301		0.1147	[0.11-0.12] unit decrease	Affymetrix [9000000] (imputed)	N	total cholesterol measurement	http://www.ebi.ac.uk/efo/EFO_0004574	GCST90019501	Genome-wide genotyping array
rs73013176	SMARCA4	2019-06-21	31015401	Wu Y	2019-04-23	Nat Commun	www.ncbi.nlm.nih.gov/pubmed/31015401	Genome-wide association study of medication-use and associated disease in the UK Biobank.	Medication use (HMG CoA reductase inhibitors)	73,475 European ancestry cases, 216,910 European ancestry controls	NA	19p13.2	19	11147526	SMARCA4			ENSG00000127616			rs73013176-C	0	73013176	intron_variant	0	0.0107678	1e-09	9		0.165803	[0.11-0.22] unit decrease	Affymetrix [7288503] (imputed)	N	HMG CoA reductase inhibitor use measurement	http://www.ebi.ac.uk/efo/EFO_0009932	GCST007931	Genome-wide genotyping array	11147526	chr19:11036851-11036851
rs7304081	AEBP2	2019-09-20	31417607	Gazal S	2019-07-30	Front Genet	www.ncbi.nlm.nih.gov/pubmed/31417607	The Genetic Architecture of Chronic Mountain Sickness in Peru.	Chronic mountain sickness	166 Quechua cases, 146 Quechua controls	NA	12p12.3	12	19561543	PLEKHA5, AEBP2			ENSG00000139154			rs7304081-A	0	7304081	intron_variant	0		5e-09	8.30103		2.52	[1.85-3.48]	Affymetrix [1288199]	N	chronic mountain sickness	http://www.ebi.ac.uk/efo/EFO_0010143	GCST008708	Genome-wide genotyping array	19561543	chr12:19408610-19408610
rs7307046	HDAC7	2019-07-09	31043756	Stahl EA	2019-05-01	Nat Genet	www.ncbi.nlm.nih.gov/pubmed/31043756	Genome-wide association study identifies 30 loci associated with bipolar disorder.	Bipolar disorder	20,352 European ancestry cases, 31,358 European ancestry controls	9,412 European ancestry cases, 137,760 European ancestry controls	12q13.11	12	48178194	RAPGEF3, SLC48A1, HDAC7			ENSG00000061273			rs7307046-G	0	7307046	non_coding_transcript_exon_variant	0	0.582	7e-06	5.1549		1.05274		NR [9372253] (imputed)	N	bipolar disorder	http://www.ebi.ac.uk/efo/EFO_0000289	GCST008103	Genome-wide genotyping array	48178194	chr12:47784412-47784412
rs7308584	CHD4	2019-02-08	30595370	Kichaev G	2018-12-27	Am J Hum Genet	www.ncbi.nlm.nih.gov/pubmed/30595370	Leveraging Polygenic Functional Enrichment to Improve GWAS Power.	Red cell distribution width	approximately 445,000 European ancestry individuals	NA	12p13.31	12					ENSG00000111642			rs7308584-?	0	7308584	intron_variant	0		2e-12	11.699				NR [~ 8900000] (imputed)	N	red blood cell distribution width	http://www.ebi.ac.uk/efo/EFO_0005192	GCST007074	Genome-wide genotyping array
rs7316626	CHD4	2020-09-14	32541925	Vujkovic M	2020-06-15	Nat Genet	www.ncbi.nlm.nih.gov/pubmed/32541925	Discovery of 318 new risk loci for type 2 diabetes and related vascular outcomes among 1.4 million participants in a multi-ancestry meta-analysis.	Type 2 diabetes	148,726 European ancestry cases, 24,646 African American cases, 8,616 Hispanic cases, 46,511 Asian ancestry cases, 965,732 European ancestry controls, 31,446 African American controls, 11,829 Hispanic controls, 169,776 Asian ancestry controls	NA	12p13.31	12		NR			ENSG00000111642			rs7316626-G	0	7316626	splice_region_variant	0	0.7968	3e-09	8.52288		0.0322	[0.022-0.043] unit decrease	Affymetrix, Illumina [at least 945603] (imputed)	N	type II diabetes mellitus	http://www.ebi.ac.uk/efo/EFO_0001360	GCST010557	Genome-wide genotyping array
rs73236149	CLOCK	2021-08-24	34021172	Christakoudi S	2021-05-21	Sci Rep	www.ncbi.nlm.nih.gov/pubmed/34021172	GWAS of allometric body-shape indices in UK Biobank identifies loci suggesting associations with morphogenesis, organogenesis, adrenal cell renewal and cancer.	Hip circumference	219,872 British ancestry women	NA	4q12	4		CLOCK			ENSG00000134852			rs73236149-T	0	73236149	intron_variant	0		3e-08	7.52288		0.0196302	[0.013-0.027] unit decrease	Affymetrix [321016] (imputed)	N	BMI-adjusted hip circumference	http://www.ebi.ac.uk/efo/EFO_0008039	GCST90020028	Genome-wide genotyping array
rs73313346	HDAC9	2014-07-23	24324551	Deng X	2013-11-20	PLoS One	www.ncbi.nlm.nih.gov/pubmed/24324551	Genome wide association study (GWAS) of Chagas cardiomyopathy in Trypanosoma cruzi seropositive subjects.	PR interval in Tripanosoma cruzi seropositivity	580 Brazilian ancestry individuals	NA	7p21.1	7	18723232	NR			ENSG00000048052			rs73313346-?	0	73313346	intron_variant	0		4e-06	5.39794				Affymetrix [5486770] (imputed)	N	PR interval	http://www.ebi.ac.uk/efo/EFO_0004462	GCST002279	Genome-wide genotyping array	18723232	chr7:18683610-18683610
rs73464505	PRDM11	2019-02-08	30595370	Kichaev G	2018-12-27	Am J Hum Genet	www.ncbi.nlm.nih.gov/pubmed/30595370	Leveraging Polygenic Functional Enrichment to Improve GWAS Power.	Lung function (FVC)	approximately 372,000 European ancestry individuals	NA	11p11.2	11	45122986				ENSG00000019485			rs73464505-?	0	73464505	intron_variant	0		4e-08	7.39794				NR [~ 8900000] (imputed)	N	vital capacity	http://www.ebi.ac.uk/efo/EFO_0004312	GCST007081	Genome-wide genotyping array	45122986	chr11:45101436-45101436
rs73921831	KDM4B	2017-12-01	28928442	Tian C	2017-09-19	Nat Commun	www.ncbi.nlm.nih.gov/pubmed/28928442	Genome-wide association and HLA region fine-mapping studies identify susceptibility loci for multiple common infections.	Plantar warts	24,994 European ancestry cases, 37,451 European ancestry controls	NA	19p13.3	19	5032499	NR			ENSG00000127663			rs73921831-?	0	73921831	intron_variant	0		4e-06	5.39794		2.5415	[0.99-4.09] unit decrease	Illumina [at least 560000] (imputed)	N	susceptibility to plantar warts measurement	http://www.ebi.ac.uk/efo/EFO_0008406	GCST005005	Genome-wide genotyping array	5032499	chr19:5032489-5032489
rs74269006	SP140L	2020-09-21	32888493	Chen MH	2020-09-01	Cell	www.ncbi.nlm.nih.gov/pubmed/32888493	Trans-ethnic and Ancestry-Specific Blood-Cell Genetics in 746,667 Individuals from 5 Global Populations.	Red blood cell count	727,624 African American or Afro-Caribbean, African ancestry, European ancestry, East Asian ancestry, Hispanic or Latin American and South Asian ancestry individuals	NA	2q37.1	2	231227917	NR			ENSG00000185404			rs74269006-C	0	74269006	intron_variant	0	0.107588	7e-10	9.1549				Affymetrix, Illumina [24332387] (imputed)	N	red blood cell density measurement	http://www.ebi.ac.uk/efo/EFO_0007978	GCST90002367	Genome-wide genotyping array	231227917	chr2:230363203-230363203
rs74480102	KDM6B	2017-08-30	27863252	Astle WJ	2016-11-17	Cell	www.ncbi.nlm.nih.gov/pubmed/27863252	The Allelic Landscape of Human Blood Cell Trait Variation and Links to Common Complex Disease.	Eosinophil counts	172,275 European ancestry individuals	NA	17p13.1	17		KDM6B			ENSG00000132510			rs74480102-A	0	74480102	intron_variant	0	0.043	7e-21	20.1549		0.082437	[0.065-0.1] unit decrease	Affymetrix [~ 2500000] (imputed)	N	eosinophil count	http://www.ebi.ac.uk/efo/EFO_0004842	GCST004606	Genome-wide genotyping array
rs74480102	KDM6B	2017-08-30	27863252	Astle WJ	2016-11-17	Cell	www.ncbi.nlm.nih.gov/pubmed/27863252	The Allelic Landscape of Human Blood Cell Trait Variation and Links to Common Complex Disease.	Eosinophil percentage of granulocytes	170,536 European ancestry individuals	NA	17p13.1	17		KDM6B			ENSG00000132510			rs74480102-A	0	74480102	intron_variant	0	0.043	1e-10	10		0.0569418	[0.04-0.074] unit decrease	Affymetrix [~ 2500000] (imputed)	N	eosinophil percentage of granulocytes	http://www.ebi.ac.uk/efo/EFO_0007996	GCST004617	Genome-wide genotyping array
rs74480102	KDM6B	2017-08-30	27863252	Astle WJ	2016-11-17	Cell	www.ncbi.nlm.nih.gov/pubmed/27863252	The Allelic Landscape of Human Blood Cell Trait Variation and Links to Common Complex Disease.	Eosinophil percentage of white cells	172,378 European ancestry individuals	NA	17p13.1	17		KDM6B			ENSG00000132510			rs74480102-A	0	74480102	intron_variant	0	0.043	6e-14	13.2218		0.0660539	[0.049-0.083] unit decrease	Affymetrix [~ 2500000] (imputed)	N	eosinophil percentage of leukocytes	http://www.ebi.ac.uk/efo/EFO_0007991	GCST004600	Genome-wide genotyping array
rs74480102	KDM6B	2017-08-30	27863252	Astle WJ	2016-11-17	Cell	www.ncbi.nlm.nih.gov/pubmed/27863252	The Allelic Landscape of Human Blood Cell Trait Variation and Links to Common Complex Disease.	Granulocyte percentage of myeloid white cells	169,545 European ancestry individuals	NA	17p13.1	17		KDM6B			ENSG00000132510			rs74480102-A	0	74480102	intron_variant	0	0.043	4e-15	14.3979		0.0692465	[0.052-0.087] unit decrease	Affymetrix [~ 2500000] (imputed)	N	granulocyte percentage of myeloid white cells	http://www.ebi.ac.uk/efo/EFO_0007997	GCST004608	Genome-wide genotyping array
rs74480102	KDM6B	2017-08-30	27863252	Astle WJ	2016-11-17	Cell	www.ncbi.nlm.nih.gov/pubmed/27863252	The Allelic Landscape of Human Blood Cell Trait Variation and Links to Common Complex Disease.	Monocyte percentage of white cells	170,494 European ancestry individuals	NA	17p13.1	17		KDM6B			ENSG00000132510			rs74480102-A	0	74480102	intron_variant	0	0.043	8e-16	15.0969		0.0707473	[0.054-0.088] unit increase	Affymetrix [~ 2500000] (imputed)	N	monocyte percentage of leukocytes	http://www.ebi.ac.uk/efo/EFO_0007989	GCST004609	Genome-wide genotyping array
rs74480102	KDM6B	2017-08-30	27863252	Astle WJ	2016-11-17	Cell	www.ncbi.nlm.nih.gov/pubmed/27863252	The Allelic Landscape of Human Blood Cell Trait Variation and Links to Common Complex Disease.	Sum eosinophil basophil counts	171,771 European ancestry individuals	NA	17p13.1	17		KDM6B			ENSG00000132510			rs74480102-A	0	74480102	intron_variant	0	0.043	4e-18	17.3979		0.076473	[0.059-0.094] unit decrease	Affymetrix [~ 2500000] (imputed)	N	basophil count, eosinophil count	http://www.ebi.ac.uk/efo/EFO_0005090, http://www.ebi.ac.uk/efo/EFO_0004842	GCST004624	Genome-wide genotyping array
rs74480102	KDM6B	2019-02-08	30595370	Kichaev G	2018-12-27	Am J Hum Genet	www.ncbi.nlm.nih.gov/pubmed/30595370	Leveraging Polygenic Functional Enrichment to Improve GWAS Power.	Eosinophil counts	approximately 440,000 European ancestry individuals	NA	17p13.1	17					ENSG00000132510			rs74480102-?	0	74480102	intron_variant	0		1e-60	60				NR [~ 8900000] (imputed)	N	eosinophil count	http://www.ebi.ac.uk/efo/EFO_0004842	GCST007065	Genome-wide genotyping array
rs74480102	KDM6B	2019-02-08	30595370	Kichaev G	2018-12-27	Am J Hum Genet	www.ncbi.nlm.nih.gov/pubmed/30595370	Leveraging Polygenic Functional Enrichment to Improve GWAS Power.	White blood cell count	approximately 444,000 European ancestry individuals	NA	17p13.1	17					ENSG00000132510			rs74480102-?	0	74480102	intron_variant	0		2e-28	27.699				NR [~ 8900000] (imputed)	N	leukocyte count	http://www.ebi.ac.uk/efo/EFO_0004308	GCST007070	Genome-wide genotyping array
rs74480102	KDM6B	2020-09-18	32888494	Vuckovic D	2020-09-01	Cell	www.ncbi.nlm.nih.gov/pubmed/32888494	The Polygenic and Monogenic Basis of Blood Traits and Diseases.	Eosinophil counts	408,112 British individuals	NA	17p13.1	17		KDM6B			ENSG00000132510			rs74480102-A	0	74480102	intron_variant	0	0.042917	1e-55	55		0.0856398	[0.075-0.096] unit decrease	Affymetrix [93095623] (imputed)	N	eosinophil count	http://www.ebi.ac.uk/efo/EFO_0004842	GCST90002381	Genome-wide genotyping array
rs74480102	KDM6B	2020-09-18	32888494	Vuckovic D	2020-09-01	Cell	www.ncbi.nlm.nih.gov/pubmed/32888494	The Polygenic and Monogenic Basis of Blood Traits and Diseases.	Eosinophil percentage of white cells	408,112 British individuals	NA	17p13.1	17		KDM6B			ENSG00000132510			rs74480102-A	0	74480102	intron_variant	0	0.042922	1e-36	36		0.069006	[0.058-0.08] unit decrease	Affymetrix [93095623] (imputed)	N	eosinophil percentage of leukocytes	http://www.ebi.ac.uk/efo/EFO_0007991	GCST90002382	Genome-wide genotyping array
rs74480102	KDM6B	2020-09-18	32888494	Vuckovic D	2020-09-01	Cell	www.ncbi.nlm.nih.gov/pubmed/32888494	The Polygenic and Monogenic Basis of Blood Traits and Diseases.	Monocyte percentage of white cells	408,112 British individuals	NA	17p13.1	17		KDM6B			ENSG00000132510			rs74480102-A	0	74480102	intron_variant	0	0.042924	3e-37	36.5229		0.0697409	[0.059-0.08] unit increase	Affymetrix [93095623] (imputed)	N	monocyte percentage of leukocytes	http://www.ebi.ac.uk/efo/EFO_0007989	GCST90002394	Genome-wide genotyping array
rs74480102	KDM6B	2020-09-18	32888494	Vuckovic D	2020-09-01	Cell	www.ncbi.nlm.nih.gov/pubmed/32888494	The Polygenic and Monogenic Basis of Blood Traits and Diseases.	Neutrophil count	408,112 British individuals	NA	17p13.1	17		KDM6B			ENSG00000132510			rs74480102-A	0	74480102	intron_variant	0	0.042942	8e-20	19.0969		0.049624	[0.039-0.06] unit decrease	Affymetrix [93095623] (imputed)	N	neutrophil count	http://www.ebi.ac.uk/efo/EFO_0004833	GCST90002398	Genome-wide genotyping array
rs74480102	KDM6B	2020-09-18	32888494	Vuckovic D	2020-09-01	Cell	www.ncbi.nlm.nih.gov/pubmed/32888494	The Polygenic and Monogenic Basis of Blood Traits and Diseases.	White blood cell count	408,112 British individuals	NA	17p13.1	17		KDM6B			ENSG00000132510			rs74480102-A	0	74480102	intron_variant	0	0.042913	2e-18	17.699		0.0483289	[0.038-0.059] unit decrease	Affymetrix [93095623] (imputed)	N	leukocyte count	http://www.ebi.ac.uk/efo/EFO_0004308	GCST90002407	Genome-wide genotyping array
rs74480102	KDM6B	2020-09-21	32888493	Chen MH	2020-09-01	Cell	www.ncbi.nlm.nih.gov/pubmed/32888493	Trans-ethnic and Ancestry-Specific Blood-Cell Genetics in 746,667 Individuals from 5 Global Populations.	Eosinophil counts	474,237 European ancestry individuals	NA	17p13.1	17		NR			ENSG00000132510			rs74480102-A	0	74480102	intron_variant	0	0.042751	3e-63	62.5229		0.083018	[0.073-0.093] SD unit decrease	Affymetrix, Illumina [50000174] (imputed)	N	eosinophil count	http://www.ebi.ac.uk/efo/EFO_0004842	GCST90002298	Genome-wide genotyping array
rs74480102	KDM6B	2020-09-21	32888493	Chen MH	2020-09-01	Cell	www.ncbi.nlm.nih.gov/pubmed/32888493	Trans-ethnic and Ancestry-Specific Blood-Cell Genetics in 746,667 Individuals from 5 Global Populations.	Eosinophil counts	583,850 African American or Afro-Caribbean, African ancestry, European ancestry, East Asian ancestry, Hispanic or Latin American and South Asian ancestry individuals	NA	17p13.1	17		NR			ENSG00000132510			rs74480102-A	0	74480102	intron_variant	0	0.0410982	7e-60	59.1549				Affymetrix, Illumina [19872809] (imputed)	N	eosinophil count	http://www.ebi.ac.uk/efo/EFO_0004842	GCST90002302	Genome-wide genotyping array
rs74480102	KDM6B	2021-06-29	33462484	Sinnott-Armstrong N	2021-01-18	Nat Genet	www.ncbi.nlm.nih.gov/pubmed/33462484	Genetics of 35 blood and urine biomarkers in the UK Biobank.	Sex hormone-binding globulin levels	310,323 European ancestry individuals, 5,523 African ancestry individuals, 6,638 South Asian ancestry individuals	NA	17p13.1	17		NR			ENSG00000132510			rs74480102-A	0	74480102	intron_variant	0		9e-41	40.0458		0.0836	[0.071-0.096] unit increase	Affymetrix [9000000] (imputed)	N	sex hormone-binding globulin measurement	http://www.ebi.ac.uk/efo/EFO_0004696	GCST90019518	Genome-wide genotyping array
rs74661587	PRDM6	2019-02-08	30595370	Kichaev G	2018-12-27	Am J Hum Genet	www.ncbi.nlm.nih.gov/pubmed/30595370	Leveraging Polygenic Functional Enrichment to Improve GWAS Power.	Cardiovascular disease	approximately 459,000 European ancestry individuals	NA	5q23.2	5	122457125				ENSG00000061455			rs74661587-?	0	74661587	intron_variant	0		2e-09	8.69897				NR [~ 8900000] (imputed)	N	cardiovascular disease	http://www.ebi.ac.uk/efo/EFO_0000319	GCST007072	Genome-wide genotyping array	122457125	chr5:123121431-123121431
rs74753072	PRDM16	2020-09-18	32888494	Vuckovic D	2020-09-01	Cell	www.ncbi.nlm.nih.gov/pubmed/32888494	The Polygenic and Monogenic Basis of Blood Traits and Diseases.	Mean corpuscular volume	408,112 British individuals	NA	1p36.32	1	3098846	PRDM16			ENSG00000142611			rs74753072-A	0	74753072	intron_variant	0	0.05945	1e-11	11		0.031429	[0.023-0.04] unit increase	Affymetrix [93095623] (imputed)	N	mean corpuscular volume	http://www.ebi.ac.uk/efo/EFO_0004526	GCST90002392	Genome-wide genotyping array	3098846	chr1:3182283-3182283
rs74753072	PRDM16	2020-09-18	32888494	Vuckovic D	2020-09-01	Cell	www.ncbi.nlm.nih.gov/pubmed/32888494	The Polygenic and Monogenic Basis of Blood Traits and Diseases.	Mean reticulocyte volume	408,112 British individuals	NA	1p36.32	1	3098846	PRDM16			ENSG00000142611			rs74753072-A	0	74753072	intron_variant	0	0.059477	3e-10	9.52288		0.0297316	[0.02-0.039] unit increase	Affymetrix [93095623] (imputed)	N	mean reticulocyte volume	http://www.ebi.ac.uk/efo/EFO_0010701	GCST90002396	Genome-wide genotyping array	3098846	chr1:3182283-3182283
rs747792	DNMT3A	2020-09-18	32888494	Vuckovic D	2020-09-01	Cell	www.ncbi.nlm.nih.gov/pubmed/32888494	The Polygenic and Monogenic Basis of Blood Traits and Diseases.	High light scatter reticulocyte count	408,112 British individuals	NA	2p23.3	2	25473547	DNMT3A			ENSG00000119772			rs747792-T	0	747792	intron_variant	0	0.69153	1e-10	10		0.0158469	[0.011-0.021] unit increase	Affymetrix [93095623] (imputed)	N	reticulocyte count	http://www.ebi.ac.uk/efo/EFO_0007986	GCST90002385	Genome-wide genotyping array	25473547	chr2:25250679-25250679
rs747792	DNMT3A	2020-09-18	32888494	Vuckovic D	2020-09-01	Cell	www.ncbi.nlm.nih.gov/pubmed/32888494	The Polygenic and Monogenic Basis of Blood Traits and Diseases.	High light scatter reticulocyte percentage of red cells	408,112 British individuals	NA	2p23.3	2	25473547	DNMT3A			ENSG00000119772			rs747792-T	0	747792	intron_variant	0	0.691532	4e-10	9.39794		0.0153778	[0.011-0.02] unit increase	Affymetrix [93095623] (imputed)	N	reticulocyte measurement	http://www.ebi.ac.uk/efo/EFO_0010700	GCST90002386	Genome-wide genotyping array	25473547	chr2:25250679-25250679
rs74801519	SMARCC1	2020-10-08	31928498	Lind L	2020-01-13	Metab Syndr Relat Disord	www.ncbi.nlm.nih.gov/pubmed/31928498	Genetic Determinants of Clustering of Cardiometabolic Risk Factors in U.K. Biobank.	Systolic blood pressure	291,107 British ancestry individuals	NA	3p21.31	3	47666710	SMARCC1			ENSG00000173473			rs74801519-A	0	74801519	intron_variant	0	0.097141	9e-07	6.04576		0.401823	[0.24-0.56] unit increase	Affymetrix [9463307] (imputed)	N	systolic blood pressure	http://www.ebi.ac.uk/efo/EFO_0006335	GCST010662	Genome-wide genotyping array	47666710	chr3:47625221-47625221
rs749546	TRIM24	2021-03-30	32778093	He B	2020-08-10	BMC Biol	www.ncbi.nlm.nih.gov/pubmed/32778093	Genome-wide pQTL analysis of protein expression regulatory networks in the human liver.	Protein quantitative trait loci (liver)	172 European ancestry individuals, 29 Black individuals, 86 individuals	NA	7q33	7	138157079	NR			ENSG00000122779			rs749546-A	0	749546	intron_variant	0	0.2997	9e-11	10.0458	(RAC2)	0.003441	NR unit increase	Illumina [1671387] (imputed)	N	protein measurement	http://www.ebi.ac.uk/efo/EFO_0004747	GCST011427	Genome-wide genotyping array	138157079	chr7:138472335-138472335
rs749546	TRIM24	2021-03-30	32778093	He B	2020-08-10	BMC Biol	www.ncbi.nlm.nih.gov/pubmed/32778093	Genome-wide pQTL analysis of protein expression regulatory networks in the human liver.	Protein quantitative trait loci (liver)	172 European ancestry individuals, 29 Black individuals, 86 individuals	NA	7q33	7	138157079	NR			ENSG00000122779			rs749546-A	0	749546	intron_variant	0	0.2997	6e-10	9.22185	(CORO1A)	0.02466	NR unit increase	Illumina [1671387] (imputed)	N	protein measurement	http://www.ebi.ac.uk/efo/EFO_0004747	GCST011427	Genome-wide genotyping array	138157079	chr7:138472335-138472335
rs7512924	SMYD3	2019-07-26	31201950	Lutz MW	2019-03-06	Neurobiol Aging	www.ncbi.nlm.nih.gov/pubmed/31201950	Analysis of pleiotropic genetic effects on cognitive impairment, systemic inflammation, and plasma lipids in the Health and Retirement Study.	Cognitive impairment	355 European ancestry cases, 6,190 European ancestry controls	NA	1q44	1	246184603				ENSG00000185420			rs7512924-T	0	7512924	intron_variant	0	0.21	2e-08	7.69897		1.49	[1.24-1.89]	Illumina [19468843] (imputed)	N	Cognitive impairment	http://purl.obolibrary.org/obo/HP_0100543	GCST008235	Genome-wide genotyping array	246184603	chr1:246021302-246021302
rs7514174	ASH1L	2018-11-12	30038396	Lee JJ	2018-07-23	Nat Genet	www.ncbi.nlm.nih.gov/pubmed/30038396	Gene discovery and polygenic prediction from a genome-wide association study of educational attainment in 1.1 million individuals.	Self-reported math ability	564,698 European ancestry individuals	NA	1q22	1	155399292	Intergenic			ENSG00000116539			rs7514174-C	0	7514174	intron_variant	0	0.9506	4e-08	7.39794		0.0247	[0.016-0.034] unit decrease	Affymetrix, Illumina [10000000] (imputed)	N	mathematical ability	http://www.ebi.ac.uk/efo/EFO_0004875	GCST006573	Genome-wide genotyping array	155399292	chr1:155429502-155429502
rs7516386	TRIM33	2020-09-21	32888493	Chen MH	2020-09-01	Cell	www.ncbi.nlm.nih.gov/pubmed/32888493	Trans-ethnic and Ancestry-Specific Blood-Cell Genetics in 746,667 Individuals from 5 Global Populations.	Mean corpuscular volume	696,882 African American or Afro-Caribbean, African ancestry, European ancestry, East Asian ancestry, Hispanic or Latin American and South Asian ancestry individuals	NA	1p13.2	1	114979089	NR			ENSG00000197323			rs7516386-C	0	7516386	intron_variant	0	0.215922	7e-32	31.1549				Affymetrix, Illumina [24246363] (imputed)	N	mean corpuscular volume	http://www.ebi.ac.uk/efo/EFO_0004526	GCST90002338	Genome-wide genotyping array	114979089	chr1:114436468-114436468
rs752208	DNMT3A	2020-04-17	31669095	Zhu Z	2019-10-24	J Allergy Clin Immunol	www.ncbi.nlm.nih.gov/pubmed/31669095	Shared Genetic and Experimental Links between Obesity-Related Traits and Asthma Subtypes in UK Biobank.	Body mass index	457,822 European ancestry individuals	NA	2p23.3	2	25455389	NR			ENSG00000119772			rs752208-?	0	752208	3_prime_UTR_variant	0		6e-16	15.2218				Affymetrix [~ 8270000] (imputed)	N	body mass index	http://www.ebi.ac.uk/efo/EFO_0004340	GCST009871	Genome-wide genotyping array	25455389	chr2:25232521-25232521
rs75224805	NSD1	2021-08-24	34021172	Christakoudi S	2021-05-21	Sci Rep	www.ncbi.nlm.nih.gov/pubmed/34021172	GWAS of allometric body-shape indices in UK Biobank identifies loci suggesting associations with morphogenesis, organogenesis, adrenal cell renewal and cancer.	Waist circumference	186,825 British ancestry men	NA	5q35.3	5		NSD1			ENSG00000165671			rs75224805-A	0	75224805	3_prime_UTR_variant	0		7e-09	8.1549		0.0460424	[0.03-0.062] unit increase	Affymetrix [321114] (imputed)	N	BMI-adjusted waist circumference	http://www.ebi.ac.uk/efo/EFO_0007789	GCST012226	Genome-wide genotyping array
rs7523878	SMYD3	2020-01-09	23823483	Rhee EP	2013-07-02	Cell Metab	www.ncbi.nlm.nih.gov/pubmed/23823483	A genome-wide association study of the human metabolome in a community-based cohort.	Metabolite levels	2,076 European ancestry individuals	NA	1q44	1	246293716	TFB2M			ENSG00000185420			rs7523878-?	0	7523878	intron_variant	0		4e-06	5.39794	(symmetric dimethylarginine)	0.190125	[0.11-0.27] unit increase	Affymetrix [at least 2500000] (imputed)	N	symmetrical dimethylarginine measurement	http://www.ebi.ac.uk/efo/EFO_0006523	GCST009391	Genome-wide genotyping array	246293716	chr1:246130415-246130415
rs75321784	TET2	2021-08-24	34021172	Christakoudi S	2021-05-21	Sci Rep	www.ncbi.nlm.nih.gov/pubmed/34021172	GWAS of allometric body-shape indices in UK Biobank identifies loci suggesting associations with morphogenesis, organogenesis, adrenal cell renewal and cancer.	Body shape index	219,872 British ancestry women	NA	4q24	4		TET2			ENSG00000168769			rs75321784-G	0	75321784	intron_variant	0		9e-11	10.0458		0.0282352	[0.02-0.037] unit decrease	Affymetrix [321169] (imputed)	N	waist circumference	http://www.ebi.ac.uk/efo/EFO_0004342	GCST90020024	Genome-wide genotyping array
rs75321784	TET2	2021-08-24	34021172	Christakoudi S	2021-05-21	Sci Rep	www.ncbi.nlm.nih.gov/pubmed/34021172	GWAS of allometric body-shape indices in UK Biobank identifies loci suggesting associations with morphogenesis, organogenesis, adrenal cell renewal and cancer.	Waist circumference	219,872 British ancestry women	NA	4q24	4		TET2			ENSG00000168769			rs75321784-G	0	75321784	intron_variant	0		1e-10	10		0.0279753	[0.019-0.037] unit decrease	Affymetrix [321114] (imputed)	N	BMI-adjusted waist circumference	http://www.ebi.ac.uk/efo/EFO_0007789	GCST90020029	Genome-wide genotyping array
rs75349541	NCOA2	2020-12-14	32042192	Ruth KS	2020-02-10	Nat Med	www.ncbi.nlm.nih.gov/pubmed/32042192	Using human genetics to understand the disease impacts of testosterone in men and women.	Sex hormone-binding globulin levels	180,726 European ancestry men	NA	8q13.3	8	71152803	NR			ENSG00000140396			rs75349541-C	0	75349541	intron_variant	0	0.867294	3e-07	6.52288		0.00887246	[0.0053-0.0124] unit increase	Affymetrix [16582614] (imputed)	N	sex hormone-binding globulin measurement	http://www.ebi.ac.uk/efo/EFO_0004696	GCST90012109	Genome-wide genotyping array	71152803	chr8:70240569-70240569
rs75349541	NCOA2	2020-12-14	32042192	Ruth KS	2020-02-10	Nat Med	www.ncbi.nlm.nih.gov/pubmed/32042192	Using human genetics to understand the disease impacts of testosterone in men and women.	Sex hormone-binding globulin levels	180,094 European ancestry men	NA	8q13.3	8	71152803	NR			ENSG00000140396			rs75349541-C	0	75349541	intron_variant	0	0.867294	2e-08	7.69897		0.00868831	[0.0053-0.012] unit increase	Affymetrix [16582621] (imputed)	N	sex hormone-binding globulin measurement	http://www.ebi.ac.uk/efo/EFO_0004696	GCST90012108	Genome-wide genotyping array	71152803	chr8:70240569-70240569
rs753525368	JMJD1C	2020-09-21	32888493	Chen MH	2020-09-01	Cell	www.ncbi.nlm.nih.gov/pubmed/32888493	Trans-ethnic and Ancestry-Specific Blood-Cell Genetics in 746,667 Individuals from 5 Global Populations.	Mean platelet volume	8,189 South Asian ancestry individuals	NA	10q21.3	10	65139866	NR			ENSG00000171988			rs753525368-?	0	753525368	intron_variant	0	0.454125	2e-13	12.699		0.118776	[0.087-0.15] SD units increase	Affymetrix, Illumina [28493265] (imputed)	N	mean platelet volume	http://www.ebi.ac.uk/efo/EFO_0004584	GCST90002348	Genome-wide genotyping array	65139866	chr10:63380107-63380107
rs7550853	SMYD3	2019-07-09	31043756	Stahl EA	2019-05-01	Nat Genet	www.ncbi.nlm.nih.gov/pubmed/31043756	Genome-wide association study identifies 30 loci associated with bipolar disorder.	Bipolar disorder	20,352 European ancestry cases, 31,358 European ancestry controls	9,412 European ancestry cases, 137,760 European ancestry controls	1q44	1	246618945	SMYD3, LOC255654, TFB2M			ENSG00000185420			rs7550853-C	0	7550853	intron_variant	0	0.251	8e-06	5.09691		1.05823		NR [9372253] (imputed)	N	bipolar disorder	http://www.ebi.ac.uk/efo/EFO_0000289	GCST008103	Genome-wide genotyping array	246618945	chr1:246455644-246455644
rs75575287	DPF3	2016-07-13	26053186	Park SL	2015-06-08	PLoS One	www.ncbi.nlm.nih.gov/pubmed/26053186	Mercapturic Acids Derived from the Toxicants Acrolein and Crotonaldehyde in the Urine of Cigarette Smokers from Five Ethnic Groups with Differing Risks for Lung Cancer.	3-hydroxy-1-methylpropylmercapturic acid levels in smokers	361 African American current smoker individuals, 329 Native Hawaiian ancestry current smoker individuals, 440 European ancestry current smoker individuals, 452 Latino current smoker individuals, 702 Japanese ancestry current smoker individuals	NA	14q24.2	14	73222829	NR			ENSG00000205683			rs75575287-?	0	75575287	intron_variant	0		3e-06	5.52288	(Latino)	1.0865	[NR] unit decrease	Illumina [up to 11892802] (imputed)	N	3-hydroxy-1-methylpropylmercapturic acid measurement	http://www.ebi.ac.uk/efo/EFO_0007015	GCST002957	Genome-wide genotyping array	73222829	chr14:72756122-72756122
rs7557737	SP140	2020-09-18	32888494	Vuckovic D	2020-09-01	Cell	www.ncbi.nlm.nih.gov/pubmed/32888494	The Polygenic and Monogenic Basis of Blood Traits and Diseases.	Lymphocyte percentage of white cells	408,112 British individuals	NA	2q37.1	2	231128523	SP140			ENSG00000079263			rs7557737-T	0	7557737	intron_variant	0	0.16089	3e-10	9.52288		0.0189168	[0.013-0.025] unit increase	Affymetrix [93095623] (imputed)	N	lymphocyte percentage of leukocytes	http://www.ebi.ac.uk/efo/EFO_0007993	GCST90002389	Genome-wide genotyping array	231128523	chr2:230263809-230263809
rs75678869	CHD3	2021-06-29	33462484	Sinnott-Armstrong N	2021-01-18	Nat Genet	www.ncbi.nlm.nih.gov/pubmed/33462484	Genetics of 35 blood and urine biomarkers in the UK Biobank.	Sex hormone-binding globulin levels	310,323 European ancestry individuals, 5,523 African ancestry individuals, 6,638 South Asian ancestry individuals	NA	17p13.1	17		NR			ENSG00000170004			rs75678869-T	0	75678869	intron_variant	0		8e-13	12.0969		0.0617	[0.045-0.079] unit decrease	Affymetrix [9000000] (imputed)	N	sex hormone-binding globulin measurement	http://www.ebi.ac.uk/efo/EFO_0004696	GCST90019518	Genome-wide genotyping array
rs756853	HDAC9	2018-12-03	28196072	Hagenaars SP	2017-02-14	PLoS Genet	www.ncbi.nlm.nih.gov/pubmed/28196072	Genetic prediction of male pattern baldness.	Male-pattern baldness	52,874 British ancestry males		7p21.1	7	18890000	NR			ENSG00000048052			rs756853-A	0	756853	intron_variant	0		6e-55	54.2218		0.1	NR unit decrease	NR [NR] (imputed)	N	Alopecia	http://www.orpha.net/ORDO/Orphanet_79364	GCST006661	Genome-wide genotyping array	18890000	chr7:18850378-18850378
rs757647	KDM3B	2014-07-01	21102462	Elks CE	2010-11-21	Nat Genet	www.ncbi.nlm.nih.gov/pubmed/21102462	Thirty new loci for age at menarche identified by a meta-analysis of genome-wide association studies.	Menarche (age at onset)	86,142 European ancestry female individuals, 557 Old Order Amish (founder/genetic isolate) female individuals, 1,103 Erasmus Rucphen (founder/genetic isolate) female individuals	Up to 12,813 European ancestry female individuals, 910 Val Borbera (founder/genetic isolate) female individuals, 348 Orcadian (founder/genetic isolate) female individuals, 338 Friuli Venezia Giulia (founder/genetic isolate) female individuals, 322 Carlantino (founder/genetic/isolate) female individuals	5q31.2	5	137707315	KDM3B			ENSG00000120733			rs757647-A	0	757647	intron_variant	0	0.22	5e-08	7.30103		2.4	[1.62-3.18] week decrease	Affymetrix, Illumina [~ 2500000] (imputed)	N	age at menarche	http://www.ebi.ac.uk/efo/EFO_0004703	GCST000880	Genome-wide genotyping array	137707315	chr5:138371627-138371627
rs7580766	MTA3	2018-09-28	30108127	Hoffmann TJ	2018-08-14	Genetics	www.ncbi.nlm.nih.gov/pubmed/30108127	A Large Multi-ethnic Genome-Wide Association Study of Adult Body Mass Index Identifies Novel Loci.	Body mass index	315,347 European ancestry individuals, 8,322 Hispanic/Latino individuals, 7,290 East Asian ancestry individuals, 3,069 African American individuals, 459 South Asian ancestry individuals	431,743 European ancestry individuals, 9,275 South Asian ancestry individuals, 8,261 African British individuals, 1,822 East Asian ancestry individuals, 7,620 individuals	2p21	2	42939351	NR			ENSG00000057935			rs7580766-G	0	7580766	intron_variant	0		6e-10	9.22185		0.011	[NR] unit increase	Affymetrix [at least 28613428] (imputed)	N	body mass index	http://www.ebi.ac.uk/efo/EFO_0004340	GCST006368	Genome-wide genotyping array	42939351	chr2:42712212-42712212
rs7581217	DNMT3A	2020-04-17	31669095	Zhu Z	2019-10-24	J Allergy Clin Immunol	www.ncbi.nlm.nih.gov/pubmed/31669095	Shared Genetic and Experimental Links between Obesity-Related Traits and Asthma Subtypes in UK Biobank.	Body mass index	457,822 European ancestry individuals	NA	2p23.3	2	25524944	NR			ENSG00000119772			rs7581217-?	0	7581217	intron_variant	0		4e-10	9.39794				Affymetrix [~ 8270000] (imputed)	N	body mass index	http://www.ebi.ac.uk/efo/EFO_0004340	GCST009871	Genome-wide genotyping array	25524944	chr2:25302076-25302076
rs7590429	SP140L	2020-09-18	32888494	Vuckovic D	2020-09-01	Cell	www.ncbi.nlm.nih.gov/pubmed/32888494	The Polygenic and Monogenic Basis of Blood Traits and Diseases.	Lymphocyte percentage of white cells	408,112 British individuals	NA	2q37.1	2	231258150	SP140L			ENSG00000185404			rs7590429-T	0	7590429	missense_variant	0	0.444032	7e-09	8.1549		0.0129305	[0.0086-0.0173] unit increase	Affymetrix [93095623] (imputed)	N	lymphocyte percentage of leukocytes	http://www.ebi.ac.uk/efo/EFO_0007993	GCST90002389	Genome-wide genotyping array	231258150	chr2:230393436-230393436
rs7594221	ATAD2B	2020-09-18	32888494	Vuckovic D	2020-09-01	Cell	www.ncbi.nlm.nih.gov/pubmed/32888494	The Polygenic and Monogenic Basis of Blood Traits and Diseases.	Mean reticulocyte volume	408,112 British individuals	NA	2p23.3	2	24112724	ATAD2B			ENSG00000119778			rs7594221-A	0	7594221	intron_variant	0	0.765024	9e-10	9.04576		0.0166732	[0.011-0.022] unit decrease	Affymetrix [93095623] (imputed)	N	mean reticulocyte volume	http://www.ebi.ac.uk/efo/EFO_0010701	GCST90002396	Genome-wide genotyping array	24112724	chr2:23889855-23889855
rs75957461	SMARCA4	2021-01-26	32376654	Richardson TG	2020-05-06	BMJ	www.ncbi.nlm.nih.gov/pubmed/32376654	Use of genetic variation to separate the effects of early and later life adiposity on disease risk: mendelian randomisation study.	Adult body size	453,169 European ancestry individuals		19p13.2	19	11166163	SMARCA4			ENSG00000127616			rs75957461-C	0	75957461	intron_variant	0	0.945909	7e-09	8.1549		0.0176806	[0.012-0.024] unit decrease	Affymetrix [12370749]	N	body height	http://www.ebi.ac.uk/efo/EFO_0004339	GCST010988	Genome-wide genotyping array	11166163	chr19:11055488-11055488
rs76004499	NSD1	2019-10-29	31578528	Tin A	2019-10-02	Nat Genet	www.ncbi.nlm.nih.gov/pubmed/31578528	Target genes, variants, tissues and transcriptional pathways influencing human serum urate levels.	Urate levels	288,649 European ancestry individuals	NA	5q35.3	5	176705865	NSD1			ENSG00000165671			rs76004499-C	0	76004499	intron_variant	0	0.9722	3e-08	7.52288		0.073671	[0.048-0.1] mg/dL decrease	Affymetrix, Illumina [8217339] (imputed)	N	urate measurement	http://www.ebi.ac.uk/efo/EFO_0004531	GCST008971	Genome-wide genotyping array	176705865	chr5:177278865-177278865
rs76136252	ARID1B	2021-03-30	32778093	He B	2020-08-10	BMC Biol	www.ncbi.nlm.nih.gov/pubmed/32778093	Genome-wide pQTL analysis of protein expression regulatory networks in the human liver.	Protein quantitative trait loci (liver)	172 European ancestry individuals, 29 Black individuals, 86 individuals	NA	6q25.3	6	157251940	NR			ENSG00000049618			rs76136252-T	0	76136252	intron_variant	0	0.01394	4e-22	21.3979	(SEPT11)	0.05703	NR unit increase	Illumina [1671387] (imputed)	N	protein measurement	http://www.ebi.ac.uk/efo/EFO_0004747	GCST011427	Genome-wide genotyping array	157251940	chr6:156930807-156930807
rs762450647	SETD2	2020-12-14	32042192	Ruth KS	2020-02-10	Nat Med	www.ncbi.nlm.nih.gov/pubmed/32042192	Using human genetics to understand the disease impacts of testosterone in men and women.	Sex hormone-binding globulin levels	180,726 European ancestry men	NA	3p21.31	3	47125917	NR			ENSG00000181555			rs762450647-CT	1	5848822	intron_variant	0	0.465703	6e-08	7.22185		0.00691166	[0.0043-0.0095] unit increase	Affymetrix [16582614] (imputed)	N	sex hormone-binding globulin measurement	http://www.ebi.ac.uk/efo/EFO_0004696	GCST90012109	Genome-wide genotyping array	47125917	chr3:47084428-47084428
rs762450647	SETD2	2020-12-14	32042192	Ruth KS	2020-02-10	Nat Med	www.ncbi.nlm.nih.gov/pubmed/32042192	Using human genetics to understand the disease impacts of testosterone in men and women.	Sex hormone-binding globulin levels	180,094 European ancestry men	NA	3p21.31	3	47125917	NR			ENSG00000181555			rs762450647-CT	1	5848822	intron_variant	0	0.465703	7e-09	8.1549		0.00684993	[0.0044-0.0093] unit increase	Affymetrix [16582621] (imputed)	N	sex hormone-binding globulin measurement	http://www.ebi.ac.uk/efo/EFO_0004696	GCST90012108	Genome-wide genotyping array	47125917	chr3:47084428-47084428
rs763236	BRD1	2018-12-03	30348214	Zhang Q	2018-10-22	Genome Med	www.ncbi.nlm.nih.gov/pubmed/30348214	Genotype effects contribute to variation in longitudinal methylome patterns in older people.	DNA methylation variation (age effect)	Up to 954 individuals	NA	22q13.33	22	50179640	NR			ENSG00000100425			rs763236-?	0	763236	intron_variant	0		3e-08	7.52288				Illumina [7760689] (imputed)	N	DNA methylation	http://purl.obolibrary.org/obo/GO_0006306	GCST006660	Genome-wide genotyping array	50179640	chr22:49785993-49785993
rs76519798	JMJD1C	2021-06-29	33462484	Sinnott-Armstrong N	2021-01-18	Nat Genet	www.ncbi.nlm.nih.gov/pubmed/33462484	Genetics of 35 blood and urine biomarkers in the UK Biobank.	Serum alkaline phosphatase levels	342,535 European ancestry individuals, 6,019 African ancestry individuals, 7,337 South Asian ancestry individuals	NA	10q21.3	10		NR			ENSG00000171988			rs76519798-C	0	76519798	intron_variant	0		2e-11	10.699		0.0531	[0.038-0.069] unit increase	Affymetrix [9000000] (imputed)	N	alkaline phosphatase measurement	http://www.ebi.ac.uk/efo/EFO_0004533	GCST90019494	Genome-wide genotyping array
rs76519798	JMJD1C	2021-06-29	33462484	Sinnott-Armstrong N	2021-01-18	Nat Genet	www.ncbi.nlm.nih.gov/pubmed/33462484	Genetics of 35 blood and urine biomarkers in the UK Biobank.	Sex hormone-binding globulin levels	310,323 European ancestry individuals, 5,523 African ancestry individuals, 6,638 South Asian ancestry individuals	NA	10q21.3	10		NR			ENSG00000171988			rs76519798-C	0	76519798	intron_variant	0		2e-09	8.69897		0.0499	[0.034-0.066] unit increase	Affymetrix [9000000] (imputed)	N	sex hormone-binding globulin measurement	http://www.ebi.ac.uk/efo/EFO_0004696	GCST90019518	Genome-wide genotyping array
rs76540505	PRDM11	2017-12-01	28928442	Tian C	2017-09-19	Nat Commun	www.ncbi.nlm.nih.gov/pubmed/28928442	Genome-wide association and HLA region fine-mapping studies identify susceptibility loci for multiple common infections.	Mononucleosis	17,457 European ancestry cases, 68,446 European ancestry controls	NA	11p11.2	11	45194267	NR			ENSG00000019485			rs76540505-?	0	76540505	intron_variant	0		5e-07	6.30103		0.2719	[0.17-0.38] unit increase	Illumina [at least 560000] (imputed)	N	susceptibility to mononucleosis measurement	http://www.ebi.ac.uk/efo/EFO_0008403	GCST005002	Genome-wide genotyping array	45194267	chr11:45172717-45172717
rs76547188	HR	2013-04-09	23251661	Comuzzie AG	2012-12-04	PLoS One	www.ncbi.nlm.nih.gov/pubmed/23251661	Novel genetic loci identified for the pathophysiology of childhood obesity in the Hispanic population.	Obesity-related traits	815 Hispanic children from 263 families	NA	8p21.3	8	21978372	HR			ENSG00000168453			rs76547188-A	0	76547188	missense_variant	0	0.005	5e-06	5.30103	(TBF-b1 )	0.03	[NR] pg/mL increase	Illumina [899892]	N	transforming growth factor beta measurement	http://www.ebi.ac.uk/efo/EFO_0004818	GCST001762	Genome-wide genotyping array	21978372	chr8:22120860-22120860
rs76589360	BRD4	2020-09-21	32888493	Chen MH	2020-09-01	Cell	www.ncbi.nlm.nih.gov/pubmed/32888493	Trans-ethnic and Ancestry-Specific Blood-Cell Genetics in 746,667 Individuals from 5 Global Populations.	Red cell distribution width	531,774 European ancestry individuals	NA	19p13.12	19	15413671	NR			ENSG00000141867			rs76589360-T	0	76589360	intron_variant	0	0.887238	1e-14	14		0.023487	[0.018-0.029] SD unit decrease	Affymetrix, Illumina [49860007] (imputed)	N	red blood cell distribution width	http://www.ebi.ac.uk/efo/EFO_0005192	GCST90002369	Genome-wide genotyping array	15413671	chr19:15302861-15302861
rs76701955	TRIM33	2020-09-18	32888494	Vuckovic D	2020-09-01	Cell	www.ncbi.nlm.nih.gov/pubmed/32888494	The Polygenic and Monogenic Basis of Blood Traits and Diseases.	Red cell distribution width	408,112 British individuals	NA	1p13.2	1	115032652	TRIM33			ENSG00000197323			rs76701955-C	0	76701955	intron_variant	0	0.250845	2e-11	10.699		0.0171477	[0.012-0.022] unit increase	Affymetrix [93095623] (imputed)	N	red blood cell distribution width	http://www.ebi.ac.uk/efo/EFO_0005192	GCST90002404	Genome-wide genotyping array	115032652	chr1:114490031-114490031
rs76701955	TRIM33	2020-09-21	32888493	Chen MH	2020-09-01	Cell	www.ncbi.nlm.nih.gov/pubmed/32888493	Trans-ethnic and Ancestry-Specific Blood-Cell Genetics in 746,667 Individuals from 5 Global Populations.	Red cell distribution width	563,352 African American or Afro-Caribbean, African ancestry, European ancestry, East Asian ancestry, Hispanic or Latin American and South Asian ancestry individuals	NA	1p13.2	1	115032652	NR			ENSG00000197323			rs76701955-T	0	76701955	intron_variant	0	0.747792	6e-13	12.2218				Affymetrix, Illumina [22063850] (imputed)	N	red blood cell distribution width	http://www.ebi.ac.uk/efo/EFO_0005192	GCST90002372	Genome-wide genotyping array	115032652	chr1:114490031-114490031
rs768541348	ATAD2B	2020-09-21	32888493	Chen MH	2020-09-01	Cell	www.ncbi.nlm.nih.gov/pubmed/32888493	Trans-ethnic and Ancestry-Specific Blood-Cell Genetics in 746,667 Individuals from 5 Global Populations.	Red cell distribution width	531,774 European ancestry individuals	NA	2p23.3	2	24146519	NR			ENSG00000119778			rs768541348-I	0	768541348	intron_variant	0	0.167827	8e-13	12.0969		0.020078	[0.015-0.026] SD unit decrease	Affymetrix, Illumina [49860007] (imputed)	N	red blood cell distribution width	http://www.ebi.ac.uk/efo/EFO_0005192	GCST90002369	Genome-wide genotyping array	24146519	chr2:23923650-23923650
rs76872642	HDAC9	2019-01-21	29907492	Nakahara S	2018-06-12	Schizophr Res	www.ncbi.nlm.nih.gov/pubmed/29907492	Polygenic risk score, genome-wide association, and gene set analyses of cognitive domain deficits in schizophrenia.	Reasoning	2 Alaskan native ancestry schizophrenia cases, 18 Asian ancestry schizophrenia cases, 20 African American schizophrenia cases, 1 Native Hawaiian ancestry schizophrenia cases, 86 European ancestry schizophrenia cases, 2 Alaskan native ancestry controls, 10 Asian ancestry controls, 17 African American controls, 1 Native Hawaiian ancestry controls, 106 European ancestry controls	NA	7p21.1	7	18669403	HDAC9			ENSG00000048052			rs76872642-A	0	76872642	intron_variant	0		5e-08	7.30103		3.4	[NR] unit decrease	Illumina [NR] (imputed)	N	reasoning	http://www.ebi.ac.uk/efo/EFO_0004350	GCST006932	Genome-wide genotyping array	18669403	chr7:18629781-18629781
rs76969352	HDAC9	2018-12-03	30348214	Zhang Q	2018-10-22	Genome Med	www.ncbi.nlm.nih.gov/pubmed/30348214	Genotype effects contribute to variation in longitudinal methylome patterns in older people.	DNA methylation variation (age effect)	Up to 954 individuals	NA	7p21.1	7	18427301	NR			ENSG00000048052			rs76969352-?	0	76969352	intron_variant	0		3e-08	7.52288				Illumina [7760689] (imputed)	N	DNA methylation	http://purl.obolibrary.org/obo/GO_0006306	GCST006660	Genome-wide genotyping array	18427301	chr7:18387679-18387679
rs76990798	KDM2B	2019-05-21	30595370	Kichaev G	2018-12-27	Am J Hum Genet	www.ncbi.nlm.nih.gov/pubmed/30595370	Leveraging Polygenic Functional Enrichment to Improve GWAS Power.	Height	approximately 458,000 European ancestry individuals	NA	12q24.31	12	121992977				ENSG00000089094			rs76990798-?	0	76990798	intron_variant	0		2e-08	7.69897				NR [~ 8900000] (imputed)	N	body height	http://www.ebi.ac.uk/efo/EFO_0004339	GCST007841	Genome-wide genotyping array	121992977	chr12:121555073-121555073
rs76998132	KDM4B	2018-11-12	30038396	Lee JJ	2018-07-23	Nat Genet	www.ncbi.nlm.nih.gov/pubmed/30038396	Gene discovery and polygenic prediction from a genome-wide association study of educational attainment in 1.1 million individuals.	Cognitive performance (MTAG)	402,382 European ancestry individuals	NA	19p13.3	19	5057087	Intergenic			ENSG00000127663			rs76998132-A	0	76998132	intron_variant	0	0.1433	6e-10	9.22185	(MTAG)	0.0204	[0.014-0.027] unit decrease	Affymetrix, Illumina [7100000] (imputed)	N	cognitive function measurement	http://www.ebi.ac.uk/efo/EFO_0008354	GCST006570	Genome-wide genotyping array	5057087	chr19:5057077-5057077
rs76998132	KDM4B	2018-11-12	30038396	Lee JJ	2018-07-23	Nat Genet	www.ncbi.nlm.nih.gov/pubmed/30038396	Gene discovery and polygenic prediction from a genome-wide association study of educational attainment in 1.1 million individuals.	Highest math class taken (MTAG)	811,539 European ancestry individuals	NA	19p13.3	19	5057087	Intergenic			ENSG00000127663			rs76998132-A	0	76998132	intron_variant	0	0.1327	3e-10	9.52288	(MTAG)	0.0154	[0.011-0.02] unit decrease	Affymetrix, Illumina [7100000] (imputed)	N	mathematical ability	http://www.ebi.ac.uk/efo/EFO_0004875	GCST006568	Genome-wide genotyping array	5057087	chr19:5057077-5057077
rs77012907	NCOA1	2018-07-09	29691431	Tikkanen E	2018-04-24	Sci Rep	www.ncbi.nlm.nih.gov/pubmed/29691431	Biological Insights Into Muscular Strength: Genetic Findings in the UK Biobank.	Hand grip strength	334,825 British ancestry individuals	NA	2p23.3	2	24794214	NCOA1			ENSG00000084676			rs77012907-A	0	77012907	intron_variant	0	0.9098	1e-08	8		0.003	[0.002-0.004] unit increase	Affymetrix [15275733] (imputed)	N	grip strength measurement	http://www.ebi.ac.uk/efo/EFO_0006941	GCST005830	Genome-wide genotyping array	24794214	chr2:24571346-24571346
rs77278227	SMARCA4	2021-06-29	33462484	Sinnott-Armstrong N	2021-01-18	Nat Genet	www.ncbi.nlm.nih.gov/pubmed/33462484	Genetics of 35 blood and urine biomarkers in the UK Biobank.	Apolipoprotein B levels	340,860 European ancestry individuals, 5,962 African ancestry individuals, 7,275 South Asian ancestry individuals	NA	19p13.2	19		NR			ENSG00000127616			rs77278227-A	0	77278227	intron_variant	0		2e-67	66.699		0.1119	[0.099-0.124] unit decrease	Affymetrix [9000000] (imputed)	N	apolipoprotein B measurement	http://www.ebi.ac.uk/efo/EFO_0004615	GCST90019496	Genome-wide genotyping array
rs77278227	SMARCA4	2021-06-29	33462484	Sinnott-Armstrong N	2021-01-18	Nat Genet	www.ncbi.nlm.nih.gov/pubmed/33462484	Genetics of 35 blood and urine biomarkers in the UK Biobank.	Low density lipoprotein cholesterol levels	341,875 European ancestry individuals, 6,003 African ancestry individuals, 7,319 South Asian ancestry individuals	NA	19p13.2	19		NR			ENSG00000127616			rs77278227-A	0	77278227	intron_variant	0		3e-78	77.5229		0.1205	[0.11-0.13] unit decrease	Affymetrix [9000000] (imputed)	N	low density lipoprotein cholesterol measurement	http://www.ebi.ac.uk/efo/EFO_0004611	GCST90019512	Genome-wide genotyping array
rs77278227	SMARCA4	2021-06-29	33462484	Sinnott-Armstrong N	2021-01-18	Nat Genet	www.ncbi.nlm.nih.gov/pubmed/33462484	Genetics of 35 blood and urine biomarkers in the UK Biobank.	Total cholesterol levels	342,508 European ancestry individuals, 6,014 African ancestry individuals, 7,336 South Asian ancestry individuals	NA	19p13.2	19		NR			ENSG00000127616			rs77278227-A	0	77278227	intron_variant	0		9e-66	65.0458		0.1102	[0.098-0.123] unit decrease	Affymetrix [9000000] (imputed)	N	total cholesterol measurement	http://www.ebi.ac.uk/efo/EFO_0004574	GCST90019501	Genome-wide genotyping array
rs77287598	SMARCA4	2021-06-29	33462484	Sinnott-Armstrong N	2021-01-18	Nat Genet	www.ncbi.nlm.nih.gov/pubmed/33462484	Genetics of 35 blood and urine biomarkers in the UK Biobank.	Low density lipoprotein cholesterol levels	341,875 European ancestry individuals, 6,003 African ancestry individuals, 7,319 South Asian ancestry individuals	NA	19p13.2	19		NR			ENSG00000127616			rs77287598-T	0	77287598	intron_variant	0		5e-10	9.30103		0.0325	[0.022-0.043] unit decrease	Affymetrix [9000000] (imputed)	N	low density lipoprotein cholesterol measurement	http://www.ebi.ac.uk/efo/EFO_0004611	GCST90019512	Genome-wide genotyping array
rs77350683	ASH1L	2020-09-18	32888494	Vuckovic D	2020-09-01	Cell	www.ncbi.nlm.nih.gov/pubmed/32888494	The Polygenic and Monogenic Basis of Blood Traits and Diseases.	High light scatter reticulocyte count	408,112 British individuals	NA	1q22	1	155484430	ASH1L			ENSG00000116539			rs77350683-C	0	77350683	intron_variant	0	0.067764	3e-36	35.5229		0.0560119	[0.047-0.065] unit increase	Affymetrix [93095623] (imputed)	N	reticulocyte count	http://www.ebi.ac.uk/efo/EFO_0007986	GCST90002385	Genome-wide genotyping array	155484430	chr1:155514640-155514640
rs77350683	ASH1L	2020-09-18	32888494	Vuckovic D	2020-09-01	Cell	www.ncbi.nlm.nih.gov/pubmed/32888494	The Polygenic and Monogenic Basis of Blood Traits and Diseases.	High light scatter reticulocyte percentage of red cells	408,112 British individuals	NA	1q22	1	155484430	ASH1L			ENSG00000116539			rs77350683-C	0	77350683	intron_variant	0	0.067765	2e-40	39.699		0.0592435	[0.051-0.068] unit increase	Affymetrix [93095623] (imputed)	N	reticulocyte measurement	http://www.ebi.ac.uk/efo/EFO_0010700	GCST90002386	Genome-wide genotyping array	155484430	chr1:155514640-155514640
rs77350683	ASH1L	2020-09-18	32888494	Vuckovic D	2020-09-01	Cell	www.ncbi.nlm.nih.gov/pubmed/32888494	The Polygenic and Monogenic Basis of Blood Traits and Diseases.	Reticulocyte count	408,112 British individuals	NA	1q22	1	155484430	ASH1L			ENSG00000116539			rs77350683-C	0	77350683	intron_variant	0	0.067753	4e-42	41.3979		0.0606984	[0.052-0.069] unit increase	Affymetrix [93095623] (imputed)	N	reticulocyte count	http://www.ebi.ac.uk/efo/EFO_0007986	GCST90002405	Genome-wide genotyping array	155484430	chr1:155514640-155514640
rs77350683	ASH1L	2020-09-18	32888494	Vuckovic D	2020-09-01	Cell	www.ncbi.nlm.nih.gov/pubmed/32888494	The Polygenic and Monogenic Basis of Blood Traits and Diseases.	Reticulocyte fraction of red cells	408,112 British individuals	NA	1q22	1	155484430	ASH1L			ENSG00000116539			rs77350683-C	0	77350683	intron_variant	0	0.067755	5e-50	49.301		0.0663494	[0.058-0.075] unit increase	Affymetrix [93095623] (imputed)	N	reticulocyte measurement	http://www.ebi.ac.uk/efo/EFO_0010700	GCST90002406	Genome-wide genotyping array	155484430	chr1:155514640-155514640
rs77489332	PRDM11	2021-07-27	34074324	Wan JY	2021-06-01	Diabetol Metab Syndr	www.ncbi.nlm.nih.gov/pubmed/34074324	Genome-wide association analysis of metabolic syndrome quantitative traits in the GENNID multiethnic family study.	Fasting glucose	281 African American individuals from 73 families, 516 European ancestry individuals from 75 families, 125 Japanese American individuals from 15 families, 598 Mexican American individuals from 96 families	NA	11p11.2	11		PRDM11			ENSG00000019485			rs77489332-A	0	77489332	intron_variant	0	0.01	7e-07	6.1549	(African American)	1.63	[0.98-2.28] unit increase	Illumina [up to 13042663] (imputed)	N	fasting blood glucose measurement	http://www.ebi.ac.uk/efo/EFO_0004465	GCST012047	Genome-wide genotyping array
rs7762018	PHF10	2013-05-11	23400010	Del-Aguila JL	2013-02-12	Pharmacogenomics J	www.ncbi.nlm.nih.gov/pubmed/23400010	Genome-wide association analyses suggest NELL1 influences adverse metabolic response to HCTZ in African Americans.	Thiazide-induced adverse metabolic effects in hypertensive patients	425 European ancestry cases, 342 African American cases	NA	6q27	6	170113244	IDDM8			ENSG00000130024			rs7762018-A	0	7762018	intron_variant	0	0.13	8e-06	5.09691	(EA-glucose response)	3.65	[2.06-5.24] mg/dL increase	Affymetrix, Illumina [> 2000000] (imputed)	N	response to hydrochlorothiazide, fasting blood glucose measurement	http://www.ebi.ac.uk/efo/EFO_0005202, http://www.ebi.ac.uk/efo/EFO_0004465	GCST001859	Genome-wide genotyping array	170113244	chr6:169713149-169713149
rs77634221	PRDM15	2021-03-30	32778093	He B	2020-08-10	BMC Biol	www.ncbi.nlm.nih.gov/pubmed/32778093	Genome-wide pQTL analysis of protein expression regulatory networks in the human liver.	Protein quantitative trait loci (liver)	172 European ancestry individuals, 29 Black individuals, 86 individuals	NA	21q22.3	21	43223696	NR			ENSG00000141956			rs77634221-A	0	77634221	intron_variant	0	0.01045	3e-09	8.52288	(ATOX1)	0.02363	NR unit increase	Illumina [1671387] (imputed)	N	protein measurement	http://www.ebi.ac.uk/efo/EFO_0004747	GCST011427	Genome-wide genotyping array	43223696	chr21:41803537-41803537
rs7769291	JARID2	2021-06-29	33462484	Sinnott-Armstrong N	2021-01-18	Nat Genet	www.ncbi.nlm.nih.gov/pubmed/33462484	Genetics of 35 blood and urine biomarkers in the UK Biobank.	Aspartate aminotransferase to alanine aminotransferase ratio	341,165 European ancestry individuals, 5,981 African ancestry individuals, 7,309 South Asian ancestry individuals	NA	6p22.3	6		NR			ENSG00000008083			rs7769291-T	0	7769291	intron_variant	0		3e-09	8.52288		0.0166	[0.011-0.022] unit decrease	Affymetrix [9000000] (imputed)	N	aspartate aminotransferase to alanine aminotransferase ratio	http://www.ebi.ac.uk/efo/EFO_0010934	GCST90019498	Genome-wide genotyping array
rs77692990	BRD1	2018-11-29	30224653	Evangelou E	2018-09-17	Nat Genet	www.ncbi.nlm.nih.gov/pubmed/30224653	Genetic analysis of over 1 million people identifies 535 new loci associated with blood pressure traits.	Pulse pressure	757,601 European ancestry individuals	249,262 European ancestry individuals	22q13.33	22	50219952	BRD1			ENSG00000100425			rs77692990-T	0	77692990	intron_variant	0	0.0806	4e-10	9.39794		0.2014	[0.14-0.26] unit decrease	Affymetrix, Illumina [~ 7100000] (imputed)	N	pulse pressure measurement	http://www.ebi.ac.uk/efo/EFO_0005763	GCST006629	Genome-wide genotyping array	50219952	chr22:49826305-49826305
rs77734239	POLR1D	2018-11-12	30038396	Lee JJ	2018-07-23	Nat Genet	www.ncbi.nlm.nih.gov/pubmed/30038396	Gene discovery and polygenic prediction from a genome-wide association study of educational attainment in 1.1 million individuals.	Highest math class taken (MTAG)	811,539 European ancestry individuals	NA	13q12.2	13	28202051	Intergenic			ENSG00000186184			rs77734239-A	0	77734239	intron_variant	0	0.0684	3e-08	7.52288	(MTAG)	0.0182	[0.012-0.025] unit increase	Affymetrix, Illumina [7100000] (imputed)	N	mathematical ability	http://www.ebi.ac.uk/efo/EFO_0004875	GCST006568	Genome-wide genotyping array	28202051	chr13:27627915-27627915
rs7776786	HDAC9	2018-01-29	29198719	Shaffer JR	2017-11-30	Am J Hum Genet	www.ncbi.nlm.nih.gov/pubmed/29198719	Multiethnic GWAS Reveals Polygenic Architecture of Earlobe Attachment.	Lobe attachment (rater-scored or self-reported)	66,741 European ancestry individuals, 5,062 Hispanic individuals, 2,857 Han Chinese ancestry individuals	NA	7p21.1	7	18810243	NR			ENSG00000048052			rs7776786-?	0	7776786	intron_variant	0		7e-27	26.1549				Illumina [at least 7383741] (imputed)	N	lobe attachment	http://www.ebi.ac.uk/efo/EFO_0007667	GCST005192	Genome-wide genotyping array	18810243	chr7:18770621-18770621
rs7794273	HDAC9	2017-01-16	27126917	Spada J	2016-04-29	J Sleep Res	www.ncbi.nlm.nih.gov/pubmed/27126917	Genome-wide association analysis of actigraphic sleep phenotypes in the LIFE Adult Study.	Night sleep phenotypes	941 European ancestry individuals	NA	7p21.1	7	18848534	HDAC9, 7SK, NPM1P13, TWIST1			ENSG00000048052			rs7794273-G	0	7794273	intron_variant	0		3e-06	5.52288	(sleep offset, weekdays)	0.216	[0.13-0.31] unit decrease	Affymetrix [7141204] (imputed)	N	sleep duration	http://www.ebi.ac.uk/efo/EFO_0005271	GCST003542	Genome-wide genotyping array	18848534	chr7:18808912-18808912
rs77945277	BAZ1A	2017-03-24	27622933	Li QS	2016-09-13	Transl Psychiatry	www.ncbi.nlm.nih.gov/pubmed/27622933	Analysis of 23andMe antidepressant efficacy survey data: implication of circadian rhythm and neuroplasticity in bupropion response.	Response to bupropion in depression	2,675 European ancestry responder cases, 1,861 European ancestry non-responder cases	NA	14q13.2	14	35310175	BAZ1A			ENSG00000198604			rs77945277-?	0	77945277	intron_variant	0		2e-07	6.69897		11.1111	[3.83-32.26]	Illumina [~ 12000000] (imputed)	N	response to bupropion	http://www.ebi.ac.uk/efo/EFO_0006326	GCST003800	Genome-wide genotyping array	35310175	chr14:34840970-34840970
rs77954165	KDM4C	2017-08-04	27989323	Ahola-Olli AV	2016-12-13	Am J Hum Genet	www.ncbi.nlm.nih.gov/pubmed/27989323	Genome-wide Association Study Identifies 27 Loci Influencing Concentrations of Circulating Cytokines and Growth Factors.	Stem cell growth factor beta levels	3,682 Finnish ancestry individuals	NA	9p24.1	9	6739753	NR			ENSG00000107077			rs77954165-C	0	77954165	intron_variant	0		5e-06	5.30103		0.2582	[0.15-0.37] SD units decrease	NR [10700000] (imputed)	N	stem Cell Growth Factor beta measurement	http://www.ebi.ac.uk/efo/EFO_0008292	GCST004428	Genome-wide genotyping array	6739753	chr9:6739754-6739754
rs78053957	GATAD2B	2019-02-08	30595370	Kichaev G	2018-12-27	Am J Hum Genet	www.ncbi.nlm.nih.gov/pubmed/30595370	Leveraging Polygenic Functional Enrichment to Improve GWAS Power.	Mean corpuscular hemoglobin	approximately 443,000 European ancestry individuals	NA	1q21.3	1	153816049				ENSG00000143614			rs78053957-?	0	78053957	intron_variant	0		9e-10	9.04576				NR [~ 8900000] (imputed)	N	mean corpuscular hemoglobin	http://www.ebi.ac.uk/efo/EFO_0004527	GCST007068	Genome-wide genotyping array	153816049	chr1:153843574-153843574
rs78157521	SMARCA4	2019-05-21	30595370	Kichaev G	2018-12-27	Am J Hum Genet	www.ncbi.nlm.nih.gov/pubmed/30595370	Leveraging Polygenic Functional Enrichment to Improve GWAS Power.	Height	approximately 458,000 European ancestry individuals	NA	19p13.2	19	11148948				ENSG00000127616			rs78157521-?	0	78157521	intron_variant	0		3e-21	20.5229				NR [~ 8900000] (imputed)	N	body height	http://www.ebi.ac.uk/efo/EFO_0004339	GCST007841	Genome-wide genotyping array	11148948	chr19:11038273-11038273
rs78333947	DNMT1	2019-05-21	30595370	Kichaev G	2018-12-27	Am J Hum Genet	www.ncbi.nlm.nih.gov/pubmed/30595370	Leveraging Polygenic Functional Enrichment to Improve GWAS Power.	Height	approximately 458,000 European ancestry individuals	NA	19p13.2	19	10253761				ENSG00000130816			rs78333947-?	0	78333947	intron_variant	0		8e-39	38.0969				NR [~ 8900000] (imputed)	N	body height	http://www.ebi.ac.uk/efo/EFO_0004339	GCST007841	Genome-wide genotyping array	10253761	chr19:10143086-10143086
rs7835836	PRDM14	2018-09-17	29844566	Davies G	2018-05-29	Nat Commun	www.ncbi.nlm.nih.gov/pubmed/29844566	Study of 300,486 individuals identifies 148 independent genetic loci influencing general cognitive function.	General cognitive ability	up to 300,486 European ancestry individuals	NA	8q13.3	8	70976179	NR			ENSG00000147596			rs7835836-?	0	7835836	intron_variant	0		1e-07	7		5.297	z-score decrease	Affymetrix, Illumina [at least 2500000] (imputed)	N	intelligence	http://www.ebi.ac.uk/efo/EFO_0004337	GCST006269	Genome-wide genotyping array	70976179	chr8:70063945-70063945
rs78632895	TET2	2021-08-24	34021172	Christakoudi S	2021-05-21	Sci Rep	www.ncbi.nlm.nih.gov/pubmed/34021172	GWAS of allometric body-shape indices in UK Biobank identifies loci suggesting associations with morphogenesis, organogenesis, adrenal cell renewal and cancer.	Waist-hip index	219,872 British ancestry women	NA	4q24	4		TET2			ENSG00000168769			rs78632895-T	0	78632895	non_coding_transcript_exon_variant	0		7e-09	8.1549		0.025042	[0.017-0.034] unit decrease	Affymetrix [319769] (imputed)	N	waist-hip ratio	http://www.ebi.ac.uk/efo/EFO_0004343	GCST90020027	Genome-wide genotyping array
rs78632895	TET2	2021-08-24	34021172	Christakoudi S	2021-05-21	Sci Rep	www.ncbi.nlm.nih.gov/pubmed/34021172	GWAS of allometric body-shape indices in UK Biobank identifies loci suggesting associations with morphogenesis, organogenesis, adrenal cell renewal and cancer.	Waist-to-hip ratio	219,872 British ancestry women	NA	4q24	4		TET2			ENSG00000168769			rs78632895-T	0	78632895	non_coding_transcript_exon_variant	0		2e-08	7.69897		0.0243484	[0.016-0.033] unit decrease	Affymetrix [319769] (imputed)	N	BMI-adjusted waist-hip ratio	http://www.ebi.ac.uk/efo/EFO_0007788	GCST90020025	Genome-wide genotyping array
rs78872508	HDAC9	2019-03-18	30514930	Mukherjee S	2018-12-04	Mol Psychiatry	www.ncbi.nlm.nih.gov/pubmed/30514930	Genetic data and cognitively defined late-onset Alzheimer's disease subgroups.	Alzheimer's disease with multiple cognitive domain impairments	Up to 248 European ancestry cases, 3,447 European ancestry controls	NA	7p21.1	7	19016476	NR			ENSG00000048052			rs78872508-C	0	78872508	intron_variant	0	0.13	2e-06	5.69897		2.22222	[1.89-2.56]	NR [up to 6398204] (imputed)	N	Alzheimer's disease, Cognitive impairment	http://www.ebi.ac.uk/efo/EFO_0000249, http://purl.obolibrary.org/obo/HP_0100543	GCST007332	Genome-wide genotyping array	19016476	chr7:18976854-18976854
rs78876991	TET3	2019-08-29	31046077	Zhong VW	2019-05-02	Hum Mol Genet	www.ncbi.nlm.nih.gov/pubmed/31046077	A genome-wide association study of bitter and sweet beverage consumption.	Bitter alcoholic beverage consumption	336,448 European ancestry individuals	39,924 European ancestry individuals	2p13.1	2	74238857	TET3			ENSG00000187605			rs78876991-T	0	78876991	intron_variant	0	0.9353	2e-07	6.69897		0.0109	[0.0068-0.015] unit increase	Affymetrix [~ 7740000] (imputed)	N	bitter alcoholic beverage consumption measurement	http://www.ebi.ac.uk/efo/EFO_0010092	GCST008522	Genome-wide genotyping array	74238857	chr2:74011731-74011731
rs78883820	GSK3B	2021-03-30	32778093	He B	2020-08-10	BMC Biol	www.ncbi.nlm.nih.gov/pubmed/32778093	Genome-wide pQTL analysis of protein expression regulatory networks in the human liver.	Protein quantitative trait loci (liver)	172 European ancestry individuals, 29 Black individuals, 86 individuals	NA	3q13.33	3	119752368	NR			ENSG00000082701			rs78883820-A	0	78883820	intron_variant	0	0.05052	1e-08	8	(MYL6)	0.04713	NR unit increase	Illumina [1671387] (imputed)	N	protein measurement	http://www.ebi.ac.uk/efo/EFO_0004747	GCST011427	Genome-wide genotyping array	119752368	chr3:120033522-120033522
rs79111787	SMARCC1	2021-06-29	33462484	Sinnott-Armstrong N	2021-01-18	Nat Genet	www.ncbi.nlm.nih.gov/pubmed/33462484	Genetics of 35 blood and urine biomarkers in the UK Biobank.	Apolipoprotein A1 levels	311,601 European ancestry individuals, 5,550 African ancestry individuals, 6,682 South Asian ancestry individuals	NA	3p21.31	3		NR			ENSG00000173473			rs79111787-C	0	79111787	intron_variant	0		3e-12	11.5229		0.0744	[0.054-0.095] unit decrease	Affymetrix [9000000] (imputed)	N	apolipoprotein A 1 measurement	http://www.ebi.ac.uk/efo/EFO_0004614	GCST90019495	Genome-wide genotyping array
rs79111787	SMARCC1	2021-06-29	33462484	Sinnott-Armstrong N	2021-01-18	Nat Genet	www.ncbi.nlm.nih.gov/pubmed/33462484	Genetics of 35 blood and urine biomarkers in the UK Biobank.	High density lipoprotein cholesterol levels	313,372 European ancestry individuals, 5,573 African ancestry individuals, 6,689 South Asian ancestry individuals	NA	3p21.31	3		NR			ENSG00000173473			rs79111787-C	0	79111787	intron_variant	0		2e-09	8.69897		0.064	[0.043-0.085] unit decrease	Affymetrix [9000000] (imputed)	N	high density lipoprotein cholesterol measurement	http://www.ebi.ac.uk/efo/EFO_0004612	GCST90019510	Genome-wide genotyping array
rs79111787	SMARCC1	2021-06-29	33462484	Sinnott-Armstrong N	2021-01-18	Nat Genet	www.ncbi.nlm.nih.gov/pubmed/33462484	Genetics of 35 blood and urine biomarkers in the UK Biobank.	Serum albumin level	313,032 European ancestry individuals, 5,573 African ancestry individuals, 6,687 South Asian ancestry individuals	NA	3p21.31	3		NR			ENSG00000173473			rs79111787-C	0	79111787	intron_variant	0		1e-14	14		0.0817	[0.061-0.102] unit increase	Affymetrix [9000000] (imputed)	N	serum albumin measurement	http://www.ebi.ac.uk/efo/EFO_0004535	GCST90019493	Genome-wide genotyping array
rs79111787	SMARCC1	2021-07-27	34187551	McCartney DL	2021-06-29	Genome Biol	www.ncbi.nlm.nih.gov/pubmed/34187551	Genome-wide association studies identify 137 genetic loci for DNA methylation biomarkers of aging.	Intrinsic epigenetic age acceleration	34,461 European ancestry individuals	NA	3p21.31	3		NR			ENSG00000173473			rs79111787-C	0	79111787	intron_variant	0	0.0322	1e-10	10		0.9076	[0.63-1.18] unit increase	Affymetrix, Illumina [7567980] (imputed)	N	aging	http://purl.obolibrary.org/obo/GO_0007568	GCST90014290	Genome-wide genotyping array, Targeted genotyping array, Exome genotyping array, Genome-wide sequencing
rs7929518	EED	2019-03-28	30643251	Liu M	2019-01-14	Nat Genet	www.ncbi.nlm.nih.gov/pubmed/30643251	Association studies of up to 1.2 million individuals yield new insights into the genetic etiology of tobacco and alcohol use.	Smoking initiation (ever regular vs never regular)	up to 1,232,091 European ancestry individuals	NA	11q14.2	11	85980958	NR			ENSG00000074266			rs7929518-G	0	7929518	intron_variant	0	0.773	3e-10	9.52288		0.0192363	[0.013-0.025] unit increase	NR [~ 10000000] (imputed)	N	smoking status measurement	http://www.ebi.ac.uk/efo/EFO_0006527	GCST007474	Genome-wide genotyping array	85980958	chr11:86269917-86269917
rs7929518	EED	2019-03-28	30643251	Liu M	2019-01-14	Nat Genet	www.ncbi.nlm.nih.gov/pubmed/30643251	Association studies of up to 1.2 million individuals yield new insights into the genetic etiology of tobacco and alcohol use.	Smoking initiation (ever regular vs never regular) (MTAG)	up to 1,359,002 European ancestry individuals	NA	11q14.2	11	85980958	NR			ENSG00000074266			rs7929518-G	0	7929518	intron_variant	0	0.773	6e-15	14.2218		0.010027	[0.0075-0.0125] unit increase	NR [9732723] (imputed)	N	smoking status measurement	http://www.ebi.ac.uk/efo/EFO_0006527	GCST007468	Genome-wide genotyping array	85980958	chr11:86269917-86269917
rs79333016	DNMT3A	2020-04-17	31669095	Zhu Z	2019-10-24	J Allergy Clin Immunol	www.ncbi.nlm.nih.gov/pubmed/31669095	Shared Genetic and Experimental Links between Obesity-Related Traits and Asthma Subtypes in UK Biobank.	Waist circumference	457,690 European ancestry individuals	NA	2p23.3	2	25502892	NR			ENSG00000119772			rs79333016-?	0	79333016	intron_variant	0		4e-08	7.39794				Affymetrix [~ 8270000] (imputed)	N	BMI-adjusted waist circumference	http://www.ebi.ac.uk/efo/EFO_0007789	GCST009867	Genome-wide genotyping array	25502892	chr2:25280024-25280024
rs79333016	DNMT3A	2021-08-24	34021172	Christakoudi S	2021-05-21	Sci Rep	www.ncbi.nlm.nih.gov/pubmed/34021172	GWAS of allometric body-shape indices in UK Biobank identifies loci suggesting associations with morphogenesis, organogenesis, adrenal cell renewal and cancer.	Waist circumference	219,872 British ancestry women	NA	2p23.3	2	25502892	DNMT3A			ENSG00000119772			rs79333016-G	0	79333016	intron_variant	0		2e-09	8.69897		0.0478095	[0.032-0.063] unit decrease	Affymetrix [321114] (imputed)	N	BMI-adjusted waist circumference	http://www.ebi.ac.uk/efo/EFO_0007789	GCST90020029	Genome-wide genotyping array	25502892	chr2:25280024-25280024
rs79343067	HDAC5	2020-09-16	32573913	Sherva R	2020-06-23	Alzheimers Dement	www.ncbi.nlm.nih.gov/pubmed/32573913	Genome-wide association study of rate of cognitive decline in Alzheimer's disease patients identifies novel genes and pathways.	Rate of cognitive decline in Alzheimer's disease	3,946 European ancestry cases	NA	17q21.31	17		NR			ENSG00000108840			rs79343067-T	0	79343067	intron_variant	0		4e-06	5.39794	(GEE model)	1.2663	[0.73-1.81] unit increase	NR [NR] (imputed)	N	cognitive decline measurement	http://www.ebi.ac.uk/efo/EFO_0007710	GCST010567	Genome-wide genotyping array
rs79366678	PRDM16	2020-09-18	32888494	Vuckovic D	2020-09-01	Cell	www.ncbi.nlm.nih.gov/pubmed/32888494	The Polygenic and Monogenic Basis of Blood Traits and Diseases.	Mean platelet volume	408,112 British individuals	NA	1p36.32	1	3098571	PRDM16			ENSG00000142611			rs79366678-G	0	79366678	intron_variant	0	0.059387	3e-10	9.52288		0.0301378	[0.021-0.04] unit decrease	Affymetrix [93095623] (imputed)	N	mean platelet volume	http://www.ebi.ac.uk/efo/EFO_0004584	GCST90002395	Genome-wide genotyping array	3098571	chr1:3182008-3182008
rs794794	JARID2	2020-09-18	32888494	Vuckovic D	2020-09-01	Cell	www.ncbi.nlm.nih.gov/pubmed/32888494	The Polygenic and Monogenic Basis of Blood Traits and Diseases.	Lymphocyte counts	408,112 British individuals	NA	6p22.3	6	15319305	JARID2			ENSG00000008083			rs794794-G	0	794794	intron_variant	0	0.350613	1e-11	11		0.0156304	[0.011-0.02] unit decrease	Affymetrix [93095623] (imputed)	N	lymphocyte count	http://www.ebi.ac.uk/efo/EFO_0004587	GCST90002388	Genome-wide genotyping array	15319305	chr6:15319075-15319075
rs7950149	DPF2	2019-10-29	31578528	Tin A	2019-10-02	Nat Genet	www.ncbi.nlm.nih.gov/pubmed/31578528	Target genes, variants, tissues and transcriptional pathways influencing human serum urate levels.	Urate levels	288,649 European ancestry individuals, 125,725 East Asian ancestry individuals, 33,671 African American individuals, 9,037 South Asian ancestry individuals, 608 Hispanic individuals	NA	11q13.1	11	65115167	DPF2			ENSG00000133884			rs7950149-T	0	7950149	non_coding_transcript_exon_variant	0	0.6944	2e-09	8.69897	(AA)	0.0832	[0.056-0.11] mg/dL decrease	Affymetrix, Illumina [8249849] (imputed)	N	urate measurement	http://www.ebi.ac.uk/efo/EFO_0004531	GCST008972	Genome-wide genotyping array	65115167	chr11:65347697-65347697
rs79524815	HDAC9	2018-04-17	29458411	Chung J	2018-02-20	Alzheimers Res Ther	www.ncbi.nlm.nih.gov/pubmed/29458411	Genome-wide pleiotropy analysis of neuropathological traits related to Alzheimer's disease.	Neuritic plaques or cerebral amyloid angiopathy (pleiotropy)	3,135 European ancestry Alzheimer's disease cases, 463 European ancestry controls	NA	7p21.1	7	18698331	HDAC9			ENSG00000048052			rs79524815-G	0	79524815	intron_variant	0	0.03	3e-06	5.52288				NR [6500000] (imputed)	N	neuritic plaque measurement, cerebral amyloid angiopathy	http://www.ebi.ac.uk/efo/EFO_0006798, http://www.ebi.ac.uk/efo/EFO_0006790	GCST005515	Genome-wide genotyping array	18698331	chr7:18658709-18658709
rs79524815	HDAC9	2018-04-17	29458411	Chung J	2018-02-20	Alzheimers Res Ther	www.ncbi.nlm.nih.gov/pubmed/29458411	Genome-wide pleiotropy analysis of neuropathological traits related to Alzheimer's disease.	Neuritic plaques or neurofibrillary tangles or cerebral amyloid angiopathy (pleiotropy)	3,135 European ancestry Alzheimer's disease cases, 463 European ancestry controls	NA	7p21.1	7	18698331	HDAC9			ENSG00000048052			rs79524815-G	0	79524815	intron_variant	0		1e-07	7				NR [6500000] (imputed)	N	neuritic plaque measurement, cerebral amyloid angiopathy, neurofibrillary tangles measurement	http://www.ebi.ac.uk/efo/EFO_0006798, http://www.ebi.ac.uk/efo/EFO_0006790, http://www.ebi.ac.uk/efo/EFO_0006797	GCST005514	Genome-wide genotyping array	18698331	chr7:18658709-18658709
rs79524815	HDAC9	2018-04-17	29458411	Chung J	2018-02-20	Alzheimers Res Ther	www.ncbi.nlm.nih.gov/pubmed/29458411	Genome-wide pleiotropy analysis of neuropathological traits related to Alzheimer's disease.	Neurofibrillary tangles or cerebral amyloid angiopathy (pleiotropy)	3,135 European ancestry Alzheimer's diseases cases, 463 European ancestry controls	NA	7p21.1	7	18698331	HDAC9			ENSG00000048052			rs79524815-G	0	79524815	intron_variant	0	0.03	1e-08	8				NR [6500000] (imputed)	N	cerebral amyloid angiopathy, neurofibrillary tangles measurement	http://www.ebi.ac.uk/efo/EFO_0006790, http://www.ebi.ac.uk/efo/EFO_0006797	GCST005517	Genome-wide genotyping array	18698331	chr7:18658709-18658709
rs7972177	HDAC7	2019-02-08	30595370	Kichaev G	2018-12-27	Am J Hum Genet	www.ncbi.nlm.nih.gov/pubmed/30595370	Leveraging Polygenic Functional Enrichment to Improve GWAS Power.	Mean corpuscular hemoglobin	approximately 443,000 European ancestry individuals	NA	12q13.11	12	48178513				ENSG00000061273			rs7972177-?	0	7972177	missense_variant	0		9e-22	21.0458				NR [~ 8900000] (imputed)	N	mean corpuscular hemoglobin	http://www.ebi.ac.uk/efo/EFO_0004527	GCST007068	Genome-wide genotyping array	48178513	chr12:47784731-47784731
rs7972177	HDAC7	2020-09-18	32888494	Vuckovic D	2020-09-01	Cell	www.ncbi.nlm.nih.gov/pubmed/32888494	The Polygenic and Monogenic Basis of Blood Traits and Diseases.	Mean corpuscular hemoglobin	408,112 British individuals	NA	12q13.11	12	48178513	HDAC7			ENSG00000061273			rs7972177-G	0	7972177	missense_variant	0	0.332634	5e-16	15.301		0.0190467	[0.014-0.024] unit increase	Affymetrix [93095623] (imputed)	N	mean corpuscular hemoglobin	http://www.ebi.ac.uk/efo/EFO_0004527	GCST90002390	Genome-wide genotyping array	48178513	chr12:47784731-47784731
rs7972177	HDAC7	2020-09-18	32888494	Vuckovic D	2020-09-01	Cell	www.ncbi.nlm.nih.gov/pubmed/32888494	The Polygenic and Monogenic Basis of Blood Traits and Diseases.	Mean corpuscular volume	408,112 British individuals	NA	12q13.11	12	48178513	HDAC7			ENSG00000061273			rs7972177-G	0	7972177	missense_variant	0	0.332628	3e-13	12.5229		0.0162632	[0.012-0.021] unit increase	Affymetrix [93095623] (imputed)	N	mean corpuscular volume	http://www.ebi.ac.uk/efo/EFO_0004526	GCST90002392	Genome-wide genotyping array	48178513	chr12:47784731-47784731
rs7972177	HDAC7	2020-09-18	32888494	Vuckovic D	2020-09-01	Cell	www.ncbi.nlm.nih.gov/pubmed/32888494	The Polygenic and Monogenic Basis of Blood Traits and Diseases.	Mean reticulocyte volume	408,112 British individuals	NA	12q13.11	12	48178513	HDAC7			ENSG00000061273			rs7972177-G	0	7972177	missense_variant	0	0.332582	3e-11	10.5229		0.0159098	[0.011-0.021] unit increase	Affymetrix [93095623] (imputed)	N	mean reticulocyte volume	http://www.ebi.ac.uk/efo/EFO_0010701	GCST90002396	Genome-wide genotyping array	48178513	chr12:47784731-47784731
rs7972177	HDAC7	2020-09-21	32888493	Chen MH	2020-09-01	Cell	www.ncbi.nlm.nih.gov/pubmed/32888493	Trans-ethnic and Ancestry-Specific Blood-Cell Genetics in 746,667 Individuals from 5 Global Populations.	Mean corpuscular hemoglobin	486,823 European ancestry individuals	NA	12q13.11	12	48178513	NR			ENSG00000061273			rs7972177-G	0	7972177	missense_variant	0	0.331492	2e-18	17.699		0.017978	[0.014-0.022] SD unit increase	Affymetrix, Illumina [50266654] (imputed)	N	mean corpuscular hemoglobin concentration	http://www.ebi.ac.uk/efo/EFO_0004528	GCST90002322	Genome-wide genotyping array	48178513	chr12:47784731-47784731
rs7972177	HDAC7	2020-09-21	32888493	Chen MH	2020-09-01	Cell	www.ncbi.nlm.nih.gov/pubmed/32888493	Trans-ethnic and Ancestry-Specific Blood-Cell Genetics in 746,667 Individuals from 5 Global Populations.	Mean corpuscular hemoglobin	630,125 African American or Afro-Caribbean, African ancestry, European ancestry, East Asian ancestry, Hispanic or Latin American and South Asian ancestry individuals	NA	12q13.11	12	48178513	NR			ENSG00000061273			rs7972177-G	0	7972177	missense_variant	0	0.289544	4e-16	15.3979				Affymetrix, Illumina [20825802] (imputed)	N	mean corpuscular hemoglobin concentration	http://www.ebi.ac.uk/efo/EFO_0004528	GCST90002326	Genome-wide genotyping array	48178513	chr12:47784731-47784731
rs7973618	BAZ2A	2017-08-30	27863252	Astle WJ	2016-11-17	Cell	www.ncbi.nlm.nih.gov/pubmed/27863252	The Allelic Landscape of Human Blood Cell Trait Variation and Links to Common Complex Disease.	Mean platelet volume	164,454 European ancestry individuals	NA	12q13.3	12	57019443	BAZ2A			ENSG00000076108			rs7973618-C	0	7973618	intron_variant	0	0.3676	6e-98	97.2218		0.0786592	[0.071-0.086] unit decrease	Affymetrix [~ 2500000] (imputed)	N	mean platelet volume	http://www.ebi.ac.uk/efo/EFO_0004584	GCST004599	Genome-wide genotyping array	57019443	chr12:56625660-56625660
rs7973618	BAZ2A	2020-09-18	32888494	Vuckovic D	2020-09-01	Cell	www.ncbi.nlm.nih.gov/pubmed/32888494	The Polygenic and Monogenic Basis of Blood Traits and Diseases.	Mean platelet volume	408,112 British individuals	NA	12q13.3	12	57019443	BAZ2A			ENSG00000076108			rs7973618-C	0	7973618	intron_variant	0	0.368144	4e-293	292.398		0.0837903	[0.079-0.088] unit decrease	Affymetrix [93095623] (imputed)	N	mean platelet volume	http://www.ebi.ac.uk/efo/EFO_0004584	GCST90002395	Genome-wide genotyping array	57019443	chr12:56625660-56625660
rs7973618	BAZ2A	2020-09-18	32888494	Vuckovic D	2020-09-01	Cell	www.ncbi.nlm.nih.gov/pubmed/32888494	The Polygenic and Monogenic Basis of Blood Traits and Diseases.	Platelet count	408,112 British individuals	NA	12q13.3	12	57019443	BAZ2A			ENSG00000076108			rs7973618-C	0	7973618	intron_variant	0	0.36816	1e-53	53		0.0357909	[0.031-0.04] unit increase	Affymetrix [93095623] (imputed)	N	platelet count	http://www.ebi.ac.uk/efo/EFO_0004309	GCST90002402	Genome-wide genotyping array	57019443	chr12:56625660-56625660
rs7973618	BAZ2A	2020-09-18	32888494	Vuckovic D	2020-09-01	Cell	www.ncbi.nlm.nih.gov/pubmed/32888494	The Polygenic and Monogenic Basis of Blood Traits and Diseases.	Platelet distribution width	408,112 British individuals	NA	12q13.3	12	57019443	BAZ2A			ENSG00000076108			rs7973618-C	0	7973618	intron_variant	0	0.368169	5e-19	18.301		0.0405504	[0.032-0.049] unit decrease	Affymetrix [93095623] (imputed)	N	platelet component distribution width	http://www.ebi.ac.uk/efo/EFO_0007984	GCST90002401	Genome-wide genotyping array	57019443	chr12:56625660-56625660
rs7974348	SETD1B	2019-02-08	30595370	Kichaev G	2018-12-27	Am J Hum Genet	www.ncbi.nlm.nih.gov/pubmed/30595370	Leveraging Polygenic Functional Enrichment to Improve GWAS Power.	White blood cell count	approximately 444,000 European ancestry individuals	NA	12q24.31	12	122254713				ENSG00000139718			rs7974348-?	0	7974348	intron_variant	0		3e-13	12.5229				NR [~ 8900000] (imputed)	N	leukocyte count	http://www.ebi.ac.uk/efo/EFO_0004308	GCST007070	Genome-wide genotyping array	122254713	chr12:121816808-121816808
rs79754229	SETDB2	2021-06-29	33462484	Sinnott-Armstrong N	2021-01-18	Nat Genet	www.ncbi.nlm.nih.gov/pubmed/33462484	Genetics of 35 blood and urine biomarkers in the UK Biobank.	Cystatin C levels	342,399 European ancestry individuals, 6,015 African ancestry individuals, 7,338 South Asian ancestry individuals	NA	13q14.2	13		NR			ENSG00000136169			rs79754229-A	0	79754229	intron_variant	0		2e-13	12.699		0.0511	[0.038-0.065] unit decrease	Affymetrix [9000000] (imputed)	N	cystatin C measurement	http://www.ebi.ac.uk/efo/EFO_0004617	GCST90019504	Genome-wide genotyping array
rs7994566	SETDB2	2020-09-18	32888494	Vuckovic D	2020-09-01	Cell	www.ncbi.nlm.nih.gov/pubmed/32888494	The Polygenic and Monogenic Basis of Blood Traits and Diseases.	Mean spheric corpuscular volume	408,112 British individuals	NA	13q14.2	13	50044981	SETDB2			ENSG00000136169			rs7994566-G	0	7994566	intron_variant	0	0.641439	2e-10	9.69897		0.0149386	[0.01-0.02] unit decrease	Affymetrix [93095623] (imputed)	N	mean corpuscular volume	http://www.ebi.ac.uk/efo/EFO_0004526	GCST90002397	Genome-wide genotyping array	50044981	chr13:49470846-49470846
rs80052686	EZH2	2020-09-18	32888494	Vuckovic D	2020-09-01	Cell	www.ncbi.nlm.nih.gov/pubmed/32888494	The Polygenic and Monogenic Basis of Blood Traits and Diseases.	Mean reticulocyte volume	408,112 British individuals	NA	7q36.1	7	148580809	EZH2			ENSG00000106462			rs80052686-C	0	80052686	intron_variant	0	0.142406	4e-09	8.39794		0.0190051	[0.013-0.025] unit decrease	Affymetrix [93095623] (imputed)	N	mean reticulocyte volume	http://www.ebi.ac.uk/efo/EFO_0010701	GCST90002396	Genome-wide genotyping array	148580809	chr7:148883718-148883718
rs80052686	EZH2	2020-09-18	32888494	Vuckovic D	2020-09-01	Cell	www.ncbi.nlm.nih.gov/pubmed/32888494	The Polygenic and Monogenic Basis of Blood Traits and Diseases.	Mean spheric corpuscular volume	408,112 British individuals	NA	7q36.1	7	148580809	EZH2			ENSG00000106462			rs80052686-C	0	80052686	intron_variant	0	0.14252	1e-09	9		0.0195051	[0.013-0.026] unit decrease	Affymetrix [93095623] (imputed)	N	mean corpuscular volume	http://www.ebi.ac.uk/efo/EFO_0004526	GCST90002397	Genome-wide genotyping array	148580809	chr7:148883718-148883718
rs80151542	JMJD1C	2021-06-29	33462484	Sinnott-Armstrong N	2021-01-18	Nat Genet	www.ncbi.nlm.nih.gov/pubmed/33462484	Genetics of 35 blood and urine biomarkers in the UK Biobank.	Serum alkaline phosphatase levels	342,535 European ancestry individuals, 6,019 African ancestry individuals, 7,337 South Asian ancestry individuals	NA	10q21.3	10		NR			ENSG00000171988			rs80151542-G	0	80151542	intron_variant	0		2e-17	16.699		0.0504	[0.039-0.062] unit increase	Affymetrix [9000000] (imputed)	N	alkaline phosphatase measurement	http://www.ebi.ac.uk/efo/EFO_0004533	GCST90019494	Genome-wide genotyping array
rs80151542	JMJD1C	2021-06-29	33462484	Sinnott-Armstrong N	2021-01-18	Nat Genet	www.ncbi.nlm.nih.gov/pubmed/33462484	Genetics of 35 blood and urine biomarkers in the UK Biobank.	Sex hormone-binding globulin levels	310,323 European ancestry individuals, 5,523 African ancestry individuals, 6,638 South Asian ancestry individuals	NA	10q21.3	10		NR			ENSG00000171988			rs80151542-G	0	80151542	intron_variant	0		6e-27	26.2218		0.067	[0.055-0.079] unit increase	Affymetrix [9000000] (imputed)	N	sex hormone-binding globulin measurement	http://www.ebi.ac.uk/efo/EFO_0004696	GCST90019518	Genome-wide genotyping array
rs80151542	JMJD1C	2021-06-29	33462484	Sinnott-Armstrong N	2021-01-18	Nat Genet	www.ncbi.nlm.nih.gov/pubmed/33462484	Genetics of 35 blood and urine biomarkers in the UK Biobank.	Testosterone levels	310,461 European ancestry individuals, 5,453 African ancestry individuals, 6,680 South Asian ancestry individuals	NA	10q21.3	10		NR			ENSG00000171988			rs80151542-G	0	80151542	intron_variant	0		6e-11	10.2218		0.0407	[0.029-0.053] unit increase	Affymetrix [9000000] (imputed)	N	testosterone measurement	http://www.ebi.ac.uk/efo/EFO_0004908	GCST90019520	Genome-wide genotyping array
rs801525	HDAC9	2018-12-03	28196072	Hagenaars SP	2017-02-14	PLoS Genet	www.ncbi.nlm.nih.gov/pubmed/28196072	Genetic prediction of male pattern baldness.	Male-pattern baldness	52,874 British ancestry males		7p21.1	7	18710388	HDAC9			ENSG00000048052			rs801525-A	0	801525	intron_variant	0		6e-09	8.22185		0.0571477	NR unit increase	NR [NR] (imputed)	N	Alopecia	http://www.orpha.net/ORDO/Orphanet_79364	GCST006661	Genome-wide genotyping array	18710388	chr7:18670766-18670766
rs8015303	BAZ1A	2020-10-15	32953199	Liu Z	2019-03-01	J BioX Res	www.ncbi.nlm.nih.gov/pubmed/32953199	Integrative omics analysis identifies macrophage migration inhibitory factor signaling pathways underlying human hepatic fibrogenesis and fibrosis.	Liver fibrogenesis (alpha smooth muscle actin levels)	102 European ancestry individuals, 19 African ancestry individuals	NA	14q13.1	14	35246472	BAZ1A			ENSG00000198604			rs8015303-G	0	8015303	intron_variant	0	0.06967	4e-07	6.39794		0.7229	[0.47-0.98] unit decrease	Illumina [533687]	N	liver fibrosis measurement	http://www.ebi.ac.uk/efo/EFO_0010576	GCST010677	Genome-wide genotyping array	35246472	chr14:34777267-34777267
rs8024276	SIN3A	2020-09-18	32888494	Vuckovic D	2020-09-01	Cell	www.ncbi.nlm.nih.gov/pubmed/32888494	The Polygenic and Monogenic Basis of Blood Traits and Diseases.	Mean platelet volume	408,112 British individuals	NA	15q24.2	15	75699523	SIN3A			ENSG00000169375			rs8024276-A	0	8024276	intron_variant	0	0.123963	9e-16	15.0458		0.0276034	[0.021-0.034] unit increase	Affymetrix [93095623] (imputed)	N	mean platelet volume	http://www.ebi.ac.uk/efo/EFO_0004584	GCST90002395	Genome-wide genotyping array	75699523	chr15:75407183-75407183
rs80306194	BAZ1A	2020-09-18	32888494	Vuckovic D	2020-09-01	Cell	www.ncbi.nlm.nih.gov/pubmed/32888494	The Polygenic and Monogenic Basis of Blood Traits and Diseases.	High light scatter reticulocyte percentage of red cells	408,112 British individuals	NA	14q13.2	14	35342739	BAZ1A			ENSG00000198604			rs80306194-C	0	80306194	intron_variant	0	0.100424	7e-39	38.1549		0.0484162	[0.041-0.056] unit decrease	Affymetrix [93095623] (imputed)	N	reticulocyte measurement	http://www.ebi.ac.uk/efo/EFO_0010700	GCST90002386	Genome-wide genotyping array	35342739	chr14:34873534-34873534
rs80306194	BAZ1A	2020-09-18	32888494	Vuckovic D	2020-09-01	Cell	www.ncbi.nlm.nih.gov/pubmed/32888494	The Polygenic and Monogenic Basis of Blood Traits and Diseases.	Reticulocyte fraction of red cells	408,112 British individuals	NA	14q13.2	14	35342739	BAZ1A			ENSG00000198604			rs80306194-C	0	80306194	intron_variant	0	0.100486	2e-26	25.699		0.0396152	[0.032-0.047] unit decrease	Affymetrix [93095623] (imputed)	N	reticulocyte measurement	http://www.ebi.ac.uk/efo/EFO_0010700	GCST90002406	Genome-wide genotyping array	35342739	chr14:34873534-34873534
rs80315173	PRMT3	2016-07-13	26053186	Park SL	2015-06-08	PLoS One	www.ncbi.nlm.nih.gov/pubmed/26053186	Mercapturic Acids Derived from the Toxicants Acrolein and Crotonaldehyde in the Urine of Cigarette Smokers from Five Ethnic Groups with Differing Risks for Lung Cancer.	3-hydroxy-1-methylpropylmercapturic acid levels in smokers	361 African American current smoker individuals, 329 Native Hawaiian ancestry current smoker individuals, 440 European ancestry current smoker individuals, 452 Latino current smoker individuals, 702 Japanese ancestry current smoker individuals	NA	11p15.1	11	20513725	NR			ENSG00000185238			rs80315173-?	0	80315173	intron_variant	0		4e-07	6.39794	(Japanese)	0.6257	[NR] unit decrease	Illumina [up to 11892802] (imputed)	N	3-hydroxy-1-methylpropylmercapturic acid measurement	http://www.ebi.ac.uk/efo/EFO_0007015	GCST002957	Genome-wide genotyping array	20513725	chr11:20492180-20492180
rs8083077	MBD2	2021-09-09	33888907	Shelton JF	2021-04-22	Nat Genet	www.ncbi.nlm.nih.gov/pubmed/33888907	Trans-ancestry analysis reveals genetic and nongenetic associations with COVID-19 susceptibility and severity.	COVID-19 (hospitalized covid vs population)	613 European ancestry cases, 680,416 European ancestry controls, 140 Hispanic or Latin American cases, 94,327 Hispanic or Latin American controls, 49 Black or African American cases, 22,410 Black or African American controls	NA	18q21.2	18					ENSG00000134046			rs8083077-?	0	8083077	intron_variant	0		8e-06	5.09691		0.259236	[0.15-0.37] unit increase	Illumina [9875426] (imputed)	N	COVID-19	http://purl.obolibrary.org/obo/MONDO_0100096	GCST90027246	Genome-wide genotyping array
rs8109314	PRMT1	2019-05-21	30595370	Kichaev G	2018-12-27	Am J Hum Genet	www.ncbi.nlm.nih.gov/pubmed/30595370	Leveraging Polygenic Functional Enrichment to Improve GWAS Power.	Height	approximately 458,000 European ancestry individuals	NA	19q13.33	19	50182697				ENSG00000126457			rs8109314-?	0	8109314	intron_variant	0		1e-13	13				NR [~ 8900000] (imputed)	N	body height	http://www.ebi.ac.uk/efo/EFO_0004339	GCST007841	Genome-wide genotyping array	50182697	chr19:49679441-49679441
rs8131862	BRWD1	2020-01-09	23823483	Rhee EP	2013-07-02	Cell Metab	www.ncbi.nlm.nih.gov/pubmed/23823483	A genome-wide association study of the human metabolome in a community-based cohort.	Metabolite levels	2,076 European ancestry individuals	NA	21q22.2	21	40598409	DSCR2			ENSG00000185658			rs8131862-?	0	8131862	intron_variant	0		9e-06	5.04576	(kynurenine)	1.43354	[0.8-2.07] unit increase	Affymetrix [at least 2500000] (imputed)	N	kynurenine measurement	http://www.ebi.ac.uk/efo/EFO_0008529	GCST009391	Genome-wide genotyping array	40598409	chr21:39226484-39226484
rs818877	KDM4C	2020-01-09	23823483	Rhee EP	2013-07-02	Cell Metab	www.ncbi.nlm.nih.gov/pubmed/23823483	A genome-wide association study of the human metabolome in a community-based cohort.	Metabolite levels	2,076 European ancestry individuals	NA	9p24.1	9	7007726	GLDC			ENSG00000107077			rs818877-?	0	818877	intron_variant	0		9e-06	5.04576	(phosphoenolpyruvic acid)	0.205949	[0.12-0.3] unit decrease	Affymetrix [at least 2500000] (imputed)	N	phosphoenolpyruvic acid measurement	http://www.ebi.ac.uk/efo/EFO_0010522	GCST009391	Genome-wide genotyping array	7007726	chr9:7007727-7007727
rs818898	KDM4C	2021-01-26	32376654	Richardson TG	2020-05-06	BMJ	www.ncbi.nlm.nih.gov/pubmed/32376654	Use of genetic variation to separate the effects of early and later life adiposity on disease risk: mendelian randomisation study.	Body size at age 10	453,169 European ancestry individuals	NA	9p24.1	9		KDM4C			ENSG00000107077			rs818898-A	0	818898	intron_variant	0	0.31586	2e-15	14.699		0.0120672	[0.0091-0.0151] unit increase	Affymetrix [12370749]	N	comparative body size at age 10, self-reported	http://www.ebi.ac.uk/efo/EFO_0009819	GCST010989	Genome-wide genotyping array
rs868688	PRDM16	2015-04-01	25085501	Bunyavanich S	2014-08-02	BMC Med Genomics	www.ncbi.nlm.nih.gov/pubmed/25085501	Integrated genome-wide association, coexpression network, and expression single nucleotide polymorphism analysis identifies novel pathway in allergic rhinitis.	Allergic rhinitis	872 European ancestry cases, 1,193 Latino cases, 647 African American/Afro-Caribbean cases, 1,162 European ancestry controls, 1,133 Latino controls, 626 African American/Afro-Caribbean controls	NA	1p36.32	1	3300807	PRDM16			ENSG00000142611			rs868688-?	0	868688	intron_variant	0		7e-07	6.1549	(AA)	1.89	[1.28-3.57]	Affymetrix, Illumina [NR] (imputed)	N	allergic rhinitis	http://www.ebi.ac.uk/efo/EFO_0005854	GCST002550	Genome-wide genotyping array	3300807	chr1:3384244-3384244
rs895953	SETD1B	2018-12-05	30289880	Qi G	2018-10-05	PLoS Genet	www.ncbi.nlm.nih.gov/pubmed/30289880	Heritability informed power optimization (HIPO) leads to enhanced detection of genetic associations across multiple traits.	Lipid traits (pleiotropy) (HIPO component 1)	188,577 European ancestry individuals	NA	12q24.31	12	122249048	SETD1B			ENSG00000139718			rs895953-?	0	895953	intron_variant	0		3e-10	9.52288				NR [1800000]	N	total cholesterol measurement, triglyceride measurement, low density lipoprotein cholesterol measurement, high density lipoprotein cholesterol measurement	http://www.ebi.ac.uk/efo/EFO_0004574, http://www.ebi.ac.uk/efo/EFO_0004530, http://www.ebi.ac.uk/efo/EFO_0004611, http://www.ebi.ac.uk/efo/EFO_0004612	GCST006666	Genome-wide genotyping array	122249048	chr12:121811143-121811143
rs895953	SETD1B	2019-04-09	30525989	Siewert KM	2018-12-01	Circ Genom Precis Med	www.ncbi.nlm.nih.gov/pubmed/30525989	Bivariate Genome-Wide Association Scan Identifies 6 Novel Loci Associated With Lipid Levels and Coronary Artery Disease.	Coronary artery disease and HDL cholesterol levels (multivariate analysis)	122,733 coronary artery disease cases, 424,528 coronary artery disease controls, 188,577 individuals	NA	12q24.31	12	122249048	SET1B			ENSG00000139718			rs895953-T	0	895953	intron_variant	0	0.81	9e-08	7.04576				NR [NR]	N	high density lipoprotein cholesterol measurement, coronary artery disease	http://www.ebi.ac.uk/efo/EFO_0004612, http://www.ebi.ac.uk/efo/EFO_0001645	GCST007547	Genome-wide genotyping array	122249048	chr12:121811143-121811143
rs895953	SETD1B	2019-04-09	30525989	Siewert KM	2018-12-01	Circ Genom Precis Med	www.ncbi.nlm.nih.gov/pubmed/30525989	Bivariate Genome-Wide Association Scan Identifies 6 Novel Loci Associated With Lipid Levels and Coronary Artery Disease.	Coronary artery disease and triglyceride levels (multivariate analysis)	122,733 coronary artery disease cases, 424,528 coronary artery disease controls, 188,577 individuals	NA	12q24.31	12	122249048	SET1B			ENSG00000139718			rs895953-T	0	895953	intron_variant	0	0.81	2e-09	8.69897				NR [NR]	N	triglyceride measurement, coronary artery disease	http://www.ebi.ac.uk/efo/EFO_0004530, http://www.ebi.ac.uk/efo/EFO_0001645	GCST007545	Genome-wide genotyping array	122249048	chr12:121811143-121811143
rs913588	KDM4C	2015-04-23	25231870	Perry JR	2014-07-23	Nature	www.ncbi.nlm.nih.gov/pubmed/25231870	Parent-of-origin-specific allelic associations among 106 genomic loci for age at menarche.	Menarche (age at onset)	Up to 182,413 European ancestry females	NA	9p24.1	9	7174673	KDM4C			ENSG00000107077			rs913588-G	0	913588	missense_variant	0	0.49	6e-11	10.2218		0.03	[0.02-0.04] unit increase	Affymetrix, Illumina [2441815] (imputed)	N	age at menarche	http://www.ebi.ac.uk/efo/EFO_0004703	GCST002541	Genome-wide genotyping array	7174673	chr9:7174674-7174674
rs913588	KDM4C	2019-02-08	30595370	Kichaev G	2018-12-27	Am J Hum Genet	www.ncbi.nlm.nih.gov/pubmed/30595370	Leveraging Polygenic Functional Enrichment to Improve GWAS Power.	Menarche (age at onset)	approximately 242,000 European ancestry individuals	NA	9p24.1	9	7174673				ENSG00000107077			rs913588-?	0	913588	missense_variant	0		1e-19	19				NR [~ 8900000] (imputed)	N	age at menarche	http://www.ebi.ac.uk/efo/EFO_0004703	GCST007078	Genome-wide genotyping array	7174673	chr9:7174674-7174674
rs913588	KDM4C	2020-12-10	32210231	Hollis B	2020-03-24	Nat Commun	www.ncbi.nlm.nih.gov/pubmed/32210231	Genomic analysis of male puberty timing highlights shared genetic basis with hair colour and lifespan.	Male puberty timing (age at voice breaking MTAG)	205,354 European ancestry individuals	NA	9p24.1	9	7174673				ENSG00000107077			rs913588-G	0	913588	missense_variant	0		6e-09	8.22185		0.0188807	[0.013-0.025] years increase	NR [7400000] (imputed)	N	puberty onset measurement	http://www.ebi.ac.uk/efo/EFO_0005677	GCST90012088	Genome-wide genotyping array	7174673	chr9:7174674-7174674
rs915832	PRDM15	2012-12-06	23006423	Niu N	2012-09-24	BMC Cancer	www.ncbi.nlm.nih.gov/pubmed/23006423	Genetic association with overall survival of taxane-treated lung cancer patients - a genome-wide association study in human lymphoblastoid cell lines followed by a clinical association study.	Response to taxane treatment (placlitaxel)	96 African American lymphoblastoid cell lines, 96 European ancestry lymphoblastoid cell lines, 96 Han Chinese ancestry lymphoblastoid cell lines	NA	21q22.3	21	43275495	PRDM15			ENSG00000141956			rs915832-?	0	915832	intron_variant	0		7e-06	5.1549				Affymetrix, Illumina [~ 1300000]	N	response to paclitaxel	http://purl.obolibrary.org/obo/GO_1901555	GCST001694	Genome-wide genotyping array	43275495	chr21:41855387-41855387
rs930421	MTA3	2009-05-07	18821565	Lasky-Su J	2008-12-05	Am J Med Genet B Neuropsychiatr Genet	www.ncbi.nlm.nih.gov/pubmed/18821565	Genome-wide association scan of quantitative traits for attention deficit hyperactivity disorder identifies novel associations and confirms candidate gene associations.	Attention deficit hyperactivity disorder	930 European ancestry trios	NA	2p21	2	42981239	OXER1			ENSG00000057935			rs930421-?	0	930421	3_prime_UTR_variant	0		6e-06	5.22185	(binary)			Perlegen [429981]	N	attention deficit hyperactivity disorder	http://www.ebi.ac.uk/efo/EFO_0003888	GCST000281	Genome-wide genotyping array	42981239	chr2:42754100-42754100
rs9308434	SMYD2	2018-10-31	30177863	Maguire LH	2018-09-03	Nat Genet	www.ncbi.nlm.nih.gov/pubmed/30177863	Genome-wide association analyses identify 39 new susceptibility loci for diverticular disease.	Diverticular disease	27,444 British ancestry cases, 382,284 British ancestry controls	NA	1q32.3	1	214457174	SMYD2			ENSG00000143499			rs9308434-T	0	9308434	intron_variant	0	0.452241	8e-06	5.09691		0.0024096	[NR] unit increase	Affymetrix [> 30000000] (imputed)	N	diverticular disease	http://www.ebi.ac.uk/efo/EFO_0009959	GCST006479	Genome-wide genotyping array	214457174	chr1:214283832-214283832
rs9319382	POLR1D	2020-09-14	32541925	Vujkovic M	2020-06-15	Nat Genet	www.ncbi.nlm.nih.gov/pubmed/32541925	Discovery of 318 new risk loci for type 2 diabetes and related vascular outcomes among 1.4 million participants in a multi-ancestry meta-analysis.	Type 2 diabetes	148,726 European ancestry cases, 965,732 European ancestry controls	NA	13q12.2	13		NR			ENSG00000186184			rs9319382-C	0	9319382	intron_variant	0	0.6786	3e-08	7.52288		0.0276	[0.018-0.037] unit increase	Affymetrix, Illumina [1198787] (imputed)	N	type II diabetes mellitus	http://www.ebi.ac.uk/efo/EFO_0001360	GCST010555	Genome-wide genotyping array
rs9322589	ARID1B	2018-11-12	30038396	Lee JJ	2018-07-23	Nat Genet	www.ncbi.nlm.nih.gov/pubmed/30038396	Gene discovery and polygenic prediction from a genome-wide association study of educational attainment in 1.1 million individuals.	Educational attainment (MTAG)	1,311,438 European ancestry individuals	NA	6q25.3	6	157248327	Intergenic			ENSG00000049618			rs9322589-A	0	9322589	intron_variant	0	0.213	5e-09	8.30103	(MTAG)	0.0094	[0.0063-0.0125] unit decrease	Affymetrix, Illumina [7100000] (imputed)	N	self reported educational attainment	http://www.ebi.ac.uk/efo/EFO_0004784	GCST006571	Genome-wide genotyping array	157248327	chr6:156927194-156927194
rs9327287	PRDM6	2021-01-28	32602732	Baldassari AR	2020-06-30	Circ Genom Precis Med	www.ncbi.nlm.nih.gov/pubmed/32602732	Multi-ethnic Genome-wide Association Study of Decomposed Cardioelectric Phenotypes Illustrates Strategies to Identify and Characterize Evidence of Shared Genetic Effects for Complex Traits.	Electrocardiographic traits (multivariate)	17,873 European ancestry individuals, 12,749 Hispanic individuals, 5,408 African American individuals, 315 Chinese-American individuals	NA	5q23.2	5	122519613	PRDM6			ENSG00000061455			rs9327287-?	0	9327287	intron_variant	0		3e-07	6.52288				Affymetrix, Illumina [22000000] (imputed)	N	electrocardiography	http://www.ebi.ac.uk/efo/EFO_0004327	GCST011010	Genome-wide genotyping array	122519613	chr5:123183920-123183920
rs9365994	GTF2H5	2019-08-06	29678681	Matana A	2018-04-18	Genomics	www.ncbi.nlm.nih.gov/pubmed/29678681	Genome-wide meta-analysis identifies novel gender specific loci associated with thyroid antibodies level in Croatians.	Plasma anti-thyroglobulin levels	1,596 Croatian ancestry women, 1,033 Croatian ancestry men	NA	6q25.3	6	158611258	GTF2H5			ENSG00000272047			rs9365994-C	0	9365994	intron_variant	0		7e-07	6.1549	(men)	0.267888	[0.16-0.37] unit increase	Illumina [5527232] (imputed)	N	anti-thyroglobulin antibody measurement	http://www.ebi.ac.uk/efo/EFO_0009896	GCST008369	Genome-wide genotyping array	158611258	chr6:158190227-158190227
rs9383820	ARID1B	2017-12-05	29083406	Ferreira MA	2017-10-30	Nat Genet	www.ncbi.nlm.nih.gov/pubmed/29083406	Shared genetic origin of asthma, hay fever and eczema elucidates allergic disease biology.	Allergic disease (asthma, hay fever or eczema)	180,129 European ancestry cases, 180,709 European ancestry controls	NA	6q25.3	6	157419508	ARID1B			ENSG00000049618			rs9383820-C	0	9383820	intron_variant	0	0.76	1e-08	8		1.037	[1.02-1.05]	Affymetrix, Illumina [8307659] (imputed)	N	allergy	http://www.ebi.ac.uk/efo/EFO_0003785	GCST005038	Genome-wide genotyping array	157419508	chr6:157098375-157098375
rs9396582	JARID2	2020-09-21	32888493	Chen MH	2020-09-01	Cell	www.ncbi.nlm.nih.gov/pubmed/32888493	Trans-ethnic and Ancestry-Specific Blood-Cell Genetics in 746,667 Individuals from 5 Global Populations.	Lymphocyte counts	524,923 European ancestry individuals	NA	6p22.3	6	15326802	NR			ENSG00000008083			rs9396582-G	0	9396582	intron_variant	0	0.587329	2e-16	15.699		0.015973	[0.012-0.02] SD unit increase	Affymetrix, Illumina [50265552] (imputed)	N	lymphocyte count	http://www.ebi.ac.uk/efo/EFO_0004587	GCST90002316	Genome-wide genotyping array	15326802	chr6:15326572-15326572
rs9396582	JARID2	2020-09-21	32888493	Chen MH	2020-09-01	Cell	www.ncbi.nlm.nih.gov/pubmed/32888493	Trans-ethnic and Ancestry-Specific Blood-Cell Genetics in 746,667 Individuals from 5 Global Populations.	Lymphocyte counts	643,370 African American or Afro-Caribbean, African ancestry, European ancestry, East Asian ancestry, Hispanic or Latin American and South Asian ancestry individuals	NA	6p22.3	6	15326802	NR			ENSG00000008083			rs9396582-G	0	9396582	intron_variant	0	0.541883	3e-14	13.5229				Affymetrix, Illumina [23472807] (imputed)	N	lymphocyte count	http://www.ebi.ac.uk/efo/EFO_0004587	GCST90002320	Genome-wide genotyping array	15326802	chr6:15326572-15326572
rs9415676	JMJD1C	2019-10-29	31578528	Tin A	2019-10-02	Nat Genet	www.ncbi.nlm.nih.gov/pubmed/31578528	Target genes, variants, tissues and transcriptional pathways influencing human serum urate levels.	Urate levels	288,649 European ancestry individuals	NA	10q21.3	10	65010626	JMJD1C			ENSG00000171988			rs9415676-A	0	9415676	intron_variant	0	0.6346	2e-06	5.69897		0.019082	[0.011-0.027] mg/dL decrease	Affymetrix, Illumina [8217339] (imputed)	N	urate measurement	http://www.ebi.ac.uk/efo/EFO_0004531	GCST008971	Genome-wide genotyping array	65010626	chr10:63250867-63250867
rs9415676	JMJD1C	2019-10-29	31578528	Tin A	2019-10-02	Nat Genet	www.ncbi.nlm.nih.gov/pubmed/31578528	Target genes, variants, tissues and transcriptional pathways influencing human serum urate levels.	Urate levels	288,649 European ancestry individuals, 125,725 East Asian ancestry individuals, 33,671 African American individuals, 9,037 South Asian ancestry individuals, 608 Hispanic individuals	NA	10q21.3	10	65010626	JMJD1C			ENSG00000171988			rs9415676-A	0	9415676	intron_variant	0	0.6498	5e-09	8.30103		0.0194	[0.013-0.026] mg/dL decrease	Affymetrix, Illumina [8249849] (imputed)	N	urate measurement	http://www.ebi.ac.uk/efo/EFO_0004531	GCST008972	Genome-wide genotyping array	65010626	chr10:63250867-63250867
rs950200	PRDM16	2020-09-18	32888494	Vuckovic D	2020-09-01	Cell	www.ncbi.nlm.nih.gov/pubmed/32888494	The Polygenic and Monogenic Basis of Blood Traits and Diseases.	Plateletcrit	408,112 British individuals	NA	1p36.32	1	3099194	PRDM16			ENSG00000142611			rs950200-G	0	950200	intron_variant	0	0.603305	5e-11	10.301		0.0152801	[0.011-0.02] unit decrease	Affymetrix [93095623] (imputed)	N	platelet crit	http://www.ebi.ac.uk/efo/EFO_0007985	GCST90002400	Genome-wide genotyping array	3099194	chr1:3182631-3182631
rs960658	KDM4C	2018-11-12	30038396	Lee JJ	2018-07-23	Nat Genet	www.ncbi.nlm.nih.gov/pubmed/30038396	Gene discovery and polygenic prediction from a genome-wide association study of educational attainment in 1.1 million individuals.	Cognitive performance (MTAG)	402,382 European ancestry individuals	NA	9p24.1	9	7071059	Intergenic			ENSG00000107077			rs960658-A	0	960658	intron_variant	0	0.363	8e-09	8.09691	(MTAG)	0.0137	[0.009-0.0184] unit increase	Affymetrix, Illumina [7100000] (imputed)	N	cognitive function measurement	http://www.ebi.ac.uk/efo/EFO_0008354	GCST006570	Genome-wide genotyping array	7071059	chr9:7071060-7071060
rs9610884	POLR2F	2019-02-08	30595370	Kichaev G	2018-12-27	Am J Hum Genet	www.ncbi.nlm.nih.gov/pubmed/30595370	Leveraging Polygenic Functional Enrichment to Improve GWAS Power.	Heel bone mineral density	approximately 446,000 European ancestry individuals	NA	22q13.1	22	38351685				ENSG00000100142			rs9610884-?	0	9610884	intron_variant	0		8e-18	17.0969				NR [~ 8900000] (imputed)	N	heel bone mineral density	http://www.ebi.ac.uk/efo/EFO_0009270	GCST007066	Genome-wide genotyping array	38351685	chr22:37955679-37955679
rs967006	SP110	2016-12-01	27015805	Pilling LC	2016-03-23	Aging (Albany NY)	www.ncbi.nlm.nih.gov/pubmed/27015805	Human longevity is influenced by many genetic variants: evidence from 75,000 UK Biobank participants.	Parental longevity (combined parental age at death)	45,627 middle-aged British individuals	NA	2q37.1	2	231044212	NR			ENSG00000135899			rs967006-?	0	967006	intron_variant	0		2e-06	5.69897		0.044805	[0.026-0.063] unit increase	Affymetrix [9658292] (imputed)	N	parental longevity	http://www.ebi.ac.uk/efo/EFO_0007796	GCST003394	Genome-wide genotyping array	231044212	chr2:230179497-230179497
rs9695734	PHF2	2020-10-30	33045005	Vogelezang S	2020-10-12	PLoS Genet	www.ncbi.nlm.nih.gov/pubmed/33045005	Novel loci for childhood body mass index and shared heritability with adult cardiometabolic traits.	Childhood body mass index	39,620 European ancestry individuals	NA	9q22.31	9	96407983	PHF2			ENSG00000197724			rs9695734-C	0	9695734	synonymous_variant	0	0.84	1e-06	6		0.052	[0.03-0.074] unit increase	Affymetrix, Illumina [8227808] (imputed)	N	body mass index	http://www.ebi.ac.uk/efo/EFO_0004340	GCST90002409	Genome-wide genotyping array	96407983	chr9:93645702-93645702
rs9787076	KDM4A	2018-11-12	30038396	Lee JJ	2018-07-23	Nat Genet	www.ncbi.nlm.nih.gov/pubmed/30038396	Gene discovery and polygenic prediction from a genome-wide association study of educational attainment in 1.1 million individuals.	Highest math class taken	430,445 European ancestry individuals	NA	1p34.2	1		Intergenic			ENSG00000066135			rs9787076-A	0	9787076	intron_variant	0	0.6694	4e-15	14.3979		0.0189	[0.014-0.024] unit decrease	Affymetrix, Illumina [10000000] (imputed)	N	mathematical ability	http://www.ebi.ac.uk/efo/EFO_0004875	GCST006574	Genome-wide genotyping array
rs9787076	KDM4A	2018-11-12	30038396	Lee JJ	2018-07-23	Nat Genet	www.ncbi.nlm.nih.gov/pubmed/30038396	Gene discovery and polygenic prediction from a genome-wide association study of educational attainment in 1.1 million individuals.	Highest math class taken (MTAG)	811,539 European ancestry individuals	NA	1p34.2	1		Intergenic			ENSG00000066135			rs9787076-A	0	9787076	intron_variant	0	0.6694	2e-34	33.699	(MTAG)	0.0214	[0.018-0.025] unit decrease	Affymetrix, Illumina [7100000] (imputed)	N	mathematical ability	http://www.ebi.ac.uk/efo/EFO_0004875	GCST006568	Genome-wide genotyping array
rs9795476	SIRT3	2019-02-08	30595370	Kichaev G	2018-12-27	Am J Hum Genet	www.ncbi.nlm.nih.gov/pubmed/30595370	Leveraging Polygenic Functional Enrichment to Improve GWAS Power.	Menarche (age at onset)	approximately 242,000 European ancestry individuals	NA	11p15.5	11	235894				ENSG00000142082			rs9795476-?	0	9795476	intron_variant	0		4e-09	8.39794				NR [~ 8900000] (imputed)	N	age at menarche	http://www.ebi.ac.uk/efo/EFO_0004703	GCST007078	Genome-wide genotyping array	235894	chr11:235895-235895
rs9874923	KAT2B	2014-07-29	24376456	Simino J	2013-12-12	Front Genet	www.ncbi.nlm.nih.gov/pubmed/24376456	Gene-alcohol interactions identify several novel blood pressure loci including a promising locus near SLC16A9.	Mean arterial pressure (alcohol consumption interaction)	up to 6,882 individuals	NA	3p24.3	3	20101563	KAT2B			ENSG00000114166			rs9874923-T	0	9874923	intron_variant	0	0.43	4e-07	6.39794	(drinks/week)	0.104	[0.063-0.145] unit increase	Affymetrix [2500000] (imputed)	N	mean arterial pressure, alcohol drinking	http://www.ebi.ac.uk/efo/EFO_0006340, http://www.ebi.ac.uk/efo/EFO_0004329	GCST002308	Genome-wide genotyping array	20101563	chr3:20060072-20060072
rs9899375	CHD3	2016-07-08	26089329	Carty CL	2015-06-18	Stroke	www.ncbi.nlm.nih.gov/pubmed/26089329	Meta-Analysis of Genome-Wide Association Studies Identifies Genetic Risk Factors for Stroke in African Americans.	Ischemic stroke	up to 1,365 African American cases, up to 13,154 African American controls	European ancestry individuals (see Traylor, 2012)	17p13.1	17	7811615	CHD3			ENSG00000170004			rs9899375-T	0	9899375	intron_variant	0	0.03	5e-09	8.30103	(cohort study, AA)	3.3	[2.21-4.93]	Affymetrix, Illumina [~ 2600000] (imputed)	N	Ischemic stroke	http://purl.obolibrary.org/obo/HP_0002140	GCST002988	Genome-wide genotyping array	7811615	chr17:7908298-7908298
rs9899375	CHD3	2016-07-08	26089329	Carty CL	2015-06-18	Stroke	www.ncbi.nlm.nih.gov/pubmed/26089329	Meta-Analysis of Genome-Wide Association Studies Identifies Genetic Risk Factors for Stroke in African Americans.	Stroke	up to 1,592 African American cases, up to 13,154 African American controls	NA	17p13.1	17	7811615	CHD3			ENSG00000170004			rs9899375-T	0	9899375	intron_variant	0	0.03	1e-08	8	(cohort study)	2.57	[1.86-3.55]	Affymetrix, Illumina [up to 2600000] (imputed)	N	stroke	http://www.ebi.ac.uk/efo/EFO_0000712	GCST002987	Genome-wide genotyping array	7811615	chr17:7908298-7908298
rs9905106	MYO1C	2019-02-08	30595370	Kichaev G	2018-12-27	Am J Hum Genet	www.ncbi.nlm.nih.gov/pubmed/30595370	Leveraging Polygenic Functional Enrichment to Improve GWAS Power.	White blood cell count	approximately 444,000 European ancestry individuals	NA	17p13.3	17	1373518				ENSG00000197879			rs9905106-?	0	9905106	missense_variant	0		4e-16	15.3979				NR [~ 8900000] (imputed)	N	leukocyte count	http://www.ebi.ac.uk/efo/EFO_0004308	GCST007070	Genome-wide genotyping array	1373518	chr17:1470225-1470225
rs9905106	MYO1C	2020-09-18	32888494	Vuckovic D	2020-09-01	Cell	www.ncbi.nlm.nih.gov/pubmed/32888494	The Polygenic and Monogenic Basis of Blood Traits and Diseases.	Neutrophil count	408,112 British individuals	NA	17p13.3	17	1373518	MYO1C			ENSG00000197879			rs9905106-C	0	9905106	missense_variant	0	0.735038	2e-19	18.699		0.02252	[0.018-0.027] unit increase	Affymetrix [93095623] (imputed)	N	neutrophil count	http://www.ebi.ac.uk/efo/EFO_0004833	GCST90002398	Genome-wide genotyping array	1373518	chr17:1470225-1470225
rs9905106	MYO1C	2020-09-18	32888494	Vuckovic D	2020-09-01	Cell	www.ncbi.nlm.nih.gov/pubmed/32888494	The Polygenic and Monogenic Basis of Blood Traits and Diseases.	White blood cell count	408,112 British individuals	NA	17p13.3	17	1373518	MYO1C			ENSG00000197879			rs9905106-C	0	9905106	missense_variant	0	0.735041	6e-12	11.2218		0.0171652	[0.012-0.022] unit increase	Affymetrix [93095623] (imputed)	N	leukocyte count	http://www.ebi.ac.uk/efo/EFO_0004308	GCST90002407	Genome-wide genotyping array	1373518	chr17:1470225-1470225
rs9905106	MYO1C	2020-09-21	32888493	Chen MH	2020-09-01	Cell	www.ncbi.nlm.nih.gov/pubmed/32888493	Trans-ethnic and Ancestry-Specific Blood-Cell Genetics in 746,667 Individuals from 5 Global Populations.	Neutrophil count	519,288 European ancestry individuals	NA	17p13.3	17	1373518	NR			ENSG00000197879			rs9905106-C	0	9905106	missense_variant	0	0.733598	2e-24	23.699		0.022774	[0.018-0.027] SD unit increase	Affymetrix, Illumina [50250472] (imputed)	N	neutrophil count	http://www.ebi.ac.uk/efo/EFO_0004833	GCST90002351	Genome-wide genotyping array	1373518	chr17:1470225-1470225
rs9905106	MYO1C	2020-09-21	32888493	Chen MH	2020-09-01	Cell	www.ncbi.nlm.nih.gov/pubmed/32888493	Trans-ethnic and Ancestry-Specific Blood-Cell Genetics in 746,667 Individuals from 5 Global Populations.	Neutrophil count	627,215 African American or Afro-Caribbean, African ancestry, European ancestry, East Asian ancestry, Hispanic or Latin American and South Asian ancestry individuals	NA	17p13.3	17	1373518	NR			ENSG00000197879			rs9905106-C	0	9905106	missense_variant	0	0.707003	1e-21	21				Affymetrix, Illumina [23114412] (imputed)	N	neutrophil count	http://www.ebi.ac.uk/efo/EFO_0004833	GCST90002355	Genome-wide genotyping array	1373518	chr17:1470225-1470225
rs9905106	MYO1C	2020-09-21	32888493	Chen MH	2020-09-01	Cell	www.ncbi.nlm.nih.gov/pubmed/32888493	Trans-ethnic and Ancestry-Specific Blood-Cell Genetics in 746,667 Individuals from 5 Global Populations.	White blood cell count	562,243 European ancestry individuals	NA	17p13.3	17	1373518	NR			ENSG00000197879			rs9905106-C	0	9905106	missense_variant	0	0.733129	8e-17	16.0969		0.017876	[0.014-0.022] SD unit increase	Affymetrix, Illumina [50601830] (imputed)	N	myeloid white cell count	http://www.ebi.ac.uk/efo/EFO_0007988	GCST90002374	Genome-wide genotyping array	1373518	chr17:1470225-1470225
rs9905106	MYO1C	2020-09-21	32888493	Chen MH	2020-09-01	Cell	www.ncbi.nlm.nih.gov/pubmed/32888493	Trans-ethnic and Ancestry-Specific Blood-Cell Genetics in 746,667 Individuals from 5 Global Populations.	White blood cell count	746,667 African American or Afro-Caribbean, African ancestry, European ancestry, East Asian ancestry, Hispanic or Latin American and South Asian ancestry individuals	NA	17p13.3	17	1373518	NR			ENSG00000197879			rs9905106-C	0	9905106	missense_variant	0	0.688425	7e-17	16.1549				Affymetrix, Illumina [24649327] (imputed)	N	myeloid white cell count	http://www.ebi.ac.uk/efo/EFO_0007988	GCST90002378	Genome-wide genotyping array	1373518	chr17:1470225-1470225
rs9905106	MYO1C	2020-11-04	33097823	Pei YF	2020-10-23	Commun Biol	www.ncbi.nlm.nih.gov/pubmed/33097823	The genetic architecture of appendicular lean mass characterized by association analysis in the UK Biobank study.	Appendicular lean mass	205,513 European ancestry men	NA	17p13.3	17	1373518	MYO1C			ENSG00000197879			rs9905106-T	0	9905106	missense_variant	0	0.265	6e-06	5.22185		0.01	[0.0041-0.0159] unit increase	Affymetrix [18391927] (imputed)	N	appendicular lean mass	http://www.ebi.ac.uk/efo/EFO_0004980	GCST90000026	Genome-wide genotyping array	1373518	chr17:1470225-1470225
rs9905106	MYO1C	2020-11-04	33097823	Pei YF	2020-10-23	Commun Biol	www.ncbi.nlm.nih.gov/pubmed/33097823	The genetic architecture of appendicular lean mass characterized by association analysis in the UK Biobank study.	Appendicular lean mass	244,730 European ancestry women	NA	17p13.3	17	1373518	MYO1C			ENSG00000197879			rs9905106-T	0	9905106	missense_variant	0	0.265	2e-09	8.69897		0.02	[0.014-0.026] unit increase	Affymetrix [18391927] (imputed)	N	appendicular lean mass	http://www.ebi.ac.uk/efo/EFO_0004980	GCST90000027	Genome-wide genotyping array	1373518	chr17:1470225-1470225
rs9905106	MYO1C	2020-11-04	33097823	Pei YF	2020-10-23	Commun Biol	www.ncbi.nlm.nih.gov/pubmed/33097823	The genetic architecture of appendicular lean mass characterized by association analysis in the UK Biobank study.	Appendicular lean mass	450,243 European ancestry individuals	NA	17p13.3	17	1373518	MYO1C			ENSG00000197879			rs9905106-T	0	9905106	missense_variant	0	0.265	8e-14	13.0969		0.02	[0.016-0.024] unit increase	Affymetrix [18391927] (imputed)	N	appendicular lean mass	http://www.ebi.ac.uk/efo/EFO_0004980	GCST90000025	Genome-wide genotyping array	1373518	chr17:1470225-1470225
rs9983923	PRDM15	2021-03-30	32778093	He B	2020-08-10	BMC Biol	www.ncbi.nlm.nih.gov/pubmed/32778093	Genome-wide pQTL analysis of protein expression regulatory networks in the human liver.	Protein quantitative trait loci (liver)	172 European ancestry individuals, 29 Black individuals, 86 individuals	NA	21q22.3	21	43221111	NR			ENSG00000141956			rs9983923-A	0	9983923	3_prime_UTR_variant	0	0.06446	8e-09	8.09691	(ANXA2)	0.1474	NR unit increase	Illumina [1671387] (imputed)	N	protein measurement	http://www.ebi.ac.uk/efo/EFO_0004747	GCST011427	Genome-wide genotyping array	43221111	chr21:41800952-41800952

### Sheet: GWAS AFR Traits
HugoSymbol	GeneClass	Variant	af_AFR	af_EUR	highGroup	freqDiff	FDR	OddRatio	SigCount	DISEASE_TRAIT
NSD1	HMT	rs10041668	0.75846	0.42071	AFR	-0.33775	0	4.3237	TRUE	Neutrophil count
NSD1	HMT	rs10071491	0.21924	0.02427	AFR	-0.19497	0	11.296	TRUE	Platelet count
BAZ1A	BROMO	rs10147194	0.15718	0.12389	AFR	-0.03329	8.42355e-13	1.31804	TRUE	Monocyte count
DNMT3A	HMT	rs10167567	0.54098	0.41228	AFR	-0.1287	1.78573e-86	1.67962	TRUE	Waist circumference
TET3	OTHER	rs10207954	0.057432	0.012952	AFR	-0.04448	8.46082e-69	4.66967	TRUE	Systemic lupus erythematosus
SMYD3	HMT	rs10399648	0.29036	0.065248	AFR	-0.225112	0	5.86263	TRUE	Strep throat
BRD4	BROMO	rs10411512	0.31097	0.1752	AFR	-0.13577	4.817e-124	2.12554	TRUE	Platelet count
SMARCA2	BROMO	rs10491697	0.49036	0.18409	AFR	-0.30627	0	4.26679	TRUE	Gastric cancer
SMARCA2	BROMO	rs10511434	0.26674	0.074212	AFR	-0.192528	0	4.53405	TRUE	Red cell distribution width
CHD4	HDAC	rs1057510	0.6253	0.1789	AFR	-0.4464	0	7.66334	TRUE	Myopia (pathological)
PHF2	HDM	rs10761244	0.59694	0.51198	AFR	-0.08496	3.65541e-39	1.41135	TRUE	Loneliness
PHF2	HDM	rs10761244	0.59694	0.51198	AFR	-0.08496	3.65541e-39	1.41135	TRUE	Sociability score
PHF2	HDM	rs10761247	0.62745	0.58966	AFR	-0.03779	3.68984e-09	1.17202	TRUE	Body mass index
SMYD3	HMT	rs10802317	0.68985	0.36419	AFR	-0.32566	0	3.88347	TRUE	Coffee consumption
SMYD3	HMT	rs10802346	0.39904	0.14093	AFR	-0.25811	0	4.05026	TRUE	Fractional exhaled nitric oxide (childhood)
KDM4C	HDM	rs10815468	0.71302	0.49177	AFR	-0.22125	2.66753e-276	2.56737	TRUE	Bipolar disorder and schizophrenia
AEBP2	OTHER	rs10841287	0.58639	0.21013	AFR	-0.37626	0	5.33008	TRUE	Obesity-related traits
CHD4	HDAC	rs10849492	0.50456	0.18494	AFR	-0.31962	0	4.48615	TRUE	Heel bone mineral density
PRDM16	HMT	rs10909912	0.67919	0.19266	AFR	-0.48653	0	8.86911	TRUE	Hay fever and/or eczema
SMYD3	HMT	rs10924473	0.34922	0.16969	AFR	-0.17953	5.89606e-206	2.627	TRUE	General cognitive ability
PHF2	HDM	rs10992806	0.54423	0.49673	AFR	-0.0475	4.33015e-13	1.21017	TRUE	Self-reported math ability
PHF2	HDM	rs10992806	0.54423	0.49673	AFR	-0.0475	4.33015e-13	1.21017	TRUE	Self-reported math ability (MTAG)
PRMT3	HMT	rs11025559	0.2742	0.20903	AFR	-0.06517	2.48496e-30	1.42896	TRUE	Pursuit maintenance gain
TRIM66	BROMO	rs11042026	0.18769	0.096118	AFR	-0.091572	6.82796e-84	2.17115	TRUE	Body mass index
SETD1B	HMT	rs11043207	0.38792	0.2067	AFR	-0.18122	9.09752e-195	2.43151	TRUE	Mean corpuscular hemoglobin
SETD1B	HMT	rs11043207	0.38792	0.2067	AFR	-0.18122	9.09752e-195	2.43151	TRUE	Mean platelet volume
GTF2H3	OTHER	rs11057312	0.14324	0.043262	AFR	-0.099978	4.66316e-139	3.69166	TRUE	Gut microbiota relative abundance (Prevotella)
KDM2B	HDM	rs11065589	0.8563	0.54547	AFR	-0.31083	0	4.96485	TRUE	Red cell distribution width
CHD3	HDAC	rs11078713	0.79241	0.41839	AFR	-0.37402	0	5.3068	TRUE	Smoking initiation (ever regular vs never regular)
CHD3	HDAC	rs11078713	0.79241	0.41839	AFR	-0.37402	0	5.3068	TRUE	Smoking initiation (ever regular vs never regular) (MTAG)
CHD3	HDAC	rs11078713	0.79241	0.41839	AFR	-0.37402	0	5.3068	TRUE	Smoking status
PRDM10	HMT	rs111703287	0.092921	0.001778	AFR	-0.091143	1.03574e-227	55.5698	TRUE	Carotid intima media thickness in rheumatoid arthritis
ARID1B	SWISNF	rs112140754	0.010104	1.4351e-05	AFR	-0.0100896	3.12421e-26	65535	TRUE	Diastolic blood pressure x smoking status (current vs non-current) interaction (2df test)
ARID1A	SWISNF	rs11247594	0.40693	0.20404	AFR	-0.20289	3.648e-240	2.67596	TRUE	White matter hyperintensities in ischemic stroke
TRDMT1	DNMT	rs11254406	0.61678	0.46541	AFR	-0.15137	1.81755e-121	1.84897	TRUE	Plateletcrit
GATAD2A	HDAC	rs113070129	0.012166	0.0045093	AFR	-0.0076567	2.43214e-09	2.71432	TRUE	Percent liver fat
GATAD2A	HDAC	rs113070129	0.012166	0.0045093	AFR	-0.0076567	2.43214e-09	2.71432	TRUE	Sex hormone-binding globulin levels
SETDB2	HMT	rs11386165	0.26291	0.10093	AFR	-0.16198	1.39981e-211	3.1794	TRUE	Low density lipoprotein cholesterol levels
KDM4C	HDM	rs114111025	0.059793	2.6164e-05	AFR	-0.0597668	1.33695e-158	65535	TRUE	DNA methylation-estimated plasminogen activator inhibitor-1 levels
PRDM11	HMT	rs11442819	0.26363	0.11483	AFR	-0.1488	1.77314e-174	2.7618	TRUE	Pulse pressure
PRDM16	HMT	rs114899186	0.036628	5.2906e-05	AFR	-0.0365751	5.05205e-96	65535	TRUE	Childhood obesity
SMYD3	HMT	rs115107872	0.029003	2.2631e-05	AFR	-0.0289804	7.2739e-76	65535	TRUE	Post bronchodilator FEV1
SMYD3	HMT	rs115269913	0.018606	0.0066654	AFR	-0.0119406	1.83153e-14	2.81448	TRUE	Protein quantitative trait loci (liver)
HDAC9	HDAC	rs115389711	0.038348	0.00011011	AFR	-0.0382379	2.4382e-98	238.34	TRUE	Fasting glucose
ATAD2B	BROMO	rs115457386	0.07944	0.00018623	AFR	-0.0792538	4.27199e-210	515.788	TRUE	Red cell distribution width
SMYD3	HMT	rs116335148	0.030358	2.481e-05	AFR	-0.0303332	1.96078e-79	65535	TRUE	Post bronchodilator FEV1
TTF1	OTHER	rs116440239	0.041574	0.00024901	AFR	-0.041325	9.21346e-107	259.259	TRUE	Plantar warts
SMYD3	HMT	rs116647499	0.028373	2.2631e-05	AFR	-0.0283504	3.63471e-74	65535	TRUE	Post bronchodilator FEV1
SMARCA4	BROMO	rs11669133	0.061388	0.046323	AFR	-0.015065	8.52994e-07	1.3461	TRUE	Apolipoprotein B levels
SMARCA4	BROMO	rs11669133	0.061388	0.046323	AFR	-0.015065	8.52994e-07	1.3461	TRUE	LDL cholesterol
SMARCA4	BROMO	rs11669133	0.061388	0.046323	AFR	-0.015065	8.52994e-07	1.3461	TRUE	Low density lipoprotein cholesterol levels
SMARCA4	BROMO	rs11669133	0.061388	0.046323	AFR	-0.015065	8.52994e-07	1.3461	TRUE	Total cholesterol levels
BRD4	BROMO	rs11673209	0.24423	0.17417	AFR	-0.07006	3.41283e-38	1.53257	TRUE	Platelet count
HDAC9	HDAC	rs1178099	0.351	0.32018	AFR	-0.03082	8.37161e-07	1.14835	TRUE	Height
HDAC9	HDAC	rs1178121	0.44858	0.22228	AFR	-0.2263	3.07709e-286	2.84571	TRUE	Systemic juvenile idiopathic arthritis
HDAC9	HDAC	rs1178326	0.068077	0.031949	AFR	-0.036128	8.03684e-34	2.21334	TRUE	Epilepsy and lamotrigine-induced maculopapular eruptions
BRD4	BROMO	rs11880801	0.24471	0.17438	AFR	-0.07033	1.72429e-38	1.53477	TRUE	Platelet count
SP140	BROMO	rs11903152	0.45115	0.13796	AFR	-0.31319	0	5.13421	TRUE	Red blood cell count
NSD1	HMT	rs11950938	0.030692	0.022674	AFR	-0.008018	0.000339946	1.36009	TRUE	Height
ARID1B	SWISNF	rs11967485	0.2812	0.10341	AFR	-0.17779	3.61928e-244	3.393	TRUE	Calcium levels
HDAC9	HDAC	rs11984041	0.1949	0.096829	AFR	-0.098071	8.95638e-94	2.25732	TRUE	Ischemic stroke (large artery atherosclerosis)
HDAC9	HDAC	rs11984041	0.1949	0.096829	AFR	-0.098071	8.95638e-94	2.25732	TRUE	Stroke
PRDM16	HMT	rs12021948	0.25242	0.072582	AFR	-0.179838	7.67527e-282	4.31321	TRUE	Vertical cup-disc ratio (multi-trait analysis)
PRDM16	HMT	rs12028814	0.82643	0.19225	AFR	-0.63418	0	20.011	TRUE	Brain morphology (MOSTest)
PRDM16	HMT	rs12028814	0.82643	0.19225	AFR	-0.63418	0	20.011	TRUE	Brain region volumes
SMYD3	HMT	rs12063211	0.08129	0.034826	AFR	-0.046464	6.5002e-48	2.45452	TRUE	Adolescent idiopathic scoliosis
SMYD3	HMT	rs12083051	0.26108	0.00026721	AFR	-0.260813	0	1055.75	TRUE	Malaria
PRDM16	HMT	rs12135062	0.47856	0.22999	AFR	-0.24857	0	3.07235	TRUE	Migraine
JMJD1C	HDM	rs12250472	0.28964	0.0062427	AFR	-0.283397	0	65.4697	TRUE	Sex hormone-binding globulin levels
KDM4D	HDM	rs12285658	0.103	0.00025234	AFR	-0.102748	3.63988e-274	343.108	TRUE	Diabetic kidney disease
SUDS3	HDAC	rs12316703	0.49039	0.077546	AFR	-0.412844	0	11.4354	TRUE	Hippocampal sclerosis
KDM4C	HDM	rs12352785	0.78373	0.68493	AFR	-0.0988	1.38688e-68	1.66636	TRUE	Body mass index
KAT6A	HAT	rs12543005	0.1185	0.084598	AFR	-0.033902	7.4728e-17	1.45374	TRUE	Non-albumin protein levels
PRDM16	HMT	rs12562988	0.0070342	0.0041091	AFR	-0.0029251	0.00717526	1.68659	TRUE	Longevity
DOT1L	HMT	rs12608455	0.60495	0.47153	AFR	-0.13342	3.37123e-94	1.71602	TRUE	Hemoglobin concentration
KAT2B	BROMO/HAT	rs12636856	0.16479	0.064665	AFR	-0.100125	1.39147e-117	2.85044	TRUE	Response to mTOR inhibitor (rapamycin)
HDAC9	HDAC	rs12669789	0.17287	0.067801	AFR	-0.105069	1.30116e-124	2.87596	TRUE	Intracranial aneurysm
ASH1L	BROMO/HMT	rs12734374	0.080047	0.012875	AFR	-0.067172	2.684e-119	6.66836	TRUE	Dementia with Lewy bodies
ASH1L	BROMO/HMT	rs12734374	0.080047	0.012875	AFR	-0.067172	2.684e-119	6.66836	TRUE	Red blood cell count
TRDMT1	DNMT	rs12780845	0.44483	0.31173	AFR	-0.1331	2.77634e-96	1.76842	TRUE	Homocysteine levels
SMARCC2	SWISNF	rs1290898	0.083123	0.06099	AFR	-0.022133	2.77485e-10	1.39415	TRUE	C-reactive protein levels
SETD2	HMT	rs13063578	0.67839	0.4007	AFR	-0.27769	0	3.15567	TRUE	Basophil count
SETD2	HMT	rs13063578	0.67839	0.4007	AFR	-0.27769	0	3.15567	TRUE	Lymphocyte counts
SETD2	HMT	rs13063578	0.67839	0.4007	AFR	-0.27769	0	3.15567	TRUE	Lymphocyte percentage of white cells
SETD2	HMT	rs13063578	0.67839	0.4007	AFR	-0.27769	0	3.15567	TRUE	Monocyte count
SETD2	HMT	rs13063578	0.67839	0.4007	AFR	-0.27769	0	3.15567	TRUE	Neutrophil percentage of white cells
SETD2	HMT	rs13063578	0.67839	0.4007	AFR	-0.27769	0	3.15567	TRUE	White blood cell count
SETD2	HMT	rs13063578	0.67839	0.4007	AFR	-0.27769	0	3.15567	TRUE	White blood cell count (basophil)
SMARCC1	SWISNF	rs13319205	0.53	0.29526	AFR	-0.23474	1.01307e-289	2.6917	TRUE	Smoking initiation (ever regular vs never regular)
ASH1L	BROMO/HMT	rs13373934	0.03892	7.9989e-05	AFR	-0.03884	3.04066e-102	65535	TRUE	Chronic periodontitis (mean interproximal clinical attachment level)
HDAC7	HDAC	rs13632	0.80818	0.76821	AFR	-0.03997	4.28545e-14	1.27168	TRUE	Haemorrhoidal disease
DNMT3A	HMT	rs1369703	0.52571	0.4165	AFR	-0.10921	9.40579e-63	1.55268	TRUE	Hip circumference
DNMT3A	HMT	rs1369703	0.52571	0.4165	AFR	-0.10921	9.40579e-63	1.55268	TRUE	Waist circumference
BRD1	BROMO	rs138857	0.61907	0.19791	AFR	-0.42116	0	6.58714	TRUE	Mean platelet volume
BRD1	BROMO	rs138880	0.76353	0.19622	AFR	-0.56731	0	13.2266	TRUE	Schizophrenia
BRD1	BROMO	rs138880	0.76353	0.19622	AFR	-0.56731	0	13.2266	TRUE	Youthful appearance (self-reported)
SMYD3	HMT	rs140841346	0.018284	0.0066254	AFR	-0.0116586	7.21358e-14	2.76466	TRUE	Protein quantitative trait loci (liver)
KDM4A	HDM	rs142684389	0.022773	0.015762	AFR	-0.007011	0.000203292	1.45875	TRUE	COVID-19 (severe respiratory symptoms vs population)
ARID4B	HDAC	rs146104952	0.20856	0.12154	AFR	-0.08702	5.58812e-68	1.90337	TRUE	Sex hormone-binding globulin levels
PRMT7	HMT	rs147268324	0.1667	0.087596	AFR	-0.079104	6.55157e-69	2.08219	TRUE	Apolipoprotein A1 levels
PRMT7	HMT	rs147268324	0.1667	0.087596	AFR	-0.079104	6.55157e-69	2.08219	TRUE	High density lipoprotein cholesterol levels
TET3	OTHER	rs150547831	0.2842	0.20429	AFR	-0.07991	1.80423e-44	1.54685	TRUE	Eosinophil counts
TET3	OTHER	rs150547831	0.2842	0.20429	AFR	-0.07991	1.80423e-44	1.54685	TRUE	Eosinophil percentage of white cells
SMYD3	HMT	rs150866915	0.023643	0.0066854	AFR	-0.0169576	1.88207e-23	3.59463	TRUE	Protein quantitative trait loci (liver)
EZH1	HMT	rs1542924	0.93339	0.60458	AFR	-0.32881	0	9.16607	TRUE	Waist-hip ratio
SETDB2	HMT	rs1555530	0.76201	0.67383	AFR	-0.08818	1.40213e-52	1.55006	TRUE	Mean corpuscular volume
CHD4	HDAC	rs1639122	0.86632	0.43572	AFR	-0.4306	0	8.39121	TRUE	Heel bone mineral density
CHD4	HDAC	rs1639122	0.86632	0.43572	AFR	-0.4306	0	8.39121	TRUE	Heel bone mineral density (MTAG)
CHD4	HDAC	rs1639122	0.86632	0.43572	AFR	-0.4306	0	8.39121	TRUE	Mean spheric corpuscular volume
CHD4	HDAC	rs1639122	0.86632	0.43572	AFR	-0.4306	0	8.39121	TRUE	Red blood cell count
CHD4	HDAC	rs1639122	0.86632	0.43572	AFR	-0.4306	0	8.39121	TRUE	Total body bone mineral density (MTAG)
KDM4B	HDM	rs169080	0.66054	0.63835	AFR	-0.02219	0.000429799	1.10245	TRUE	Mean spheric corpuscular volume
KDM4B	HDM	rs169080	0.66054	0.63835	AFR	-0.02219	0.000429799	1.10245	TRUE	Pulse pressure
KDM4B	HDM	rs169080	0.66054	0.63835	AFR	-0.02219	0.000429799	1.10245	TRUE	Smoking initiation (ever regular vs never regular) (MTAG)
KDM4B	HDM	rs169080	0.66054	0.63835	AFR	-0.02219	0.000429799	1.10245	TRUE	Systemic lupus erythematosus
KDM4C	HDM	rs16925187	0.068386	0.042275	AFR	-0.026111	4.30492e-17	1.66106	TRUE	Response to fenofibrate (adiponectin levels)
KDM4C	HDM	rs16925298	0.061612	0.025259	AFR	-0.036353	1.18711e-38	2.53363	TRUE	HIV-1 susceptibility
KDM3A	HDM	rs17027263	0.099529	0.03606	AFR	-0.063469	1.22839e-75	2.94845	TRUE	Ovarian cancer
KDM3B	HDM	rs17171818	0.4361	0.20362	AFR	-0.23248	4.10066e-308	3.02547	TRUE	Menarche (age at onset)
SP100	BROMO	rs17273810	0.18063	0.095043	AFR	-0.085587	1.74824e-75	2.09969	TRUE	Night sleep phenotypes
PRMT6	HMT	rs1730865	0.91922	0.65731	AFR	-0.26191	0	5.93434	TRUE	Sex hormone-binding globulin levels
SMYD3	HMT	rs1780813	0.047189	0.013588	AFR	-0.033601	1.18872e-45	3.6057	TRUE	Gut microbiota relative abundance (Bifidobacterium)
SMYD3	HMT	rs1780813	0.047189	0.013588	AFR	-0.033601	1.18872e-45	3.6057	TRUE	Systemic lupus erythematosus
PRDM5	HMT	rs180730	0.36914	0.19787	AFR	-0.17127	9.93568e-179	2.3717	TRUE	Fasting plasma glucose
ARID1B	SWISNF	rs184074	0.7373	0.56688	AFR	-0.17042	7.22035e-174	2.14409	TRUE	Vein graft stenosis in coronary artery bypass grafting
GSK3B	BROMO	rs1870931	0.32486	0.17316	AFR	-0.1517	1.15135e-151	2.298	TRUE	Body mass index
PRDM16	HMT	rs1889124	0.90315	0.76049	AFR	-0.14266	1.08789e-220	2.93749	TRUE	Platelet count
PRDM16	HMT	rs1889124	0.90315	0.76049	AFR	-0.14266	1.08789e-220	2.93749	TRUE	Plateletcrit
PRMT6	HMT	rs1977658	0.92276	0.65673	AFR	-0.26603	0	6.24422	TRUE	Adult body size
PRMT6	HMT	rs1977658	0.92276	0.65673	AFR	-0.26603	0	6.24422	TRUE	Total testosterone levels
HDAC9	HDAC	rs2023938	0.19729	0.099158	AFR	-0.098132	9.64693e-93	2.23191	TRUE	Large artery stroke
SETDB2	HMT	rs2057413	0.94084	0.69775	AFR	-0.24309	0	6.88983	TRUE	Mean corpuscular volume
ARID1B	SWISNF	rs2063714	0.64045	0.42651	AFR	-0.21394	2.45389e-242	2.39456	TRUE	Iris color (b* coordinate)
ARID1B	SWISNF	rs2063714	0.64045	0.42651	AFR	-0.21394	2.45389e-242	2.39456	TRUE	Sitting height ratio
ACTB	HAT	rs2098226	0.3524	0.22415	AFR	-0.12825	1.20608e-100	1.88345	TRUE	Global electrical heterogeneity phenotypes
DNMT1	HMT	rs2116940	0.19702	0.064785	AFR	-0.132235	3.27193e-182	3.54471	TRUE	Thiazide-induced adverse metabolic effects in hypertensive patients
DNMT1	DNMT	rs2116940	0.19702	0.064785	AFR	-0.132235	3.27193e-182	3.54471	TRUE	Thiazide-induced adverse metabolic effects in hypertensive patients
HDAC9	HDAC	rs213273	0.98219	0.93437	AFR	-0.04782	4.11529e-100	3.86983	TRUE	Response to anti-retroviral therapy (ddI/d4T) in HIV-1 infection (Grade 3 peripheral neuropathy)
TRIM33	BROMO	rs2143583	0.397	0.25418	AFR	-0.14282	2.936e-117	1.93265	TRUE	Mean corpuscular hemoglobin
TRIM33	BROMO	rs2143583	0.397	0.25418	AFR	-0.14282	2.936e-117	1.93265	TRUE	Mean corpuscular volume
TRIM33	BROMO	rs2143583	0.397	0.25418	AFR	-0.14282	2.936e-117	1.93265	TRUE	Mean spheric corpuscular volume
TRIM33	BROMO	rs2143583	0.397	0.25418	AFR	-0.14282	2.936e-117	1.93265	TRUE	Red blood cell count
BRWD1	BROMO	rs2150410	0.97072	0.93427	AFR	-0.03645	7.35256e-46	2.33289	TRUE	Temperament (bipolar disorder)
PRMT2	HMT	rs2236617	0.69251	0.65844	AFR	-0.03407	2.92266e-08	1.16842	TRUE	Diverticular disease
JARID2	HDM	rs2237149	0.45226	0.41123	AFR	-0.04103	3.37373e-10	1.18243	TRUE	Hand grip strength
DOT1L	HMT	rs2240128	0.16422	0.12613	AFR	-0.03809	6.00586e-16	1.36135	TRUE	Waist-to-hip ratio
DOT1L	HMT	rs2240128	0.16422	0.12613	AFR	-0.03809	6.00586e-16	1.36135	TRUE	White blood cell count
SETD5	HMT	rs2279440	0.16442	0.12994	AFR	-0.03448	3.56172e-13	1.31713	TRUE	Glucose homeostasis traits
JARID2	HDM	rs2299055	0.95325	0.88285	AFR	-0.0704	8.44257e-103	2.70434	TRUE	Sex hormone-binding globulin levels
TAF1B	OTHER	rs2303921	0.54257	0.39401	AFR	-0.14856	4.14509e-115	1.82477	TRUE	Egg allergy (maternal genetic effects)
DNMT3B	HMT	rs2424908	0.3458	0.21737	AFR	-0.12843	2.45856e-102	1.90396	TRUE	Pulse pressure
BRD3	BROMO	rs2427964	0.33964	0.30207	AFR	-0.03757	1.29355e-09	1.18813	TRUE	Lymphocyte counts
PRDM16	HMT	rs2455101	0.83034	0.19286	AFR	-0.63748	0	20.4806	TRUE	Eczema
PRDM2	HMT	rs2473234	0.96063	0.85837	AFR	-0.10226	2.66966e-216	4.02791	TRUE	Male puberty timing (age at voice breaking MTAG)
PRDM2	HMT	rs2473234	0.96063	0.85837	AFR	-0.10226	2.66966e-216	4.02791	TRUE	Male puberty timing (late vs. average onset facial hair)
BRD3	BROMO	rs2520096	0.39166	0.26974	AFR	-0.12192	2.73892e-85	1.74225	TRUE	Apolipoprotein A1 levels
BRD3	BROMO	rs2520096	0.39166	0.26974	AFR	-0.12192	2.73892e-85	1.74225	TRUE	HDL cholesterol levels
BRD3	BROMO	rs2520096	0.39166	0.26974	AFR	-0.12192	2.73892e-85	1.74225	TRUE	Reticulocyte count
BRD3	BROMO	rs2520096	0.39166	0.26974	AFR	-0.12192	2.73892e-85	1.74225	TRUE	Reticulocyte fraction of red cells
HDAC9	HDAC	rs2526626	0.56374	0.25441	AFR	-0.30933	0	3.78658	TRUE	Male-pattern baldness
HDAC9	HDAC	rs2526639	0.82661	0.75305	AFR	-0.07356	2.43022e-45	1.563	TRUE	Height
DPF3	SWISNF	rs2526932	0.79848	0.55957	AFR	-0.23891	0	3.1189	TRUE	C-reactive protein and white blood cell count
MBD2	HMT/HDAC	rs2610528	0.42269	0.3542	AFR	-0.06849	1.36013e-26	1.33533	TRUE	Mean corpuscular volume
KAT2B	BROMO/HAT	rs2623079	0.40612	0.38784	AFR	-0.01828	0.00532612	1.07899	TRUE	White blood cell count
KDM4B	HDM	rs263063	0.97105	0.90996	AFR	-0.06109	9.79996e-111	3.31739	TRUE	Periodontitis (CDC/AAP)
PRDM16	HMT	rs2651899	0.70244	0.43038	AFR	-0.27206	0	3.12399	TRUE	Migraine
HDAC11	HDAC	rs2675231	0.96315	0.86267	AFR	-0.10048	2.4889e-218	4.16102	TRUE	Hip circumference
PRDM2	HMT	rs2697963	0.86588	0.84147	AFR	-0.02441	1.0916e-07	1.21676	TRUE	Menarche (age at onset)
PRDM16	HMT	rs2817160	0.58598	0.1096	AFR	-0.47638	0	11.502	TRUE	Brain region volumes
PRDM15	HMT	rs2839398	0.17319	0.084692	AFR	-0.088498	1.03985e-84	2.26522	TRUE	Parkinson's disease
KDM4B	HDM	rs28478353	0.11567	0.067807	AFR	-0.047863	1.25249e-34	1.79986	TRUE	Insulin-like growth factor 1 levels
SP140L	BROMO	rs28497362	0.15987	0.13435	AFR	-0.02552	7.05844e-08	1.22636	TRUE	Systolic blood pressure
HDAC9	HDAC	rs2853552	0.76371	0.71423	AFR	-0.04948	4.31347e-18	1.29284	TRUE	Obesity-related traits
KDM4B	HDM	rs28540102	0.88448	0.6586	AFR	-0.22588	0	3.96921	TRUE	Neutrophil count
ARID1B	SWISNF	rs287884	0.51823	0.4439	AFR	-0.07433	9.05582e-30	1.34723	TRUE	Total testosterone levels
SMYD1	HMT	rs2919869	0.77587	0.71071	AFR	-0.06516	7.72744e-31	1.40864	TRUE	Night sleep phenotypes
MBD2	HMT/HDAC	rs2926999	0.42269	0.35412	AFR	-0.06857	1.36013e-26	1.33533	TRUE	Mean corpuscular hemoglobin
MBD2	HMT/HDAC	rs2926999	0.42269	0.35412	AFR	-0.06857	1.36013e-26	1.33533	TRUE	Mean corpuscular volume
KAT2B	BROMO/HAT	rs2948094	0.51022	0.38952	AFR	-0.1207	1.64966e-76	1.63216	TRUE	Highest math class taken (MTAG)
BAZ2A	BROMO	rs2950387	0.67381	0.36664	AFR	-0.30717	0	3.56787	TRUE	Mean platelet volume
BAZ2A	BROMO	rs2950387	0.67381	0.36664	AFR	-0.30717	0	3.56787	TRUE	Platelet count
PRDM16	HMT	rs2981884	0.11359	0.00031242	AFR	-0.113278	1.25849e-304	382.896	TRUE	Adolescent idiopathic scoliosis
HDAC9	HDAC	rs302152	0.87242	0.5162	AFR	-0.35622	0	6.40837	TRUE	Osteoarthritis of the hip (hospital diagnosed)
CREBBP	BROMO/HAT	rs3025678	0.25238	0.0005549	AFR	-0.251825	0	672.339	TRUE	Pre-treatment viral load in HIV-1 infection
PRMT6	HMT	rs3032555	0.9213	0.65833	AFR	-0.26297	0	6.07789	TRUE	Leisure sedentary behaviour (television watching)
PRMT6	HMT	rs3032555	0.9213	0.65833	AFR	-0.26297	0	6.07789	TRUE	Total testosterone levels
PRDM6	HMT	rs335206	0.63213	0.47134	AFR	-0.16079	8.74173e-138	1.92691	TRUE	QRS duration
PRDM6	HMT	rs335214	0.54879	0.47201	AFR	-0.07678	8.65317e-32	1.36021	TRUE	Electrocardiogram morphology (amplitude at temporal datapoints)
SETD1B	HMT	rs34128886	0.25535	0.20255	AFR	-0.0528	3.27308e-21	1.34984	TRUE	Mean spheric corpuscular volume
PRMT8	HMT	rs34330476	0.4187	0.15208	AFR	-0.26662	0	4.01661	TRUE	Gut microbiota relative abundance (bacterial taxa)
MYO1C	OTHER	rs34582191	0.59344	0.52116	AFR	-0.07228	6.94218e-29	1.34158	TRUE	Lung function (FVC)
ELP3	HAT	rs351758	0.67368	0.46111	AFR	-0.21257	3.47339e-245	2.41193	TRUE	Systemic lupus erythematosus
PRDM5	HMT	rs35533749	0.25882	0.055268	AFR	-0.203552	0	5.97661	TRUE	Response to norepinephrine-dopamine reuptake inhibitors (responders vs non-responders)
KAT2B	BROMO/HAT	rs3749180	0.51031	0.38949	AFR	-0.12082	7.88975e-77	1.63389	TRUE	Male-pattern baldness
CREBBP	BROMO/HAT	rs3751845	0.060065	0.0021129	AFR	-0.0579521	1.43115e-135	29.3216	TRUE	Obesity-related traits
SIRT3	HDAC	rs3782116	0.87069	0.70368	AFR	-0.16701	3.1689e-245	2.83448	TRUE	Eudaimonic well-being
POLR2E	OTHER	rs3787016	0.86426	0.74767	AFR	-0.11659	4.4858e-124	2.148	TRUE	Cortical amyloid beta load
POLR2E	OTHER	rs3787016	0.86426	0.74767	AFR	-0.11659	4.4858e-124	2.148	TRUE	Non-albumin protein levels
BRD4	BROMO	rs3787030	0.55608	0.53132	AFR	-0.02476	0.000170172	1.10515	TRUE	Mean reticulocyte volume
TRIM33	BROMO	rs3789615	0.79191	0.43204	AFR	-0.35987	0	5.002	TRUE	Waist-hip ratio
TRIM33	BROMO	rs3789615	0.79191	0.43204	AFR	-0.35987	0	5.002	TRUE	Waist-to-hip ratio
TRIM33	BROMO	rs3789619	0.27999	0.25397	AFR	-0.02602	9.4795e-06	1.14253	TRUE	Mean corpuscular hemoglobin
HDAC4	HDAC	rs3791478	0.41956	0.10936	AFR	-0.3102	0	5.88432	TRUE	Body size at age 10
BRD9	BROMO	rs3810859	0.37802	0.26362	AFR	-0.1144	1.56307e-76	1.69759	TRUE	Lung cancer in ever smokers
DOT1L	HMT	rs3815146	0.53181	0.3798	AFR	-0.15201	1.55209e-120	1.85545	TRUE	Hip circumference
SETD5	HMT	rs3872707	0.29493	0.1241	AFR	-0.17083	5.61949e-213	2.95177	TRUE	Type 2 diabetes
ERCC2	OTHER	rs3916862	0.080269	0.00010168	AFR	-0.0801673	1.5699e-212	521.642	TRUE	Sleep (1/2-day periodicity)
JMJD1C	HDM	rs41274072	0.12072	0.031327	AFR	-0.089393	1.34847e-133	4.25175	TRUE	High light scatter reticulocyte count
JMJD1C	HDM	rs41274072	0.12072	0.031327	AFR	-0.089393	1.34847e-133	4.25175	TRUE	Immature fraction of reticulocytes
JMJD1C	HDM	rs41274072	0.12072	0.031327	AFR	-0.089393	1.34847e-133	4.25175	TRUE	Sex hormone-binding globulin levels
TAF1C	OTHER	rs4150161	0.20411	0.10575	AFR	-0.09836	2.41959e-90	2.16931	TRUE	Systolic blood pressure response to hydrochlorothiazide in hypertension
MNAT1	OTHER	rs4151224	0.083308	5.1838e-05	AFR	-0.0832562	9.32315e-224	65535	TRUE	Protein quantitative trait loci (liver)
ERCC6	SWISNF	rs4253197	0.11156	0.00033691	AFR	-0.111223	1.12486e-298	375.198	TRUE	Pulse pressure x alcohol consumption interaction (2df test)
ERCC6	SWISNF	rs4253230	0.072635	0.00015242	AFR	-0.0724826	2.88453e-191	468.135	TRUE	Protein quantitative trait loci (liver)
ELP3	HAT	rs4266606	0.8729	0.85727	AFR	-0.01563	0.000495671	1.14308	TRUE	Adult body size
HDAC9	HDAC	rs4445123	0.016842	0.013149	AFR	-0.003693	0.0330503	1.27907	TRUE	Adolescent idiopathic scoliosis
BRD1	BROMO	rs4468	0.80963	0.42148	AFR	-0.38815	0	5.836	TRUE	Height
PRDM16	HMT	rs4648455	0.21237	0.097438	AFR	-0.114932	4.85321e-122	2.49989	TRUE	Brain region volumes
KDM4C	HDM	rs4742269	0.18807	0.056228	AFR	-0.131842	1.58828e-191	3.88948	TRUE	Radiation response
BRD3	BROMO	rs4744546	0.51233	0.44443	AFR	-0.0679	3.83047e-25	1.31311	TRUE	Body fat percentage
SIRT3	HDAC	rs4758633	0.82326	0.54195	AFR	-0.28131	0	3.9363	TRUE	Lymphocyte counts
SIRT3	HDAC	rs4758633	0.82326	0.54195	AFR	-0.28131	0	3.9363	TRUE	Lymphocyte percentage of white cells
SMARCA4	BROMO	rs4804564	0.99235	0.92737	AFR	-0.06498	5.23243e-252	10.1532	TRUE	Apolipoprotein B levels
SMARCA4	BROMO	rs4804564	0.99235	0.92737	AFR	-0.06498	5.23243e-252	10.1532	TRUE	Low density lipoprotein cholesterol levels
SMARCA4	BROMO	rs4804564	0.99235	0.92737	AFR	-0.06498	5.23243e-252	10.1532	TRUE	Total cholesterol levels
BRD4	BROMO	rs4808272	0.61462	0.53079	AFR	-0.08383	1.12744e-38	1.40987	TRUE	Immature fraction of reticulocytes
KDM3A	HDM	rs4832290	0.84827	0.76952	AFR	-0.07875	2.99188e-56	1.67477	TRUE	Type 2 diabetes
KAT2B	BROMO/HAT	rs4858757	0.49952	0.42722	AFR	-0.0723	2.19325e-28	1.33806	TRUE	Highest math class taken
KAT2B	BROMO/HAT	rs4858758	0.49526	0.38923	AFR	-0.10603	1.67033e-59	1.53951	TRUE	Systolic blood pressure
PRDM1	HMT	rs4946717	0.6992	0.50492	AFR	-0.19428	1.03292e-211	2.2798	TRUE	Chronic inflammatory diseases (ankylosing spondylitis, Crohn's disease, psoriasis, primary sclerosing cholangitis, ulcerative colitis) (pleiotropy)
PRDM1	HMT	rs4946717	0.6992	0.50492	AFR	-0.19428	1.03292e-211	2.2798	TRUE	Inflammatory bowel disease
SIRT3	HDAC	rs4980325	0.86586	0.54226	AFR	-0.3236	0	5.44742	TRUE	Glycated hemoglobin levels
KDM5A	HDM	rs4980877	0.48655	0.2851	AFR	-0.20145	6.39325e-217	2.37681	TRUE	Pulse pressure
SUDS3	HDAC	rs521048	0.92252	0.73227	AFR	-0.19025	0	4.35147	TRUE	Depression (broad)
NSD1	HMT	rs529411808	0.24179	0.050066	AFR	-0.191724	0	6.05685	TRUE	Waist circumference
BRPF3	BROMO	rs547108095	0.12439	0.052947	AFR	-0.071443	1.12053e-75	2.53693	TRUE	Diastolic blood pressure (long-term average)
SMARCA4	BROMO	rs56315738	0.24187	0.00649	AFR	-0.23538	0	48.5832	TRUE	Apolipoprotein B levels
SMARCA4	BROMO	rs56315738	0.24187	0.00649	AFR	-0.23538	0	48.5832	TRUE	Low density lipoprotein cholesterol levels
SMARCA4	BROMO	rs56315738	0.24187	0.00649	AFR	-0.23538	0	48.5832	TRUE	Total cholesterol levels
SMYD3	HMT	rs57229473	0.2468	0.065291	AFR	-0.181509	2.9364e-296	4.69493	TRUE	Strabismus
MBD2	HMT/HDAC	rs572797	0.38928	0.34521	AFR	-0.04407	4.87336e-12	1.20874	TRUE	Mean corpuscular hemoglobin
HDAC9	HDAC	rs583769	0.66014	0.24566	AFR	-0.41448	0	5.96207	TRUE	Type 2 diabetes
KDM4A	HDM	rs586339	0.94197	0.73912	AFR	-0.20285	0	5.73165	TRUE	Balding type 1
KDM4A	HDM	rs586339	0.94197	0.73912	AFR	-0.20285	0	5.73165	TRUE	Educational attainment (MTAG)
SP140	BROMO	rs58989813	0.32742	0.16134	AFR	-0.16608	3.52061e-183	2.53203	TRUE	Lymphocyte counts
BAZ1B	BROMO	rs60202902	0.09456	0.0001777	AFR	-0.0943823	1.53347e-252	624.21	TRUE	Protein quantitative trait loci (liver)
PBRM1	BROMO	rs60311166	0.23742	0.020731	AFR	-0.216689	0	14.6982	TRUE	CTACK levels
PRDM16	HMT	rs60330317	0.46653	0.17406	AFR	-0.29247	0	4.14747	TRUE	Blood glucose levels
DNMT3B	HMT	rs6057648	0.11144	0.020452	AFR	-0.090988	1.47634e-157	6.01999	TRUE	Attention deficit hyperactivity disorder (combined symptoms)
TET2	OTHER	rs60786079	0.056357	0.030737	AFR	-0.02562	4.83292e-20	1.88059	TRUE	Plateletcrit
DNMT3B	HMT	rs6119285	0.43939	0.021945	AFR	-0.417445	0	34.9824	TRUE	Attention deficit hyperactivity disorder (combined symptoms)
DNMT3B	HMT	rs6119286	0.092706	0.020423	AFR	-0.072283	7.87719e-115	4.90456	TRUE	Attention deficit hyperactivity disorder (combined symptoms)
DNMT3B	HMT	rs6141813	0.28596	0.17077	AFR	-0.11519	1.31007e-93	1.94435	TRUE	Metabolite levels
KAT2B	BROMO/HAT	rs61440199	0.081466	0.063051	AFR	-0.018415	1.392e-07	1.31767	TRUE	Staphylococcus aureus nasal carriage (intermittent)
PRMT7	HMT	rs61733486	0.078413	0.058268	AFR	-0.020145	3.17358e-09	1.37651	TRUE	Sex hormone-binding globulin levels
PRDM16	HMT	rs6424070	0.67064	0.10444	AFR	-0.5662	0	17.4708	TRUE	Brain region volumes
AEBP2	OTHER	rs6486986	0.92457	0.83737	AFR	-0.0872	2.22002e-108	2.37999	TRUE	Cognitive performance
KDM2B	HDM	rs6489811	0.62928	0.51743	AFR	-0.11185	4.6865e-68	1.58331	TRUE	Fasting glucose
MYO1C	OTHER	rs6502738	0.8048	0.5757	AFR	-0.2291	0	3.03769	TRUE	Mean platelet volume
KDM4B	HDM	rs6510834	0.78544	0.65624	AFR	-0.1292	3.88292e-114	1.91759	TRUE	Neutrophil count
BRD4	BROMO	rs6512023	0.95011	0.70653	AFR	-0.24358	0	7.90815	TRUE	Lung function (FVC)
KDM4A	HDM	rs656131	0.93447	0.68135	AFR	-0.25312	0	6.66965	TRUE	Household income (MTAG)
KDM4A	HDM	rs6658300	0.75131	0.70141	AFR	-0.0499	7.25714e-18	1.28611	TRUE	Childhood aggressive behavior
PRDM16	HMT	rs6658356	0.26334	0.064924	AFR	-0.198416	0	5.15025	TRUE	Response to statin therapy
SMYD3	HMT	rs6693295	0.34941	0.17046	AFR	-0.17895	3.31068e-204	2.61366	TRUE	Migraine - clinic-based
SMYD3	HMT	rs6693295	0.34941	0.17046	AFR	-0.17895	3.31068e-204	2.61366	TRUE	Migraine with aura
KDM4A	HDM	rs669446	0.92858	0.68427	AFR	-0.24431	0	5.99723	TRUE	Amyotrophic lateral sclerosis (age of onset)
TRIM33	BROMO	rs6694768	0.45366	0.32513	AFR	-0.12853	4.56922e-89	1.72308	TRUE	Waist-hip ratio
CHD4	HDAC	rs67013744	0.49628	0.16581	AFR	-0.33047	0	4.95796	TRUE	Type 2 diabetes
SP140L	BROMO	rs6710287	0.78165	0.54046	AFR	-0.24119	0	3.04355	TRUE	Lymphocytic leukemia
SP140L	BROMO	rs6712333	0.49501	0.11806	AFR	-0.37695	0	7.31985	TRUE	Nicotine use
MTA3	HDAC	rs6717144	0.31695	0.27654	AFR	-0.04041	2.33111e-11	1.21409	TRUE	Peak hip bone mineral content
DNMT3A	HMT	rs6722613	0.6365	0.57102	AFR	-0.06548	1.22699e-24	1.31506	TRUE	Ossification of the posterior longitudinal ligament of the spine
KAT2B	BROMO/HAT	rs6808694	0.34155	0.27934	AFR	-0.06221	3.01683e-24	1.33811	TRUE	Ischemic stroke
SETD7	HMT	rs6828434	0.28767	0.22643	AFR	-0.06124	5.06838e-26	1.37915	TRUE	Salty taste perception in obesity with metabolic syndrome
SMARCD3	SWISNF	rs6977470	0.7366	0.57215	AFR	-0.16445	2.33697e-162	2.09166	TRUE	Waist circumference
PRDM14	HMT	rs7010162	0.67927	0.38523	AFR	-0.29404	0	3.37959	TRUE	Testicular germ cell tumor
KDM4C	HDM	rs7037266	0.38312	0.36201	AFR	-0.02111	0.00102465	1.0946	TRUE	Body mass index
KDM4C	HDM	rs7037266	0.38312	0.36201	AFR	-0.02111	0.00102465	1.0946	TRUE	Menarche (age at onset)
HDAC9	HDAC	rs706084	0.94899	0.9003	AFR	-0.04869	5.05335e-51	2.06018	TRUE	Loneliness
JMJD1C	HDM	rs7077322	0.13214	0.031555	AFR	-0.100585	1.35984e-157	4.66367	TRUE	Mean reticulocyte volume
SIRT3	HDAC	rs7104764	0.8954	0.75116	AFR	-0.14424	8.8489e-215	2.83689	TRUE	Menarche (age at onset)
PRDM11	HMT	rs7122974	0.21571	0.10549	AFR	-0.11022	2.34047e-109	2.33065	TRUE	Hip index
PRDM10	HMT	rs7130078	0.18092	0.0004384	AFR	-0.180482	0	439.927	TRUE	Pre-treatment viral load in HIV-1 infection
BAZ1A	BROMO	rs7148739	0.20528	0.096615	AFR	-0.108665	2.13204e-111	2.41323	TRUE	Monocyte count
DPF3	SWISNF	rs7152005	0.31908	0.21763	AFR	-0.10145	1.74842e-66	1.68459	TRUE	Tuberculosis
DPF3	SWISNF	rs7160830	0.70618	0.41982	AFR	-0.28636	0	3.32079	TRUE	Adolescent idiopathic scoliosis
PRMT7	HMT	rs7197653	0.31708	0.14841	AFR	-0.16867	2.34411e-194	2.66489	TRUE	Magnesium levels
EZH1	HMT	rs7215553	0.84676	0.539	AFR	-0.30776	0	4.72653	TRUE	Body shape index
EZH1	HMT	rs7215553	0.84676	0.539	AFR	-0.30776	0	4.72653	TRUE	Waist-hip index
KAT7	HAT	rs7221118	0.47609	0.21443	AFR	-0.26166	0	3.32869	TRUE	Lung function (FEV1/FVC)
CHD3	HDAC	rs7222046	0.79246	0.4326	AFR	-0.35986	0	5.00841	TRUE	Macular thickness
ARID4B	HDAC	rs72758052	0.20832	0.11924	AFR	-0.08908	1.42037e-71	1.94309	TRUE	Plateletcrit
JARID2	HDM	rs727734	0.84557	0.76156	AFR	-0.08401	2.02975e-62	1.71372	TRUE	Type 2 diabetes
HDAC9	HDAC	rs727851	0.22587	0.20662	AFR	-0.01925	0.000466593	1.12056	TRUE	Height
PRDM15	HMT	rs7279297	0.47999	0.26967	AFR	-0.21032	3.56662e-238	2.49999	TRUE	Tanning
TET3	OTHER	rs72816199	0.048156	0.0030375	AFR	-0.0451185	3.30001e-98	16.7513	TRUE	Protein quantitative trait loci (liver)
PRDM15	HMT	rs7281687	0.29622	0.27076	AFR	-0.02546	2.37894e-05	1.13323	TRUE	Deep white matter hyperintensities
JMJD1C	HDM	rs72829173	0.12103	0.031062	AFR	-0.089968	6.95811e-135	4.28775	TRUE	Red blood cell count
PRDM16	HMT	rs72848069	0.10437	0.0086823	AFR	-0.0956877	3.99817e-204	13.2803	TRUE	Periventricular white matter hyperintensities
HDAC7	HDAC	rs7307046	0.61158	0.58396	AFR	-0.02762	2.04335e-05	1.1217	TRUE	Bipolar disorder
CHD4	HDAC	rs7308584	0.50356	0.18445	AFR	-0.31911	0	4.48317	TRUE	Red cell distribution width
CHD4	HDAC	rs7316626	0.45064	0.16562	AFR	-0.28502	0	4.13297	TRUE	Type 2 diabetes
HDAC9	HDAC	rs73313346	0.11726	0.011753	AFR	-0.105507	1.291e-218	11.2114	TRUE	PR interval in Tripanosoma cruzi seropositivity
KDM4B	HDM	rs73921831	0.15704	0.0003507	AFR	-0.156689	0	556.649	TRUE	Plantar warts
SMYD3	HMT	rs7512924	0.38371	0.18272	AFR	-0.20099	4.38934e-245	2.7858	TRUE	Cognitive impairment
ASH1L	BROMO/HMT	rs7514174	0.083874	0.05297	AFR	-0.030904	1.90822e-19	1.63494	TRUE	Self-reported math ability
TRIM33	BROMO	rs7516386	0.39697	0.254	AFR	-0.14297	1.57346e-117	1.9341	TRUE	Mean corpuscular volume
DNMT3A	HMT	rs752208	0.26853	0.21719	AFR	-0.05134	1.68122e-19	1.32362	TRUE	Body mass index
SMYD3	HMT	rs7523878	0.81928	0.77711	AFR	-0.04217	5.39407e-16	1.29972	TRUE	Metabolite levels
SP140	BROMO	rs7557737	0.32776	0.16134	AFR	-0.16642	8.16985e-184	2.53593	TRUE	Lymphocyte percentage of white cells
KDM3B	HDM	rs757647	0.43547	0.20376	AFR	-0.23171	3.70885e-306	3.0146	TRUE	Menarche (age at onset)
MTA3	HDAC	rs7580766	0.84347	0.55733	AFR	-0.28614	0	4.27912	TRUE	Body mass index
SMARCA4	BROMO	rs75957461	0.22767	0.05382	AFR	-0.17385	1.39834e-294	5.17795	TRUE	Adult body size
SETD2	HMT	rs762450647	0.63448	0.53427	AFR	-0.10021	3.1682e-55	1.51301	TRUE	Sex hormone-binding globulin levels
BRD1	BROMO	rs763236	0.36323	0.010798	AFR	-0.352432	0	51.8911	TRUE	DNA methylation variation (age effect)
HR	HDM	rs76547188	0.052302	0.00014096	AFR	-0.052161	1.26069e-135	329.856	TRUE	Obesity-related traits
TRIM33	BROMO	rs76701955	0.31922	0.25156	AFR	-0.06766	1.18657e-29	1.39487	TRUE	Red cell distribution width
HDAC9	HDAC	rs76872642	0.016518	5.4636e-05	AFR	-0.0164634	6.35291e-43	65535	TRUE	Reasoning
SMARCA4	BROMO	rs77287598	0.1352	0.053175	AFR	-0.082025	3.96606e-94	2.78258	TRUE	Low density lipoprotein cholesterol levels
PHF10	SWISNF	rs7762018	0.269	0.1051	AFR	-0.1639	2.84375e-212	3.13495	TRUE	Thiazide-induced adverse metabolic effects in hypertensive patients
PRDM15	HMT	rs77634221	0.047896	2.3528e-05	AFR	-0.0478725	2.78654e-126	65535	TRUE	Protein quantitative trait loci (liver)
HDAC9	HDAC	rs7794273	0.72306	0.34195	AFR	-0.38111	0	5.0251	TRUE	Night sleep phenotypes
KDM4C	HDM	rs77954165	0.11899	0.091368	AFR	-0.027622	1.81203e-11	1.34368	TRUE	Stem cell growth factor beta levels
PRDM14	HMT	rs7835836	0.085	0.037913	AFR	-0.047087	1.33156e-46	2.3535	TRUE	General cognitive ability
HDAC9	HDAC	rs78872508	0.25246	0.12193	AFR	-0.13053	4.53964e-136	2.43168	TRUE	Alzheimer's disease with multiple cognitive domain impairments
JARID2	HDM	rs794794	0.54392	0.35073	AFR	-0.19319	4.36438e-194	2.2072	TRUE	Lymphocyte counts
DPF2	SWISNF	rs7950149	0.33629	0.051096	AFR	-0.285194	0	9.42424	TRUE	Urate levels
HDAC7	HDAC	rs7972177	0.37478	0.33249	AFR	-0.04229	2.43868e-11	1.20309	TRUE	Mean corpuscular hemoglobin
HDAC7	HDAC	rs7972177	0.37478	0.33249	AFR	-0.04229	2.43868e-11	1.20309	TRUE	Mean corpuscular volume
HDAC7	HDAC	rs7972177	0.37478	0.33249	AFR	-0.04229	2.43868e-11	1.20309	TRUE	Mean reticulocyte volume
BAZ2A	BROMO	rs7973618	0.67594	0.36642	AFR	-0.30952	0	3.60783	TRUE	Mean platelet volume
BAZ2A	BROMO	rs7973618	0.67594	0.36642	AFR	-0.30952	0	3.60783	TRUE	Platelet count
BAZ2A	BROMO	rs7973618	0.67594	0.36642	AFR	-0.30952	0	3.60783	TRUE	Platelet distribution width
SETD1B	HMT	rs7974348	0.39532	0.19132	AFR	-0.204	1.42025e-247	2.76252	TRUE	White blood cell count
SETDB2	HMT	rs7994566	0.7534	0.64143	AFR	-0.11197	6.39579e-81	1.70846	TRUE	Mean spheric corpuscular volume
EZH2	HMT	rs80052686	0.19937	0.14271	AFR	-0.05666	2.1106e-29	1.49615	TRUE	Mean reticulocyte volume
EZH2	HMT	rs80052686	0.19937	0.14271	AFR	-0.05666	2.1106e-29	1.49615	TRUE	Mean spheric corpuscular volume
HDAC9	HDAC	rs801525	0.59111	0.10974	AFR	-0.48137	0	11.7283	TRUE	Male-pattern baldness
SIN3A	HDAC	rs8024276	0.35547	0.12449	AFR	-0.23098	0	3.87988	TRUE	Mean platelet volume
PRMT1	HMT	rs8109314	0.74321	0.30304	AFR	-0.44017	0	6.65414	TRUE	Height
BRWD1	BROMO	rs8131862	0.0028806	1.2082e-05	AFR	-0.00286852	8.20807e-08	65535	TRUE	Metabolite levels
KDM4C	HDM	rs818898	0.78216	0.68412	AFR	-0.09804	2.80474e-67	1.65744	TRUE	Body size at age 10
PRDM16	HMT	rs868688	0.65725	0.48106	AFR	-0.17619	8.37852e-168	2.06826	TRUE	Allergic rhinitis
MTA3	HDAC	rs930421	0.40591	0.33011	AFR	-0.0758	8.55728e-33	1.38693	TRUE	Attention deficit hyperactivity disorder
SMYD2	HMT	rs9308434	0.69483	0.45011	AFR	-0.24472	0	2.78113	TRUE	Diverticular disease
ARID1B	SWISNF	rs9322589	0.33777	0.21329	AFR	-0.12448	2.21669e-97	1.88138	TRUE	Educational attainment (MTAG)
ARID1B	SWISNF	rs9383820	0.54777	0.20262	AFR	-0.34515	0	4.76804	TRUE	Allergic disease (asthma, hay fever or eczema)
JMJD1C	HDM	rs9415676	0.65533	0.38362	AFR	-0.27171	0	3.05555	TRUE	Urate levels
SIRT3	HDAC	rs9795476	0.89534	0.75169	AFR	-0.14365	9.05234e-213	2.82494	TRUE	Menarche (age at onset)
CHD3	HDAC	rs9899375	0.028132	1.3373e-05	AFR	-0.0281186	1.77076e-73	65535	TRUE	Ischemic stroke
CHD3	HDAC	rs9899375	0.028132	1.3373e-05	AFR	-0.0281186	1.77076e-73	65535	TRUE	Stroke
MYO1C	OTHER	rs9905106	0.87983	0.73526	AFR	-0.14457	4.24894e-198	2.63707	TRUE	Appendicular lean mass
MYO1C	OTHER	rs9905106	0.87983	0.73526	AFR	-0.14457	4.24894e-198	2.63707	TRUE	Neutrophil count
MYO1C	OTHER	rs9905106	0.87983	0.73526	AFR	-0.14457	4.24894e-198	2.63707	TRUE	White blood cell count

### Sheet: GWAS EUR Traits
HugoSymbol	GeneClass	Variant	af_AFR	af_EUR	highGroup	freqDiff	FDR	OddRatio	SigCount	DISEASE_TRAIT
DOT1L	HMT	rs1003531	0.035575	0.29111	EUR	0.255535	0	0.0898439	TRUE	General cognitive ability
DNMT3A	HMT	rs10084238	0.17202	0.59079	EUR	0.41877	0	0.143879	TRUE	Body shape index
DNMT3A	HMT	rs10084238	0.17202	0.59079	EUR	0.41877	0	0.143879	TRUE	Waist circumference
DNMT3A	HMT	rs10084238	0.17202	0.59079	EUR	0.41877	0	0.143879	TRUE	Waist-hip index
DNMT3A	HMT	rs10084238	0.17202	0.59079	EUR	0.41877	0	0.143879	TRUE	Waist-to-hip ratio
KDM4C	HDM	rs10115920	0.6229	0.65152	EUR	0.02862	7.20428e-06	0.883371	TRUE	Adult body size
PHF2	HDM	rs10116955	0.78292	0.83926	EUR	0.05634	3.79407e-27	0.690838	TRUE	Body mass index
TRIM66	BROMO	rs10128597	0.17718	0.27553	EUR	0.09835	1.1237e-76	0.566241	TRUE	Lung function (FVC)
DPF3	SWISNF	rs10146616	0.43306	0.78835	EUR	0.35529	0	0.205024	TRUE	Stem cell factor levels
DPF3	SWISNF	rs10149272	0.36887	0.73944	EUR	0.37057	0	0.206016	TRUE	Urate levels
HDAC9	HDAC	rs1019068	0.10602	0.21282	EUR	0.1068	3.58921e-124	0.438763	TRUE	Platelet count
HDAC9	HDAC	rs1019068	0.10602	0.21282	EUR	0.1068	3.58921e-124	0.438763	TRUE	Plateletcrit
HDAC9	HDAC	rs10278449	0.51517	0.85995	EUR	0.34478	0	0.172998	TRUE	Male-pattern baldness
KDM4B	HDM	rs10426930	0.28642	0.3369	EUR	0.05048	6.24489e-17	0.790016	TRUE	Monocyte percentage of white cells
KDM2B	HDM	rs10444491	0.23713	0.39385	EUR	0.15672	1.09153e-155	0.478536	TRUE	Medication use (diuretics)
KDM2B	HDM	rs10444491	0.23713	0.39385	EUR	0.15672	1.09153e-155	0.478536	TRUE	Systolic blood pressure
KDM4C	HDM	rs10491779	0.48818	0.67524	EUR	0.18706	5.39143e-184	0.458596	TRUE	Mean corpuscular volume
KDM4C	HDM	rs1057200	0.32324	0.61376	EUR	0.29052	0	0.300584	TRUE	Mean spheric corpuscular volume
MTA2	HDAC	rs1058678	0.024268	0.16222	EUR	0.137952	0	0.128408	TRUE	Waist-hip index
MTA2	HDAC	rs1058678	0.024268	0.16222	EUR	0.137952	0	0.128408	TRUE	Waist-to-hip ratio
PRDM11	HMT	rs10742746	0.34528	0.85423	EUR	0.50895	0	0.0899433	TRUE	Hip index
AEBP2	OTHER	rs10743328	0.84859	0.89763	EUR	0.04904	5.08196e-28	0.639215	TRUE	Opioid use cessation
SMARCA2	BROMO	rs10757112	0.37782	0.3973	EUR	0.01948	0.00260952	0.921233	TRUE	Sex hormone-binding globulin levels
PHF2	HDM	rs10761251	0.62362	0.66542	EUR	0.0418	4.00756e-11	0.833025	TRUE	Educational attainment (MTAG)
PHF2	HDM	rs10761251	0.62362	0.66542	EUR	0.0418	4.00756e-11	0.833025	TRUE	Educational attainment (years of education)
PHF2	HDM	rs10761251	0.62362	0.66542	EUR	0.0418	4.00756e-11	0.833025	TRUE	Highest math class taken
PHF2	HDM	rs10761251	0.62362	0.66542	EUR	0.0418	4.00756e-11	0.833025	TRUE	Highest math class taken (MTAG)
GTF2H1	OTHER	rs10766471	0.16571	0.60377	EUR	0.43806	0	0.13038	TRUE	Mean corpuscular hemoglobin
PRDM11	HMT	rs10769130	0.36266	0.70396	EUR	0.3413	0	0.239347	TRUE	Height
PRDM11	HMT	rs10769130	0.36266	0.70396	EUR	0.3413	0	0.239347	TRUE	Hip index
KDM4A	HDM	rs10789442	0.097181	0.33424	EUR	0.237059	0	0.214421	TRUE	Self-reported math ability
KDM4A	HDM	rs10789442	0.097181	0.33424	EUR	0.237059	0	0.214421	TRUE	Self-reported math ability (MTAG)
ASH1L	BROMO/HMT	rs10796944	0.071176	0.22851	EUR	0.157334	0	0.258726	TRUE	Breast cancer
KDM4C	HDM	rs10815509	0.3017	0.61873	EUR	0.31703	0	0.26619	TRUE	Educational attainment (MTAG)
PRDM11	HMT	rs10838435	0.38512	0.85551	EUR	0.47039	0	0.105817	TRUE	FEV1
PRDM11	HMT	rs10838435	0.38512	0.85551	EUR	0.47039	0	0.105817	TRUE	Lung function (FVC)
KDM2B	HDM	rs10849891	0.077767	0.40092	EUR	0.323153	0	0.125975	TRUE	Cardiovascular disease
PRDM4	HMT	rs10861775	0.57822	0.66594	EUR	0.08772	6.4263e-43	0.687693	TRUE	Male-pattern baldness
ARID2	SWISNF	rs10880855	0.38548	0.50391	EUR	0.11843	4.71566e-75	0.617704	TRUE	Spherical equivalent (joint analysis main effects and education interaction)
ARID2	SWISNF	rs10880855	0.38548	0.50391	EUR	0.11843	4.71566e-75	0.617704	TRUE	Spherical equivalent or myopia (age of diagnosis)
TRDMT1	DNMT	rs10904887	0.15097	0.53128	EUR	0.38031	0	0.156877	TRUE	Telomere length
KDM1A	HDM	rs10917347	0.030184	0.18884	EUR	0.158656	0	0.133677	TRUE	Gamma glutamyl transferase levels
PHIP	BROMO	rs10943608	0.12599	0.38055	EUR	0.25456	0	0.234637	TRUE	Parental longevity (father's age at death or father's attained age)
PHIP	BROMO	rs10943608	0.12599	0.38055	EUR	0.25456	0	0.234637	TRUE	Sjögren's syndrome
JARID2	HDM	rs10949304	0.40152	0.43824	EUR	0.03672	1.541e-08	0.859876	TRUE	Nevus count or cutaneous melanoma
SMARCA2	BROMO	rs10964391	0.0066161	0.025189	EUR	0.0185729	1.35106e-40	0.257003	TRUE	Biological sex
SMARCA2	BROMO	rs10964681	0.019895	0.07923	EUR	0.059335	2.45637e-133	0.235702	TRUE	Gut microbiota relative abundance (bacterial taxa)
KDM4C	HDM	rs10975861	0.042757	0.17971	EUR	0.136953	0	0.203953	TRUE	Metabolite levels
KDM4C	HDM	rs10975870	0.079972	0.29304	EUR	0.213068	0	0.209668	TRUE	Body mass index
JMJD1C	HDM	rs10995485	0.002528	0.024055	EUR	0.021527	9.68035e-84	0.102635	TRUE	Response to fenofibrate
TET1	OTHER	rs10998288	0.083998	0.39737	EUR	0.313372	0	0.139116	TRUE	Height
TET1	OTHER	rs10998304	0.33638	0.54833	EUR	0.21195	5.81777e-242	0.417509	TRUE	Type 2 diabetes
TET1	OTHER	rs10998338	0.25313	0.54697	EUR	0.29384	0	0.280672	TRUE	Type 2 diabetes
TET1	OTHER	rs10998356	0.28683	0.57533	EUR	0.2885	0	0.296935	TRUE	Appendicular lean mass
TET1	OTHER	rs10998362	0.20658	0.31279	EUR	0.10621	9.87647e-81	0.571967	TRUE	Pulse pressure
AEBP2	OTHER	rs11044734	0.05671	0.098834	EUR	0.042124	1.02941e-36	0.548001	TRUE	Lifetime average cigarettes per day in chronic obstructive pulmonary disease
DNMT1	HMT	rs11085720	0.47988	0.56878	EUR	0.0889	4.5206e-42	0.699573	TRUE	Birth weight
DNMT1	HMT	rs11085720	0.47988	0.56878	EUR	0.0889	4.5206e-42	0.699573	TRUE	Offspring birth weight
DNMT1	DNMT	rs11085720	0.47988	0.56878	EUR	0.0889	4.5206e-42	0.699573	TRUE	Birth weight
DNMT1	DNMT	rs11085720	0.47988	0.56878	EUR	0.0889	4.5206e-42	0.699573	TRUE	Offspring birth weight
GATAD2B	HDAC	rs111237020	0.0068742	0.049039	EUR	0.0421648	1.65564e-139	0.134299	TRUE	C-reactive protein levels
MNAT1	OTHER	rs11158314	0.29915	0.69176	EUR	0.39261	0	0.190244	TRUE	Prostate cancer
DPF3	SWISNF	rs11158975	0.68119	0.71491	EUR	0.03372	3.0582e-08	0.85187	TRUE	C-reactive protein levels
DPF3	SWISNF	rs11158984	0.23012	0.29232	EUR	0.0622	7.35594e-28	0.723901	TRUE	Creatinine levels
DPF3	SWISNF	rs11158984	0.23012	0.29232	EUR	0.0622	7.35594e-28	0.723901	TRUE	Estimated glomerular filtration rate
SETD2	HMT	rs111675602	0.006853	0.065263	EUR	0.05841	1.42912e-226	0.0988715	TRUE	Macrophage inflammatory protein 1b levels
PRDM16	HMT	rs111756326	0.0050976	0.039678	EUR	0.0345804	4.29482e-120	0.124129	TRUE	Post bronchodilator FEV1/FVC ratio in COPD
SETD5	HMT	rs112380819	0.018749	0.10245	EUR	0.083701	9.65495e-238	0.167539	TRUE	Adult body size
KAT2B	BROMO/HAT	rs1124376	0.038015	0.20998	EUR	0.171965	0	0.148721	TRUE	Bipolar disorder and schizophrenia
BAZ1A	BROMO	rs112513907	0.059502	0.10085	EUR	0.041348	3.01137e-34	0.563935	TRUE	Hip circumference
BAZ1A	BROMO	rs112513907	0.059502	0.10085	EUR	0.041348	3.01137e-34	0.563935	TRUE	Mean corpuscular hemoglobin
BAZ1A	BROMO	rs112513907	0.059502	0.10085	EUR	0.041348	3.01137e-34	0.563935	TRUE	Red blood cell count
PRDM7	HMT	rs112525473	0.016242	0.11861	EUR	0.102368	0	0.12269	TRUE	Mean corpuscular hemoglobin
EP300	BROMO/HAT	rs112624735	0.080399	0.34432	EUR	0.263921	0	0.166532	TRUE	Red cell distribution width
GATAD2B	HDAC	rs112749520	0.0017354	0.015379	EUR	0.0136436	1.36681e-51	0.111141	TRUE	C-reactive protein levels
SIN3A	HDAC	rs112994348	0.0062364	0.05684	EUR	0.0506036	5.41829e-192	0.104042	TRUE	Creatinine levels
SIN3A	HDAC	rs112994348	0.0062364	0.05684	EUR	0.0506036	5.41829e-192	0.104042	TRUE	Estimated glomerular filtration rate
BAZ1A	BROMO	rs113131010	0.016631	0.10027	EUR	0.083639	6.02969e-253	0.151884	TRUE	High light scatter reticulocyte count
BAZ1A	BROMO	rs113131010	0.016631	0.10027	EUR	0.083639	6.02969e-253	0.151884	TRUE	Mean corpuscular volume
BAZ1A	BROMO	rs113131010	0.016631	0.10027	EUR	0.083639	6.02969e-253	0.151884	TRUE	Reticulocyte count
EZH2	HMT	rs113161209	0.01097	0.07108	EUR	0.06011	8.20635e-189	0.144934	TRUE	Chronotype
ARID1A	SWISNF	rs113184243	0.011168	0.080957	EUR	0.069789	9.64726e-235	0.128214	TRUE	Menarche (age at onset)
JMJD1C	HDM	rs113262551	0.0036334	0.028932	EUR	0.0252986	2.68419e-89	0.122336	TRUE	Sex hormone-binding globulin levels
BAZ1B	BROMO	rs113296769	0.0018438	0.019061	EUR	0.0172172	6.89125e-70	0.0950118	TRUE	Gamma glutamyl transferase levels
BAZ1B	BROMO	rs113296769	0.0018438	0.019061	EUR	0.0172172	6.89125e-70	0.0950118	TRUE	Triglyceride levels
SETD2	HMT	rs113569731	0.011278	0.094454	EUR	0.083176	2.02229e-304	0.109287	TRUE	Adult body size
SETD2	HMT	rs113569731	0.011278	0.094454	EUR	0.083176	2.02229e-304	0.109287	TRUE	Blood protein levels
AEBP2	OTHER	rs113572052	0.129	0.24082	EUR	0.11182	6.37165e-119	0.466741	TRUE	Height
ARID1B	SWISNF	rs113588399	0.048884	0.20926	EUR	0.160376	0	0.19421	TRUE	Educational attainment (years of education)
CLOCK	HAT	rs113727637	0.22034	0.31024	EUR	0.0899	5.69741e-57	0.628142	TRUE	Waist-hip index
CLOCK	HAT	rs113727637	0.22034	0.31024	EUR	0.0899	5.69741e-57	0.628142	TRUE	Waist-to-hip ratio
BAZ1A	BROMO	rs113731836	0.067212	0.10075	EUR	0.033538	1.33043e-21	0.643471	TRUE	Mean corpuscular hemoglobin
BAZ1A	BROMO	rs113731836	0.067212	0.10075	EUR	0.033538	1.33043e-21	0.643471	TRUE	Mean corpuscular volume
BAZ1A	BROMO	rs113731836	0.067212	0.10075	EUR	0.033538	1.33043e-21	0.643471	TRUE	Red blood cell count
ATAD2B	BROMO	rs114006888	0.0018438	0.014655	EUR	0.0128112	4.31077e-46	0.123629	TRUE	Glycated hemoglobin levels
SETD2	HMT	rs114151323	0.001898	0.016635	EUR	0.014737	8.35755e-55	0.112952	TRUE	White blood cell count
NSD1	HMT	rs114167666	0.0061595	0.024972	EUR	0.0188125	8.64753e-43	0.242459	TRUE	Body mass index
NCOA1	HAT	rs11439247	0.86791	0.89914	EUR	0.03123	4.01259e-13	0.737124	TRUE	Waist-hip index
NCOA1	HAT	rs11439247	0.86791	0.89914	EUR	0.03123	4.01259e-13	0.737124	TRUE	Waist-to-hip ratio
ASH1L	BROMO/HMT	rs114760481	0.0025412	0.02242	EUR	0.0198788	2.72117e-74	0.111055	TRUE	Waist-hip index
ASH1L	BROMO/HMT	rs114760481	0.0025412	0.02242	EUR	0.0198788	2.72117e-74	0.111055	TRUE	Waist-to-hip ratio
NSD1	HMT	rs114862400	0.0016811	0.015191	EUR	0.0135099	1.10366e-51	0.108996	TRUE	Cystatin C levels
SETDB1	HMT	rs114908993	0.0049645	0.033451	EUR	0.0284865	2.73611e-91	0.14416	TRUE	Coffee consumption
ASH1L	BROMO/HMT	rs115904883	0.006833	0.057541	EUR	0.050708	2.12304e-184	0.112669	TRUE	Gamma glutamyl transferase levels
ASH1L	BROMO/HMT	rs115904883	0.006833	0.057541	EUR	0.050708	2.12304e-184	0.112669	TRUE	Urate levels
DPF3	SWISNF	rs11629434	0.11352	0.15972	EUR	0.0462	5.29608e-26	0.673546	TRUE	Systemic lupus erythematosus
PRDM16	HMT	rs116525159	0.0062364	0.056281	EUR	0.0500446	2.79021e-188	0.105356	TRUE	Red blood cell count
GATAD2B	HDAC	rs116605491	0.0061822	0.040427	EUR	0.0342448	6.12052e-108	0.147464	TRUE	Protein quantitative trait loci (liver)
CARM1	HMT	rs11667234	0.018809	0.046702	EUR	0.027893	1.16902e-39	0.391584	TRUE	C-reactive protein levels
ASH1L	BROMO/HMT	rs116698232	0.0027657	0.021257	EUR	0.0184913	3.57605e-64	0.127824	TRUE	Urea levels
KDM4B	HDM	rs11673509	0.029009	0.093097	EUR	0.064088	3.71429e-120	0.290762	TRUE	Periodontitis (CDC/AAP)
HDAC4	HDAC	rs11677464	0.021443	0.10812	EUR	0.086677	1.03532e-233	0.180871	TRUE	Nevus count or cutaneous melanoma
SP100	BROMO	rs11682084	0.21908	0.28623	EUR	0.06715	4.05091e-33	0.699632	TRUE	Sex hormone-binding globulin levels
NCOA1	HAT	rs11688048	0.81053	0.90358	EUR	0.09305	2.51733e-86	0.45614	TRUE	Waist circumference
DNMT3A	HMT	rs11689727	0.12325	0.33168	EUR	0.20843	0	0.283209	TRUE	Hip circumference
DNMT3A	HMT	rs11695471	0.050505	0.33157	EUR	0.281065	0	0.10724	TRUE	Waist circumference
DNMT3A	HMT	rs11695471	0.050505	0.33157	EUR	0.281065	0	0.10724	TRUE	Waist-hip index
JMJD1C	HDM	rs116999194	0.0027115	0.024833	EUR	0.0221215	9.82603e-84	0.107124	TRUE	Serum alkaline phosphatase levels
JMJD1C	HDM	rs116999194	0.0027115	0.024833	EUR	0.0221215	9.82603e-84	0.107124	TRUE	Sex hormone-binding globulin levels
CHD3	HDAC	rs117032670	0.0016269	0.016065	EUR	0.0144381	1.96219e-57	0.099865	TRUE	Sex hormone-binding globulin levels
PBRM1	BROMO	rs11719685	0.15897	0.38789	EUR	0.22892	0	0.298237	TRUE	Hemoglobin levels
SMARCA4	BROMO	rs117210556	0.0076464	0.071448	EUR	0.0638016	1.79014e-245	0.100163	TRUE	Apolipoprotein B levels
SMARCA4	BROMO	rs117210556	0.0076464	0.071448	EUR	0.0638016	1.79014e-245	0.100163	TRUE	Low density lipoprotein cholesterol levels
ATAD2	BROMO	rs117211505	0.0014793	0.0072677	EUR	0.0057884	6.25243e-16	0.204383	TRUE	Height
JMJD1C	HDM	rs117251861	0.0054772	0.047183	EUR	0.0417058	3.04614e-153	0.111222	TRUE	Sex hormone-binding globulin levels
JMJD1C	HDM	rs117251861	0.0054772	0.047183	EUR	0.0417058	3.04614e-153	0.111222	TRUE	Testosterone levels
JMJD1C	HDM	rs117286393	0.0042842	0.030361	EUR	0.0260768	1.03745e-85	0.137814	TRUE	Serum alkaline phosphatase levels
JMJD1C	HDM	rs117286393	0.0042842	0.030361	EUR	0.0260768	1.03745e-85	0.137814	TRUE	Sex hormone-binding globulin levels
SMARCA4	BROMO	rs117490455	0.0023319	0.021313	EUR	0.0189811	6.24979e-72	0.107658	TRUE	Apolipoprotein B levels
SMARCA4	BROMO	rs117490455	0.0023319	0.021313	EUR	0.0189811	6.24979e-72	0.107658	TRUE	Low density lipoprotein cholesterol levels
SMARCA4	BROMO	rs117490455	0.0023319	0.021313	EUR	0.0189811	6.24979e-72	0.107658	TRUE	Total cholesterol levels
BAZ1B	BROMO	rs117528284	0.0054772	0.037298	EUR	0.0318208	1.40578e-102	0.142106	TRUE	Triglyceride levels
ELP3	HAT	rs117538245	0.0014642	0.010762	EUR	0.0092978	6.11093e-32	0.135384	TRUE	Monocyte chemoattractant protein-3 levels
HDAC9	HDAC	rs117584427	0.0031996	0.02173	EUR	0.0185304	4.4749e-60	0.1444	TRUE	Male-pattern baldness
JMJD1C	HDM	rs117589535	0.0040672	0.028989	EUR	0.0249218	2.30834e-82	0.137062	TRUE	Serum alkaline phosphatase levels
JMJD1C	HDM	rs117589535	0.0040672	0.028989	EUR	0.0249218	2.30834e-82	0.137062	TRUE	Sex hormone-binding globulin levels
HDAC9	HDAC	rs11764116	0.19635	0.21337	EUR	0.01702	0.00133404	0.900325	TRUE	Ulcerative colitis
BAZ1B	BROMO	rs117788606	0.0015021	0.012184	EUR	0.0106819	6.04856e-39	0.121686	TRUE	Triglyceride levels x fish oil supplementation interaction (2df)
HDAC9	HDAC	rs1178127	0.21578	0.25083	EUR	0.03505	2.32167e-10	0.822148	TRUE	Facial morphology (factor 12, vertical position of sublabial sulcus relative to central midface)
BRD3	BROMO	rs11789898	0.042787	0.16717	EUR	0.124383	2.14235e-284	0.222788	TRUE	Platelet count
BRD3	BROMO	rs11789898	0.042787	0.16717	EUR	0.124383	2.14235e-284	0.222788	TRUE	Red blood cell count
BRD3	BROMO	rs11795079	0.042245	0.16478	EUR	0.122535	1.12339e-279	0.223591	TRUE	Intraocular pressure
SMYD3	HMT	rs11800820	0.29178	0.33353	EUR	0.04175	5.47105e-12	0.823153	TRUE	Obesity-related traits
SMYD3	HMT	rs11808632	0.19165	0.70826	EUR	0.51661	0	0.097657	TRUE	Upper eyelid sagging severity
NCOA1	HAT	rs11902506	0.20226	0.3086	EUR	0.10634	5.44149e-82	0.567961	TRUE	Lung cancer
TRIM24	BROMO	rs11976614	0.33233	0.34902	EUR	0.01669	0.00819389	0.928681	TRUE	Protein quantitative trait loci (liver)
BAZ1A	BROMO	rs1200399	0.73064	0.95696	EUR	0.22632	0	0.121851	TRUE	Lung adenocarcinoma
BAZ1A	BROMO	rs1200399	0.73064	0.95696	EUR	0.22632	0	0.121851	TRUE	Non-small cell lung cancer
PRDM2	HMT	rs1203638	0.026335	0.22926	EUR	0.202925	0	0.0908903	TRUE	Anti-drug antibodies in autoimmune disease (time to event)
SMYD2	HMT	rs12081925	0.53988	0.58244	EUR	0.04256	7.65488e-11	0.841086	TRUE	White blood cell count
TRIM33	BROMO	rs12083692	0.2134	0.25783	EUR	0.04443	8.14756e-16	0.781141	TRUE	Lung function (FEV1/FVC)
SMYD3	HMT	rs12133873	0.26355	0.81221	EUR	0.54866	0	0.0827774	TRUE	Metabolite levels
SF3B1	OTHER	rs12151726	0.074265	0.44583	EUR	0.371565	0	0.0997273	TRUE	Waist circumference
HDAC9	HDAC	rs12155400	0.0054521	0.038763	EUR	0.0333109	2.76439e-110	0.135792	TRUE	Retinopathy in non-diabetics
PHIP	BROMO	rs12208915	0.020102	0.15286	EUR	0.132758	0	0.113667	TRUE	Left atrial antero-posterior diameter
PRMT3	HMT	rs12362967	0.229	0.62251	EUR	0.39351	0	0.180158	TRUE	Cognitive function (generalized correlation coefficient)
KDM1A	HDM	rs12409321	0.086651	0.50693	EUR	0.420279	0	0.0923038	TRUE	Gamma glutamyl transferase levels
SETD2	HMT	rs12485875	0.028362	0.17428	EUR	0.145918	0	0.138274	TRUE	Mean platelet volume
BAZ2B	BROMO	rs12611922	0.34334	0.37453	EUR	0.03119	7.46053e-07	0.873143	TRUE	Neutrophil percentage of white cells
HDAC9	HDAC	rs12666612	0.033665	0.1049	EUR	0.071235	3.5898e-130	0.297327	TRUE	Obesity-related traits
TET1	OTHER	rs12773594	0.093221	0.15214	EUR	0.058919	2.9492e-46	0.573293	TRUE	Diastolic blood pressure
MNAT1	OTHER	rs12888332	0.0058026	0.044207	EUR	0.0384044	9.1783e-132	0.126317	TRUE	Gut microbiota (bacterial taxa, rank normal transformation method)
MNAT1	OTHER	rs12894381	0.036388	0.15989	EUR	0.123502	0	0.198373	TRUE	Visceral fat
PRMT7	HMT	rs12925938	0.03396	0.049841	EUR	0.015881	4.50231e-10	0.670063	TRUE	Protein quantitative trait loci (liver)
CHD3	HDAC	rs12950420	0.043764	0.059402	EUR	0.015638	3.56057e-08	0.724912	TRUE	Sex hormone-binding globulin levels
MBD2	HMT/HDAC	rs12957175	0.17739	0.34472	EUR	0.16733	1.67338e-205	0.409837	TRUE	White blood cell count
CREBBP	BROMO/HAT	rs129963	0.14801	0.57163	EUR	0.42362	0	0.130204	TRUE	QT interval (drug interaction)
SP110	BROMO	rs13010639	0.060421	0.12576	EUR	0.065339	5.55732e-76	0.446902	TRUE	Obesity-related traits
SP110	BROMO	rs13010998	0.060358	0.12582	EUR	0.065462	3.08458e-76	0.446409	TRUE	Non-albumin protein levels
KAT2B	BROMO/HAT	rs13072623	0.17192	0.43408	EUR	0.26216	0	0.270655	TRUE	Bioavailable testosterone levels
NSD1	HMT	rs13153816	0.01189	0.10487	EUR	0.09298	0	0.102683	TRUE	Waist circumference
ERCC2	OTHER	rs13181	0.22148	0.36749	EUR	0.14601	3.83459e-141	0.489599	TRUE	Lung Cancer (DNA repair capacity)
JARID2	HDM	rs13194650	0.15764	0.24443	EUR	0.08679	1.66336e-65	0.578583	TRUE	Alanine aminotransferase levels
HDAC9	HDAC	rs13243921	0.086741	0.21304	EUR	0.126299	1.37224e-190	0.350698	TRUE	White blood cell count
PHF2	HDM	rs13291079	0.27327	0.42335	EUR	0.15008	3.85535e-134	0.512115	TRUE	Loneliness
PRDM6	HMT	rs13359291	0.13894	0.15072	EUR	0.01178	0.0114983	0.909226	TRUE	Diastolic blood pressure
PRDM6	HMT	rs13359291	0.13894	0.15072	EUR	0.01178	0.0114983	0.909226	TRUE	Pulse pressure
PRDM6	HMT	rs13359291	0.13894	0.15072	EUR	0.01178	0.0114983	0.909226	TRUE	Systolic blood pressure
DNMT3A	HMT	rs13427672	0.38619	0.41404	EUR	0.02785	1.67318e-05	0.890499	TRUE	Height
BAZ1B	BROMO	rs137909720	0.00027477	0.0031233	EUR	0.00284853	1.30707e-13	0.0859005	TRUE	Waist circumference
DNMT3A	HMT	rs137926936	0.0067058	0.057017	EUR	0.0503112	5.14166e-184	0.11158	TRUE	Waist circumference
KDM1A	HDM	rs137993948	0.12176	0.1768	EUR	0.05504	5.79007e-34	0.645454	TRUE	Pulse pressure
ARID1B	SWISNF	rs138727422	0.042403	0.26618	EUR	0.223777	0	0.122096	TRUE	Hematocrit
PRDM5	HMT	rs138978821	0.001383	0.0096516	EUR	0.0082686	3.09579e-28	0.141266	TRUE	DNA methylation variation (age effect)
KDM4C	HDM	rs1407855	0.30118	0.61861	EUR	0.31743	0	0.265723	TRUE	Highest math class taken (MTAG)
KDM4C	HDM	rs1407855	0.30118	0.61861	EUR	0.31743	0	0.265723	TRUE	Self-reported math ability (MTAG)
ARID1B	SWISNF	rs140842923	0.003462	0.027499	EUR	0.024037	2.27677e-84	0.123198	TRUE	Breast cancer
PRDM6	HMT	rs1422279	0.36952	0.38528	EUR	0.01576	0.0150671	0.935253	TRUE	Systolic blood pressure
BAZ2B	BROMO	rs1425046	0.76612	0.85046	EUR	0.08434	1.10128e-57	0.576019	TRUE	Metabolite levels
KDM4C	HDM	rs143831999	0.0015448	0.006901	EUR	0.0053562	4.85921e-14	0.223894	TRUE	CTACK levels
TET2	OTHER	rs143875052	0.083364	0.12271	EUR	0.039346	1.5505e-24	0.64976	TRUE	Menarche (age at onset)
NSD1	HMT	rs144587740	0.0047044	0.037251	EUR	0.0325466	1.46775e-114	0.121981	TRUE	Waist circumference
ARID4B	HDAC	rs144647926	0.017992	0.086918	EUR	0.068926	1.43097e-179	0.192295	TRUE	Sex hormone-binding globulin levels
PRDM10	HMT	rs145658364	0.0036591	0.016567	EUR	0.0129079	1.94662e-32	0.218065	TRUE	DNA methylation variation (age effect)
SMARCE1	SWISNF	rs146309381	0.0018153	0.011204	EUR	0.0093887	2.1022e-29	0.160418	TRUE	DNA methylation variation (age effect)
NSD1	HMT	rs146677409	0.0019765	0.015592	EUR	0.0136155	3.71013e-48	0.125331	TRUE	Height
SETD7	HMT	rs148514273	0.0056984	0.040824	EUR	0.0351256	1.54855e-116	0.134669	TRUE	Diastolic blood pressure in combination therapy (beta blocker and thiazide diuretic)
SETDB1	HMT	rs148634917	0.0033642	0.018573	EUR	0.0152088	1.60111e-43	0.178408	TRUE	Interleukin-5 levels
SETD7	HMT	rs148722960	0.004218	0.013658	EUR	0.00944	1.02414e-18	0.304478	TRUE	Ferritin levels
SAP30L	HDAC	rs148763909	0.0042565	0.026698	EUR	0.0224415	2.34492e-69	0.155415	TRUE	Alzheimer's disease (cognitive decline)
GSK3B	BROMO	rs149018603	0.002156	0.01219	EUR	0.010034	9.71029e-30	0.174827	TRUE	Protein quantitative trait loci (liver)
PRDM11	HMT	rs149424434	0.0021775	0.0088989	EUR	0.0067214	3.04185e-16	0.243957	TRUE	Mumps
TET2	OTHER	rs1498126	0.10284	0.22245	EUR	0.11961	2.34482e-155	0.400594	TRUE	Waist-hip ratio
TET2	OTHER	rs1498126	0.10284	0.22245	EUR	0.11961	2.34482e-155	0.400594	TRUE	Waist-to-hip ratio
SP100	BROMO	rs150147150	0.00048807	0.0037456	EUR	0.00325753	3.69583e-12	0.132085	TRUE	Monocyte count
ATAD2B	BROMO	rs150221884	0.00059887	0.0045971	EUR	0.00399823	1.39312e-14	0.132276	TRUE	High light scatter reticulocyte count
ATAD2B	BROMO	rs150221884	0.00059887	0.0045971	EUR	0.00399823	1.39312e-14	0.132276	TRUE	High light scatter reticulocyte percentage of red cells
ATAD2B	BROMO	rs150221884	0.00059887	0.0045971	EUR	0.00399823	1.39312e-14	0.132276	TRUE	Mean platelet volume
ATAD2B	BROMO	rs150221884	0.00059887	0.0045971	EUR	0.00399823	1.39312e-14	0.132276	TRUE	Reticulocyte count
ATAD2B	BROMO	rs150221884	0.00059887	0.0045971	EUR	0.00399823	1.39312e-14	0.132276	TRUE	Reticulocyte fraction of red cells
ATAD2B	BROMO	rs150821390	0.005708	0.02854	EUR	0.022832	7.84696e-61	0.194964	TRUE	Waist circumference
BAZ1A	BROMO	rs151102833	0.017501	0.10406	EUR	0.086559	4.11235e-260	0.153381	TRUE	Immature fraction of reticulocytes
PRDM6	HMT	rs151283	0.14449	0.28143	EUR	0.13694	4.09298e-160	0.431374	TRUE	Heart rate response to recovery post exercise (40 sec)
PRDM6	HMT	rs151283	0.14449	0.28143	EUR	0.13694	4.09298e-160	0.431374	TRUE	Heart rate response to recovery post exercise (50 sec)
HDAC9	HDAC	rs1528683	0.037429	0.10085	EUR	0.063421	7.95299e-100	0.346608	TRUE	Lung function (FVC)
CARM1	HMT	rs1529711	0.077332	0.1592	EUR	0.081868	1.42269e-95	0.442493	TRUE	Apolipoprotein B levels
CARM1	HMT	rs1529711	0.077332	0.1592	EUR	0.081868	1.42269e-95	0.442493	TRUE	C-reactive protein levels or LDL-cholesterol levels (pleiotropy)
CARM1	HMT	rs1529711	0.077332	0.1592	EUR	0.081868	1.42269e-95	0.442493	TRUE	C-reactive protein levels or total cholesterol levels (pleiotropy)
CARM1	HMT	rs1529711	0.077332	0.1592	EUR	0.081868	1.42269e-95	0.442493	TRUE	Low density lipoprotein cholesterol levels
CARM1	HMT	rs1529711	0.077332	0.1592	EUR	0.081868	1.42269e-95	0.442493	TRUE	Total cholesterol levels
PRDM16	HMT	rs1569419	0.6582	0.76677	EUR	0.10857	4.85899e-73	0.585607	TRUE	Immature fraction of reticulocytes
PRDM16	HMT	rs1569419	0.6582	0.76677	EUR	0.10857	4.85899e-73	0.585607	TRUE	Lung function (FEV1/FVC)
PRDM16	HMT	rs1569419	0.6582	0.76677	EUR	0.10857	4.85899e-73	0.585607	TRUE	Lymphocyte percentage of white cells
PRDM16	HMT	rs1569419	0.6582	0.76677	EUR	0.10857	4.85899e-73	0.585607	TRUE	Mean corpuscular hemoglobin
PRDM16	HMT	rs1569419	0.6582	0.76677	EUR	0.10857	4.85899e-73	0.585607	TRUE	Mean corpuscular volume
PRDM16	HMT	rs1569419	0.6582	0.76677	EUR	0.10857	4.85899e-73	0.585607	TRUE	Mean platelet volume
PRDM16	HMT	rs1569419	0.6582	0.76677	EUR	0.10857	4.85899e-73	0.585607	TRUE	Mean reticulocyte volume
PRDM16	HMT	rs1569419	0.6582	0.76677	EUR	0.10857	4.85899e-73	0.585607	TRUE	Mean spheric corpuscular volume
PRDM16	HMT	rs1569419	0.6582	0.76677	EUR	0.10857	4.85899e-73	0.585607	TRUE	Platelet count
PRDM16	HMT	rs1569419	0.6582	0.76677	EUR	0.10857	4.85899e-73	0.585607	TRUE	Platelet distribution width
PRDM16	HMT	rs1569419	0.6582	0.76677	EUR	0.10857	4.85899e-73	0.585607	TRUE	Plateletcrit
PRDM16	HMT	rs1569419	0.6582	0.76677	EUR	0.10857	4.85899e-73	0.585607	TRUE	Red blood cell count
PRDM16	HMT	rs1572040	0.81729	0.88036	EUR	0.06307	2.0865e-39	0.607696	TRUE	Academic attainment (maths)
GATAD2B	HDAC	rs16835630	0.0024403	0.017618	EUR	0.0151777	7.12786e-51	0.13686	TRUE	C-reactive protein levels
SF3B1	OTHER	rs16865262	0.068901	0.22749	EUR	0.158589	0	0.251277	TRUE	Height
TET2	OTHER	rs17035323	0.073105	0.1634	EUR	0.090295	5.4636e-118	0.403724	TRUE	Heel bone mineral density
SETD7	HMT	rs17050782	0.12592	0.20789	EUR	0.08197	1.59217e-68	0.548777	TRUE	Smoking behavior
HDAC9	HDAC	rs17138703	0.15217	0.2131	EUR	0.06093	5.18132e-35	0.662705	TRUE	Plateletcrit
HDAC9	HDAC	rs17138723	0.15065	0.21605	EUR	0.0654	3.19092e-40	0.643314	TRUE	Platelet distribution width
HDAC9	HDAC	rs17138751	0.063568	0.21395	EUR	0.150382	0	0.249395	TRUE	Platelet count
DPF3	SWISNF	rs17181902	0.013591	0.081877	EUR	0.068286	3.39974e-205	0.154668	TRUE	Metabolite levels
CREBBP	BROMO/HAT	rs17199009	0.049628	0.070178	EUR	0.02055	9.78734e-12	0.691043	TRUE	Age of smoking initiation (MTAG)
TET2	OTHER	rs17253672	0.0075922	0.054425	EUR	0.0468328	2.38e-155	0.13305	TRUE	Body shape index
TET2	OTHER	rs17253672	0.0075922	0.054425	EUR	0.0468328	2.38e-155	0.13305	TRUE	Glycated hemoglobin levels
TET2	OTHER	rs17253672	0.0075922	0.054425	EUR	0.0468328	2.38e-155	0.13305	TRUE	Waist circumference
TET2	OTHER	rs17253672	0.0075922	0.054425	EUR	0.0468328	2.38e-155	0.13305	TRUE	Waist-hip index
HDAC9	HDAC	rs17347800	0.027842	0.082482	EUR	0.05464	2.65058e-94	0.318647	TRUE	Stroke
HDAC9	HDAC	rs17432268	0.0010555	0.010101	EUR	0.0090455	1.30052e-35	0.104281	TRUE	Resting-state electroencephalogram vigilance
BAZ1A	BROMO	rs17592366	0.018355	0.10032	EUR	0.081965	3.21247e-233	0.167608	TRUE	High light scatter reticulocyte count
BAZ1A	BROMO	rs17592366	0.018355	0.10032	EUR	0.081965	3.21247e-233	0.167608	TRUE	High light scatter reticulocyte percentage of red cells
BAZ1A	BROMO	rs17592366	0.018355	0.10032	EUR	0.081965	3.21247e-233	0.167608	TRUE	Immature fraction of reticulocytes
BAZ1A	BROMO	rs17592366	0.018355	0.10032	EUR	0.081965	3.21247e-233	0.167608	TRUE	Reticulocyte count
BAZ1A	BROMO	rs17592366	0.018355	0.10032	EUR	0.081965	3.21247e-233	0.167608	TRUE	Reticulocyte fraction of red cells
DNMT3A	HMT	rs17745484	0.092855	0.33151	EUR	0.238655	0	0.206371	TRUE	Body shape index
DNMT3A	HMT	rs17745484	0.092855	0.33151	EUR	0.238655	0	0.206371	TRUE	Waist circumference
DNMT3A	HMT	rs17745484	0.092855	0.33151	EUR	0.238655	0	0.206371	TRUE	Waist-hip index
SETD5	HMT	rs17747739	0.0074295	0.063352	EUR	0.0559225	3.70846e-205	0.110578	TRUE	Bitter alcoholic beverage consumption
JMJD1C	HDM	rs17813747	0.014425	0.11747	EUR	0.103045	0	0.110009	TRUE	Serum alkaline phosphatase levels
JMJD1C	HDM	rs17813747	0.014425	0.11747	EUR	0.103045	0	0.110009	TRUE	Sex hormone-binding globulin levels
JMJD1C	HDM	rs17813747	0.014425	0.11747	EUR	0.103045	0	0.110009	TRUE	Testosterone levels
JMJD1C	HDM	rs17813747	0.014425	0.11747	EUR	0.103045	0	0.110009	TRUE	Total bilirubin levels
PRDM10	HMT	rs1783920	0.005165	0.038171	EUR	0.033006	2.43577e-111	0.130959	TRUE	Protein quantitative trait loci (liver)
BRWD1	BROMO	rs180840563	0.002313	0.022621	EUR	0.020308	9.80787e-80	0.100346	TRUE	Hepatocyte growth factor levels
PRDM5	HMT	rs180976345	0.0012135	0.0074137	EUR	0.0062002	1.49309e-19	0.163735	TRUE	Protein quantitative trait loci (liver)
JMJD1C	HDM	rs181771244	0.00056718	0.0059934	EUR	0.00542622	2.06916e-23	0.0934551	TRUE	Mean platelet volume
KDM4C	HDM	rs183851388	0.0037419	0.019882	EUR	0.0161401	4.45079e-45	0.184937	TRUE	California verbal learning test score
JMJD1C	HDM	rs186167801	0.00060971	0.0061155	EUR	0.00550579	2.21084e-23	0.0980407	TRUE	Platelet count
PRDM6	HMT	rs186749	0.40392	0.64504	EUR	0.24112	9.77295e-303	0.372907	TRUE	Male-pattern baldness
PRDM6	HMT	rs186749	0.40392	0.64504	EUR	0.24112	9.77295e-303	0.372907	TRUE	Mammographic density (dense area)
PRDM6	HMT	rs186749	0.40392	0.64504	EUR	0.24112	9.77295e-303	0.372907	TRUE	Percent mammographic density
NCOA1	HAT	rs188671617	0.0015929	0.0083943	EUR	0.0068014	1.49435e-19	0.189208	TRUE	Height
KDM1B	HDM	rs188911996	0.00066862	0.0018538	EUR	0.00118518	0.00370493	0.362377	TRUE	Alzheimer disease and age of onset
TET2	OTHER	rs191097752	0.00056165	0.0046032	EUR	0.00404155	4.23855e-16	0.119209	TRUE	Post bronchodilator FEV1
KAT2B	BROMO/HAT	rs1915919	0.40763	0.42607	EUR	0.01844	0.00493956	0.926965	TRUE	Post-traumatic stress disorder
PRDM8	HMT	rs1996455	0.35032	0.6492	EUR	0.29888	0	0.291355	TRUE	Response to cognitive-behavioural therapy in major depressive disorder
NCOA1	HAT	rs199832931	0.004063	0.030452	EUR	0.026389	6.0359e-90	0.129915	TRUE	Waist circumference
TRDMT1	DNMT	rs200006483	0.41738	0.45834	EUR	0.04096	3.29221e-10	0.846588	TRUE	Platelet distribution width
JMJD6	HDM	rs2005827	0.10597	0.61938	EUR	0.51341	0	0.0728205	TRUE	Highest math class taken (MTAG)
ACTB	HAT	rs201470250	0.17808	0.27548	EUR	0.0974	3.98991e-75	0.569749	TRUE	Mean corpuscular hemoglobin concentration
PRDM16	HMT	rs201839757	0.0033284	0.026468	EUR	0.0231396	1.81547e-81	0.122979	TRUE	Adipose morphology
SETD1B	HMT	rs2019562	0.52614	0.80744	EUR	0.2813	0	0.264757	TRUE	Major depressive disorder and major depressive episode treated with electroconvulsive therapy
SETD1B	HMT	rs2019562	0.52614	0.80744	EUR	0.2813	0	0.264757	TRUE	Major depressive episode treated with electroconvulsive therapy
SETD1B	HMT	rs2019562	0.52614	0.80744	EUR	0.2813	0	0.264757	TRUE	White blood cell count
TET1	OTHER	rs2030057	0.71562	0.83685	EUR	0.12123	9.97953e-105	0.490411	TRUE	Hip circumference
NCOA1	HAT	rs2044148	0.044318	0.20209	EUR	0.157772	0	0.183116	TRUE	Body mass index
NCOA1	HAT	rs2044148	0.044318	0.20209	EUR	0.157772	0	0.183116	TRUE	Waist circumference
NCOA1	HAT	rs2044148	0.044318	0.20209	EUR	0.157772	0	0.183116	TRUE	Waist circumference (joint analysis main effects and physical activity interaction)
KDM1A	HDM	rs2072945	0.59758	0.85629	EUR	0.25871	0	0.249188	TRUE	Platelet count
DOT1L	HMT	rs2074552	0.25985	0.62731	EUR	0.36746	0	0.208587	TRUE	Plasma omega-6 polyunsaturated fatty acid levels (gamma-linolenic acid)
DOT1L	HMT	rs2074553	0.39099	0.46179	EUR	0.0708	4.55889e-28	0.748039	TRUE	Waist-hip index
DOT1L	HMT	rs2074553	0.39099	0.46179	EUR	0.0708	4.55889e-28	0.748039	TRUE	Waist-to-hip ratio
HDAC9	HDAC	rs2106507	0.31439	0.61719	EUR	0.3028	0	0.284328	TRUE	Moderate-to-late spontaneous preterm birth
BAZ2B	BROMO	rs2112115	0.10764	0.21236	EUR	0.10472	1.23903e-118	0.447613	TRUE	Major depressive episode treated with electroconvulsive therapy
TET2	OTHER	rs2189234	0.58823	0.61778	EUR	0.02955	5.3468e-06	0.883891	TRUE	Inflammatory bowel disease
TET2	OTHER	rs2189234	0.58823	0.61778	EUR	0.02955	5.3468e-06	0.883891	TRUE	Neutrophil percentage of white cells
TET2	OTHER	rs2189234	0.58823	0.61778	EUR	0.02955	5.3468e-06	0.883891	TRUE	Offspring birth weight
TET2	OTHER	rs2189234	0.58823	0.61778	EUR	0.02955	5.3468e-06	0.883891	TRUE	Ulcerative colitis
DPF3	SWISNF	rs2215590	0.22055	0.25593	EUR	0.03538	1.93186e-10	0.822612	TRUE	Pulse pressure
NCOA2	HAT	rs2228591	0.02115	0.052649	EUR	0.031499	3.97843e-45	0.388425	TRUE	Hip index
CCNH	OTHER	rs2230641	0.08064	0.20606	EUR	0.12542	4.26994e-197	0.337894	TRUE	Blood protein levels
PRMT6	HMT	rs2232016	0.029067	0.21624	EUR	0.187173	0	0.10847	TRUE	Cystatin C levels
PRMT6	HMT	rs2232016	0.029067	0.21624	EUR	0.187173	0	0.10847	TRUE	Gamma glutamyl transferase levels
PRMT6	HMT	rs2232016	0.029067	0.21624	EUR	0.187173	0	0.10847	TRUE	Red cell distribution width
PRMT6	HMT	rs2232016	0.029067	0.21624	EUR	0.187173	0	0.10847	TRUE	Sex hormone-binding globulin levels
PRMT6	HMT	rs2232016	0.029067	0.21624	EUR	0.187173	0	0.10847	TRUE	Testosterone levels
PRMT6	HMT	rs2232016	0.029067	0.21624	EUR	0.187173	0	0.10847	TRUE	Total bilirubin levels
DOT1L	HMT	rs2240130	0.20945	0.28056	EUR	0.07111	8.73968e-38	0.679497	TRUE	Hip circumference
BRD8	BROMO	rs2269957	0.28829	0.37576	EUR	0.08747	8.11511e-47	0.673068	TRUE	Educational attainment (MTAG)
TRDMT1	DNMT	rs2273736	0.11022	0.53179	EUR	0.42157	0	0.109066	TRUE	Platelet count
KDM4A	HDM	rs2274465	0.10838	0.34775	EUR	0.23937	0	0.227967	TRUE	Menarche (age at onset)
KDM4A	HDM	rs2274465	0.10838	0.34775	EUR	0.23937	0	0.227967	TRUE	Red blood cell count
MTF2	OTHER	rs2281525	0.36127	0.70149	EUR	0.34022	0	0.240593	TRUE	Eosinophil counts
MTF2	OTHER	rs2281525	0.36127	0.70149	EUR	0.34022	0	0.240593	TRUE	Eosinophil percentage of white cells
HDAC5	HDAC	rs228769	0.45743	0.79376	EUR	0.33633	0	0.219076	TRUE	Bone mineral density (hip)
HDAC5	HDAC	rs228769	0.45743	0.79376	EUR	0.33633	0	0.219076	TRUE	Bone mineral density (spine)
DNMT3A	HMT	rs2289195	0.36849	0.40911	EUR	0.04062	2.05312e-10	0.842575	TRUE	Height
SETD2	HMT	rs2290547	0.023861	0.17445	EUR	0.150589	0	0.115659	TRUE	HDL cholesterol
SETD2	HMT	rs2290547	0.023861	0.17445	EUR	0.150589	0	0.115659	TRUE	HDL cholesterol levels
SETD2	HMT	rs2290547	0.023861	0.17445	EUR	0.150589	0	0.115659	TRUE	Neutrophil percentage of white cells
EED	BROMO	rs2291813	0.0041757	0.036263	EUR	0.0320873	1.25004e-118	0.111305	TRUE	Height
TET1	OTHER	rs2298117	0.33748	0.54835	EUR	0.21087	2.75508e-239	0.41957	TRUE	Chronotype
TET1	OTHER	rs2298117	0.33748	0.54835	EUR	0.21087	2.75508e-239	0.41957	TRUE	Triglycerides
JARID2	HDM	rs2299048	0.31931	0.33927	EUR	0.01996	0.00136712	0.913675	TRUE	Reaction time
DNMT3A	HMT	rs2384145	0.29811	0.41376	EUR	0.11565	2.65542e-78	0.601969	TRUE	Hip circumference
SP110	BROMO	rs2396718	0.029145	0.086947	EUR	0.057802	9.35706e-101	0.315086	TRUE	Chronic lymphocytic leukemia
ARID2	SWISNF	rs2408436	0.04621	0.20914	EUR	0.16293	0	0.183251	TRUE	Mean corpuscular hemoglobin
SETD5	HMT	rs2442825	0.082793	0.49263	EUR	0.409837	0	0.0929646	TRUE	Cerebrospinal fluid clusterin levels
ARID2	SWISNF	rs247929	0.34907	0.50471	EUR	0.15564	3.56196e-131	0.526308	TRUE	Chronotype
ARID2	SWISNF	rs247929	0.34907	0.50471	EUR	0.15564	3.56196e-131	0.526308	TRUE	Educational attainment
ARID2	SWISNF	rs247929	0.34907	0.50471	EUR	0.15564	3.56196e-131	0.526308	TRUE	Morning person
PRDM16	HMT	rs2483280	0.10373	0.39001	EUR	0.28628	0	0.181073	TRUE	QRS duration
SMARCD2	SWISNF	rs2727280	0.073545	0.31568	EUR	0.242135	0	0.1721	TRUE	Lung function (FVC)
PRDM16	HMT	rs2742690	0.035466	0.20817	EUR	0.172704	0	0.139925	TRUE	Waist-hip ratio
CHD3	HDAC	rs28441558	0.040933	0.059383	EUR	0.01845	2.96832e-11	0.676045	TRUE	Prostate cancer
CHD3	HDAC	rs28441558	0.040933	0.059383	EUR	0.01845	2.96832e-11	0.676045	TRUE	Smoking initiation (ever regular vs never regular)
KDM2B	HDM	rs28520411	0.079173	0.45907	EUR	0.379897	0	0.101336	TRUE	Medication use (agents acting on the renin-angiotensin system)
PRDM11	HMT	rs2863166	0.43904	0.85467	EUR	0.41563	0	0.133124	TRUE	Waist-hip index
PRDM11	HMT	rs2863166	0.43904	0.85467	EUR	0.41563	0	0.133124	TRUE	Waist-to-hip ratio
ARID1B	SWISNF	rs28648619	0.016733	0.089279	EUR	0.072546	1.8998e-202	0.173502	TRUE	Breast cancer
ARID1B	SWISNF	rs287883	0.24081	0.29215	EUR	0.05134	4.09366e-19	0.768825	TRUE	Cognitive aspects of educational attainment
ARID1B	SWISNF	rs287883	0.24081	0.29215	EUR	0.05134	4.09366e-19	0.768825	TRUE	Cognitive performance
ARID1B	SWISNF	rs287883	0.24081	0.29215	EUR	0.05134	4.09366e-19	0.768825	TRUE	General cognitive ability
SMYD1	HMT	rs2919856	0.36555	0.55965	EUR	0.1941	8.92323e-200	0.453221	TRUE	IgG glycosylation
PHF2	HDM	rs2989751	0.54931	0.7632	EUR	0.21389	1.81629e-253	0.378308	TRUE	Educational attainment (years of education)
HDAC9	HDAC	rs302153	0.75946	0.77437	EUR	0.01491	0.00889408	0.920117	TRUE	White blood cell count
PRDM6	HMT	rs335200	0.094771	0.10393	EUR	0.009159	0.0210828	0.903125	TRUE	Cerebrospinal fluid p-Tau181p:AB1-42 ratio
PRDM6	HMT	rs335200	0.094771	0.10393	EUR	0.009159	0.0210828	0.903125	TRUE	Cerebrospinal fluid t-tau:AB1-42 ratio
DNMT3A	HMT	rs34145995	0.17213	0.58598	EUR	0.41385	0	0.146903	TRUE	White blood cell count
DNMT3A	HMT	rs34635462	0.28814	0.39513	EUR	0.10699	1.22363e-68	0.619663	TRUE	Body mass index
JMJD1C	HDM	rs34736861	0.0058026	0.036366	EUR	0.0305634	2.18364e-93	0.15494	TRUE	Serum alkaline phosphatase levels
SETD2	HMT	rs34850939	0.068131	0.34878	EUR	0.280649	0	0.13651	TRUE	Medication use (HMG CoA reductase inhibitors)
PBRM1	BROMO	rs35198201	0.015265	0.092965	EUR	0.0777	1.90922e-236	0.151177	TRUE	Body shape index
PBRM1	BROMO	rs35198201	0.015265	0.092965	EUR	0.0777	1.90922e-236	0.151177	TRUE	Waist-hip index
PBRM1	BROMO	rs35198201	0.015265	0.092965	EUR	0.0777	1.90922e-236	0.151177	TRUE	Waist-to-hip ratio
BAZ1A	BROMO	rs35265117	0.083661	0.19758	EUR	0.113919	1.53964e-162	0.370846	TRUE	Heel bone mineral density
ARID1A	SWISNF	rs35428899	0.0030752	0.036051	EUR	0.0329758	1.38886e-141	0.0822694	TRUE	White blood cell count
SETDB1	HMT	rs35486314	0.14543	0.5514	EUR	0.40597	0	0.138477	TRUE	Monocyte chemoattractant protein-1 levels
BAZ1B	BROMO	rs35489648	0.012718	0.071251	EUR	0.058533	9.42712e-168	0.167888	TRUE	Waist-hip index
BAZ1B	BROMO	rs35489648	0.012718	0.071251	EUR	0.058533	9.42712e-168	0.167888	TRUE	Waist-to-hip ratio
PRDM16	HMT	rs35864014	0.076255	0.21471	EUR	0.138455	1.79499e-242	0.301787	TRUE	Platelet distribution width
SMYD3	HMT	rs35961285	0.25838	0.73045	EUR	0.47207	0	0.128525	TRUE	Lobe attachment (rater-scored or self-reported)
SMARCA4	BROMO	rs36049922	0.0053688	0.040183	EUR	0.0348142	2.88107e-118	0.129066	TRUE	Apolipoprotein B levels
SMARCA4	BROMO	rs36049922	0.0053688	0.040183	EUR	0.0348142	2.88107e-118	0.129066	TRUE	Low density lipoprotein cholesterol levels
SMARCA4	BROMO	rs36049922	0.0053688	0.040183	EUR	0.0348142	2.88107e-118	0.129066	TRUE	Total cholesterol levels
KAT2B	BROMO/HAT	rs373244060	0.40649	0.67344	EUR	0.26695	0	0.332068	TRUE	Red blood cell count
DOT1L	HMT	rs3746159	0.024075	0.1203	EUR	0.096225	3.83539e-259	0.180435	TRUE	Platelet count
DOT1L	HMT	rs3746159	0.024075	0.1203	EUR	0.096225	3.83539e-259	0.180435	TRUE	Plateletcrit
BRPF3	BROMO	rs3748045	0.42386	0.63686	EUR	0.213	1.05661e-235	0.419538	TRUE	Pulse pressure
BRWD1	BROMO	rs375909440	0.022772	0.13238	EUR	0.109608	0	0.1528	TRUE	Age at first sexual intercourse
PRDM16	HMT	rs376684861	0.041362	0.058405	EUR	0.017043	9.1836e-10	0.695904	TRUE	Mean corpuscular hemoglobin
SETD5	HMT	rs3774063	0.018445	0.10222	EUR	0.083775	1.89365e-240	0.165062	TRUE	C-reactive protein levels
TRDMT1	DNMT	rs3780962	0.51123	0.53299	EUR	0.02176	0.00107565	0.916604	TRUE	Red cell distribution width
SMARCA4	BROMO	rs3786723	0.28441	0.30727	EUR	0.02286	0.000145673	0.895936	TRUE	Coronary artery disease
KDM4A	HDM	rs3791033	0.097318	0.33045	EUR	0.233132	0	0.218515	TRUE	ADHD vs autism spectrum disorder (ordinary least squares (OLS))
KDM4A	HDM	rs3791033	0.097318	0.33045	EUR	0.233132	0	0.218515	TRUE	Educational attainment (years of education)
HDAC4	HDAC	rs3791406	0.29874	0.6615	EUR	0.36276	0	0.218066	TRUE	Skin aging (microtopography measurement)
HDAC4	HDAC	rs3791501	0.47504	0.56732	EUR	0.09228	3.94208e-45	0.690355	TRUE	interferon-related traits
ERCC2	OTHER	rs3916847	0.011171	0.040592	EUR	0.029421	4.02169e-61	0.266639	TRUE	Apolipoprotein B levels
ERCC2	OTHER	rs3916856	0.0044469	0.036027	EUR	0.0315801	5.47534e-112	0.119712	TRUE	Apolipoprotein B levels
ERCC2	OTHER	rs3916856	0.0044469	0.036027	EUR	0.0315801	5.47534e-112	0.119712	TRUE	Low density lipoprotein cholesterol levels
POLR1B	OTHER	rs3980078	0.80938	0.8216	EUR	0.01222	0.0184808	0.921477	TRUE	Smoking status (ever vs never smokers)
JMJD1C	HDM	rs41274064	0.0058568	0.042397	EUR	0.0365402	1.30637e-121	0.133316	TRUE	Serum alkaline phosphatase levels
JMJD1C	HDM	rs41274064	0.0058568	0.042397	EUR	0.0365402	1.30637e-121	0.133316	TRUE	Sex hormone-binding globulin levels
TET1	OTHER	rs41278520	0.0040672	0.037862	EUR	0.0337948	6.04406e-129	0.103962	TRUE	Glycated hemoglobin levels
KDM5A	HDM	rs4140962	0.34512	0.57399	EUR	0.22887	3.36439e-279	0.391218	TRUE	Metabolite levels
KDM5A	HDM	rs4140962	0.34512	0.57399	EUR	0.22887	3.36439e-279	0.391218	TRUE	Waist circumference
KDM5A	HDM	rs4140962	0.34512	0.57399	EUR	0.22887	3.36439e-279	0.391218	TRUE	Waist-hip index
TAF1C	OTHER	rs4150167	0.0071041	0.019895	EUR	0.0127909	1.74735e-21	0.352247	TRUE	Autism
GTF2H1	OTHER	rs4150581	0.12013	0.58063	EUR	0.4605	0	0.0986118	TRUE	Blood metabolite ratios
SETD4	HMT	rs41555214	0.0049349	0.036242	EUR	0.0313071	1.02084e-105	0.131636	TRUE	Insulin-like growth factor 1 levels
JMJD1C	HDM	rs4291564	0.0029826	0.022354	EUR	0.0193714	1.28652e-66	0.130496	TRUE	Serum alkaline phosphatase levels
JMJD1C	HDM	rs4291564	0.0029826	0.022354	EUR	0.0193714	1.28652e-66	0.130496	TRUE	Sex hormone-binding globulin levels
PRDM7	HMT	rs4386139	0.0062007	0.031768	EUR	0.0255673	6.40862e-69	0.190088	TRUE	Hair color
GATAD2B	HDAC	rs4434872	0.53091	0.81524	EUR	0.28433	0	0.25636	TRUE	Conduct disorder (symptom count)
TRDMT1	DNMT	rs45507399	0.0035792	0.026679	EUR	0.0230998	3.3445e-78	0.131506	TRUE	Aspartate aminotransferase levels
PRDM16	HMT	rs4648452	0.04501	0.18598	EUR	0.14097	0	0.206242	TRUE	Mitochondrial DNA levels
KDM4A	HDM	rs4660257	0.084573	0.29886	EUR	0.214287	0	0.216669	TRUE	Menarche (age at onset)
BAZ2B	BROMO	rs4665058	0.70347	0.98799	EUR	0.28452	0	0.0289211	TRUE	Sudden cardiac arrest
BAZ2B	BROMO	rs4665083	0.34313	0.37456	EUR	0.03143	6.43811e-07	0.872326	TRUE	Birth weight
ATAD2B	BROMO	rs4665244	0.56801	0.61578	EUR	0.04777	1.75723e-13	0.820495	TRUE	Neuroticism
TET2	OTHER	rs4698934	0.06583	0.159	EUR	0.09317	1.13892e-133	0.372502	TRUE	Melanoma
HDAC9	HDAC	rs4721735	0.44817	0.62047	EUR	0.1723	2.87501e-154	0.496837	TRUE	Iris color (b* coordinate)
KDM4C	HDM	rs4742293	0.48807	0.67528	EUR	0.18721	3.53369e-184	0.458395	TRUE	Mean corpuscular volume
AEBP2	OTHER	rs4762767	0.60428	0.73542	EUR	0.13114	2.00269e-98	0.54954	TRUE	Pulmonary function
PRDM5	HMT	rs4833687	0.037924	0.27774	EUR	0.239816	0	0.102538	TRUE	Type 2 diabetes
SMARCC1	SWISNF	rs4858802	0.14166	0.3161	EUR	0.17444	5.74131e-252	0.356978	TRUE	Body mass index
ARID1B	SWISNF	rs4869893	0.19853	0.28159	EUR	0.08306	3.60362e-52	0.632142	TRUE	Bioavailable testosterone levels
MNAT1	OTHER	rs4902002	0.572	0.71343	EUR	0.14143	1.01546e-110	0.536771	TRUE	Type 2 diabetes
DPF3	SWISNF	rs4903064	0.16242	0.23579	EUR	0.07337	2.99856e-47	0.628228	TRUE	Renal cell carcinoma
BAZ1A	BROMO	rs4982211	0.017191	0.1006	EUR	0.083409	1.3216e-247	0.156488	TRUE	Mean spheric corpuscular volume
BAZ1A	BROMO	rs4982211	0.017191	0.1006	EUR	0.083409	1.3216e-247	0.156488	TRUE	Red blood cell count
MTA1	HDAC	rs4983413	0.031725	0.23897	EUR	0.207245	0	0.104304	TRUE	Non-albumin protein levels
SIRT3	HDAC	rs507139	0.035586	0.074746	EUR	0.03916	2.49737e-45	0.456568	TRUE	Uterine fibroids
KDM2A	HDM	rs540241028	0.0006363	0.0048041	EUR	0.0041678	1.10305e-15	0.130611	TRUE	Waist circumference
SETD2	HMT	rs543811905	0.068765	0.17214	EUR	0.103375	1.80245e-155	0.355143	TRUE	Granulocyte percentage of myeloid white cells
SETD2	HMT	rs543811905	0.068765	0.17214	EUR	0.103375	1.80245e-155	0.355143	TRUE	Monocyte percentage of white cells
SETD2	HMT	rs543811905	0.068765	0.17214	EUR	0.103375	1.80245e-155	0.355143	TRUE	Platelet distribution width
SIRT3	HDAC	rs547025	0.03677	0.074846	EUR	0.038076	5.53434e-42	0.472338	TRUE	Uterine fibroids
SIRT3	HDAC	rs547025	0.03677	0.074846	EUR	0.038076	5.53434e-42	0.472338	TRUE	Uterine fibroids and heavy menstrual bleeding
KDM2A	HDM	rs552846225	0.02675	0.10553	EUR	0.07878	4.59307e-177	0.232909	TRUE	Body fat distribution (arm fat ratio)
KDM2A	HDM	rs552846225	0.02675	0.10553	EUR	0.07878	4.59307e-177	0.232909	TRUE	Body fat distribution (leg fat ratio)
KDM2A	HDM	rs552846225	0.02675	0.10553	EUR	0.07878	4.59307e-177	0.232909	TRUE	Body fat distribution (trunk fat ratio)
ASH1L	BROMO/HMT	rs553470220	0.0035479	0.02887	EUR	0.0253221	9.92722e-91	0.119516	TRUE	Appendicular lean mass
TTF1	OTHER	rs554479	0.77184	0.99942	EUR	0.22758	0	0.00169852	TRUE	Protein quantitative trait loci (liver)
PRDM6	HMT	rs555625	0.82537	0.93055	EUR	0.10518	2.14978e-123	0.352586	TRUE	Systolic blood pressure
CHD3	HDAC	rs55752997	0.010629	0.071624	EUR	0.060995	5.50326e-196	0.139313	TRUE	Serum alkaline phosphatase levels
CHD3	HDAC	rs55752997	0.010629	0.071624	EUR	0.060995	5.50326e-196	0.139313	TRUE	Sex hormone-binding globulin levels
CHD3	HDAC	rs55752997	0.010629	0.071624	EUR	0.060995	5.50326e-196	0.139313	TRUE	Urate levels
NCOA1	HAT	rs55783347	0.0084786	0.069837	EUR	0.0613584	1.46833e-220	0.114025	TRUE	Cognitive function
BRD3	BROMO	rs55924785	0.049804	0.16476	EUR	0.114956	2.64116e-228	0.265685	TRUE	Mean corpuscular hemoglobin
BRD3	BROMO	rs55924785	0.049804	0.16476	EUR	0.114956	2.64116e-228	0.265685	TRUE	Self-reported math ability
SUZ12	OTHER	rs561341	0.050003	0.14024	EUR	0.090237	7.43913e-151	0.322849	TRUE	Hip circumference
TET2	OTHER	rs56185013	0.09544	0.22213	EUR	0.12669	1.95612e-180	0.369438	TRUE	Body shape index
TET2	OTHER	rs56185013	0.09544	0.22213	EUR	0.12669	1.95612e-180	0.369438	TRUE	Waist-hip index
TET2	OTHER	rs56185013	0.09544	0.22213	EUR	0.12669	1.95612e-180	0.369438	TRUE	Waist-hip ratio
TET2	OTHER	rs56185013	0.09544	0.22213	EUR	0.12669	1.95612e-180	0.369438	TRUE	Waist-to-hip ratio
KDM4B	HDM	rs56249413	0.077061	0.2688	EUR	0.191739	0	0.227108	TRUE	Self-reported math ability (MTAG)
HDAC9	HDAC	rs56349397	0.15931	0.32939	EUR	0.17008	7.25378e-225	0.385833	TRUE	Male-pattern baldness
BAZ1A	BROMO	rs56996825	0.48276	0.59898	EUR	0.11622	5.07517e-71	0.624742	TRUE	Heel bone mineral density
JARID2	HDM	rs57201697	0.092216	0.13197	EUR	0.039754	4.1722e-23	0.66808	TRUE	Height
JARID2	HDM	rs58121172	0.14935	0.161	EUR	0.01165	0.0157826	0.915447	TRUE	Hip circumference
DNMT3A	HMT	rs58552784	0.18884	0.2437	EUR	0.05486	4.88842e-25	0.722379	TRUE	Hip circumference
SP100	BROMO	rs58941251	0.056562	0.10793	EUR	0.051368	5.01827e-52	0.495708	TRUE	Non-albumin protein levels
SP100	BROMO	rs58941251	0.056562	0.10793	EUR	0.051368	5.01827e-52	0.495708	TRUE	Sex hormone-binding globulin levels
SETD5	HMT	rs59302296	0.017302	0.10238	EUR	0.085078	9.15196e-255	0.154379	TRUE	Body mass index
KDM2B	HDM	rs60370741	0.082689	0.46134	EUR	0.378651	0	0.105243	TRUE	Medication use (calcium channel blockers)
PRDM16	HMT	rs60965469	0.051583	0.10448	EUR	0.052897	1.04795e-58	0.465837	TRUE	Electrocardiogram morphology (amplitude at temporal datapoints)
PRMT8	HMT	rs61909487	0.0062364	0.056076	EUR	0.0498396	2.34741e-187	0.105689	TRUE	Response to paliperidone in schizophrenia (CGI-S score)
AEBP2	OTHER	rs61918270	0.027304	0.046466	EUR	0.019162	3.56642e-16	0.575528	TRUE	Systolic blood pressure
KDM2B	HDM	rs61953500	0.011663	0.073264	EUR	0.061601	6.08816e-190	0.149245	TRUE	Liver enzyme levels (gamma-glutamyl transferase)
DPF3	SWISNF	rs61986330	0.05009	0.27466	EUR	0.22457	0	0.139246	TRUE	Adult body size
DPF3	SWISNF	rs61986330	0.05009	0.27466	EUR	0.22457	0	0.139246	TRUE	Body mass index
PRDM7	HMT	rs62052663	0.029604	0.085996	EUR	0.056392	1.49579e-95	0.324293	TRUE	Sunburns
BRD4	BROMO	rs62113852	0.038132	0.13264	EUR	0.094508	2.79829e-193	0.259218	TRUE	Red cell distribution width
BRD4	BROMO	rs62113853	0.013003	0.116	EUR	0.102997	0	0.100465	TRUE	Red cell distribution width
KDM4B	HDM	rs62115563	0.038178	0.1747	EUR	0.136522	0	0.187591	TRUE	Hip circumference
NCOA1	HAT	rs62140840	0.0141	0.1174	EUR	0.1033	0	0.107488	TRUE	Lung cancer in ever smokers
BAZ2B	BROMO	rs62173239	0.0092582	0.022328	EUR	0.0130698	1.83142e-18	0.410646	TRUE	White blood cell count
HDAC4	HDAC	rs62189527	0.0068113	0.036291	EUR	0.0294797	1.83869e-81	0.182074	TRUE	Obstructive sleep apnea trait (apnea hypopnea index)
SETD5	HMT	rs62246311	0.018747	0.10241	EUR	0.083663	9.02497e-238	0.167515	TRUE	Body mass index
SETD5	HMT	rs62246314	0.018942	0.10263	EUR	0.083688	4.51299e-237	0.168682	TRUE	Walking pace
SETD5	HMT	rs62246320	0.018502	0.10232	EUR	0.083818	1.51635e-240	0.165284	TRUE	White blood cell count
SETD2	HMT	rs62246406	0.029198	0.1743	EUR	0.145102	0	0.142478	TRUE	HDL cholesterol
SETD2	HMT	rs62246443	0.026992	0.17448	EUR	0.147488	0	0.131261	TRUE	Mean platelet volume
SETD2	HMT	rs62246445	0.023406	0.17389	EUR	0.150484	0	0.113803	TRUE	Monocyte percentage of white cells
SETD2	HMT	rs62246446	0.023753	0.17403	EUR	0.150277	0	0.115531	TRUE	Platelet distribution width
SMARCC1	SWISNF	rs62262084	0.10634	0.25414	EUR	0.1478	1.53746e-221	0.349301	TRUE	Age at first birth
SMARCC1	SWISNF	rs62262084	0.10634	0.25414	EUR	0.1478	1.53746e-221	0.349301	TRUE	Educational attainment (years of education)
SMARCC1	SWISNF	rs62262084	0.10634	0.25414	EUR	0.1478	1.53746e-221	0.349301	TRUE	Household income (MTAG)
SMARCC1	SWISNF	rs62262091	0.010701	0.094832	EUR	0.084131	0	0.103239	TRUE	Type 2 diabetes
KDM4C	HDM	rs62534435	0.059828	0.20214	EUR	0.142312	3.3907e-293	0.251271	TRUE	Caffeine consumption from tea
DPF2	SWISNF	rs629710	0.22256	0.71963	EUR	0.49707	0	0.111527	TRUE	Mean spheric corpuscular volume
MNAT1	OTHER	rs6573333	0.77467	0.99126	EUR	0.21659	0	0.0301673	TRUE	Immune reponse to smallpox (secreted IFN-alpha)
KDM4A	HDM	rs660899	0.20211	0.34793	EUR	0.14582	4.81551e-148	0.474702	TRUE	Hypertension risk in short sleep duration
PRDM16	HMT	rs6683273	0.016262	0.10068	EUR	0.084418	4.78534e-260	0.147624	TRUE	QRS duration
SETDB1	HMT	rs6694978	0.013883	0.09289	EUR	0.079007	3.6851e-254	0.13757	TRUE	Aspartate aminotransferase levels
PRDM16	HMT	rs6704012	0.052041	0.22447	EUR	0.172429	0	0.189645	TRUE	Intraocular pressure
DNMT3A	HMT	rs6711622	0.28833	0.39764	EUR	0.10931	1.60652e-71	0.613768	TRUE	Waist circumference
GATAD2B	HDAC	rs67881926	0.0080337	0.056765	EUR	0.0487313	2.37402e-160	0.13473	TRUE	Subjective well-being
TRIM33	BROMO	rs67882944	0.14858	0.25043	EUR	0.10185	1.85735e-91	0.522358	TRUE	Red blood cell count
HDAC9	HDAC	rs6976429	0.15146	0.21209	EUR	0.06063	7.70225e-35	0.663027	TRUE	Mean corpuscular hemoglobin concentration
HDAC9	HDAC	rs6978611	0.15746	0.21289	EUR	0.05543	7.44832e-29	0.69073	TRUE	Platelet count
KDM4C	HDM	rs7025832	0.13475	0.18004	EUR	0.04529	3.81824e-22	0.709498	TRUE	Adolescent idiopathic scoliosis
KDM4C	HDM	rs7031625	0.51992	0.68907	EUR	0.16915	2.01817e-152	0.488775	TRUE	Mean reticulocyte volume
KDM4C	HDM	rs7042372	0.27712	0.33484	EUR	0.05772	4.63958e-22	0.761345	TRUE	Body mass index
SETD7	HMT	rs706334	0.53015	0.54801	EUR	0.01786	0.00717151	0.930637	TRUE	LDL peak particle diameter (total fat intake interaction)
SIRT1	HDAC	rs7096385	0.85165	0.93464	EUR	0.08299	9.57769e-87	0.401764	TRUE	Atrial fibrillation
POLR1D	OTHER	rs7097	0.077332	0.39168	EUR	0.314348	0	0.130215	TRUE	Large B-cell lymphoma
HDAC9	HDAC	rs71524263	0.084153	0.11781	EUR	0.033657	2.26785e-18	0.688352	TRUE	Large artery stroke
BAZ1A	BROMO	rs7153289	0.14577	0.28213	EUR	0.13636	2.15292e-158	0.434051	TRUE	Hip index
ARID1A	SWISNF	rs71636778	0.057614	0.1639	EUR	0.106286	8.52812e-183	0.311791	TRUE	Granulocyte percentage of myeloid white cells
ARID1A	SWISNF	rs71636778	0.057614	0.1639	EUR	0.106286	8.52812e-183	0.311791	TRUE	Monocyte percentage of white cells
CHD3	HDAC	rs7224399	0.012391	0.059328	EUR	0.046937	1.08914e-120	0.198746	TRUE	Cancer (pleiotropy)
CHD3	HDAC	rs7224399	0.012391	0.059328	EUR	0.046937	1.08914e-120	0.198746	TRUE	Prostate cancer
DOT1L	HMT	rs7246186	0.27592	0.64069	EUR	0.36477	0	0.213713	TRUE	Hip circumference
PRDM5	HMT	rs724818	0.0078482	0.022164	EUR	0.0143158	8.09624e-24	0.350382	TRUE	Monobrow thickness
NCOA2	HAT	rs72663955	0.021123	0.13374	EUR	0.112617	0	0.13987	TRUE	Metabolite levels (HVA-5-HIAA Factor score)
NCOA2	HAT	rs72663955	0.021123	0.13374	EUR	0.112617	0	0.13987	TRUE	Plateletcrit
NCOA2	HAT	rs72663955	0.021123	0.13374	EUR	0.112617	0	0.13987	TRUE	Sex hormone-binding globulin levels
PRDM5	HMT	rs72680432	0.021335	0.061041	EUR	0.039706	5.99308e-66	0.335229	TRUE	Hemoglobin levels
TRIM33	BROMO	rs72696011	0.012948	0.086463	EUR	0.073515	3.99221e-236	0.138557	TRUE	Platelet distribution width
BRD9	BROMO	rs72703147	0.0024403	0.018019	EUR	0.0155787	2.32071e-53	0.13299	TRUE	Red cell distribution width
ATAD2	BROMO	rs72722097	0.0019912	0.012044	EUR	0.0100528	5.7984e-31	0.163752	TRUE	Protein quantitative trait loci (liver)
MNAT1	OTHER	rs72722286	0.0012107	0.012425	EUR	0.0112143	1.5085e-45	0.0966554	TRUE	Height
PHF2	HDM	rs72747427	0.012636	0.11588	EUR	0.103244	0	0.0976081	TRUE	Insulin-like growth factor 1 levels
BRD3	BROMO	rs72766630	0.049348	0.16479	EUR	0.115442	4.32825e-231	0.263139	TRUE	Eosinophil counts
BRD3	BROMO	rs72766630	0.049348	0.16479	EUR	0.115442	4.32825e-231	0.263139	TRUE	Intraocular pressure
BRD3	BROMO	rs72766630	0.049348	0.16479	EUR	0.115442	4.32825e-231	0.263139	TRUE	Mean corpuscular hemoglobin
BRD3	BROMO	rs72766638	0.022866	0.16457	EUR	0.141704	0	0.118759	TRUE	Height
BRD3	BROMO	rs72766638	0.022866	0.16457	EUR	0.141704	0	0.118759	TRUE	Mosquito bite size
BRD3	BROMO	rs72766638	0.022866	0.16457	EUR	0.141704	0	0.118759	TRUE	Self-reported math ability (MTAG)
ATAD2B	BROMO	rs72780106	0.013286	0.090215	EUR	0.076929	1.91428e-249	0.135879	TRUE	Glycated hemoglobin levels
DNMT3A	HMT	rs72810089	0.0054434	0.030742	EUR	0.0252986	6.72695e-73	0.172314	TRUE	Sex hormone-binding globulin levels
NSD1	HMT	rs72813153	0.023555	0.15172	EUR	0.128165	0	0.134877	TRUE	Hip circumference
NSD1	HMT	rs72813153	0.023555	0.15172	EUR	0.128165	0	0.134877	TRUE	Hip index
NSD1	HMT	rs72813153	0.023555	0.15172	EUR	0.128165	0	0.134877	TRUE	Waist circumference
NSD1	HMT	rs72813153	0.023555	0.15172	EUR	0.128165	0	0.134877	TRUE	Waist-hip index
NSD1	HMT	rs72813153	0.023555	0.15172	EUR	0.128165	0	0.134877	TRUE	Waist-to-hip ratio
JMJD1C	HDM	rs72837044	0.00141	0.018952	EUR	0.017542	7.38436e-80	0.0733276	TRUE	Sex hormone-binding globulin levels
SMARCA4	BROMO	rs73011369	0.014588	0.083348	EUR	0.06876	5.36581e-200	0.162901	TRUE	Low density lipoprotein cholesterol levels
SMARCA4	BROMO	rs73011369	0.014588	0.083348	EUR	0.06876	5.36581e-200	0.162901	TRUE	Total cholesterol levels
SMARCA4	BROMO	rs73013159	0.011876	0.066377	EUR	0.054501	6.91461e-156	0.168955	TRUE	Apolipoprotein B levels
SMARCA4	BROMO	rs73013159	0.011876	0.066377	EUR	0.054501	6.91461e-156	0.168955	TRUE	Low density lipoprotein cholesterol levels
SMARCA4	BROMO	rs73013159	0.011876	0.066377	EUR	0.054501	6.91461e-156	0.168955	TRUE	Total cholesterol levels
SMARCA4	BROMO	rs73013176	0.0017864	0.01149	EUR	0.0097036	2.54799e-31	0.15325	TRUE	Medication use (HMG CoA reductase inhibitors)
AEBP2	OTHER	rs7304081	0.32697	0.61107	EUR	0.2841	0	0.309207	TRUE	Chronic mountain sickness
CLOCK	HAT	rs73236149	0.037823	0.19941	EUR	0.161587	0	0.157833	TRUE	Hip circumference
PRDM11	HMT	rs73464505	0.22531	0.23684	EUR	0.01153	0.0397675	0.937013	TRUE	Lung function (FVC)
SP140L	BROMO	rs74269006	0.018024	0.1116	EUR	0.093576	4.81688e-289	0.146158	TRUE	Red blood cell count
KDM6B	HDM	rs74480102	0.0037419	0.042861	EUR	0.0391191	2.44372e-165	0.0839567	TRUE	Eosinophil counts
KDM6B	HDM	rs74480102	0.0037419	0.042861	EUR	0.0391191	2.44372e-165	0.0839567	TRUE	Eosinophil percentage of granulocytes
KDM6B	HDM	rs74480102	0.0037419	0.042861	EUR	0.0391191	2.44372e-165	0.0839567	TRUE	Eosinophil percentage of white cells
KDM6B	HDM	rs74480102	0.0037419	0.042861	EUR	0.0391191	2.44372e-165	0.0839567	TRUE	Granulocyte percentage of myeloid white cells
KDM6B	HDM	rs74480102	0.0037419	0.042861	EUR	0.0391191	2.44372e-165	0.0839567	TRUE	Monocyte percentage of white cells
KDM6B	HDM	rs74480102	0.0037419	0.042861	EUR	0.0391191	2.44372e-165	0.0839567	TRUE	Neutrophil count
KDM6B	HDM	rs74480102	0.0037419	0.042861	EUR	0.0391191	2.44372e-165	0.0839567	TRUE	Sex hormone-binding globulin levels
KDM6B	HDM	rs74480102	0.0037419	0.042861	EUR	0.0391191	2.44372e-165	0.0839567	TRUE	Sum eosinophil basophil counts
KDM6B	HDM	rs74480102	0.0037419	0.042861	EUR	0.0391191	2.44372e-165	0.0839567	TRUE	White blood cell count
PRDM16	HMT	rs74753072	0.041501	0.059378	EUR	0.017877	1.47558e-10	0.685795	TRUE	Mean corpuscular volume
PRDM16	HMT	rs74753072	0.041501	0.059378	EUR	0.017877	1.47558e-10	0.685795	TRUE	Mean reticulocyte volume
DNMT3A	HMT	rs747792	0.54604	0.69138	EUR	0.14534	2.9971e-114	0.536958	TRUE	High light scatter reticulocyte count
DNMT3A	HMT	rs747792	0.54604	0.69138	EUR	0.14534	2.9971e-114	0.536958	TRUE	High light scatter reticulocyte percentage of red cells
SMARCC1	SWISNF	rs74801519	0.010853	0.09639	EUR	0.085537	0	0.102906	TRUE	Systolic blood pressure
TRIM24	BROMO	rs749546	0.12089	0.30153	EUR	0.18064	4.21107e-294	0.318427	TRUE	Protein quantitative trait loci (liver)
NSD1	HMT	rs75224805	0.005178	0.040128	EUR	0.03495	2.41776e-121	0.124466	TRUE	Waist circumference
TET2	OTHER	rs75321784	0.091936	0.1226	EUR	0.030664	1.17166e-14	0.724459	TRUE	Body shape index
TET2	OTHER	rs75321784	0.091936	0.1226	EUR	0.030664	1.17166e-14	0.724459	TRUE	Waist circumference
NCOA2	HAT	rs75349541	0.020406	0.13309	EUR	0.112684	0	0.135609	TRUE	Sex hormone-binding globulin levels
JMJD1C	HDM	rs753525368	0.42649	0.51453	EUR	0.08804	1.27439e-41	0.701586	TRUE	Mean platelet volume
SMYD3	HMT	rs7550853	0.19961	0.26592	EUR	0.06631	2.63905e-34	0.68826	TRUE	Bipolar disorder
DPF3	SWISNF	rs75575287	0.0045253	0.016882	EUR	0.0123567	6.61638e-27	0.264467	TRUE	3-hydroxy-1-methylpropylmercapturic acid levels in smokers
CHD3	HDAC	rs75678869	0.005423	0.020985	EUR	0.015562	3.34494e-34	0.255365	TRUE	Sex hormone-binding globulin levels
HDAC9	HDAC	rs756853	0.53655	0.59084	EUR	0.05429	9.38049e-17	0.801755	TRUE	Male-pattern baldness
DNMT3A	HMT	rs7581217	0.59203	0.64653	EUR	0.0545	1.83385e-17	0.793348	TRUE	Body mass index
ATAD2B	BROMO	rs7594221	0.62464	0.76517	EUR	0.14053	6.8627e-117	0.5108	TRUE	Mean reticulocyte volume
NSD1	HMT	rs76004499	0.0020316	0.022717	EUR	0.0206854	4.71318e-87	0.0874401	TRUE	Urate levels
ARID1B	SWISNF	rs76136252	0.0038431	0.018572	EUR	0.0147289	1.44263e-38	0.203953	TRUE	Protein quantitative trait loci (liver)
JMJD1C	HDM	rs76519798	0.004013	0.024043	EUR	0.02003	3.30063e-60	0.163251	TRUE	Serum alkaline phosphatase levels
JMJD1C	HDM	rs76519798	0.004013	0.024043	EUR	0.02003	3.30063e-60	0.163251	TRUE	Sex hormone-binding globulin levels
PRDM11	HMT	rs76540505	0.0039211	0.015684	EUR	0.0117629	3.21202e-27	0.246472	TRUE	Mononucleosis
BRD4	BROMO	rs76589360	0.014261	0.11894	EUR	0.104679	0	0.107178	TRUE	Red cell distribution width
ATAD2B	BROMO	rs768541348	0.10435	0.16759	EUR	0.06324	1.05719e-48	0.578581	TRUE	Red cell distribution width
HDAC9	HDAC	rs76969352	0.0021896	0.014933	EUR	0.0127434	1.50512e-41	0.145262	TRUE	DNA methylation variation (age effect)
KDM2B	HDM	rs76990798	0.012013	0.086738	EUR	0.074725	1.54898e-251	0.127903	TRUE	Height
KDM4B	HDM	rs76998132	0.021287	0.14243	EUR	0.121143	0	0.131038	TRUE	Cognitive performance (MTAG)
KDM4B	HDM	rs76998132	0.021287	0.14243	EUR	0.121143	0	0.131038	TRUE	Highest math class taken (MTAG)
NCOA1	HAT	rs77012907	0.016916	0.089766	EUR	0.07285	1.18267e-202	0.174351	TRUE	Hand grip strength
SMARCA4	BROMO	rs77278227	0.0048265	0.035604	EUR	0.0307775	5.02071e-104	0.131279	TRUE	Apolipoprotein B levels
SMARCA4	BROMO	rs77278227	0.0048265	0.035604	EUR	0.0307775	5.02071e-104	0.131279	TRUE	Low density lipoprotein cholesterol levels
SMARCA4	BROMO	rs77278227	0.0048265	0.035604	EUR	0.0307775	5.02071e-104	0.131279	TRUE	Total cholesterol levels
ASH1L	BROMO/HMT	rs77350683	0.010141	0.067548	EUR	0.057407	2.67526e-183	0.141357	TRUE	High light scatter reticulocyte count
ASH1L	BROMO/HMT	rs77350683	0.010141	0.067548	EUR	0.057407	2.67526e-183	0.141357	TRUE	High light scatter reticulocyte percentage of red cells
ASH1L	BROMO/HMT	rs77350683	0.010141	0.067548	EUR	0.057407	2.67526e-183	0.141357	TRUE	Reticulocyte count
ASH1L	BROMO/HMT	rs77350683	0.010141	0.067548	EUR	0.057407	2.67526e-183	0.141357	TRUE	Reticulocyte fraction of red cells
PRDM11	HMT	rs77489332	0.0051518	0.014925	EUR	0.0097732	3.53372e-17	0.342728	TRUE	Fasting glucose
JARID2	HDM	rs7769291	0.099314	0.24236	EUR	0.143046	2.41209e-218	0.344644	TRUE	Aspartate aminotransferase to alanine aminotransferase ratio
BRD1	BROMO	rs77692990	0.064193	0.08183	EUR	0.017637	1.49586e-07	0.769986	TRUE	Pulse pressure
POLR1D	OTHER	rs77734239	0.0087363	0.064425	EUR	0.0556887	2.61837e-188	0.128029	TRUE	Highest math class taken (MTAG)
HDAC9	HDAC	rs7776786	0.11528	0.52706	EUR	0.41178	0	0.116904	TRUE	Lobe attachment (rater-scored or self-reported)
BAZ1A	BROMO	rs77945277	0.0011042	0.0061478	EUR	0.0050436	1.114e-15	0.177315	TRUE	Response to bupropion in depression
GATAD2B	HDAC	rs78053957	0.0038771	0.030101	EUR	0.0262239	3.08329e-91	0.125392	TRUE	Mean corpuscular hemoglobin
SMARCA4	BROMO	rs78157521	0.010922	0.06572	EUR	0.054798	2.79855e-164	0.156918	TRUE	Height
DNMT1	HMT	rs78333947	0.0047722	0.048016	EUR	0.0432438	4.99483e-172	0.095083	TRUE	Height
DNMT1	DNMT	rs78333947	0.0047722	0.048016	EUR	0.0432438	4.99483e-172	0.095083	TRUE	Height
TET3	OTHER	rs78876991	0.01044	0.064101	EUR	0.053661	1.26608e-162	0.154103	TRUE	Bitter alcoholic beverage consumption
GSK3B	BROMO	rs78883820	0.018374	0.072889	EUR	0.054515	7.24803e-122	0.237927	TRUE	Protein quantitative trait loci (liver)
SMARCC1	SWISNF	rs79111787	0.002115	0.014254	EUR	0.012139	2.01128e-39	0.146935	TRUE	Apolipoprotein A1 levels
SMARCC1	SWISNF	rs79111787	0.002115	0.014254	EUR	0.012139	2.01128e-39	0.146935	TRUE	High density lipoprotein cholesterol levels
SMARCC1	SWISNF	rs79111787	0.002115	0.014254	EUR	0.012139	2.01128e-39	0.146935	TRUE	Intrinsic epigenetic age acceleration
SMARCC1	SWISNF	rs79111787	0.002115	0.014254	EUR	0.012139	2.01128e-39	0.146935	TRUE	Serum albumin level
EED	BROMO	rs7929518	0.58537	0.77878	EUR	0.19341	7.68429e-215	0.400854	TRUE	Smoking initiation (ever regular vs never regular)
EED	BROMO	rs7929518	0.58537	0.77878	EUR	0.19341	7.68429e-215	0.400854	TRUE	Smoking initiation (ever regular vs never regular) (MTAG)
DNMT3A	HMT	rs79333016	0.0041757	0.031756	EUR	0.0275803	6.25577e-95	0.127718	TRUE	Waist circumference
HDAC5	HDAC	rs79343067	0.0057239	0.034677	EUR	0.0289531	1.05846e-86	0.1605	TRUE	Rate of cognitive decline in Alzheimer's disease
PRDM16	HMT	rs79366678	0.052963	0.059132	EUR	0.006169	0.0438532	0.891166	TRUE	Mean platelet volume
HDAC9	HDAC	rs79524815	0.015089	0.044468	EUR	0.029379	2.38245e-50	0.328969	TRUE	Neuritic plaques or cerebral amyloid angiopathy (pleiotropy)
HDAC9	HDAC	rs79524815	0.015089	0.044468	EUR	0.029379	2.38245e-50	0.328969	TRUE	Neuritic plaques or neurofibrillary tangles or cerebral amyloid angiopathy (pleiotropy)
HDAC9	HDAC	rs79524815	0.015089	0.044468	EUR	0.029379	2.38245e-50	0.328969	TRUE	Neurofibrillary tangles or cerebral amyloid angiopathy (pleiotropy)
SETDB2	HMT	rs79754229	0.0042842	0.031364	EUR	0.0270798	1.12381e-90	0.133254	TRUE	Cystatin C levels
JMJD1C	HDM	rs80151542	0.0047722	0.042889	EUR	0.0381168	7.72994e-143	0.107178	TRUE	Serum alkaline phosphatase levels
JMJD1C	HDM	rs80151542	0.0047722	0.042889	EUR	0.0381168	7.72994e-143	0.107178	TRUE	Sex hormone-binding globulin levels
JMJD1C	HDM	rs80151542	0.0047722	0.042889	EUR	0.0381168	7.72994e-143	0.107178	TRUE	Testosterone levels
BAZ1A	BROMO	rs8015303	0.012371	0.067077	EUR	0.054706	3.01093e-153	0.174211	TRUE	Liver fibrogenesis (alpha smooth muscle actin levels)
BAZ1A	BROMO	rs80306194	0.018339	0.10017	EUR	0.081831	1.11415e-232	0.167749	TRUE	High light scatter reticulocyte percentage of red cells
BAZ1A	BROMO	rs80306194	0.018339	0.10017	EUR	0.081831	1.11415e-232	0.167749	TRUE	Reticulocyte fraction of red cells
PRMT3	HMT	rs80315173	0.029524	0.066568	EUR	0.037044	5.69205e-47	0.426538	TRUE	3-hydroxy-1-methylpropylmercapturic acid levels in smokers
MBD2	HMT/HDAC	rs8083077	0.1382	0.31645	EUR	0.17825	1.19332e-265	0.346323	TRUE	COVID-19 (hospitalized covid vs population)
KDM4C	HDM	rs818877	0.53453	0.79343	EUR	0.2589	0	0.299017	TRUE	Metabolite levels
SETD1B	HMT	rs895953	0.57348	0.81213	EUR	0.23865	0	0.311007	TRUE	Coronary artery disease and HDL cholesterol levels (multivariate analysis)
SETD1B	HMT	rs895953	0.57348	0.81213	EUR	0.23865	0	0.311007	TRUE	Coronary artery disease and triglyceride levels (multivariate analysis)
SETD1B	HMT	rs895953	0.57348	0.81213	EUR	0.23865	0	0.311007	TRUE	Lipid traits (pleiotropy) (HIPO component 1)
KDM4C	HDM	rs913588	0.34469	0.51587	EUR	0.17118	1.72712e-158	0.493592	TRUE	Male puberty timing (age at voice breaking MTAG)
KDM4C	HDM	rs913588	0.34469	0.51587	EUR	0.17118	1.72712e-158	0.493592	TRUE	Menarche (age at onset)
PRDM15	HMT	rs915832	0.64083	0.77405	EUR	0.13322	1.33017e-107	0.520955	TRUE	Response to taxane treatment (placlitaxel)
POLR1D	OTHER	rs9319382	0.09166	0.31452	EUR	0.22286	0	0.219961	TRUE	Type 2 diabetes
PRDM6	HMT	rs9327287	0.22619	0.28034	EUR	0.05415	6.784e-22	0.750297	TRUE	Electrocardiographic traits (multivariate)
GTF2H5	OTHER	rs9365994	0.040014	0.13003	EUR	0.090016	7.95471e-173	0.279002	TRUE	Plasma anti-thyroglobulin levels
JARID2	HDM	rs9396582	0.28984	0.59041	EUR	0.30057	0	0.283229	TRUE	Lymphocyte counts
PRDM16	HMT	rs950200	0.29336	0.6029	EUR	0.30954	0	0.273463	TRUE	Plateletcrit
KDM4C	HDM	rs960658	0.3976	0.63672	EUR	0.23912	5.91325e-298	0.376662	TRUE	Cognitive performance (MTAG)
POLR2F	OTHER	rs9610884	0.13349	0.23951	EUR	0.10602	1.26863e-105	0.489064	TRUE	Heel bone mineral density
SP110	BROMO	rs967006	0.71374	0.79569	EUR	0.08195	1.55491e-46	0.639977	TRUE	Parental longevity (combined parental age at death)
PHF2	HDM	rs9695734	0.11941	0.18156	EUR	0.06215	8.57167e-43	0.611518	TRUE	Childhood body mass index
KDM4A	HDM	rs9787076	0.096874	0.33033	EUR	0.233456	0	0.217407	TRUE	Highest math class taken
KDM4A	HDM	rs9787076	0.096874	0.33033	EUR	0.233456	0	0.217407	TRUE	Highest math class taken (MTAG)
KAT2B	BROMO/HAT	rs9874923	0.36988	0.42037	EUR	0.05049	2.93404e-15	0.80937	TRUE	Mean arterial pressure (alcohol consumption interaction)
PRDM15	HMT	rs9983923	0.012358	0.094829	EUR	0.082471	1.2895e-287	0.119412	TRUE	Protein quantitative trait loci (liver)

### Sheet: All Traits Count
Disease	All_Count	Afr_Count	Eur_Count
Sex hormone-binding globulin levels	32	8	24
Waist circumference	24	4	20
Height	22	6	17
Protein quantitative trait loci (liver)	20	8	12
Body mass index	18	7	11
White blood cell count	18	5	11
Waist-hip index	17	1	15
Mean corpuscular hemoglobin	16	6	10
Platelet count	16	7	9
Hip circumference	15	3	12
Red blood cell count	15	5	10
Waist-to-hip ratio	15	2	12
Mean platelet volume	14	6	7
Red cell distribution width	14	5	8
Low density lipoprotein cholesterol levels	13	5	8
Mean corpuscular volume	13	7	6
Type 2 diabetes	12	6	6
Apolipoprotein B levels	11	3	8
Menarche (age at onset)	11	6	5
Mean spheric corpuscular volume	10	6	4
Plateletcrit	10	4	6
Pulse pressure	10	4	6
Serum alkaline phosphatase levels	10	0	10
Male-pattern baldness	9	3	6
Metabolite levels	9	3	6
Total cholesterol levels	9	3	6
Mean reticulocyte volume	8	4	4
Platelet distribution width	8	1	7
Systolic blood pressure	8	2	6
Adult body size	7	3	4
Body shape index	7	1	6
C-reactive protein levels	7	1	6
Highest math class taken (MTAG)	7	1	6
Lung function (FVC)	7	2	5
Obesity-related traits	7	4	3
Heel bone mineral density	6	2	4
High light scatter reticulocyte count	6	1	5
Hip index	6	1	5
Immature fraction of reticulocytes	6	2	3
Lymphocyte counts	6	5	1
Urate levels	6	2	4
Waist-hip ratio	6	3	3
Adolescent idiopathic scoliosis	5	4	1
DNA methylation variation (age effect)	5	1	4
Educational attainment (MTAG)	5	2	3
Educational attainment (years of education)	5	0	5
Gamma glutamyl transferase levels	5	0	5
Glycated hemoglobin levels	5	1	4
High light scatter reticulocyte percentage of red cells	5	0	5
Lymphocyte percentage of white cells	5	3	1
Monocyte percentage of white cells	5	0	5
Neutrophil count	5	4	1
Non-albumin protein levels	5	2	3
Reticulocyte count	5	1	4
Reticulocyte fraction of red cells	5	1	4
Self-reported math ability (MTAG)	5	1	4
Systemic lupus erythematosus	5	4	1
Brain region volumes	4	4	0
Eosinophil counts	4	1	3
General cognitive ability	4	2	2
Monocyte count	4	3	1
Neutrophil percentage of white cells	4	1	3
Post bronchodilator FEV1	4	3	1
Self-reported math ability	4	2	2
Smoking initiation (ever regular vs never regular)	4	2	2
Testosterone levels	4	0	4
Apolipoprotein A1 levels	3	2	1
Appendicular lean mass	3	1	2
Attention deficit hyperactivity disorder (combined symptoms)	3	3	0
Breast cancer	3	0	3
Chronotype	3	0	3
Cystatin C levels	3	0	3
Eosinophil percentage of white cells	3	1	2
Fasting glucose	3	2	1
Granulocyte percentage of myeloid white cells	3	0	3
Highest math class taken	3	1	2
Insulin-like growth factor 1 levels	3	1	2
Intraocular pressure	3	0	3
Loneliness	3	2	1
Lung function (FEV1/FVC)	3	1	2
Night sleep phenotypes	3	3	0
Prostate cancer	3	0	3
QRS duration	3	1	2
Smoking initiation (ever regular vs never regular) (MTAG)	3	2	1
Stroke	3	2	1
Total testosterone levels	3	3	0
3-hydroxy-1-methylpropylmercapturic acid levels in smokers	2	0	2
Age at first sexual intercourse	2	0	1
Aspartate aminotransferase levels	2	0	2
Bioavailable testosterone levels	2	0	2
Bipolar disorder	2	1	1
Bipolar disorder and schizophrenia	2	1	1
Birth weight	2	0	3
Bitter alcoholic beverage consumption	2	0	2
Blood protein levels	2	0	2
Body size at age 10	2	2	0
CTACK levels	2	1	1
Cardiovascular disease	2	0	1
Coffee consumption	2	1	1
Cognitive performance	2	1	1
Cognitive performance (MTAG)	2	0	2
Creatinine levels	2	0	2
Diastolic blood pressure	2	0	2
Diverticular disease	2	2	0
Electrocardiogram morphology (amplitude at temporal datapoints)	2	1	1
Estimated glomerular filtration rate	2	0	2
Gut microbiota relative abundance (bacterial taxa)	2	1	1
HDL cholesterol	2	0	2
HDL cholesterol levels	2	1	1
Hand grip strength	2	1	1
Hemoglobin levels	2	0	2
High density lipoprotein cholesterol levels	2	1	1
Household income (MTAG)	2	1	1
Inflammatory bowel disease	2	1	1
Iris color (b* coordinate)	2	1	1
Ischemic stroke	2	2	0
Large artery stroke	2	1	1
Lifetime average cigarettes per day in chronic obstructive pulmonary disease	2	0	1
Lobe attachment (rater-scored or self-reported)	2	0	2
Lung cancer in ever smokers	2	1	1
Major depressive episode treated with electroconvulsive therapy	2	0	2
Male puberty timing (age at voice breaking MTAG)	2	1	1
Mean corpuscular hemoglobin concentration	2	0	2
Medication use (HMG CoA reductase inhibitors)	2	0	2
Medication use (agents acting on the renin-angiotensin system)	2	0	1
Medication use (calcium channel blockers)	2	0	1
Migraine	2	2	0
Nevus count or cutaneous melanoma	2	0	2
Offspring birth weight	2	0	3
Periodontitis (CDC/AAP)	2	1	1
Plantar warts	2	2	0
Pre-treatment viral load in HIV-1 infection	2	2	0
Reaction time	2	0	1
Thiazide-induced adverse metabolic effects in hypertensive patients	2	3	0
Total bilirubin levels	2	0	2
Triglyceride levels	2	0	2
Ulcerative colitis	2	0	2
Uterine fibroids	2	0	2
ADHD vs autism spectrum disorder (ordinary least squares (OLS))	1	0	1
Academic attainment (maths)	1	0	1
Adipose morphology	1	0	1
Age at first birth	1	0	1
Age of smoking initiation (MTAG)	1	0	1
Alanine aminotransferase levels	1	0	1
Allergic disease (asthma, hay fever or eczema)	1	1	0
Allergic rhinitis	1	1	0
Alzheimer disease and age of onset	1	0	1
Alzheimer's disease (cognitive decline)	1	0	1
Alzheimer's disease with multiple cognitive domain impairments	1	1	0
Amyotrophic lateral sclerosis (age of onset)	1	1	0
Anti-drug antibodies in autoimmune disease (time to event)	1	0	1
Aspartate aminotransferase to alanine aminotransferase ratio	1	0	1
Atrial fibrillation	1	0	1
Attention deficit hyperactivity disorder	1	1	0
Autism	1	0	1
Balding type 1	1	1	0
Basophil count	1	1	0
Biological sex	1	0	1
Blood glucose levels	1	1	0
Blood metabolite ratios	1	0	1
Body fat distribution (arm fat ratio)	1	0	1
Body fat distribution (leg fat ratio)	1	0	1
Body fat distribution (trunk fat ratio)	1	0	1
Body fat percentage	1	1	0
Bone mineral density (hip)	1	0	1
Bone mineral density (spine)	1	0	1
Brain morphology (MOSTest)	1	1	0
Brain-derived neurotrophic factor levels	1	0	0
C-reactive protein and white blood cell count	1	1	0
C-reactive protein levels or LDL-cholesterol levels (pleiotropy)	1	0	1
C-reactive protein levels or total cholesterol levels (pleiotropy)	1	0	1
COVID-19 (hospitalized covid vs population)	1	0	1
COVID-19 (severe respiratory symptoms vs population)	1	1	0
Caffeine consumption from tea	1	0	1
Calcium levels	1	1	0
California verbal learning test score	1	0	1
Cancer (pleiotropy)	1	0	1
Cardiac Troponin-T levels	1	0	0
Carotid intima media thickness in rheumatoid arthritis	1	1	0
Cerebrospinal fluid clusterin levels	1	0	1
Cerebrospinal fluid p-Tau181p:AB1-42 ratio	1	0	1
Cerebrospinal fluid t-tau:AB1-42 ratio	1	0	1
Childhood aggressive behavior	1	1	0
Childhood body mass index	1	0	1
Childhood obesity	1	1	0
Chronic inflammatory diseases (ankylosing spondylitis, Crohn's disease, psoriasis, primary sclerosing cholangitis, ulcerative colitis) (pleiotropy)	1	1	0
Chronic lymphocytic leukemia	1	0	1
Chronic mountain sickness	1	0	1
Chronic periodontitis (mean interproximal clinical attachment level)	1	1	0
Cognitive aspects of educational attainment	1	0	1
Cognitive function	1	0	1
Cognitive function (generalized correlation coefficient)	1	0	1
Cognitive impairment	1	1	0
Conduct disorder (symptom count)	1	0	1
Coronary artery disease	1	0	1
Coronary artery disease and HDL cholesterol levels (multivariate analysis)	1	0	1
Coronary artery disease and triglyceride levels (multivariate analysis)	1	0	1
Cortical amyloid beta load	1	1	0
DNA methylation-estimated plasminogen activator inhibitor-1 levels	1	1	0
Deep white matter hyperintensities	1	1	0
Dementia with Lewy bodies	1	1	0
Depression (broad)	1	1	0
Diabetic kidney disease	1	1	0
Diastolic blood pressure (long-term average)	1	1	0
Diastolic blood pressure in combination therapy (beta blocker and thiazide diuretic)	1	0	1
Diastolic blood pressure x smoking status (current vs non-current) interaction (2df test)	1	1	0
Dysphagia	1	0	0
Eczema	1	1	0
Educational attainment	1	0	1
Egg allergy (maternal genetic effects)	1	1	0
Electrocardiographic traits (multivariate)	1	0	1
Eosinophil percentage of granulocytes	1	0	1
Epilepsy and lamotrigine-induced maculopapular eruptions	1	1	0
Erectile dysfunction	1	0	0
Eudaimonic well-being	1	1	0
FEV1	1	0	1
Facial emotion recognition (sad faces)	1	0	0
Facial morphology (factor 12, vertical position of sublabial sulcus relative to central midface)	1	0	1
Facial morphology traits (59 NSCL/P endophenotypic segments)	1	0	0
Fasting plasma glucose	1	1	0
Ferritin levels	1	0	1
Fractional exhaled nitric oxide (childhood)	1	1	0
Gastric cancer	1	1	0
Global electrical heterogeneity phenotypes	1	1	0
Glomerular filtration rate in chronic kidney disease	1	0	0
Glucose homeostasis traits	1	1	0
Gut microbiota (bacterial taxa, rank normal transformation method)	1	0	1
Gut microbiota relative abundance (Bifidobacterium)	1	1	0
Gut microbiota relative abundance (Prevotella)	1	1	0
HIV-1 susceptibility	1	1	0
Haemorrhoidal disease	1	1	0
Hair color	1	0	1
Hay fever and/or eczema	1	1	0
Heart rate response to recovery post exercise (40 sec)	1	0	1
Heart rate response to recovery post exercise (50 sec)	1	0	1
Heel bone mineral density (MTAG)	1	1	0
Hematocrit	1	0	1
Hemoglobin concentration	1	1	0
Hepatocyte growth factor levels	1	0	1
Hippocampal sclerosis	1	1	0
Homocysteine levels	1	1	0
Hypertension risk in short sleep duration	1	0	1
IgG glycosylation	1	0	1
Immune reponse to smallpox (secreted IFN-alpha)	1	0	1
Interleukin-5 levels	1	0	1
Intracranial aneurysm	1	1	0
Intrinsic epigenetic age acceleration	1	0	1
Ischemic stroke (large artery atherosclerosis)	1	1	0
LDL cholesterol	1	1	0
LDL peak particle diameter (total fat intake interaction)	1	0	1
Large B-cell lymphoma	1	0	1
Left atrial antero-posterior diameter	1	0	1
Leisure sedentary behaviour (television watching)	1	1	0
Lipid traits (pleiotropy) (HIPO component 1)	1	0	1
Liver enzyme levels (gamma-glutamyl transferase)	1	0	1
Liver fibrogenesis (alpha smooth muscle actin levels)	1	0	1
Longevity	1	1	0
Lung Cancer (DNA repair capacity)	1	0	1
Lung adenocarcinoma	1	0	1
Lung cancer	1	0	1
Lymphocytic leukemia	1	1	0
Macrophage inflammatory protein 1b levels	1	0	1
Macular thickness	1	1	0
Magnesium levels	1	1	0
Major depressive disorder and major depressive episode treated with electroconvulsive therapy	1	0	1
Malaria	1	1	0
Male puberty timing (late vs. average onset facial hair)	1	1	0
Mammographic density (dense area)	1	0	1
Mean arterial pressure (alcohol consumption interaction)	1	0	1
Medication use (diuretics)	1	0	1
Melanoma	1	0	1
Metabolite levels (HVA-5-HIAA Factor score)	1	0	1
Migraine - clinic-based	1	1	0
Migraine with aura	1	1	0
Mitochondrial DNA levels	1	0	1
Moderate-to-late spontaneous preterm birth	1	0	1
Monobrow thickness	1	0	1
Monocyte chemoattractant protein-1 levels	1	0	1
Monocyte chemoattractant protein-3 levels	1	0	1
Mononucleosis	1	0	1
Morning person	1	0	1
Mosquito bite size	1	0	1
Multiple sclerosis	1	0	0
Mumps	1	0	1
Myopia (pathological)	1	1	0
Neuritic plaques or cerebral amyloid angiopathy (pleiotropy)	1	0	1
Neuritic plaques or neurofibrillary tangles or cerebral amyloid angiopathy (pleiotropy)	1	0	1
Neurofibrillary tangles or cerebral amyloid angiopathy (pleiotropy)	1	0	1
Neuroticism	1	0	1
Nicotine use	1	1	0
Non-small cell lung cancer	1	0	1
Obstructive sleep apnea trait (apnea hypopnea index)	1	0	1
Opioid use cessation	1	0	1
Ossification of the posterior longitudinal ligament of the spine	1	1	0
Osteoarthritis of the hip (hospital diagnosed)	1	1	0
Ovarian cancer	1	1	0
PR interval in Tripanosoma cruzi seropositivity	1	1	0
Parental longevity (combined parental age at death)	1	0	1
Parental longevity (father's age at death or father's attained age)	1	0	1
Parkinson's disease	1	1	0
Peak hip bone mineral content	1	1	0
Percent liver fat	1	1	0
Percent mammographic density	1	0	1
Periventricular white matter hyperintensities	1	1	0
Plasma anti-thyroglobulin levels	1	0	1
Plasma omega-6 polyunsaturated fatty acid levels (gamma-linolenic acid)	1	0	1
Post bronchodilator FEV1/FVC ratio in COPD	1	0	1
Post-traumatic stress disorder	1	0	1
Pulmonary function	1	0	1
Pulse pressure x alcohol consumption interaction (2df test)	1	1	0
Pursuit maintenance gain	1	1	0
QT interval (drug interaction)	1	0	1
Quantitative traits	1	0	0
Radiation response	1	1	0
Rate of cognitive decline in Alzheimer's disease	1	0	1
Reasoning	1	1	0
Renal cell carcinoma	1	0	1
Response to anti-retroviral therapy (ddI/d4T) in HIV-1 infection (Grade 3 peripheral neuropathy)	1	1	0
Response to bupropion in depression	1	0	1
Response to cognitive-behavioural therapy in major depressive disorder	1	0	1
Response to fenofibrate	1	0	1
Response to fenofibrate (adiponectin levels)	1	1	0
Response to mTOR inhibitor (rapamycin)	1	1	0
Response to norepinephrine-dopamine reuptake inhibitors (responders vs non-responders)	1	1	0
Response to paliperidone in schizophrenia (CGI-S score)	1	0	1
Response to statin therapy	1	1	0
Response to taxane treatment (placlitaxel)	1	0	1
Resting-state electroencephalogram vigilance	1	0	1
Retinopathy in non-diabetics	1	0	1
Salty taste perception in obesity with metabolic syndrome	1	1	0
Schizophrenia	1	1	0
Serum albumin level	1	0	1
Sitting height ratio	1	1	0
Sjögren's syndrome	1	0	1
Skin aging (microtopography measurement)	1	0	1
Sleep (1/2-day periodicity)	1	1	0
Smoking behavior	1	0	1
Smoking status	1	1	0
Smoking status (ever vs never smokers)	1	0	1
Sociability score	1	1	0
Spherical equivalent (joint analysis main effects and education interaction)	1	0	1
Spherical equivalent or myopia (age of diagnosis)	1	0	1
Staphylococcus aureus nasal carriage (intermittent)	1	1	0
Stem cell factor levels	1	0	1
Stem cell growth factor beta levels	1	1	0
Strabismus	1	1	0
Strep throat	1	1	0
Subjective well-being	1	0	1
Sudden cardiac arrest	1	0	1
Sum eosinophil basophil counts	1	0	1
Sunburns	1	0	1
Systemic juvenile idiopathic arthritis	1	1	0
Systolic blood pressure response to hydrochlorothiazide in hypertension	1	1	0
Tanning	1	1	0
Telomere length	1	0	1
Temperament (bipolar disorder)	1	1	0
Testicular germ cell tumor	1	1	0
Total body bone mineral density (MTAG)	1	1	0
Triglyceride levels x fish oil supplementation interaction (2df)	1	0	1
Triglycerides	1	0	1
Tuberculosis	1	1	0
Upper eyelid sagging severity	1	0	1
Urea levels	1	0	1
Uterine fibroids and heavy menstrual bleeding	1	0	1
Vein graft stenosis in coronary artery bypass grafting	1	1	0
Vertical cup-disc ratio (multi-trait analysis)	1	1	0
Visceral fat	1	0	1
Waist circumference (joint analysis main effects and physical activity interaction)	1	0	1
Walking pace	1	0	1
White blood cell count (basophil)	1	1	0
White matter hyperintensities in ischemic stroke	1	1	0
Youthful appearance (self-reported)	1	1	0
interferon-related traits	1	0	1
3-hydroxypropylmercapturic acid levels in smokers	0	0	0
ADAMTS13 levels	0	0	0
Ability to confide in someone	0	0	0
Achilles tendinopathy	0	0	0
Adiponectin levels	0	0	0
Adiponectin levels (BMI-adjusted)	0	0	0
Adventurousness	0	0	0
Age-related disease endophenotypes	0	0	0
Age-related diseases, mortality and associated endophenotypes	0	0	0
Alcohol consumption (drinks per week)	0	0	0
Alcohol consumption (drinks per week) (MTAG)	0	0	0
Alcohol dependence symptom count	0	0	0
Alzheimer's disease or family history of Alzheimer's disease	0	0	0
Amyloid A serum levels	0	0	0
Angioedema in response to angiotensin-converting enzyme inhibitor and/or angiotensin receptor blocker	0	0	0
Angiotensin-converting enzyme inhibitor intolerance	0	0	0
Anorexia nervosa, attention-deficit/hyperactivity disorder, autism spectrum disorder, bipolar disorder, major depression, obsessive-compulsive disorder, schizophrenia, or Tourette syndrome (pleiotropy)	0	0	0
Arthritis (juvenile idiopathic)	0	0	0
Aspartate aminotransferase platelet ratio index in high alcohol intake	0	0	0
Asthma	0	0	0
Asthma (adult onset)	0	0	0
Asthma (childhood onset)	0	0	0
Attention deficit hyperactivity disorder (inattention symptoms)	0	0	0
Autism spectrum disorder	0	0	0
Autism spectrum disorder or schizophrenia	0	0	0
Autism spectrum disorder, attention deficit-hyperactivity disorder, bipolar disorder, major depressive disorder, and schizophrenia (combined)	0	0	0
Automobile speeding propensity	0	0	0
B-cell malignancies (chronic lymphocytic leukemia, Hodgkin lymphoma or multiple myeloma) (pleiotropy)	0	0	0
BMI (adjusted for smoking behaviour)	0	0	0
BMI in non-smokers	0	0	0
Basophil percentage of granulocytes	0	0	0
Basophil percentage of white cells	0	0	0
Bipolar I disorder	0	0	0
Bipolar disorder (MTAG)	0	0	0
Bipolar disorder or major depressive disorder	0	0	0
Birth length (MTAG)	0	0	0
Birth weight (MTAG)	0	0	0
Body mass index (joint analysis main effects and physical activity interaction)	0	0	0
Body mass index (joint analysis main effects and smoking interaction)	0	0	0
Body mass index in physically active individuals	0	0	0
Brain morphology (min-P)	0	0	0
Breast Cancer in BRCA1 mutation carriers	0	0	0
Breast cancer, ovarian cancer or prostate cancer (pleiotropy)	0	0	0
C-X-C motif chemokine 1 levels	0	0	0
C-reactive protein levels or HDL-cholesterol levels (pleiotropy)	0	0	0
COVID-19 (covid pneumonia vs population)	0	0	0
CXCL5 levels	0	0	0
Caffeine consumption	0	0	0
Caffeine consumption from coffee or tea	0	0	0
Cardiovascular disease in type 2 diabetes	0	0	0
Carotid plaque	0	0	0
Caudate nucleus volume	0	0	0
Celiac disease or Rheumatoid arthritis	0	0	0
Central corneal thickness	0	0	0
Cerebral aneurysm	0	0	0
Cerebrospinal fluid sTREM-2 levels	0	0	0
Cervical cancer	0	0	0
Cervical cancer (MTAG)	0	0	0
Cholesterol, total	0	0	0
Chronic obstructive pulmonary disease	0	0	0
Chronic obstructive pulmonary disease in non-current smokers	0	0	0
Chronic obstructive pulmonary disease or high blood pressure (pleiotropy)	0	0	0
Chronic obstructive pulmonary disease x current smoker interaction (2df)	0	0	0
Chronic obstructive pulmonary disease x current smoker interaction (main effect)	0	0	0
Cirrhosis (alcohol related)	0	0	0
Coenzyme Q10 levels	0	0	0
Cognitive ability	0	0	0
Cognitive ability (MTAG)	0	0	0
Cognitive ability, years of educational attainment or schizophrenia (pleiotropy)	0	0	0
Cognitive empathy	0	0	0
Colorectal cancer or advanced adenoma	0	0	0
Colorectal cancer x fine particulate matter exposure levels interaction	0	0	0
Corneal astigmatism	0	0	0
Coronary artery disease in hypertension	0	0	0
Coronary artery disease or ischemic stroke	0	0	0
Coronary artery disease or large artery stroke	0	0	0
Coronary heart disease	0	0	0
Cortical surface area	0	0	0
Cortical surface area (MOSTest)	0	0	0
Cortical surface area (min-P)	0	0	0
Cortical surface area (visual PC2)	0	0	0
Cortical thickness	0	0	0
Cortical thickness (MOSTest)	0	0	0
Cortical volume	0	0	0
Crohn's disease	0	0	0
Cytokine levels	0	0	0
Cytokine network levels (multivariate analysis)	0	0	0
Deliberate self-harm	0	0	0
Depressed affect	0	0	0
Depressive symptom (fatigue) (ordinal trait)	0	0	0
Dialysis-related mortality	0	0	0
Dickkopf-related protein 1 levels	0	0	0
Disease progression in age-related macular degeneration	0	0	0
Drug abuse	0	0	0
EGFR mutation-positive lung adenocarcinoma	0	0	0
Ease of getting up in the morning	0	0	0
Empathy quotient	0	0	0
Endometrial cancer	0	0	0
Endometrial cancer (endometrioid histology)	0	0	0
Epithelial ovarian cancer	0	0	0
Erosive tooth wear (severe vs non-severe)	0	0	0
Erosive tooth wear (severe vs none or mild)	0	0	0
Estimated glomerular filtration rate after 5 years in renal transplantation (recipient effect)	0	0	0
Experiencing mood swings	0	0	0
Extremely high intelligence	0	0	0
Facial morphology (columella inclination)	0	0	0
Facial morphology (factor 4, facial height related to vertical position of gnathion)	0	0	0
Facial morphology (factor 9, facial height related to vertical position of nasion)	0	0	0
Facial morphology (nose protrusion)	0	0	0
Facial morphology (nose roundness 1)	0	0	0
Facial morphology (nose roundness 3)	0	0	0
Facial morphology (nose size)	0	0	0
Familial squamous cell lung carcinoma	0	0	0
Family history of Alzheimer's disease	0	0	0
Fasting blood glucose	0	0	0
Fasting blood glucose (BMI interaction)	0	0	0
Fasting insulin	0	0	0
Fat-free mass	0	0	0
Feeling fed-up	0	0	0
Feeling guilty	0	0	0
Feeling lonely	0	0	0
Feeling miserable	0	0	0
Feeling nervous	0	0	0
Fibrinogen	0	0	0
Fibrinogen levels	0	0	0
Fibrosis-4 index in high alcohol intake	0	0	0
Fish- and plant-related diet	0	0	0
Forns index in high alcohol intake	0	0	0
Fruit consumption	0	0	0
GLP-1 levels in response to oral glucose tolerance test (fasting)	0	0	0
Gallstone disease	0	0	0
General risk tolerance (MTAG)	0	0	0
Glomerular filtration rate (creatinine)	0	0	0
Glucagon levels in response to oral glucose tolerance test (fasting)	0	0	0
Granulocyte count	0	0	0
Gut microbiota (bacterial taxa, hurdle binary method)	0	0	0
HDL cholesterol levels in current drinkers	0	0	0
HDL cholesterol levels x alcohol consumption (drinkers vs non-drinkers) interaction (2df)	0	0	0
HDL cholesterol levels x alcohol consumption (regular vs non-regular drinkers) interaction (2df)	0	0	0
HDL cholesterol levels x short total sleep time interaction (2df test)	0	0	0
Headache	0	0	0
Hemoglobin	0	0	0
Hip minimal joint space width	0	0	0
Hippocampal volume in Alzheimer's disease dementia	0	0	0
Hypertension	0	0	0
Hyperthyroidism	0	0	0
Hypertriglyceridemia	0	0	0
Hyperuricemia	0	0	0
Immunoglobulin light chain (AL) amyloidosis	0	0	0
Inflammatory biomarkers (multivariate analysis)	0	0	0
Inflammatory skin disease	0	0	0
Influenza A (H1N1) infection	0	0	0
Insomnia	0	0	0
Insomnia symptoms (never/rarely vs. sometimes/usually)	0	0	0
Insomnia symptoms (never/rarely vs. usually)	0	0	0
Insulin-related traits (multivariate analysis)	0	0	0
Intake of sweets	0	0	0
Intelligence	0	0	0
Intelligence (MTAG)	0	0	0
Interferon gamma levels	0	0	0
Interleukin-10 levels	0	0	0
Interleukin-12p70 levels	0	0	0
Intra-individual response time variability (selective attention)	0	0	0
Invasive breast cancer	0	0	0
LDL cholesterol levels	0	0	0
LDL cholesterol levels in HIV infection	0	0	0
LDL cholesterol levels in current drinkers	0	0	0
LDL cholesterol levels x alcohol consumption (drinkers vs non-drinkers) interaction (2df)	0	0	0
LDL cholesterol levels x alcohol consumption (regular vs non-regular drinkers) interaction (2df)	0	0	0
LDL cholesterol levels x long total sleep time interaction (2df test)	0	0	0
LDL cholesterol levels x short total sleep time interaction (2df test)	0	0	0
Late-onset Alzheimer's disease	0	0	0
Lean body mass	0	0	0
Lentiform nucleus volume	0	0	0
Life satisfaction	0	0	0
Lip morphology	0	0	0
Lipid metabolism phenotypes	0	0	0
Liver enzyme levels	0	0	0
Liver enzyme levels (alanine transaminase)	0	0	0
Liver enzyme levels (alkaline phosphatase)	0	0	0
Liver volume	0	0	0
Loneliness (MTAG)	0	0	0
Low tan response	0	0	0
Lung function (FEV1)	0	0	0
Lung function (forced vital capacity)	0	0	0
Lung function (low FEV1 vs high FEV1)	0	0	0
Lung function in never smokers (low FEV1 vs average FEV1)	0	0	0
Lung function in never smokers (low FEV1 vs high FEV1)	0	0	0
Major depressive disorder	0	0	0
Major depressive disorder in trauma-unexposed individuals	0	0	0
Mean arterial pressure	0	0	0
Meat-related diet	0	0	0
Medication use (antimigraine preparations)	0	0	0
Membrane-bound aminopeptidase P levels	0	0	0
Metabolic syndrome	0	0	0
Migraine and/or diastolic blood pressure	0	0	0
Migraine without aura	0	0	0
Mild influenza (H1N1) infection	0	0	0
Monobrow	0	0	0
Morningness	0	0	0
Mosaic loss of chromosome Y (Y chromosome dosage)	0	0	0
Motion sickness	0	0	0
Multiple myeloma	0	0	0
Myeloid white cell count	0	0	0
Myocardial infarction	0	0	0
Myocardial infarction (early onset)	0	0	0
Neuritic plaque	0	0	0
Neurociticism	0	0	0
Neurological blood protein biomarker levels	0	0	0
Neutrophil percentage of granulocytes	0	0	0
Nevus count	0	0	0
Nicotine dependence	0	0	0
Nicotine dependence symptom count	0	0	0
Non-cardia gastric cancer	0	0	0
Non-melanoma skin cancer	0	0	0
Nonalcoholic fatty liver disease	0	0	0
Nose morphology	0	0	0
Number of alcoholic drinks required to feel an effect (long-term average)	0	0	0
Obesity	0	0	0
Obstructive sleep apnea trait (apnea hypopnea index, change over time)	0	0	0
Optic disc area	0	0	0
Optic disc size	0	0	0
Osteoarthritis	0	0	0
Osteoarthritis (hip)	0	0	0
Osteoprotegerin levels	0	0	0
PR interval	0	0	0
Pancreatic cancer	0	0	0
Parental extreme longevity (95 years and older)	0	0	0
Parkinson's disease or first degree relation to individual with Parkinson's disease	0	0	0
Peak expiratory flow	0	0	0
Peginterferon alfa-2a treatment response in chronic hepatitis B infection	0	0	0
Perioperative myocardial infarction in coronary artery bypass surgery	0	0	0
Peripheral artery disease	0	0	0
Plasma factor VII activating protease levels	0	0	0
Plasma omega-6 polyunsaturated fatty acid levels (linoleic acid)	0	0	0
Plasma parathyroid hormone levels	0	0	0
Platelet aggregation	0	0	0
Platelet-derived growth factor subunit B levels	0	0	0
Post bronchodilator FEV1/FVC ratio	0	0	0
Predicted visceral adipose tissue	0	0	0
Primary sclerosing cholangitis	0	0	0
Proheparin-binding EGF-like growth factor levels	0	0	0
Prostate-specific antigen levels	0	0	0
Protein C levels	0	0	0
Proteinase-activated receptor 1 levels	0	0	0
Prothrombin time	0	0	0
Psoriasis	0	0	0
QT interval	0	0	0
RANTES levels	0	0	0
Reading disability	0	0	0
Refractive error	0	0	0
Renal underexcretion gout	0	0	0
Response to radiotherapy in prostate cancer (toxicity, urinary frequency)	0	0	0
Rheumatoid arthritis	0	0	0
Risk-taking tendency (4-domain principal component model)	0	0	0
Rosacea symptom severity	0	0	0
Rotator cuff tears	0	0	0
Sarcoidosis	0	0	0
Schizophrenia (MTAG)	0	0	0
Self-reported risk-taking behaviour	0	0	0
Sensorimotor dexterity	0	0	0
Serum 25-Hydroxyvitamin D levels	0	0	0
Serum metabolite levels	0	0	0
Serum uric acid levels	0	0	0
Sleep duration	0	0	0
Smoking initiation	0	0	0
Smoking quantity	0	0	0
Spherical equivalent	0	0	0
Stent thrombosis in response to clopidogrel treatment	0	0	0
Strenuous sports or other exercises	0	0	0
Subclinical trait of interstitial lung disease (basilar peel-core ratio of high attentuation areas on CT scan)	0	0	0
Subcortical volume (MOSTest)	0	0	0
Subcortical volume (min-P)	0	0	0
Suicide attempts in bipolar disorder or schizophrenia	0	0	0
Suicide attempts in major depressive disorder or bipolar disorder or schizophrenia	0	0	0
Sum basophil neutrophil counts	0	0	0
Sum neutrophil eosinophil counts	0	0	0
Survival in pancreatic cancer	0	0	0
Thyroid hormone levels	0	0	0
Thyroid stimulating hormone levels	0	0	0
Thyroid volume in Hashimoto’s thyroiditis	0	0	0
Tonsillectomy	0	0	0
Total body bone mineral density	0	0	0
Trauma exposure	0	0	0
Trauma exposure in major depressive disorder-negative individuals	0	0	0
Triglyceride levels x alcohol consumption (drinkers vs non-drinkers) interaction (2df)	0	0	0
Triglyceride levels x alcohol consumption (regular vs non-regular drinkers) interaction (2df)	0	0	0
Triglyceride levels x long total sleep time interaction (2df test)	0	0	0
Triglyceride levels x short total sleep time interaction (2df test)	0	0	0
Triglycerides x physical activity interaction (2df test)	0	0	0
Type 2 diabetes ()	0	0	0
Type 2 diabetes (age of onset)	0	0	0
Urinary sodium excretion	0	0	0
Varicose veins	0	0	0
Vascular endothelial growth factor A levels	0	0	0
Vascular endothelial growth factor levels	0	0	0
Vegetable consumption	0	0	0
Venous thromboembolism	0	0	0
Verbal intelligence quotient (cesarean section interaction)	0	0	0
Vertical cup-disc ratio (adjusted for vertical disc diameter)	0	0	0
Vitamin D insufficiency	0	0	0
Waist circumference (adjusted for smoking behaviour)	0	0	0
Waist circumference (joint analysis main effects and smoking interaction)	0	0	0
Waist circumference in active individuals	0	0	0
Waist circumference in non-smokers	0	0	0
Waist circumference in smokers	0	0	0
Waist-to-hip ratio (additive genetic model)	0	0	0
Waist-to-hip ratio (adjusted for smoking behaviour)	0	0	0
Waist-to-hip ratio (age <50)	0	0	0
Waist-to-hip ratio (joint analysis for main effect and physical activity interaction)	0	0	0
Waist-to-hip ratio in active individuals	0	0	0
Waist-to-hip ratio x sex interaction	0	0	0
Waist-to-hip ratio x sex x age interaction (4df test)	0	0	0
Weight	0	0	0
White matter microstructure (fractional anisotropy)	0	0	0
White matter microstructure (mean diusivities)	0	0	0
White matter microstructure (radial diusivities)	0	0	0
Worry	0	0	0
hemolysis of donated blood (osmotic)	0	0	0

### Sheet: Top 10 Traits
Disease	All_Count	Afr_Count	Eur_Count
Sex hormone-binding globulin levels	32	8	24
Waist circumference	24	4	20
Height	22	6	17
Protein quantitative trait loci (liver)	20	8	12
Body mass index	18	7	11
White blood cell count	18	5	11
Waist-hip index	17	1	15
Mean corpuscular hemoglobin	16	6	10
Platelet count	16	7	9
Hip circumference	15	3	12
Waist-to-hip ratio	15	2	12
Mean platelet volume	14	6	7
Mean corpuscular volume	13	7	6
Mean spheric corpuscular volume	10	6	4

### Sheet: AFR Trait Count
Disease	Afr_Count
Protein quantitative trait loci (liver)	8
Sex hormone-binding globulin levels	8
Body mass index	7
Mean corpuscular volume	7
Platelet count	7
Height	6
Mean corpuscular hemoglobin	6
Mean platelet volume	6
Mean spheric corpuscular volume	6
Menarche (age at onset)	6
Type 2 diabetes	6
Low density lipoprotein cholesterol levels	5
Lymphocyte counts	5
Red blood cell count	5
Red cell distribution width	5
White blood cell count	5
Adolescent idiopathic scoliosis	4
Brain region volumes	4
Mean reticulocyte volume	4
Neutrophil count	4
Obesity-related traits	4
Plateletcrit	4
Pulse pressure	4
Systemic lupus erythematosus	4
Waist circumference	4
Adult body size	3
Apolipoprotein B levels	3
Attention deficit hyperactivity disorder (combined symptoms)	3
Hip circumference	3
Lymphocyte percentage of white cells	3
Male-pattern baldness	3
Metabolite levels	3
Monocyte count	3
Night sleep phenotypes	3
Post bronchodilator FEV1	3
Thiazide-induced adverse metabolic effects in hypertensive patients	3
Total cholesterol levels	3
Total testosterone levels	3
Waist-hip ratio	3
Apolipoprotein A1 levels	2
Body size at age 10	2
Diverticular disease	2
Educational attainment (MTAG)	2
Fasting glucose	2
General cognitive ability	2
Heel bone mineral density	2
Immature fraction of reticulocytes	2
Ischemic stroke	2
Loneliness	2
Lung function (FVC)	2
Migraine	2
Non-albumin protein levels	2
Plantar warts	2
Pre-treatment viral load in HIV-1 infection	2
Self-reported math ability	2
Smoking initiation (ever regular vs never regular)	2
Smoking initiation (ever regular vs never regular) (MTAG)	2
Stroke	2
Systolic blood pressure	2
Urate levels	2
Waist-to-hip ratio	2
Allergic disease (asthma, hay fever or eczema)	1
Allergic rhinitis	1
Alzheimer's disease with multiple cognitive domain impairments	1
Amyotrophic lateral sclerosis (age of onset)	1
Appendicular lean mass	1
Attention deficit hyperactivity disorder	1
Balding type 1	1
Basophil count	1
Bipolar disorder	1
Bipolar disorder and schizophrenia	1
Blood glucose levels	1
Body fat percentage	1
Body shape index	1
Brain morphology (MOSTest)	1
C-reactive protein and white blood cell count	1
C-reactive protein levels	1
COVID-19 (severe respiratory symptoms vs population)	1
CTACK levels	1
Calcium levels	1
Carotid intima media thickness in rheumatoid arthritis	1
Childhood aggressive behavior	1
Childhood obesity	1
Chronic inflammatory diseases (ankylosing spondylitis, Crohn's disease, psoriasis, primary sclerosing cholangitis, ulcerative colitis) (pleiotropy)	1
Chronic periodontitis (mean interproximal clinical attachment level)	1
Coffee consumption	1
Cognitive impairment	1
Cognitive performance	1
Cortical amyloid beta load	1
DNA methylation variation (age effect)	1
DNA methylation-estimated plasminogen activator inhibitor-1 levels	1
Deep white matter hyperintensities	1
Dementia with Lewy bodies	1
Depression (broad)	1
Diabetic kidney disease	1
Diastolic blood pressure (long-term average)	1
Diastolic blood pressure x smoking status (current vs non-current) interaction (2df test)	1
Eczema	1
Egg allergy (maternal genetic effects)	1
Electrocardiogram morphology (amplitude at temporal datapoints)	1
Eosinophil counts	1
Eosinophil percentage of white cells	1
Epilepsy and lamotrigine-induced maculopapular eruptions	1
Eudaimonic well-being	1
Fasting plasma glucose	1
Fractional exhaled nitric oxide (childhood)	1
Gastric cancer	1
Global electrical heterogeneity phenotypes	1
Glucose homeostasis traits	1
Glycated hemoglobin levels	1
Gut microbiota relative abundance (Bifidobacterium)	1
Gut microbiota relative abundance (Prevotella)	1
Gut microbiota relative abundance (bacterial taxa)	1
HDL cholesterol levels	1
HIV-1 susceptibility	1
Haemorrhoidal disease	1
Hand grip strength	1
Hay fever and/or eczema	1
Heel bone mineral density (MTAG)	1
Hemoglobin concentration	1
High density lipoprotein cholesterol levels	1
High light scatter reticulocyte count	1
Highest math class taken	1
Highest math class taken (MTAG)	1
Hip index	1
Hippocampal sclerosis	1
Homocysteine levels	1
Household income (MTAG)	1
Inflammatory bowel disease	1
Insulin-like growth factor 1 levels	1
Intracranial aneurysm	1
Iris color (b* coordinate)	1
Ischemic stroke (large artery atherosclerosis)	1
LDL cholesterol	1
Large artery stroke	1
Leisure sedentary behaviour (television watching)	1
Longevity	1
Lung cancer in ever smokers	1
Lung function (FEV1/FVC)	1
Lymphocytic leukemia	1
Macular thickness	1
Magnesium levels	1
Malaria	1
Male puberty timing (age at voice breaking MTAG)	1
Male puberty timing (late vs. average onset facial hair)	1
Migraine - clinic-based	1
Migraine with aura	1
Myopia (pathological)	1
Neutrophil percentage of white cells	1
Nicotine use	1
Ossification of the posterior longitudinal ligament of the spine	1
Osteoarthritis of the hip (hospital diagnosed)	1
Ovarian cancer	1
PR interval in Tripanosoma cruzi seropositivity	1
Parkinson's disease	1
Peak hip bone mineral content	1
Percent liver fat	1
Periodontitis (CDC/AAP)	1
Periventricular white matter hyperintensities	1
Platelet distribution width	1
Pulse pressure x alcohol consumption interaction (2df test)	1
Pursuit maintenance gain	1
QRS duration	1
Radiation response	1
Reasoning	1
Response to anti-retroviral therapy (ddI/d4T) in HIV-1 infection (Grade 3 peripheral neuropathy)	1
Response to fenofibrate (adiponectin levels)	1
Response to mTOR inhibitor (rapamycin)	1
Response to norepinephrine-dopamine reuptake inhibitors (responders vs non-responders)	1
Response to statin therapy	1
Reticulocyte count	1
Reticulocyte fraction of red cells	1
Salty taste perception in obesity with metabolic syndrome	1
Schizophrenia	1
Self-reported math ability (MTAG)	1
Sitting height ratio	1
Sleep (1/2-day periodicity)	1
Smoking status	1
Sociability score	1
Staphylococcus aureus nasal carriage (intermittent)	1
Stem cell growth factor beta levels	1
Strabismus	1
Strep throat	1
Systemic juvenile idiopathic arthritis	1
Systolic blood pressure response to hydrochlorothiazide in hypertension	1
Tanning	1
Temperament (bipolar disorder)	1
Testicular germ cell tumor	1
Total body bone mineral density (MTAG)	1
Tuberculosis	1
Vein graft stenosis in coronary artery bypass grafting	1
Vertical cup-disc ratio (multi-trait analysis)	1
Waist-hip index	1
White blood cell count (basophil)	1
White matter hyperintensities in ischemic stroke	1
Youthful appearance (self-reported)	1
3-hydroxy-1-methylpropylmercapturic acid levels in smokers	0
3-hydroxypropylmercapturic acid levels in smokers	0
ADAMTS13 levels	0
ADHD vs autism spectrum disorder (ordinary least squares (OLS))	0
Ability to confide in someone	0
Academic attainment (maths)	0
Achilles tendinopathy	0
Adiponectin levels	0
Adiponectin levels (BMI-adjusted)	0
Adipose morphology	0
Adventurousness	0
Age at first birth	0
Age at first sexual intercourse	0
Age of smoking initiation (MTAG)	0
Age-related disease endophenotypes	0
Age-related diseases, mortality and associated endophenotypes	0
Alanine aminotransferase levels	0
Alcohol consumption (drinks per week)	0
Alcohol consumption (drinks per week) (MTAG)	0
Alcohol dependence symptom count	0
Alzheimer disease and age of onset	0
Alzheimer's disease (cognitive decline)	0
Alzheimer's disease or family history of Alzheimer's disease	0
Amyloid A serum levels	0
Angioedema in response to angiotensin-converting enzyme inhibitor and/or angiotensin receptor blocker	0
Angiotensin-converting enzyme inhibitor intolerance	0
Anorexia nervosa, attention-deficit/hyperactivity disorder, autism spectrum disorder, bipolar disorder, major depression, obsessive-compulsive disorder, schizophrenia, or Tourette syndrome (pleiotropy)	0
Anti-drug antibodies in autoimmune disease (time to event)	0
Arthritis (juvenile idiopathic)	0
Aspartate aminotransferase levels	0
Aspartate aminotransferase platelet ratio index in high alcohol intake	0
Aspartate aminotransferase to alanine aminotransferase ratio	0
Asthma	0
Asthma (adult onset)	0
Asthma (childhood onset)	0
Atrial fibrillation	0
Attention deficit hyperactivity disorder (inattention symptoms)	0
Autism	0
Autism spectrum disorder	0
Autism spectrum disorder or schizophrenia	0
Autism spectrum disorder, attention deficit-hyperactivity disorder, bipolar disorder, major depressive disorder, and schizophrenia (combined)	0
Automobile speeding propensity	0
B-cell malignancies (chronic lymphocytic leukemia, Hodgkin lymphoma or multiple myeloma) (pleiotropy)	0
BMI (adjusted for smoking behaviour)	0
BMI in non-smokers	0
Basophil percentage of granulocytes	0
Basophil percentage of white cells	0
Bioavailable testosterone levels	0
Biological sex	0
Bipolar I disorder	0
Bipolar disorder (MTAG)	0
Bipolar disorder or major depressive disorder	0
Birth length (MTAG)	0
Birth weight	0
Birth weight (MTAG)	0
Bitter alcoholic beverage consumption	0
Blood metabolite ratios	0
Blood protein levels	0
Body fat distribution (arm fat ratio)	0
Body fat distribution (leg fat ratio)	0
Body fat distribution (trunk fat ratio)	0
Body mass index (joint analysis main effects and physical activity interaction)	0
Body mass index (joint analysis main effects and smoking interaction)	0
Body mass index in physically active individuals	0
Bone mineral density (hip)	0
Bone mineral density (spine)	0
Brain morphology (min-P)	0
Brain-derived neurotrophic factor levels	0
Breast Cancer in BRCA1 mutation carriers	0
Breast cancer	0
Breast cancer, ovarian cancer or prostate cancer (pleiotropy)	0
C-X-C motif chemokine 1 levels	0
C-reactive protein levels or HDL-cholesterol levels (pleiotropy)	0
C-reactive protein levels or LDL-cholesterol levels (pleiotropy)	0
C-reactive protein levels or total cholesterol levels (pleiotropy)	0
COVID-19 (covid pneumonia vs population)	0
COVID-19 (hospitalized covid vs population)	0
CXCL5 levels	0
Caffeine consumption	0
Caffeine consumption from coffee or tea	0
Caffeine consumption from tea	0
California verbal learning test score	0
Cancer (pleiotropy)	0
Cardiac Troponin-T levels	0
Cardiovascular disease	0
Cardiovascular disease in type 2 diabetes	0
Carotid plaque	0
Caudate nucleus volume	0
Celiac disease or Rheumatoid arthritis	0
Central corneal thickness	0
Cerebral aneurysm	0
Cerebrospinal fluid clusterin levels	0
Cerebrospinal fluid p-Tau181p:AB1-42 ratio	0
Cerebrospinal fluid sTREM-2 levels	0
Cerebrospinal fluid t-tau:AB1-42 ratio	0
Cervical cancer	0
Cervical cancer (MTAG)	0
Childhood body mass index	0
Cholesterol, total	0
Chronic lymphocytic leukemia	0
Chronic mountain sickness	0
Chronic obstructive pulmonary disease	0
Chronic obstructive pulmonary disease in non-current smokers	0
Chronic obstructive pulmonary disease or high blood pressure (pleiotropy)	0
Chronic obstructive pulmonary disease x current smoker interaction (2df)	0
Chronic obstructive pulmonary disease x current smoker interaction (main effect)	0
Chronotype	0
Cirrhosis (alcohol related)	0
Coenzyme Q10 levels	0
Cognitive ability	0
Cognitive ability (MTAG)	0
Cognitive ability, years of educational attainment or schizophrenia (pleiotropy)	0
Cognitive aspects of educational attainment	0
Cognitive empathy	0
Cognitive function	0
Cognitive function (generalized correlation coefficient)	0
Cognitive performance (MTAG)	0
Colorectal cancer or advanced adenoma	0
Colorectal cancer x fine particulate matter exposure levels interaction	0
Conduct disorder (symptom count)	0
Corneal astigmatism	0
Coronary artery disease	0
Coronary artery disease and HDL cholesterol levels (multivariate analysis)	0
Coronary artery disease and triglyceride levels (multivariate analysis)	0
Coronary artery disease in hypertension	0
Coronary artery disease or ischemic stroke	0
Coronary artery disease or large artery stroke	0
Coronary heart disease	0
Cortical surface area	0
Cortical surface area (MOSTest)	0
Cortical surface area (min-P)	0
Cortical surface area (visual PC2)	0
Cortical thickness	0
Cortical thickness (MOSTest)	0
Cortical volume	0
Creatinine levels	0
Crohn's disease	0
Cystatin C levels	0
Cytokine levels	0
Cytokine network levels (multivariate analysis)	0
Deliberate self-harm	0
Depressed affect	0
Depressive symptom (fatigue) (ordinal trait)	0
Dialysis-related mortality	0
Diastolic blood pressure	0
Diastolic blood pressure in combination therapy (beta blocker and thiazide diuretic)	0
Dickkopf-related protein 1 levels	0
Disease progression in age-related macular degeneration	0
Drug abuse	0
Dysphagia	0
EGFR mutation-positive lung adenocarcinoma	0
Ease of getting up in the morning	0
Educational attainment	0
Educational attainment (years of education)	0
Electrocardiographic traits (multivariate)	0
Empathy quotient	0
Endometrial cancer	0
Endometrial cancer (endometrioid histology)	0
Eosinophil percentage of granulocytes	0
Epithelial ovarian cancer	0
Erectile dysfunction	0
Erosive tooth wear (severe vs non-severe)	0
Erosive tooth wear (severe vs none or mild)	0
Estimated glomerular filtration rate	0
Estimated glomerular filtration rate after 5 years in renal transplantation (recipient effect)	0
Experiencing mood swings	0
Extremely high intelligence	0
FEV1	0
Facial emotion recognition (sad faces)	0
Facial morphology (columella inclination)	0
Facial morphology (factor 12, vertical position of sublabial sulcus relative to central midface)	0
Facial morphology (factor 4, facial height related to vertical position of gnathion)	0
Facial morphology (factor 9, facial height related to vertical position of nasion)	0
Facial morphology (nose protrusion)	0
Facial morphology (nose roundness 1)	0
Facial morphology (nose roundness 3)	0
Facial morphology (nose size)	0
Facial morphology traits (59 NSCL/P endophenotypic segments)	0
Familial squamous cell lung carcinoma	0
Family history of Alzheimer's disease	0
Fasting blood glucose	0
Fasting blood glucose (BMI interaction)	0
Fasting insulin	0
Fat-free mass	0
Feeling fed-up	0
Feeling guilty	0
Feeling lonely	0
Feeling miserable	0
Feeling nervous	0
Ferritin levels	0
Fibrinogen	0
Fibrinogen levels	0
Fibrosis-4 index in high alcohol intake	0
Fish- and plant-related diet	0
Forns index in high alcohol intake	0
Fruit consumption	0
GLP-1 levels in response to oral glucose tolerance test (fasting)	0
Gallstone disease	0
Gamma glutamyl transferase levels	0
General risk tolerance (MTAG)	0
Glomerular filtration rate (creatinine)	0
Glomerular filtration rate in chronic kidney disease	0
Glucagon levels in response to oral glucose tolerance test (fasting)	0
Granulocyte count	0
Granulocyte percentage of myeloid white cells	0
Gut microbiota (bacterial taxa, hurdle binary method)	0
Gut microbiota (bacterial taxa, rank normal transformation method)	0
HDL cholesterol	0
HDL cholesterol levels in current drinkers	0
HDL cholesterol levels x alcohol consumption (drinkers vs non-drinkers) interaction (2df)	0
HDL cholesterol levels x alcohol consumption (regular vs non-regular drinkers) interaction (2df)	0
HDL cholesterol levels x short total sleep time interaction (2df test)	0
Hair color	0
Headache	0
Heart rate response to recovery post exercise (40 sec)	0
Heart rate response to recovery post exercise (50 sec)	0
Hematocrit	0
Hemoglobin	0
Hemoglobin levels	0
Hepatocyte growth factor levels	0
High light scatter reticulocyte percentage of red cells	0
Hip minimal joint space width	0
Hippocampal volume in Alzheimer's disease dementia	0
Hypertension	0
Hypertension risk in short sleep duration	0
Hyperthyroidism	0
Hypertriglyceridemia	0
Hyperuricemia	0
IgG glycosylation	0
Immune reponse to smallpox (secreted IFN-alpha)	0
Immunoglobulin light chain (AL) amyloidosis	0
Inflammatory biomarkers (multivariate analysis)	0
Inflammatory skin disease	0
Influenza A (H1N1) infection	0
Insomnia	0
Insomnia symptoms (never/rarely vs. sometimes/usually)	0
Insomnia symptoms (never/rarely vs. usually)	0
Insulin-related traits (multivariate analysis)	0
Intake of sweets	0
Intelligence	0
Intelligence (MTAG)	0
Interferon gamma levels	0
Interleukin-10 levels	0
Interleukin-12p70 levels	0
Interleukin-5 levels	0
Intra-individual response time variability (selective attention)	0
Intraocular pressure	0
Intrinsic epigenetic age acceleration	0
Invasive breast cancer	0
LDL cholesterol levels	0
LDL cholesterol levels in HIV infection	0
LDL cholesterol levels in current drinkers	0
LDL cholesterol levels x alcohol consumption (drinkers vs non-drinkers) interaction (2df)	0
LDL cholesterol levels x alcohol consumption (regular vs non-regular drinkers) interaction (2df)	0
LDL cholesterol levels x long total sleep time interaction (2df test)	0
LDL cholesterol levels x short total sleep time interaction (2df test)	0
LDL peak particle diameter (total fat intake interaction)	0
Large B-cell lymphoma	0
Late-onset Alzheimer's disease	0
Lean body mass	0
Left atrial antero-posterior diameter	0
Lentiform nucleus volume	0
Life satisfaction	0
Lifetime average cigarettes per day in chronic obstructive pulmonary disease	0
Lip morphology	0
Lipid metabolism phenotypes	0
Lipid traits (pleiotropy) (HIPO component 1)	0
Liver enzyme levels	0
Liver enzyme levels (alanine transaminase)	0
Liver enzyme levels (alkaline phosphatase)	0
Liver enzyme levels (gamma-glutamyl transferase)	0
Liver fibrogenesis (alpha smooth muscle actin levels)	0
Liver volume	0
Lobe attachment (rater-scored or self-reported)	0
Loneliness (MTAG)	0
Low tan response	0
Lung Cancer (DNA repair capacity)	0
Lung adenocarcinoma	0
Lung cancer	0
Lung function (FEV1)	0
Lung function (forced vital capacity)	0
Lung function (low FEV1 vs high FEV1)	0
Lung function in never smokers (low FEV1 vs average FEV1)	0
Lung function in never smokers (low FEV1 vs high FEV1)	0
Macrophage inflammatory protein 1b levels	0
Major depressive disorder	0
Major depressive disorder and major depressive episode treated with electroconvulsive therapy	0
Major depressive disorder in trauma-unexposed individuals	0
Major depressive episode treated with electroconvulsive therapy	0
Mammographic density (dense area)	0
Mean arterial pressure	0
Mean arterial pressure (alcohol consumption interaction)	0
Mean corpuscular hemoglobin concentration	0
Meat-related diet	0
Medication use (HMG CoA reductase inhibitors)	0
Medication use (agents acting on the renin-angiotensin system)	0
Medication use (antimigraine preparations)	0
Medication use (calcium channel blockers)	0
Medication use (diuretics)	0
Melanoma	0
Membrane-bound aminopeptidase P levels	0
Metabolic syndrome	0
Metabolite levels (HVA-5-HIAA Factor score)	0
Migraine and/or diastolic blood pressure	0
Migraine without aura	0
Mild influenza (H1N1) infection	0
Mitochondrial DNA levels	0
Moderate-to-late spontaneous preterm birth	0
Monobrow	0
Monobrow thickness	0
Monocyte chemoattractant protein-1 levels	0
Monocyte chemoattractant protein-3 levels	0
Monocyte percentage of white cells	0
Mononucleosis	0
Morning person	0
Morningness	0
Mosaic loss of chromosome Y (Y chromosome dosage)	0
Mosquito bite size	0
Motion sickness	0
Multiple myeloma	0
Multiple sclerosis	0
Mumps	0
Myeloid white cell count	0
Myocardial infarction	0
Myocardial infarction (early onset)	0
Neuritic plaque	0
Neuritic plaques or cerebral amyloid angiopathy (pleiotropy)	0
Neuritic plaques or neurofibrillary tangles or cerebral amyloid angiopathy (pleiotropy)	0
Neurociticism	0
Neurofibrillary tangles or cerebral amyloid angiopathy (pleiotropy)	0
Neurological blood protein biomarker levels	0
Neuroticism	0
Neutrophil percentage of granulocytes	0
Nevus count	0
Nevus count or cutaneous melanoma	0
Nicotine dependence	0
Nicotine dependence symptom count	0
Non-cardia gastric cancer	0
Non-melanoma skin cancer	0
Non-small cell lung cancer	0
Nonalcoholic fatty liver disease	0
Nose morphology	0
Number of alcoholic drinks required to feel an effect (long-term average)	0
Obesity	0
Obstructive sleep apnea trait (apnea hypopnea index)	0
Obstructive sleep apnea trait (apnea hypopnea index, change over time)	0
Offspring birth weight	0
Opioid use cessation	0
Optic disc area	0
Optic disc size	0
Osteoarthritis	0
Osteoarthritis (hip)	0
Osteoprotegerin levels	0
PR interval	0
Pancreatic cancer	0
Parental extreme longevity (95 years and older)	0
Parental longevity (combined parental age at death)	0
Parental longevity (father's age at death or father's attained age)	0
Parkinson's disease or first degree relation to individual with Parkinson's disease	0
Peak expiratory flow	0
Peginterferon alfa-2a treatment response in chronic hepatitis B infection	0
Percent mammographic density	0
Perioperative myocardial infarction in coronary artery bypass surgery	0
Peripheral artery disease	0
Plasma anti-thyroglobulin levels	0
Plasma factor VII activating protease levels	0
Plasma omega-6 polyunsaturated fatty acid levels (gamma-linolenic acid)	0
Plasma omega-6 polyunsaturated fatty acid levels (linoleic acid)	0
Plasma parathyroid hormone levels	0
Platelet aggregation	0
Platelet-derived growth factor subunit B levels	0
Post bronchodilator FEV1/FVC ratio	0
Post bronchodilator FEV1/FVC ratio in COPD	0
Post-traumatic stress disorder	0
Predicted visceral adipose tissue	0
Primary sclerosing cholangitis	0
Proheparin-binding EGF-like growth factor levels	0
Prostate cancer	0
Prostate-specific antigen levels	0
Protein C levels	0
Proteinase-activated receptor 1 levels	0
Prothrombin time	0
Psoriasis	0
Pulmonary function	0
QT interval	0
QT interval (drug interaction)	0
Quantitative traits	0
RANTES levels	0
Rate of cognitive decline in Alzheimer's disease	0
Reaction time	0
Reading disability	0
Refractive error	0
Renal cell carcinoma	0
Renal underexcretion gout	0
Response to bupropion in depression	0
Response to cognitive-behavioural therapy in major depressive disorder	0
Response to fenofibrate	0
Response to paliperidone in schizophrenia (CGI-S score)	0
Response to radiotherapy in prostate cancer (toxicity, urinary frequency)	0
Response to taxane treatment (placlitaxel)	0
Resting-state electroencephalogram vigilance	0
Retinopathy in non-diabetics	0
Rheumatoid arthritis	0
Risk-taking tendency (4-domain principal component model)	0
Rosacea symptom severity	0
Rotator cuff tears	0
Sarcoidosis	0
Schizophrenia (MTAG)	0
Self-reported risk-taking behaviour	0
Sensorimotor dexterity	0
Serum 25-Hydroxyvitamin D levels	0
Serum albumin level	0
Serum alkaline phosphatase levels	0
Serum metabolite levels	0
Serum uric acid levels	0
Sjögren's syndrome	0
Skin aging (microtopography measurement)	0
Sleep duration	0
Smoking behavior	0
Smoking initiation	0
Smoking quantity	0
Smoking status (ever vs never smokers)	0
Spherical equivalent	0
Spherical equivalent (joint analysis main effects and education interaction)	0
Spherical equivalent or myopia (age of diagnosis)	0
Stem cell factor levels	0
Stent thrombosis in response to clopidogrel treatment	0
Strenuous sports or other exercises	0
Subclinical trait of interstitial lung disease (basilar peel-core ratio of high attentuation areas on CT scan)	0
Subcortical volume (MOSTest)	0
Subcortical volume (min-P)	0
Subjective well-being	0
Sudden cardiac arrest	0
Suicide attempts in bipolar disorder or schizophrenia	0
Suicide attempts in major depressive disorder or bipolar disorder or schizophrenia	0
Sum basophil neutrophil counts	0
Sum eosinophil basophil counts	0
Sum neutrophil eosinophil counts	0
Sunburns	0
Survival in pancreatic cancer	0
Telomere length	0
Testosterone levels	0
Thyroid hormone levels	0
Thyroid stimulating hormone levels	0
Thyroid volume in Hashimoto’s thyroiditis	0
Tonsillectomy	0
Total bilirubin levels	0
Total body bone mineral density	0
Trauma exposure	0
Trauma exposure in major depressive disorder-negative individuals	0
Triglyceride levels	0
Triglyceride levels x alcohol consumption (drinkers vs non-drinkers) interaction (2df)	0
Triglyceride levels x alcohol consumption (regular vs non-regular drinkers) interaction (2df)	0
Triglyceride levels x fish oil supplementation interaction (2df)	0
Triglyceride levels x long total sleep time interaction (2df test)	0
Triglyceride levels x short total sleep time interaction (2df test)	0
Triglycerides	0
Triglycerides x physical activity interaction (2df test)	0
Type 2 diabetes ()	0
Type 2 diabetes (age of onset)	0
Ulcerative colitis	0
Upper eyelid sagging severity	0
Urea levels	0
Urinary sodium excretion	0
Uterine fibroids	0
Uterine fibroids and heavy menstrual bleeding	0
Varicose veins	0
Vascular endothelial growth factor A levels	0
Vascular endothelial growth factor levels	0
Vegetable consumption	0
Venous thromboembolism	0
Verbal intelligence quotient (cesarean section interaction)	0
Vertical cup-disc ratio (adjusted for vertical disc diameter)	0
Visceral fat	0
Vitamin D insufficiency	0
Waist circumference (adjusted for smoking behaviour)	0
Waist circumference (joint analysis main effects and physical activity interaction)	0
Waist circumference (joint analysis main effects and smoking interaction)	0
Waist circumference in active individuals	0
Waist circumference in non-smokers	0
Waist circumference in smokers	0
Waist-to-hip ratio (additive genetic model)	0
Waist-to-hip ratio (adjusted for smoking behaviour)	0
Waist-to-hip ratio (age <50)	0
Waist-to-hip ratio (joint analysis for main effect and physical activity interaction)	0
Waist-to-hip ratio in active individuals	0
Waist-to-hip ratio x sex interaction	0
Waist-to-hip ratio x sex x age interaction (4df test)	0
Walking pace	0
Weight	0
White matter microstructure (fractional anisotropy)	0
White matter microstructure (mean diusivities)	0
White matter microstructure (radial diusivities)	0
Worry	0
hemolysis of donated blood (osmotic)	0
interferon-related traits	0

### Sheet: EUR Trait Count
Disease	Eur_Count
Sex hormone-binding globulin levels	24
Waist circumference	20
Height	17
Waist-hip index	15
Hip circumference	12
Protein quantitative trait loci (liver)	12
Waist-to-hip ratio	12
Body mass index	11
White blood cell count	11
Mean corpuscular hemoglobin	10
Red blood cell count	10
Serum alkaline phosphatase levels	10
Platelet count	9
Apolipoprotein B levels	8
Low density lipoprotein cholesterol levels	8
Red cell distribution width	8
Mean platelet volume	7
Platelet distribution width	7
Body shape index	6
C-reactive protein levels	6
Highest math class taken (MTAG)	6
Male-pattern baldness	6
Mean corpuscular volume	6
Metabolite levels	6
Plateletcrit	6
Pulse pressure	6
Systolic blood pressure	6
Total cholesterol levels	6
Type 2 diabetes	6
Educational attainment (years of education)	5
Gamma glutamyl transferase levels	5
High light scatter reticulocyte count	5
High light scatter reticulocyte percentage of red cells	5
Hip index	5
Lung function (FVC)	5
Menarche (age at onset)	5
Monocyte percentage of white cells	5
Adult body size	4
DNA methylation variation (age effect)	4
Glycated hemoglobin levels	4
Heel bone mineral density	4
Mean reticulocyte volume	4
Mean spheric corpuscular volume	4
Reticulocyte count	4
Reticulocyte fraction of red cells	4
Self-reported math ability (MTAG)	4
Testosterone levels	4
Urate levels	4
Birth weight	3
Breast cancer	3
Chronotype	3
Cystatin C levels	3
Educational attainment (MTAG)	3
Eosinophil counts	3
Granulocyte percentage of myeloid white cells	3
Immature fraction of reticulocytes	3
Intraocular pressure	3
Neutrophil percentage of white cells	3
Non-albumin protein levels	3
Obesity-related traits	3
Offspring birth weight	3
Prostate cancer	3
Waist-hip ratio	3
3-hydroxy-1-methylpropylmercapturic acid levels in smokers	2
Appendicular lean mass	2
Aspartate aminotransferase levels	2
Bioavailable testosterone levels	2
Bitter alcoholic beverage consumption	2
Blood protein levels	2
Cognitive performance (MTAG)	2
Creatinine levels	2
Diastolic blood pressure	2
Eosinophil percentage of white cells	2
Estimated glomerular filtration rate	2
General cognitive ability	2
HDL cholesterol	2
Hemoglobin levels	2
Highest math class taken	2
Insulin-like growth factor 1 levels	2
Lobe attachment (rater-scored or self-reported)	2
Lung function (FEV1/FVC)	2
Major depressive episode treated with electroconvulsive therapy	2
Mean corpuscular hemoglobin concentration	2
Medication use (HMG CoA reductase inhibitors)	2
Nevus count or cutaneous melanoma	2
QRS duration	2
Self-reported math ability	2
Smoking initiation (ever regular vs never regular)	2
Total bilirubin levels	2
Triglyceride levels	2
Ulcerative colitis	2
Uterine fibroids	2
ADHD vs autism spectrum disorder (ordinary least squares (OLS))	1
Academic attainment (maths)	1
Adipose morphology	1
Adolescent idiopathic scoliosis	1
Age at first birth	1
Age at first sexual intercourse	1
Age of smoking initiation (MTAG)	1
Alanine aminotransferase levels	1
Alzheimer disease and age of onset	1
Alzheimer's disease (cognitive decline)	1
Anti-drug antibodies in autoimmune disease (time to event)	1
Apolipoprotein A1 levels	1
Aspartate aminotransferase to alanine aminotransferase ratio	1
Atrial fibrillation	1
Autism	1
Biological sex	1
Bipolar disorder	1
Bipolar disorder and schizophrenia	1
Blood metabolite ratios	1
Body fat distribution (arm fat ratio)	1
Body fat distribution (leg fat ratio)	1
Body fat distribution (trunk fat ratio)	1
Bone mineral density (hip)	1
Bone mineral density (spine)	1
C-reactive protein levels or LDL-cholesterol levels (pleiotropy)	1
C-reactive protein levels or total cholesterol levels (pleiotropy)	1
COVID-19 (hospitalized covid vs population)	1
CTACK levels	1
Caffeine consumption from tea	1
California verbal learning test score	1
Cancer (pleiotropy)	1
Cardiovascular disease	1
Cerebrospinal fluid clusterin levels	1
Cerebrospinal fluid p-Tau181p:AB1-42 ratio	1
Cerebrospinal fluid t-tau:AB1-42 ratio	1
Childhood body mass index	1
Chronic lymphocytic leukemia	1
Chronic mountain sickness	1
Coffee consumption	1
Cognitive aspects of educational attainment	1
Cognitive function	1
Cognitive function (generalized correlation coefficient)	1
Cognitive performance	1
Conduct disorder (symptom count)	1
Coronary artery disease	1
Coronary artery disease and HDL cholesterol levels (multivariate analysis)	1
Coronary artery disease and triglyceride levels (multivariate analysis)	1
Diastolic blood pressure in combination therapy (beta blocker and thiazide diuretic)	1
Educational attainment	1
Electrocardiogram morphology (amplitude at temporal datapoints)	1
Electrocardiographic traits (multivariate)	1
Eosinophil percentage of granulocytes	1
FEV1	1
Facial morphology (factor 12, vertical position of sublabial sulcus relative to central midface)	1
Fasting glucose	1
Ferritin levels	1
Gut microbiota (bacterial taxa, rank normal transformation method)	1
Gut microbiota relative abundance (bacterial taxa)	1
HDL cholesterol levels	1
Hair color	1
Hand grip strength	1
Heart rate response to recovery post exercise (40 sec)	1
Heart rate response to recovery post exercise (50 sec)	1
Hematocrit	1
Hepatocyte growth factor levels	1
High density lipoprotein cholesterol levels	1
Household income (MTAG)	1
Hypertension risk in short sleep duration	1
IgG glycosylation	1
Immune reponse to smallpox (secreted IFN-alpha)	1
Inflammatory bowel disease	1
Interleukin-5 levels	1
Intrinsic epigenetic age acceleration	1
Iris color (b* coordinate)	1
LDL peak particle diameter (total fat intake interaction)	1
Large B-cell lymphoma	1
Large artery stroke	1
Left atrial antero-posterior diameter	1
Lifetime average cigarettes per day in chronic obstructive pulmonary disease	1
Lipid traits (pleiotropy) (HIPO component 1)	1
Liver enzyme levels (gamma-glutamyl transferase)	1
Liver fibrogenesis (alpha smooth muscle actin levels)	1
Loneliness	1
Lung Cancer (DNA repair capacity)	1
Lung adenocarcinoma	1
Lung cancer	1
Lung cancer in ever smokers	1
Lymphocyte counts	1
Lymphocyte percentage of white cells	1
Macrophage inflammatory protein 1b levels	1
Major depressive disorder and major depressive episode treated with electroconvulsive therapy	1
Male puberty timing (age at voice breaking MTAG)	1
Mammographic density (dense area)	1
Mean arterial pressure (alcohol consumption interaction)	1
Medication use (agents acting on the renin-angiotensin system)	1
Medication use (calcium channel blockers)	1
Medication use (diuretics)	1
Melanoma	1
Metabolite levels (HVA-5-HIAA Factor score)	1
Mitochondrial DNA levels	1
Moderate-to-late spontaneous preterm birth	1
Monobrow thickness	1
Monocyte chemoattractant protein-1 levels	1
Monocyte chemoattractant protein-3 levels	1
Monocyte count	1
Mononucleosis	1
Morning person	1
Mosquito bite size	1
Mumps	1
Neuritic plaques or cerebral amyloid angiopathy (pleiotropy)	1
Neuritic plaques or neurofibrillary tangles or cerebral amyloid angiopathy (pleiotropy)	1
Neurofibrillary tangles or cerebral amyloid angiopathy (pleiotropy)	1
Neuroticism	1
Neutrophil count	1
Non-small cell lung cancer	1
Obstructive sleep apnea trait (apnea hypopnea index)	1
Opioid use cessation	1
Parental longevity (combined parental age at death)	1
Parental longevity (father's age at death or father's attained age)	1
Percent mammographic density	1
Periodontitis (CDC/AAP)	1
Plasma anti-thyroglobulin levels	1
Plasma omega-6 polyunsaturated fatty acid levels (gamma-linolenic acid)	1
Post bronchodilator FEV1	1
Post bronchodilator FEV1/FVC ratio in COPD	1
Post-traumatic stress disorder	1
Pulmonary function	1
QT interval (drug interaction)	1
Rate of cognitive decline in Alzheimer's disease	1
Reaction time	1
Renal cell carcinoma	1
Response to bupropion in depression	1
Response to cognitive-behavioural therapy in major depressive disorder	1
Response to fenofibrate	1
Response to paliperidone in schizophrenia (CGI-S score)	1
Response to taxane treatment (placlitaxel)	1
Resting-state electroencephalogram vigilance	1
Retinopathy in non-diabetics	1
Serum albumin level	1
Sjögren's syndrome	1
Skin aging (microtopography measurement)	1
Smoking behavior	1
Smoking initiation (ever regular vs never regular) (MTAG)	1
Smoking status (ever vs never smokers)	1
Spherical equivalent (joint analysis main effects and education interaction)	1
Spherical equivalent or myopia (age of diagnosis)	1
Stem cell factor levels	1
Stroke	1
Subjective well-being	1
Sudden cardiac arrest	1
Sum eosinophil basophil counts	1
Sunburns	1
Systemic lupus erythematosus	1
Telomere length	1
Triglyceride levels x fish oil supplementation interaction (2df)	1
Triglycerides	1
Upper eyelid sagging severity	1
Urea levels	1
Uterine fibroids and heavy menstrual bleeding	1
Visceral fat	1
Waist circumference (joint analysis main effects and physical activity interaction)	1
Walking pace	1
interferon-related traits	1
3-hydroxypropylmercapturic acid levels in smokers	0
ADAMTS13 levels	0
Ability to confide in someone	0
Achilles tendinopathy	0
Adiponectin levels	0
Adiponectin levels (BMI-adjusted)	0
Adventurousness	0
Age-related disease endophenotypes	0
Age-related diseases, mortality and associated endophenotypes	0
Alcohol consumption (drinks per week)	0
Alcohol consumption (drinks per week) (MTAG)	0
Alcohol dependence symptom count	0
Allergic disease (asthma, hay fever or eczema)	0
Allergic rhinitis	0
Alzheimer's disease or family history of Alzheimer's disease	0
Alzheimer's disease with multiple cognitive domain impairments	0
Amyloid A serum levels	0
Amyotrophic lateral sclerosis (age of onset)	0
Angioedema in response to angiotensin-converting enzyme inhibitor and/or angiotensin receptor blocker	0
Angiotensin-converting enzyme inhibitor intolerance	0
Anorexia nervosa, attention-deficit/hyperactivity disorder, autism spectrum disorder, bipolar disorder, major depression, obsessive-compulsive disorder, schizophrenia, or Tourette syndrome (pleiotropy)	0
Arthritis (juvenile idiopathic)	0
Aspartate aminotransferase platelet ratio index in high alcohol intake	0
Asthma	0
Asthma (adult onset)	0
Asthma (childhood onset)	0
Attention deficit hyperactivity disorder	0
Attention deficit hyperactivity disorder (combined symptoms)	0
Attention deficit hyperactivity disorder (inattention symptoms)	0
Autism spectrum disorder	0
Autism spectrum disorder or schizophrenia	0
Autism spectrum disorder, attention deficit-hyperactivity disorder, bipolar disorder, major depressive disorder, and schizophrenia (combined)	0
Automobile speeding propensity	0
B-cell malignancies (chronic lymphocytic leukemia, Hodgkin lymphoma or multiple myeloma) (pleiotropy)	0
BMI (adjusted for smoking behaviour)	0
BMI in non-smokers	0
Balding type 1	0
Basophil count	0
Basophil percentage of granulocytes	0
Basophil percentage of white cells	0
Bipolar I disorder	0
Bipolar disorder (MTAG)	0
Bipolar disorder or major depressive disorder	0
Birth length (MTAG)	0
Birth weight (MTAG)	0
Blood glucose levels	0
Body fat percentage	0
Body mass index (joint analysis main effects and physical activity interaction)	0
Body mass index (joint analysis main effects and smoking interaction)	0
Body mass index in physically active individuals	0
Body size at age 10	0
Brain morphology (MOSTest)	0
Brain morphology (min-P)	0
Brain region volumes	0
Brain-derived neurotrophic factor levels	0
Breast Cancer in BRCA1 mutation carriers	0
Breast cancer, ovarian cancer or prostate cancer (pleiotropy)	0
C-X-C motif chemokine 1 levels	0
C-reactive protein and white blood cell count	0
C-reactive protein levels or HDL-cholesterol levels (pleiotropy)	0
COVID-19 (covid pneumonia vs population)	0
COVID-19 (severe respiratory symptoms vs population)	0
CXCL5 levels	0
Caffeine consumption	0
Caffeine consumption from coffee or tea	0
Calcium levels	0
Cardiac Troponin-T levels	0
Cardiovascular disease in type 2 diabetes	0
Carotid intima media thickness in rheumatoid arthritis	0
Carotid plaque	0
Caudate nucleus volume	0
Celiac disease or Rheumatoid arthritis	0
Central corneal thickness	0
Cerebral aneurysm	0
Cerebrospinal fluid sTREM-2 levels	0
Cervical cancer	0
Cervical cancer (MTAG)	0
Childhood aggressive behavior	0
Childhood obesity	0
Cholesterol, total	0
Chronic inflammatory diseases (ankylosing spondylitis, Crohn's disease, psoriasis, primary sclerosing cholangitis, ulcerative colitis) (pleiotropy)	0
Chronic obstructive pulmonary disease	0
Chronic obstructive pulmonary disease in non-current smokers	0
Chronic obstructive pulmonary disease or high blood pressure (pleiotropy)	0
Chronic obstructive pulmonary disease x current smoker interaction (2df)	0
Chronic obstructive pulmonary disease x current smoker interaction (main effect)	0
Chronic periodontitis (mean interproximal clinical attachment level)	0
Cirrhosis (alcohol related)	0
Coenzyme Q10 levels	0
Cognitive ability	0
Cognitive ability (MTAG)	0
Cognitive ability, years of educational attainment or schizophrenia (pleiotropy)	0
Cognitive empathy	0
Cognitive impairment	0
Colorectal cancer or advanced adenoma	0
Colorectal cancer x fine particulate matter exposure levels interaction	0
Corneal astigmatism	0
Coronary artery disease in hypertension	0
Coronary artery disease or ischemic stroke	0
Coronary artery disease or large artery stroke	0
Coronary heart disease	0
Cortical amyloid beta load	0
Cortical surface area	0
Cortical surface area (MOSTest)	0
Cortical surface area (min-P)	0
Cortical surface area (visual PC2)	0
Cortical thickness	0
Cortical thickness (MOSTest)	0
Cortical volume	0
Crohn's disease	0
Cytokine levels	0
Cytokine network levels (multivariate analysis)	0
DNA methylation-estimated plasminogen activator inhibitor-1 levels	0
Deep white matter hyperintensities	0
Deliberate self-harm	0
Dementia with Lewy bodies	0
Depressed affect	0
Depression (broad)	0
Depressive symptom (fatigue) (ordinal trait)	0
Diabetic kidney disease	0
Dialysis-related mortality	0
Diastolic blood pressure (long-term average)	0
Diastolic blood pressure x smoking status (current vs non-current) interaction (2df test)	0
Dickkopf-related protein 1 levels	0
Disease progression in age-related macular degeneration	0
Diverticular disease	0
Drug abuse	0
Dysphagia	0
EGFR mutation-positive lung adenocarcinoma	0
Ease of getting up in the morning	0
Eczema	0
Egg allergy (maternal genetic effects)	0
Empathy quotient	0
Endometrial cancer	0
Endometrial cancer (endometrioid histology)	0
Epilepsy and lamotrigine-induced maculopapular eruptions	0
Epithelial ovarian cancer	0
Erectile dysfunction	0
Erosive tooth wear (severe vs non-severe)	0
Erosive tooth wear (severe vs none or mild)	0
Estimated glomerular filtration rate after 5 years in renal transplantation (recipient effect)	0
Eudaimonic well-being	0
Experiencing mood swings	0
Extremely high intelligence	0
Facial emotion recognition (sad faces)	0
Facial morphology (columella inclination)	0
Facial morphology (factor 4, facial height related to vertical position of gnathion)	0
Facial morphology (factor 9, facial height related to vertical position of nasion)	0
Facial morphology (nose protrusion)	0
Facial morphology (nose roundness 1)	0
Facial morphology (nose roundness 3)	0
Facial morphology (nose size)	0
Facial morphology traits (59 NSCL/P endophenotypic segments)	0
Familial squamous cell lung carcinoma	0
Family history of Alzheimer's disease	0
Fasting blood glucose	0
Fasting blood glucose (BMI interaction)	0
Fasting insulin	0
Fasting plasma glucose	0
Fat-free mass	0
Feeling fed-up	0
Feeling guilty	0
Feeling lonely	0
Feeling miserable	0
Feeling nervous	0
Fibrinogen	0
Fibrinogen levels	0
Fibrosis-4 index in high alcohol intake	0
Fish- and plant-related diet	0
Forns index in high alcohol intake	0
Fractional exhaled nitric oxide (childhood)	0
Fruit consumption	0
GLP-1 levels in response to oral glucose tolerance test (fasting)	0
Gallstone disease	0
Gastric cancer	0
General risk tolerance (MTAG)	0
Global electrical heterogeneity phenotypes	0
Glomerular filtration rate (creatinine)	0
Glomerular filtration rate in chronic kidney disease	0
Glucagon levels in response to oral glucose tolerance test (fasting)	0
Glucose homeostasis traits	0
Granulocyte count	0
Gut microbiota (bacterial taxa, hurdle binary method)	0
Gut microbiota relative abundance (Bifidobacterium)	0
Gut microbiota relative abundance (Prevotella)	0
HDL cholesterol levels in current drinkers	0
HDL cholesterol levels x alcohol consumption (drinkers vs non-drinkers) interaction (2df)	0
HDL cholesterol levels x alcohol consumption (regular vs non-regular drinkers) interaction (2df)	0
HDL cholesterol levels x short total sleep time interaction (2df test)	0
HIV-1 susceptibility	0
Haemorrhoidal disease	0
Hay fever and/or eczema	0
Headache	0
Heel bone mineral density (MTAG)	0
Hemoglobin	0
Hemoglobin concentration	0
Hip minimal joint space width	0
Hippocampal sclerosis	0
Hippocampal volume in Alzheimer's disease dementia	0
Homocysteine levels	0
Hypertension	0
Hyperthyroidism	0
Hypertriglyceridemia	0
Hyperuricemia	0
Immunoglobulin light chain (AL) amyloidosis	0
Inflammatory biomarkers (multivariate analysis)	0
Inflammatory skin disease	0
Influenza A (H1N1) infection	0
Insomnia	0
Insomnia symptoms (never/rarely vs. sometimes/usually)	0
Insomnia symptoms (never/rarely vs. usually)	0
Insulin-related traits (multivariate analysis)	0
Intake of sweets	0
Intelligence	0
Intelligence (MTAG)	0
Interferon gamma levels	0
Interleukin-10 levels	0
Interleukin-12p70 levels	0
Intra-individual response time variability (selective attention)	0
Intracranial aneurysm	0
Invasive breast cancer	0
Ischemic stroke	0
Ischemic stroke (large artery atherosclerosis)	0
LDL cholesterol	0
LDL cholesterol levels	0
LDL cholesterol levels in HIV infection	0
LDL cholesterol levels in current drinkers	0
LDL cholesterol levels x alcohol consumption (drinkers vs non-drinkers) interaction (2df)	0
LDL cholesterol levels x alcohol consumption (regular vs non-regular drinkers) interaction (2df)	0
LDL cholesterol levels x long total sleep time interaction (2df test)	0
LDL cholesterol levels x short total sleep time interaction (2df test)	0
Late-onset Alzheimer's disease	0
Lean body mass	0
Leisure sedentary behaviour (television watching)	0
Lentiform nucleus volume	0
Life satisfaction	0
Lip morphology	0
Lipid metabolism phenotypes	0
Liver enzyme levels	0
Liver enzyme levels (alanine transaminase)	0
Liver enzyme levels (alkaline phosphatase)	0
Liver volume	0
Loneliness (MTAG)	0
Longevity	0
Low tan response	0
Lung function (FEV1)	0
Lung function (forced vital capacity)	0
Lung function (low FEV1 vs high FEV1)	0
Lung function in never smokers (low FEV1 vs average FEV1)	0
Lung function in never smokers (low FEV1 vs high FEV1)	0
Lymphocytic leukemia	0
Macular thickness	0
Magnesium levels	0
Major depressive disorder	0
Major depressive disorder in trauma-unexposed individuals	0
Malaria	0
Male puberty timing (late vs. average onset facial hair)	0
Mean arterial pressure	0
Meat-related diet	0
Medication use (antimigraine preparations)	0
Membrane-bound aminopeptidase P levels	0
Metabolic syndrome	0
Migraine	0
Migraine - clinic-based	0
Migraine and/or diastolic blood pressure	0
Migraine with aura	0
Migraine without aura	0
Mild influenza (H1N1) infection	0
Monobrow	0
Morningness	0
Mosaic loss of chromosome Y (Y chromosome dosage)	0
Motion sickness	0
Multiple myeloma	0
Multiple sclerosis	0
Myeloid white cell count	0
Myocardial infarction	0
Myocardial infarction (early onset)	0
Myopia (pathological)	0
Neuritic plaque	0
Neurociticism	0
Neurological blood protein biomarker levels	0
Neutrophil percentage of granulocytes	0
Nevus count	0
Nicotine dependence	0
Nicotine dependence symptom count	0
Nicotine use	0
Night sleep phenotypes	0
Non-cardia gastric cancer	0
Non-melanoma skin cancer	0
Nonalcoholic fatty liver disease	0
Nose morphology	0
Number of alcoholic drinks required to feel an effect (long-term average)	0
Obesity	0
Obstructive sleep apnea trait (apnea hypopnea index, change over time)	0
Optic disc area	0
Optic disc size	0
Ossification of the posterior longitudinal ligament of the spine	0
Osteoarthritis	0
Osteoarthritis (hip)	0
Osteoarthritis of the hip (hospital diagnosed)	0
Osteoprotegerin levels	0
Ovarian cancer	0
PR interval	0
PR interval in Tripanosoma cruzi seropositivity	0
Pancreatic cancer	0
Parental extreme longevity (95 years and older)	0
Parkinson's disease	0
Parkinson's disease or first degree relation to individual with Parkinson's disease	0
Peak expiratory flow	0
Peak hip bone mineral content	0
Peginterferon alfa-2a treatment response in chronic hepatitis B infection	0
Percent liver fat	0
Perioperative myocardial infarction in coronary artery bypass surgery	0
Peripheral artery disease	0
Periventricular white matter hyperintensities	0
Plantar warts	0
Plasma factor VII activating protease levels	0
Plasma omega-6 polyunsaturated fatty acid levels (linoleic acid)	0
Plasma parathyroid hormone levels	0
Platelet aggregation	0
Platelet-derived growth factor subunit B levels	0
Post bronchodilator FEV1/FVC ratio	0
Pre-treatment viral load in HIV-1 infection	0
Predicted visceral adipose tissue	0
Primary sclerosing cholangitis	0
Proheparin-binding EGF-like growth factor levels	0
Prostate-specific antigen levels	0
Protein C levels	0
Proteinase-activated receptor 1 levels	0
Prothrombin time	0
Psoriasis	0
Pulse pressure x alcohol consumption interaction (2df test)	0
Pursuit maintenance gain	0
QT interval	0
Quantitative traits	0
RANTES levels	0
Radiation response	0
Reading disability	0
Reasoning	0
Refractive error	0
Renal underexcretion gout	0
Response to anti-retroviral therapy (ddI/d4T) in HIV-1 infection (Grade 3 peripheral neuropathy)	0
Response to fenofibrate (adiponectin levels)	0
Response to mTOR inhibitor (rapamycin)	0
Response to norepinephrine-dopamine reuptake inhibitors (responders vs non-responders)	0
Response to radiotherapy in prostate cancer (toxicity, urinary frequency)	0
Response to statin therapy	0
Rheumatoid arthritis	0
Risk-taking tendency (4-domain principal component model)	0
Rosacea symptom severity	0
Rotator cuff tears	0
Salty taste perception in obesity with metabolic syndrome	0
Sarcoidosis	0
Schizophrenia	0
Schizophrenia (MTAG)	0
Self-reported risk-taking behaviour	0
Sensorimotor dexterity	0
Serum 25-Hydroxyvitamin D levels	0
Serum metabolite levels	0
Serum uric acid levels	0
Sitting height ratio	0
Sleep (1/2-day periodicity)	0
Sleep duration	0
Smoking initiation	0
Smoking quantity	0
Smoking status	0
Sociability score	0
Spherical equivalent	0
Staphylococcus aureus nasal carriage (intermittent)	0
Stem cell growth factor beta levels	0
Stent thrombosis in response to clopidogrel treatment	0
Strabismus	0
Strenuous sports or other exercises	0
Strep throat	0
Subclinical trait of interstitial lung disease (basilar peel-core ratio of high attentuation areas on CT scan)	0
Subcortical volume (MOSTest)	0
Subcortical volume (min-P)	0
Suicide attempts in bipolar disorder or schizophrenia	0
Suicide attempts in major depressive disorder or bipolar disorder or schizophrenia	0
Sum basophil neutrophil counts	0
Sum neutrophil eosinophil counts	0
Survival in pancreatic cancer	0
Systemic juvenile idiopathic arthritis	0
Systolic blood pressure response to hydrochlorothiazide in hypertension	0
Tanning	0
Temperament (bipolar disorder)	0
Testicular germ cell tumor	0
Thiazide-induced adverse metabolic effects in hypertensive patients	0
Thyroid hormone levels	0
Thyroid stimulating hormone levels	0
Thyroid volume in Hashimoto’s thyroiditis	0
Tonsillectomy	0
Total body bone mineral density	0
Total body bone mineral density (MTAG)	0
Total testosterone levels	0
Trauma exposure	0
Trauma exposure in major depressive disorder-negative individuals	0
Triglyceride levels x alcohol consumption (drinkers vs non-drinkers) interaction (2df)	0
Triglyceride levels x alcohol consumption (regular vs non-regular drinkers) interaction (2df)	0
Triglyceride levels x long total sleep time interaction (2df test)	0
Triglyceride levels x short total sleep time interaction (2df test)	0
Triglycerides x physical activity interaction (2df test)	0
Tuberculosis	0
Type 2 diabetes ()	0
Type 2 diabetes (age of onset)	0
Urinary sodium excretion	0
Varicose veins	0
Vascular endothelial growth factor A levels	0
Vascular endothelial growth factor levels	0
Vegetable consumption	0
Vein graft stenosis in coronary artery bypass grafting	0
Venous thromboembolism	0
Verbal intelligence quotient (cesarean section interaction)	0
Vertical cup-disc ratio (adjusted for vertical disc diameter)	0
Vertical cup-disc ratio (multi-trait analysis)	0
Vitamin D insufficiency	0
Waist circumference (adjusted for smoking behaviour)	0
Waist circumference (joint analysis main effects and smoking interaction)	0
Waist circumference in active individuals	0
Waist circumference in non-smokers	0
Waist circumference in smokers	0
Waist-to-hip ratio (additive genetic model)	0
Waist-to-hip ratio (adjusted for smoking behaviour)	0
Waist-to-hip ratio (age <50)	0
Waist-to-hip ratio (joint analysis for main effect and physical activity interaction)	0
Waist-to-hip ratio in active individuals	0
Waist-to-hip ratio x sex interaction	0
Waist-to-hip ratio x sex x age interaction (4df test)	0
Weight	0
White blood cell count (basophil)	0
White matter hyperintensities in ischemic stroke	0
White matter microstructure (fractional anisotropy)	0
White matter microstructure (mean diusivities)	0
White matter microstructure (radial diusivities)	0
Worry	0
Youthful appearance (self-reported)	0
hemolysis of donated blood (osmotic)	0

### Sheet: Gene Class Count
GeneClass	All_Count	Afr_Count	Eur_Count
HMT	62	115	177
OTHER	52	20	63
BROMO	35	64	121
HDAC	33	61	63
HDM	32	50	108
HDAC/HAT	22	0	0
SWISNF	18	19	44
HAT	14	5	22
BROMO/HAT	6	10	8
DNMT	3	3	8
BROMO/HMT	2	4	11
HMT/HDAC	2	4	2
HAT/SWI/SNF/HDAC	1	0	0
HDAC/SWI/SNF	1	0	0
