## Supplementary 3 for "Mapping Epigenetic Gene Variant Dynamics: Comparative Analysis of Frequency, Functional Impact and Trait Associations in African and European Populations" (part 1 of 3)

### Sheet: Sheet1
HugoSymbol	GeneClass	Variant	Chrom	Position	ref	alt	af_AFR	af_EUR	highGroup	FDR	eqtl	mqtl	hqtl	sqtl	pval_AFR	pval_EUR	UKB_trait_type	UKB_description	rep_pvalue	rep_Variant	gwasSigGroup	freqDiv	freqDiff	freqDivProper	QTL
ACTB	HAT	rs852386	7	5575520	A	G	0.27809	0.25472	AFR	7.53774e-05	FALSE	TRUE	FALSE	FALSE	0.373439	2.29488e-08	biomarkers	Triglycerides	0.373439	rs852386	EUR	1.09175	-0.02337	1.09175	mQTLs
ACTB	HAT	rs852388	7	5574239	G	C	0.15775	0.21134	EUR	6.28233e-27	FALSE	TRUE	FALSE	FALSE	0.483357	1.15404e-09	biomarkers	Triglycerides	0.725035	rs852392	EUR	0.746428	0.05359	1.33971	mQTLs
ACTB	HAT	rs852391	7	5572226	A	G	0.18875	0.2181	EUR	2.14992e-08	TRUE	TRUE	FALSE	FALSE	0.803804	3.38949e-08	biomarkers	Triglycerides	0.483357	rs852388	EUR	0.865429	0.02935	1.1555	multi-QTLs
ACTB	HAT	rs852392	7	5572132	G	A	0.14832	0.21689	EUR	2.92453e-44	FALSE	TRUE	FALSE	FALSE	0.277759	2.2049e-08	biomarkers	Triglycerides	0.483357	rs852388	EUR	0.683849	0.06857	1.46231	mQTLs
ACTL6B	SWISNF	rs528263671	7	100248059	C	T	0.0007924	0.0053307	EUR	8.53626e-16	FALSE	FALSE	FALSE	FALSE		2.24944e-08	biomarkers	Testosterone		rs528263671	EUR	0.148648	0.0045383	6.72728	None
AEBP2	OTHER	rs11561187	12	19557893	A	G	0.059052	0.14873	EUR	4.26811e-134	FALSE	TRUE	FALSE	FALSE	0.930261	1.47799e-08	biomarkers	C-reactive protein	0.930261	rs11561187	EUR	0.397042	0.089678	2.51863	mQTLs
AEBP2	OTHER	rs143177231	12	20137739	C	T	0.018605	0.00036748	AFR	9.71333e-45	FALSE	FALSE	FALSE	FALSE	0.724191	1.52694e-09	biomarkers	Total bilirubin	0.724191	rs143177231	EUR	50.6286	-0.0182375	50.6286	None
AEBP2	OTHER	rs192240715	12	20101272	G	A	0.00024563	0.001677	EUR	6.72396e-06	FALSE	FALSE	FALSE	FALSE		1.47799e-08	biomarkers	Direct bilirubin		rs192240715	EUR	0.14647	0.00143137	6.82734	None
AEBP2	OTHER	rs192240715	12	20101272	G	A	0.00024563	0.001677	EUR	6.72396e-06	FALSE	FALSE	FALSE	FALSE		4.66777e-08	biomarkers	Total bilirubin		rs192240715	EUR	0.14647	0.00143137	6.82734	None
ARID1A	SWISNF	rs113520491	1	27000954	A	G	0.02665	0.085666	EUR	3.04799e-110	FALSE	TRUE	FALSE	FALSE	0.00283986	3.6084e-09	biomarkers	Total bilirubin	0.290254	rs34397747	EUR	0.311092	0.059016	3.21448	mQTLs
ARID1A	SWISNF	rs113520491	1	27000954	A	G	0.02665	0.085666	EUR	3.04799e-110	FALSE	TRUE	FALSE	FALSE	0.197503	4.98379e-14	biomarkers	Apolipoprotein B	0.477639	rs34397747	EUR	0.311092	0.059016	3.21448	mQTLs
ARID1A	SWISNF	rs113520491	1	27000954	A	G	0.02665	0.085666	EUR	3.04799e-110	FALSE	TRUE	FALSE	FALSE	0.214167	2.87228e-60	biomarkers	SHBG	0.230386	rs34397747	EUR	0.311092	0.059016	3.21448	mQTLs
ARID1A	SWISNF	rs113520491	1	27000954	A	G	0.02665	0.085666	EUR	3.04799e-110	FALSE	TRUE	FALSE	FALSE	0.29464	3.99062e-17	biomarkers	Creatinine	0.877042	rs34397747	EUR	0.311092	0.059016	3.21448	mQTLs
ARID1A	SWISNF	rs113520491	1	27000954	A	G	0.02665	0.085666	EUR	3.04799e-110	FALSE	TRUE	FALSE	FALSE	0.484712	2.36107e-19	biomarkers	Triglycerides	0.296117	rs34397747	EUR	0.311092	0.059016	3.21448	mQTLs
ARID1A	SWISNF	rs113520491	1	27000954	A	G	0.02665	0.085666	EUR	3.04799e-110	FALSE	TRUE	FALSE	FALSE	0.5869	4.54154e-09	biomarkers	Testosterone	0.594937	rs34397747	EUR	0.311092	0.059016	3.21448	mQTLs
ARID1A	SWISNF	rs113520491	1	27000954	A	G	0.02665	0.085666	EUR	3.04799e-110	FALSE	TRUE	FALSE	FALSE	0.646294	5.77422e-40	biomarkers	IGF-1	0.557775	rs34397747	EUR	0.311092	0.059016	3.21448	mQTLs
ARID1A	SWISNF	rs113520491	1	27000954	A	G	0.02665	0.085666	EUR	3.04799e-110	FALSE	TRUE	FALSE	FALSE	0.706876	1.30047e-32	biomarkers	HDL cholesterol	0.726294	rs34397747	EUR	0.311092	0.059016	3.21448	mQTLs
ARID1A	SWISNF	rs113520491	1	27000954	A	G	0.02665	0.085666	EUR	3.04799e-110	FALSE	TRUE	FALSE	FALSE	0.719715	1.13566e-26	biomarkers	Urate	0.173253	rs34397747	EUR	0.311092	0.059016	3.21448	mQTLs
ARID1A	SWISNF	rs113520491	1	27000954	A	G	0.02665	0.085666	EUR	3.04799e-110	FALSE	TRUE	FALSE	FALSE	0.856929	4.80567e-27	biomarkers	Apolipoprotein A	0.99366	rs34397747	EUR	0.311092	0.059016	3.21448	mQTLs
ARID1A	SWISNF	rs113520491	1	27000954	A	G	0.02665	0.085666	EUR	3.04799e-110	FALSE	TRUE	FALSE	FALSE	0.951467	2.0061e-14	biomarkers	Gamma glutamyltransferase	0.630211	rs34397747	EUR	0.311092	0.059016	3.21448	mQTLs
ARID1A	SWISNF	rs113520491	1	27000954	A	G	0.02665	0.085666	EUR	3.04799e-110	FALSE	TRUE	FALSE	FALSE	0.956619	3.29044e-12	biomarkers	Alanine aminotransferase	0.7576	rs34397747	EUR	0.311092	0.059016	3.21448	mQTLs
ARID1A	SWISNF	rs114165349	1	27021913	G	C	0.0024737	0.023155	EUR	3.21428e-79	FALSE	TRUE	FALSE	FALSE	0.00540733	8.74106e-65	biomarkers	IGF-1	0.00578782	rs193084249	EUR	0.106832	0.0206813	9.36047	mQTLs
ARID1A	SWISNF	rs114165349	1	27021913	G	C	0.0024737	0.023155	EUR	3.21428e-79	FALSE	TRUE	FALSE	FALSE	0.0646349	7.98387e-146	biomarkers	SHBG	0.096424	rs193084249	EUR	0.106832	0.0206813	9.36047	mQTLs
ARID1A	SWISNF	rs114165349	1	27021913	G	C	0.0024737	0.023155	EUR	3.21428e-79	FALSE	TRUE	FALSE	FALSE	0.264742	2.52917e-34	biomarkers	Total bilirubin	0.173452	rs193084249	EUR	0.106832	0.0206813	9.36047	mQTLs
ARID1A	SWISNF	rs114165349	1	27021913	G	C	0.0024737	0.023155	EUR	3.21428e-79	FALSE	TRUE	FALSE	FALSE	0.369576	2.55025e-14	biomarkers	Testosterone	0.467292	rs193084249	EUR	0.106832	0.0206813	9.36047	mQTLs
ARID1A	SWISNF	rs114165349	1	27021913	G	C	0.0024737	0.023155	EUR	3.21428e-79	FALSE	TRUE	FALSE	FALSE	0.569612	1.44194e-41	biomarkers	Alanine aminotransferase	0.680383	rs193084249	EUR	0.106832	0.0206813	9.36047	mQTLs
ARID1A	SWISNF	rs114165349	1	27021913	G	C	0.0024737	0.023155	EUR	3.21428e-79	FALSE	TRUE	FALSE	FALSE	0.615574	4.56726e-46	biomarkers	C-reactive protein	0.615574	rs193084249	EUR	0.106832	0.0206813	9.36047	mQTLs
ARID1A	SWISNF	rs114165349	1	27021913	G	C	0.0024737	0.023155	EUR	3.21428e-79	FALSE	TRUE	FALSE	FALSE	0.654751	3.21696e-11	biomarkers	Gamma glutamyltransferase	0.754349	rs193084249	EUR	0.106832	0.0206813	9.36047	mQTLs
ARID1A	SWISNF	rs114165349	1	27021913	G	C	0.0024737	0.023155	EUR	3.21428e-79	FALSE	TRUE	FALSE	FALSE	0.660737	3.01605e-17	biomarkers	LDL direct	0.660737	rs193084249	EUR	0.106832	0.0206813	9.36047	mQTLs
ARID1A	SWISNF	rs114165349	1	27021913	G	C	0.0024737	0.023155	EUR	3.21428e-79	FALSE	TRUE	FALSE	FALSE	0.692602	5.98009e-11	biomarkers	Phosphate	0.697049	rs193084249	EUR	0.106832	0.0206813	9.36047	mQTLs
ARID1A	SWISNF	rs114165349	1	27021913	G	C	0.0024737	0.023155	EUR	3.21428e-79	FALSE	TRUE	FALSE	FALSE	0.72354	2.07353e-50	biomarkers	HDL cholesterol	0.957538	rs193084249	EUR	0.106832	0.0206813	9.36047	mQTLs
ARID1A	SWISNF	rs114165349	1	27021913	G	C	0.0024737	0.023155	EUR	3.21428e-79	FALSE	TRUE	FALSE	FALSE	0.728549	1.49355e-43	biomarkers	Triglycerides	0.728549	rs193084249	EUR	0.106832	0.0206813	9.36047	mQTLs
ARID1A	SWISNF	rs114165349	1	27021913	G	C	0.0024737	0.023155	EUR	3.21428e-79	FALSE	TRUE	FALSE	FALSE	0.791678	3.49272e-08	biomarkers	Cholesterol	0.791678	rs114165349	EUR	0.106832	0.0206813	9.36047	mQTLs
ARID1A	SWISNF	rs114165349	1	27021913	G	C	0.0024737	0.023155	EUR	3.21428e-79	FALSE	TRUE	FALSE	FALSE	0.834853	2.25634e-44	biomarkers	Apolipoprotein B	0.855987	rs193084249	EUR	0.106832	0.0206813	9.36047	mQTLs
ARID1A	SWISNF	rs114165349	1	27021913	G	C	0.0024737	0.023155	EUR	3.21428e-79	FALSE	TRUE	FALSE	FALSE	0.889407	1.92443e-25	biomarkers	Creatinine	0.889407	rs193084249	EUR	0.106832	0.0206813	9.36047	mQTLs
ARID1A	SWISNF	rs114165349	1	27021913	G	C	0.0024737	0.023155	EUR	3.21428e-79	FALSE	TRUE	FALSE	FALSE	0.917594	1.02034e-31	biomarkers	Apolipoprotein A	0.917594	rs193084249	EUR	0.106832	0.0206813	9.36047	mQTLs
ARID1A	SWISNF	rs114165349	1	27021913	G	C	0.0024737	0.023155	EUR	3.21428e-79	FALSE	TRUE	FALSE	FALSE	0.933271	7.31156e-23	biomarkers	Alkaline phosphatase	0.933271	rs193084249	EUR	0.106832	0.0206813	9.36047	mQTLs
ARID1A	SWISNF	rs114165349	1	27021913	G	C	0.0024737	0.023155	EUR	3.21428e-79	FALSE	TRUE	FALSE	FALSE	0.997355	8.4086e-50	biomarkers	Urate	0.997355	rs193084249	EUR	0.106832	0.0206813	9.36047	mQTLs
ARID1A	SWISNF	rs115772301	1	27075684	G	A	0.026196	0.081416	EUR	5.18891e-100	FALSE	TRUE	FALSE	FALSE	0.00200723	7.21275e-10	biomarkers	Total bilirubin	0.290254	rs34397747	EUR	0.321755	0.05522	3.10796	mQTLs
ARID1A	SWISNF	rs115772301	1	27075684	G	A	0.026196	0.081416	EUR	5.18891e-100	FALSE	TRUE	FALSE	FALSE	0.170503	1.5468e-14	biomarkers	Apolipoprotein B	0.477639	rs34397747	EUR	0.321755	0.05522	3.10796	mQTLs
ARID1A	SWISNF	rs115772301	1	27075684	G	A	0.026196	0.081416	EUR	5.18891e-100	FALSE	TRUE	FALSE	FALSE	0.270901	1.17992e-64	biomarkers	SHBG	0.230386	rs34397747	EUR	0.321755	0.05522	3.10796	mQTLs
ARID1A	SWISNF	rs115772301	1	27075684	G	A	0.026196	0.081416	EUR	5.18891e-100	FALSE	TRUE	FALSE	FALSE	0.391997	6.01518e-21	biomarkers	Triglycerides	0.296117	rs34397747	EUR	0.321755	0.05522	3.10796	mQTLs
ARID1A	SWISNF	rs115772301	1	27075684	G	A	0.026196	0.081416	EUR	5.18891e-100	FALSE	TRUE	FALSE	FALSE	0.493862	4.30509e-27	biomarkers	Urate	0.173253	rs34397747	EUR	0.321755	0.05522	3.10796	mQTLs
ARID1A	SWISNF	rs115772301	1	27075684	G	A	0.026196	0.081416	EUR	5.18891e-100	FALSE	TRUE	FALSE	FALSE	0.596426	3.99062e-17	biomarkers	Creatinine	0.877042	rs34397747	EUR	0.321755	0.05522	3.10796	mQTLs
ARID1A	SWISNF	rs115772301	1	27075684	G	A	0.026196	0.081416	EUR	5.18891e-100	FALSE	TRUE	FALSE	FALSE	0.604956	3.5725e-09	biomarkers	Testosterone	0.594937	rs34397747	EUR	0.321755	0.05522	3.10796	mQTLs
ARID1A	SWISNF	rs115772301	1	27075684	G	A	0.026196	0.081416	EUR	5.18891e-100	FALSE	TRUE	FALSE	FALSE	0.625502	2.2548e-36	biomarkers	HDL cholesterol	0.726294	rs34397747	EUR	0.321755	0.05522	3.10796	mQTLs
ARID1A	SWISNF	rs115772301	1	27075684	G	A	0.026196	0.081416	EUR	5.18891e-100	FALSE	TRUE	FALSE	FALSE	0.659878	1.2224e-39	biomarkers	IGF-1	0.557775	rs34397747	EUR	0.321755	0.05522	3.10796	mQTLs
ARID1A	SWISNF	rs115772301	1	27075684	G	A	0.026196	0.081416	EUR	5.18891e-100	FALSE	TRUE	FALSE	FALSE	0.707088	1.47337e-30	biomarkers	Apolipoprotein A	0.99366	rs34397747	EUR	0.321755	0.05522	3.10796	mQTLs
ARID1A	SWISNF	rs115772301	1	27075684	G	A	0.026196	0.081416	EUR	5.18891e-100	FALSE	TRUE	FALSE	FALSE	0.958879	2.3481e-13	biomarkers	Alanine aminotransferase	0.7576	rs34397747	EUR	0.321755	0.05522	3.10796	mQTLs
ARID1A	SWISNF	rs115772301	1	27075684	G	A	0.026196	0.081416	EUR	5.18891e-100	FALSE	TRUE	FALSE	FALSE	0.986236	3.41705e-15	biomarkers	Gamma glutamyltransferase	0.630211	rs34397747	EUR	0.321755	0.05522	3.10796	mQTLs
ARID1A	SWISNF	rs11809021	1	26987946	G	C	0.26849	0.29461	EUR	1.03298e-05	FALSE	FALSE	FALSE	FALSE	0.239548	3.8901e-11	biomarkers	SHBG	0.239548	rs11809021	EUR	0.91134	0.02612	1.09728	None
ARID1A	SWISNF	rs11809021	1	26987946	G	C	0.26849	0.29461	EUR	1.03298e-05	FALSE	FALSE	FALSE	FALSE	0.292293	1.99507e-08	biomarkers	Urate	0.292293	rs11809021	EUR	0.91134	0.02612	1.09728	None
ARID1A	SWISNF	rs11809030	1	26988026	G	A	0.25572	0.30328	EUR	3.89415e-16	FALSE	FALSE	FALSE	FALSE	0.23907	1.14551e-10	biomarkers	SHBG	0.23907	rs11809030	EUR	0.843181	0.04756	1.18598	None
ARID1A	SWISNF	rs12685	1	27108245	T	C	0.017013	0.081415	EUR	2.55182e-166	FALSE	TRUE	FALSE	FALSE	0.0192355	6.52637e-10	biomarkers	Total bilirubin	0.290254	rs34397747	EUR	0.208966	0.064402	4.78546	mQTLs
ARID1A	SWISNF	rs12685	1	27108245	T	C	0.017013	0.081415	EUR	2.55182e-166	FALSE	TRUE	FALSE	FALSE	0.193013	3.85664e-27	biomarkers	Urate	0.173253	rs34397747	EUR	0.208966	0.064402	4.78546	mQTLs
ARID1A	SWISNF	rs12685	1	27108245	T	C	0.017013	0.081415	EUR	2.55182e-166	FALSE	TRUE	FALSE	FALSE	0.315688	1.47137e-14	biomarkers	Apolipoprotein B	0.477639	rs34397747	EUR	0.208966	0.064402	4.78546	mQTLs
ARID1A	SWISNF	rs12685	1	27108245	T	C	0.017013	0.081415	EUR	2.55182e-166	FALSE	TRUE	FALSE	FALSE	0.362402	3.07488e-09	biomarkers	Testosterone	0.594937	rs34397747	EUR	0.208966	0.064402	4.78546	mQTLs
ARID1A	SWISNF	rs12685	1	27108245	T	C	0.017013	0.081415	EUR	2.55182e-166	FALSE	TRUE	FALSE	FALSE	0.419245	1.63365e-39	biomarkers	IGF-1	0.557775	rs34397747	EUR	0.208966	0.064402	4.78546	mQTLs
ARID1A	SWISNF	rs12685	1	27108245	T	C	0.017013	0.081415	EUR	2.55182e-166	FALSE	TRUE	FALSE	FALSE	0.506972	5.89608e-21	biomarkers	Triglycerides	0.296117	rs34397747	EUR	0.208966	0.064402	4.78546	mQTLs
ARID1A	SWISNF	rs12685	1	27108245	T	C	0.017013	0.081415	EUR	2.55182e-166	FALSE	TRUE	FALSE	FALSE	0.58339	4.34392e-15	biomarkers	Gamma glutamyltransferase	0.630211	rs34397747	EUR	0.208966	0.064402	4.78546	mQTLs
ARID1A	SWISNF	rs12685	1	27108245	T	C	0.017013	0.081415	EUR	2.55182e-166	FALSE	TRUE	FALSE	FALSE	0.682632	7.15657e-65	biomarkers	SHBG	0.230386	rs34397747	EUR	0.208966	0.064402	4.78546	mQTLs
ARID1A	SWISNF	rs12685	1	27108245	T	C	0.017013	0.081415	EUR	2.55182e-166	FALSE	TRUE	FALSE	FALSE	0.721444	1.70507e-13	biomarkers	Alanine aminotransferase	0.7576	rs34397747	EUR	0.208966	0.064402	4.78546	mQTLs
ARID1A	SWISNF	rs12685	1	27108245	T	C	0.017013	0.081415	EUR	2.55182e-166	FALSE	TRUE	FALSE	FALSE	0.848233	4.23739e-17	biomarkers	Creatinine	0.877042	rs34397747	EUR	0.208966	0.064402	4.78546	mQTLs
ARID1A	SWISNF	rs12685	1	27108245	T	C	0.017013	0.081415	EUR	2.55182e-166	FALSE	TRUE	FALSE	FALSE	0.918806	1.19429e-30	biomarkers	Apolipoprotein A	0.99366	rs34397747	EUR	0.208966	0.064402	4.78546	mQTLs
ARID1A	SWISNF	rs12685	1	27108245	T	C	0.017013	0.081415	EUR	2.55182e-166	FALSE	TRUE	FALSE	FALSE	0.966156	1.92142e-36	biomarkers	HDL cholesterol	0.726294	rs34397747	EUR	0.208966	0.064402	4.78546	mQTLs
ARID1A	SWISNF	rs12724159	1	27036128	T	C	0.026375	0.081388	EUR	4.90015e-99	FALSE	FALSE	FALSE	FALSE	0.00195571	7.58256e-10	biomarkers	Total bilirubin	0.290254	rs34397747	EUR	0.324065	0.055013	3.0858	None
ARID1A	SWISNF	rs12724159	1	27036128	T	C	0.026375	0.081388	EUR	4.90015e-99	FALSE	FALSE	FALSE	FALSE	0.168301	1.53141e-14	biomarkers	Apolipoprotein B	0.477639	rs34397747	EUR	0.324065	0.055013	3.0858	None
ARID1A	SWISNF	rs12724159	1	27036128	T	C	0.026375	0.081388	EUR	4.90015e-99	FALSE	FALSE	FALSE	FALSE	0.323356	1.06764e-64	biomarkers	SHBG	0.230386	rs34397747	EUR	0.324065	0.055013	3.0858	None
ARID1A	SWISNF	rs12724159	1	27036128	T	C	0.026375	0.081388	EUR	4.90015e-99	FALSE	FALSE	FALSE	FALSE	0.40172	7.87968e-21	biomarkers	Triglycerides	0.296117	rs34397747	EUR	0.324065	0.055013	3.0858	None
ARID1A	SWISNF	rs12724159	1	27036128	T	C	0.026375	0.081388	EUR	4.90015e-99	FALSE	FALSE	FALSE	FALSE	0.44074	5.41838e-27	biomarkers	Urate	0.173253	rs34397747	EUR	0.324065	0.055013	3.0858	None
ARID1A	SWISNF	rs12724159	1	27036128	T	C	0.026375	0.081388	EUR	4.90015e-99	FALSE	FALSE	FALSE	FALSE	0.533978	3.94822e-09	biomarkers	Testosterone	0.594937	rs34397747	EUR	0.324065	0.055013	3.0858	None
ARID1A	SWISNF	rs12724159	1	27036128	T	C	0.026375	0.081388	EUR	4.90015e-99	FALSE	FALSE	FALSE	FALSE	0.628261	1.92142e-36	biomarkers	HDL cholesterol	0.726294	rs34397747	EUR	0.324065	0.055013	3.0858	None
ARID1A	SWISNF	rs12724159	1	27036128	T	C	0.026375	0.081388	EUR	4.90015e-99	FALSE	FALSE	FALSE	FALSE	0.642493	1.2471e-39	biomarkers	IGF-1	0.557775	rs34397747	EUR	0.324065	0.055013	3.0858	None
ARID1A	SWISNF	rs12724159	1	27036128	T	C	0.026375	0.081388	EUR	4.90015e-99	FALSE	FALSE	FALSE	FALSE	0.682427	3.13913e-17	biomarkers	Creatinine	0.877042	rs34397747	EUR	0.324065	0.055013	3.0858	None
ARID1A	SWISNF	rs12724159	1	27036128	T	C	0.026375	0.081388	EUR	4.90015e-99	FALSE	FALSE	FALSE	FALSE	0.730592	1.15899e-30	biomarkers	Apolipoprotein A	0.99366	rs34397747	EUR	0.324065	0.055013	3.0858	None
ARID1A	SWISNF	rs12724159	1	27036128	T	C	0.026375	0.081388	EUR	4.90015e-99	FALSE	FALSE	FALSE	FALSE	0.877744	2.56923e-13	biomarkers	Alanine aminotransferase	0.7576	rs34397747	EUR	0.324065	0.055013	3.0858	None
ARID1A	SWISNF	rs12724159	1	27036128	T	C	0.026375	0.081388	EUR	4.90015e-99	FALSE	FALSE	FALSE	FALSE	0.997956	3.25039e-15	biomarkers	Gamma glutamyltransferase	0.630211	rs34397747	EUR	0.324065	0.055013	3.0858	None
ARID1A	SWISNF	rs12726081	1	27037575	A	G	0.025877	0.081416	EUR	9.27586e-102	FALSE	TRUE	FALSE	FALSE	0.00199323	8.05144e-10	biomarkers	Total bilirubin	0.290254	rs34397747	EUR	0.317837	0.055539	3.14627	mQTLs
ARID1A	SWISNF	rs12726081	1	27037575	A	G	0.025877	0.081416	EUR	9.27586e-102	FALSE	TRUE	FALSE	FALSE	0.241472	1.50109e-14	biomarkers	Apolipoprotein B	0.477639	rs34397747	EUR	0.317837	0.055539	3.14627	mQTLs
ARID1A	SWISNF	rs12726081	1	27037575	A	G	0.025877	0.081416	EUR	9.27586e-102	FALSE	TRUE	FALSE	FALSE	0.343695	1.30401e-64	biomarkers	SHBG	0.230386	rs34397747	EUR	0.317837	0.055539	3.14627	mQTLs
ARID1A	SWISNF	rs12726081	1	27037575	A	G	0.025877	0.081416	EUR	9.27586e-102	FALSE	TRUE	FALSE	FALSE	0.374374	4.80567e-27	biomarkers	Urate	0.173253	rs34397747	EUR	0.317837	0.055539	3.14627	mQTLs
ARID1A	SWISNF	rs12726081	1	27037575	A	G	0.025877	0.081416	EUR	9.27586e-102	FALSE	TRUE	FALSE	FALSE	0.58304	5.83741e-21	biomarkers	Triglycerides	0.296117	rs34397747	EUR	0.317837	0.055539	3.14627	mQTLs
ARID1A	SWISNF	rs12726081	1	27037575	A	G	0.025877	0.081416	EUR	9.27586e-102	FALSE	TRUE	FALSE	FALSE	0.588664	3.796e-17	biomarkers	Creatinine	0.877042	rs34397747	EUR	0.317837	0.055539	3.14627	mQTLs
ARID1A	SWISNF	rs12726081	1	27037575	A	G	0.025877	0.081416	EUR	9.27586e-102	FALSE	TRUE	FALSE	FALSE	0.644487	1.13976e-39	biomarkers	IGF-1	0.557775	rs34397747	EUR	0.317837	0.055539	3.14627	mQTLs
ARID1A	SWISNF	rs12726081	1	27037575	A	G	0.025877	0.081416	EUR	9.27586e-102	FALSE	TRUE	FALSE	FALSE	0.670387	3.53695e-09	biomarkers	Testosterone	0.594937	rs34397747	EUR	0.317837	0.055539	3.14627	mQTLs
ARID1A	SWISNF	rs12726081	1	27037575	A	G	0.025877	0.081416	EUR	9.27586e-102	FALSE	TRUE	FALSE	FALSE	0.712767	2.14484e-36	biomarkers	HDL cholesterol	0.726294	rs34397747	EUR	0.317837	0.055539	3.14627	mQTLs
ARID1A	SWISNF	rs12726081	1	27037575	A	G	0.025877	0.081416	EUR	9.27586e-102	FALSE	TRUE	FALSE	FALSE	0.752842	2.44393e-13	biomarkers	Alanine aminotransferase	0.7576	rs34397747	EUR	0.317837	0.055539	3.14627	mQTLs
ARID1A	SWISNF	rs12726081	1	27037575	A	G	0.025877	0.081416	EUR	9.27586e-102	FALSE	TRUE	FALSE	FALSE	0.825885	1.45871e-30	biomarkers	Apolipoprotein A	0.99366	rs34397747	EUR	0.317837	0.055539	3.14627	mQTLs
ARID1A	SWISNF	rs12726081	1	27037575	A	G	0.025877	0.081416	EUR	9.27586e-102	FALSE	TRUE	FALSE	FALSE	0.890742	3.62834e-15	biomarkers	Gamma glutamyltransferase	0.630211	rs34397747	EUR	0.317837	0.055539	3.14627	mQTLs
ARID1A	SWISNF	rs12726287	1	27039228	C	T	0.02591	0.081418	EUR	1.42901e-101	FALSE	TRUE	FALSE	FALSE	0.00209333	7.73574e-10	biomarkers	Total bilirubin	0.290254	rs34397747	EUR	0.318234	0.055508	3.14234	mQTLs
ARID1A	SWISNF	rs12726287	1	27039228	C	T	0.02591	0.081418	EUR	1.42901e-101	FALSE	TRUE	FALSE	FALSE	0.238115	1.53141e-14	biomarkers	Apolipoprotein B	0.477639	rs34397747	EUR	0.318234	0.055508	3.14234	mQTLs
ARID1A	SWISNF	rs12726287	1	27039228	C	T	0.02591	0.081418	EUR	1.42901e-101	FALSE	TRUE	FALSE	FALSE	0.345764	1.30401e-64	biomarkers	SHBG	0.230386	rs34397747	EUR	0.318234	0.055508	3.14234	mQTLs
ARID1A	SWISNF	rs12726287	1	27039228	C	T	0.02591	0.081418	EUR	1.42901e-101	FALSE	TRUE	FALSE	FALSE	0.373141	4.80567e-27	biomarkers	Urate	0.173253	rs34397747	EUR	0.318234	0.055508	3.14234	mQTLs
ARID1A	SWISNF	rs12726287	1	27039228	C	T	0.02591	0.081418	EUR	1.42901e-101	FALSE	TRUE	FALSE	FALSE	0.570524	5.95533e-21	biomarkers	Triglycerides	0.296117	rs34397747	EUR	0.318234	0.055508	3.14234	mQTLs
ARID1A	SWISNF	rs12726287	1	27039228	C	T	0.02591	0.081418	EUR	1.42901e-101	FALSE	TRUE	FALSE	FALSE	0.604956	3.68381e-17	biomarkers	Creatinine	0.877042	rs34397747	EUR	0.318234	0.055508	3.14234	mQTLs
ARID1A	SWISNF	rs12726287	1	27039228	C	T	0.02591	0.081418	EUR	1.42901e-101	FALSE	TRUE	FALSE	FALSE	0.650249	1.11719e-39	biomarkers	IGF-1	0.557775	rs34397747	EUR	0.318234	0.055508	3.14234	mQTLs
ARID1A	SWISNF	rs12726287	1	27039228	C	T	0.02591	0.081418	EUR	1.42901e-101	FALSE	TRUE	FALSE	FALSE	0.659812	3.53695e-09	biomarkers	Testosterone	0.594937	rs34397747	EUR	0.318234	0.055508	3.14234	mQTLs
ARID1A	SWISNF	rs12726287	1	27039228	C	T	0.02591	0.081418	EUR	1.42901e-101	FALSE	TRUE	FALSE	FALSE	0.723106	2.23237e-36	biomarkers	HDL cholesterol	0.726294	rs34397747	EUR	0.318234	0.055508	3.14234	mQTLs
ARID1A	SWISNF	rs12726287	1	27039228	C	T	0.02591	0.081418	EUR	1.42901e-101	FALSE	TRUE	FALSE	FALSE	0.752767	2.41961e-13	biomarkers	Alanine aminotransferase	0.7576	rs34397747	EUR	0.318234	0.055508	3.14234	mQTLs
ARID1A	SWISNF	rs12726287	1	27039228	C	T	0.02591	0.081418	EUR	1.42901e-101	FALSE	TRUE	FALSE	FALSE	0.831936	1.51824e-30	biomarkers	Apolipoprotein A	0.99366	rs34397747	EUR	0.318234	0.055508	3.14234	mQTLs
ARID1A	SWISNF	rs12726287	1	27039228	C	T	0.02591	0.081418	EUR	1.42901e-101	FALSE	TRUE	FALSE	FALSE	0.886743	3.66481e-15	biomarkers	Gamma glutamyltransferase	0.630211	rs34397747	EUR	0.318234	0.055508	3.14234	mQTLs
ARID1A	SWISNF	rs12729444	1	27037154	T	G	0.025868	0.08144	EUR	8.3945e-102	FALSE	TRUE	FALSE	FALSE	0.00233207	8.54931e-10	biomarkers	Total bilirubin	0.290254	rs34397747	EUR	0.317633	0.055572	3.14829	mQTLs
ARID1A	SWISNF	rs12729444	1	27037154	T	G	0.025868	0.08144	EUR	8.3945e-102	FALSE	TRUE	FALSE	FALSE	0.271987	1.56235e-14	biomarkers	Apolipoprotein B	0.477639	rs34397747	EUR	0.317633	0.055572	3.14829	mQTLs
ARID1A	SWISNF	rs12729444	1	27037154	T	G	0.025868	0.08144	EUR	8.3945e-102	FALSE	TRUE	FALSE	FALSE	0.301194	1.30401e-64	biomarkers	SHBG	0.230386	rs34397747	EUR	0.317633	0.055572	3.14829	mQTLs
ARID1A	SWISNF	rs12729444	1	27037154	T	G	0.025868	0.08144	EUR	8.3945e-102	FALSE	TRUE	FALSE	FALSE	0.407995	4.75786e-27	biomarkers	Urate	0.173253	rs34397747	EUR	0.317633	0.055572	3.14829	mQTLs
ARID1A	SWISNF	rs12729444	1	27037154	T	G	0.025868	0.08144	EUR	8.3945e-102	FALSE	TRUE	FALSE	FALSE	0.563268	6.19837e-21	biomarkers	Triglycerides	0.296117	rs34397747	EUR	0.317633	0.055572	3.14829	mQTLs
ARID1A	SWISNF	rs12729444	1	27037154	T	G	0.025868	0.08144	EUR	8.3945e-102	FALSE	TRUE	FALSE	FALSE	0.602601	4.41032e-17	biomarkers	Creatinine	0.877042	rs34397747	EUR	0.317633	0.055572	3.14829	mQTLs
ARID1A	SWISNF	rs12729444	1	27037154	T	G	0.025868	0.08144	EUR	8.3945e-102	FALSE	TRUE	FALSE	FALSE	0.631031	1.01088e-39	biomarkers	IGF-1	0.557775	rs34397747	EUR	0.317633	0.055572	3.14829	mQTLs
ARID1A	SWISNF	rs12729444	1	27037154	T	G	0.025868	0.08144	EUR	8.3945e-102	FALSE	TRUE	FALSE	FALSE	0.651877	3.9879e-09	biomarkers	Testosterone	0.594937	rs34397747	EUR	0.317633	0.055572	3.14829	mQTLs
ARID1A	SWISNF	rs12729444	1	27037154	T	G	0.025868	0.08144	EUR	8.3945e-102	FALSE	TRUE	FALSE	FALSE	0.687564	3.50295e-13	biomarkers	Alanine aminotransferase	0.7576	rs34397747	EUR	0.317633	0.055572	3.14829	mQTLs
ARID1A	SWISNF	rs12729444	1	27037154	T	G	0.025868	0.08144	EUR	8.3945e-102	FALSE	TRUE	FALSE	FALSE	0.78537	3.70164e-15	biomarkers	Gamma glutamyltransferase	0.630211	rs34397747	EUR	0.317633	0.055572	3.14829	mQTLs
ARID1A	SWISNF	rs12729444	1	27037154	T	G	0.025868	0.08144	EUR	8.3945e-102	FALSE	TRUE	FALSE	FALSE	0.787336	1.82771e-36	biomarkers	HDL cholesterol	0.726294	rs34397747	EUR	0.317633	0.055572	3.14829	mQTLs
ARID1A	SWISNF	rs12729444	1	27037154	T	G	0.025868	0.08144	EUR	8.3945e-102	FALSE	TRUE	FALSE	FALSE	0.866061	1.5802e-30	biomarkers	Apolipoprotein A	0.99366	rs34397747	EUR	0.317633	0.055572	3.14829	mQTLs
ARID1A	SWISNF	rs12729652	1	27046982	G	A	0.065405	0.16277	EUR	9.84742e-145	FALSE	TRUE	FALSE	FALSE	0.124805	1.67506e-10	biomarkers	Creatinine	0.124805	rs12729652	EUR	0.401825	0.097365	2.48865	mQTLs
ARID1A	SWISNF	rs12729652	1	27046982	G	A	0.065405	0.16277	EUR	9.84742e-145	FALSE	TRUE	FALSE	FALSE	0.179604	4.02169e-20	biomarkers	Apolipoprotein A	0.179604	rs12729652	EUR	0.401825	0.097365	2.48865	mQTLs
ARID1A	SWISNF	rs12729652	1	27046982	G	A	0.065405	0.16277	EUR	9.84742e-145	FALSE	TRUE	FALSE	FALSE	0.339935	4.68622e-25	biomarkers	HDL cholesterol	0.339935	rs12729652	EUR	0.401825	0.097365	2.48865	mQTLs
ARID1A	SWISNF	rs12729652	1	27046982	G	A	0.065405	0.16277	EUR	9.84742e-145	FALSE	TRUE	FALSE	FALSE	0.387787	2.18935e-13	biomarkers	Triglycerides	0.387787	rs12729652	EUR	0.401825	0.097365	2.48865	mQTLs
ARID1A	SWISNF	rs12729652	1	27046982	G	A	0.065405	0.16277	EUR	9.84742e-145	FALSE	TRUE	FALSE	FALSE	0.461026	3.57178e-36	biomarkers	IGF-1	0.461026	rs12729652	EUR	0.401825	0.097365	2.48865	mQTLs
ARID1A	SWISNF	rs12729652	1	27046982	G	A	0.065405	0.16277	EUR	9.84742e-145	FALSE	TRUE	FALSE	FALSE	0.666377	8.54931e-10	biomarkers	Apolipoprotein B	0.666377	rs12729652	EUR	0.401825	0.097365	2.48865	mQTLs
ARID1A	SWISNF	rs12729652	1	27046982	G	A	0.065405	0.16277	EUR	9.84742e-145	FALSE	TRUE	FALSE	FALSE	0.719787	3.40822e-14	biomarkers	Gamma glutamyltransferase	0.719787	rs12729652	EUR	0.401825	0.097365	2.48865	mQTLs
ARID1A	SWISNF	rs12729652	1	27046982	G	A	0.065405	0.16277	EUR	9.84742e-145	FALSE	TRUE	FALSE	FALSE	0.733667	2.90627e-22	biomarkers	Urate	0.733667	rs12729652	EUR	0.401825	0.097365	2.48865	mQTLs
ARID1A	SWISNF	rs12729652	1	27046982	G	A	0.065405	0.16277	EUR	9.84742e-145	FALSE	TRUE	FALSE	FALSE	0.736092	2.59188e-28	biomarkers	SHBG	0.736092	rs12729652	EUR	0.401825	0.097365	2.48865	mQTLs
ARID1A	SWISNF	rs12730386	1	27037989	A	G	0.025896	0.081417	EUR	1.17062e-101	FALSE	TRUE	FALSE	FALSE	0.00209124	7.81348e-10	biomarkers	Total bilirubin	0.290254	rs34397747	EUR	0.318066	0.055521	3.144	mQTLs
ARID1A	SWISNF	rs12730386	1	27037989	A	G	0.025896	0.081417	EUR	1.17062e-101	FALSE	TRUE	FALSE	FALSE	0.239788	1.53141e-14	biomarkers	Apolipoprotein B	0.477639	rs34397747	EUR	0.318066	0.055521	3.144	mQTLs
ARID1A	SWISNF	rs12730386	1	27037989	A	G	0.025896	0.081417	EUR	1.17062e-101	FALSE	TRUE	FALSE	FALSE	0.345418	1.30401e-64	biomarkers	SHBG	0.230386	rs34397747	EUR	0.318066	0.055521	3.144	mQTLs
ARID1A	SWISNF	rs12730386	1	27037989	A	G	0.025896	0.081417	EUR	1.17062e-101	FALSE	TRUE	FALSE	FALSE	0.37247	4.80567e-27	biomarkers	Urate	0.173253	rs34397747	EUR	0.318066	0.055521	3.144	mQTLs
ARID1A	SWISNF	rs12730386	1	27037989	A	G	0.025896	0.081417	EUR	1.17062e-101	FALSE	TRUE	FALSE	FALSE	0.57413	5.95533e-21	biomarkers	Triglycerides	0.296117	rs34397747	EUR	0.318066	0.055521	3.144	mQTLs
ARID1A	SWISNF	rs12730386	1	27037989	A	G	0.025896	0.081417	EUR	1.17062e-101	FALSE	TRUE	FALSE	FALSE	0.601938	3.68381e-17	biomarkers	Creatinine	0.877042	rs34397747	EUR	0.318066	0.055521	3.144	mQTLs
ARID1A	SWISNF	rs12730386	1	27037989	A	G	0.025896	0.081417	EUR	1.17062e-101	FALSE	TRUE	FALSE	FALSE	0.650509	1.11719e-39	biomarkers	IGF-1	0.557775	rs34397747	EUR	0.318066	0.055521	3.144	mQTLs
ARID1A	SWISNF	rs12730386	1	27037989	A	G	0.025896	0.081417	EUR	1.17062e-101	FALSE	TRUE	FALSE	FALSE	0.663916	3.53695e-09	biomarkers	Testosterone	0.594937	rs34397747	EUR	0.318066	0.055521	3.144	mQTLs
ARID1A	SWISNF	rs12730386	1	27037989	A	G	0.025896	0.081417	EUR	1.17062e-101	FALSE	TRUE	FALSE	FALSE	0.724481	2.21016e-36	biomarkers	HDL cholesterol	0.726294	rs34397747	EUR	0.318066	0.055521	3.144	mQTLs
ARID1A	SWISNF	rs12730386	1	27037989	A	G	0.025896	0.081417	EUR	1.17062e-101	FALSE	TRUE	FALSE	FALSE	0.750962	2.44393e-13	biomarkers	Alanine aminotransferase	0.7576	rs34397747	EUR	0.318066	0.055521	3.144	mQTLs
ARID1A	SWISNF	rs12730386	1	27037989	A	G	0.025896	0.081417	EUR	1.17062e-101	FALSE	TRUE	FALSE	FALSE	0.833601	1.51824e-30	biomarkers	Apolipoprotein A	0.99366	rs34397747	EUR	0.318066	0.055521	3.144	mQTLs
ARID1A	SWISNF	rs12730386	1	27037989	A	G	0.025896	0.081417	EUR	1.17062e-101	FALSE	TRUE	FALSE	FALSE	0.883822	3.66481e-15	biomarkers	Gamma glutamyltransferase	0.630211	rs34397747	EUR	0.318066	0.055521	3.144	mQTLs
ARID1A	SWISNF	rs12731749	1	27085562	T	C	0.016824	0.081371	EUR	1.93433e-167	FALSE	TRUE	FALSE	FALSE	0.0200405	8.21409e-10	biomarkers	Total bilirubin	0.290254	rs34397747	EUR	0.206757	0.064547	4.8366	mQTLs
ARID1A	SWISNF	rs12731749	1	27085562	T	C	0.016824	0.081371	EUR	1.93433e-167	FALSE	TRUE	FALSE	FALSE	0.179604	3.35281e-27	biomarkers	Urate	0.173253	rs34397747	EUR	0.206757	0.064547	4.8366	mQTLs
ARID1A	SWISNF	rs12731749	1	27085562	T	C	0.016824	0.081371	EUR	1.93433e-167	FALSE	TRUE	FALSE	FALSE	0.315373	1.27914e-14	biomarkers	Apolipoprotein B	0.477639	rs34397747	EUR	0.206757	0.064547	4.8366	mQTLs
ARID1A	SWISNF	rs12731749	1	27085562	T	C	0.016824	0.081371	EUR	1.93433e-167	FALSE	TRUE	FALSE	FALSE	0.33454	3.137e-09	biomarkers	Testosterone	0.594937	rs34397747	EUR	0.206757	0.064547	4.8366	mQTLs
ARID1A	SWISNF	rs12731749	1	27085562	T	C	0.016824	0.081371	EUR	1.93433e-167	FALSE	TRUE	FALSE	FALSE	0.429343	8.11248e-40	biomarkers	IGF-1	0.557775	rs34397747	EUR	0.206757	0.064547	4.8366	mQTLs
ARID1A	SWISNF	rs12731749	1	27085562	T	C	0.016824	0.081371	EUR	1.93433e-167	FALSE	TRUE	FALSE	FALSE	0.491988	3.38305e-15	biomarkers	Gamma glutamyltransferase	0.630211	rs34397747	EUR	0.206757	0.064547	4.8366	mQTLs
ARID1A	SWISNF	rs12731749	1	27085562	T	C	0.016824	0.081371	EUR	1.93433e-167	FALSE	TRUE	FALSE	FALSE	0.511402	5.55271e-21	biomarkers	Triglycerides	0.296117	rs34397747	EUR	0.206757	0.064547	4.8366	mQTLs
ARID1A	SWISNF	rs12731749	1	27085562	T	C	0.016824	0.081371	EUR	1.93433e-167	FALSE	TRUE	FALSE	FALSE	0.632484	5.30172e-65	biomarkers	SHBG	0.230386	rs34397747	EUR	0.206757	0.064547	4.8366	mQTLs
ARID1A	SWISNF	rs12731749	1	27085562	T	C	0.016824	0.081371	EUR	1.93433e-167	FALSE	TRUE	FALSE	FALSE	0.786864	3.50295e-13	biomarkers	Alanine aminotransferase	0.7576	rs34397747	EUR	0.206757	0.064547	4.8366	mQTLs
ARID1A	SWISNF	rs12731749	1	27085562	T	C	0.016824	0.081371	EUR	1.93433e-167	FALSE	TRUE	FALSE	FALSE	0.83845	5.71987e-17	biomarkers	Creatinine	0.877042	rs34397747	EUR	0.206757	0.064547	4.8366	mQTLs
ARID1A	SWISNF	rs12731749	1	27085562	T	C	0.016824	0.081371	EUR	1.93433e-167	FALSE	TRUE	FALSE	FALSE	0.879502	9.77803e-31	biomarkers	Apolipoprotein A	0.99366	rs34397747	EUR	0.206757	0.064547	4.8366	mQTLs
ARID1A	SWISNF	rs12731749	1	27085562	T	C	0.016824	0.081371	EUR	1.93433e-167	FALSE	TRUE	FALSE	FALSE	0.997661	1.62103e-36	biomarkers	HDL cholesterol	0.726294	rs34397747	EUR	0.206757	0.064547	4.8366	mQTLs
ARID1A	SWISNF	rs12735646	1	27078366	G	A	0.026494	0.08142	EUR	2.16272e-98	FALSE	TRUE	FALSE	FALSE	0.00241997	7.14099e-10	biomarkers	Total bilirubin	0.290254	rs34397747	EUR	0.325399	0.054926	3.07315	mQTLs
ARID1A	SWISNF	rs12735646	1	27078366	G	A	0.026494	0.08142	EUR	2.16272e-98	FALSE	TRUE	FALSE	FALSE	0.177995	1.57805e-14	biomarkers	Apolipoprotein B	0.477639	rs34397747	EUR	0.325399	0.054926	3.07315	mQTLs
ARID1A	SWISNF	rs12735646	1	27078366	G	A	0.026494	0.08142	EUR	2.16272e-98	FALSE	TRUE	FALSE	FALSE	0.363128	1.17992e-64	biomarkers	SHBG	0.230386	rs34397747	EUR	0.325399	0.054926	3.07315	mQTLs
ARID1A	SWISNF	rs12735646	1	27078366	G	A	0.026494	0.08142	EUR	2.16272e-98	FALSE	TRUE	FALSE	FALSE	0.409753	4.39206e-27	biomarkers	Urate	0.173253	rs34397747	EUR	0.325399	0.054926	3.07315	mQTLs
ARID1A	SWISNF	rs12735646	1	27078366	G	A	0.026494	0.08142	EUR	2.16272e-98	FALSE	TRUE	FALSE	FALSE	0.438981	6.45133e-21	biomarkers	Triglycerides	0.296117	rs34397747	EUR	0.325399	0.054926	3.07315	mQTLs
ARID1A	SWISNF	rs12735646	1	27078366	G	A	0.026494	0.08142	EUR	2.16272e-98	FALSE	TRUE	FALSE	FALSE	0.523719	3.53695e-09	biomarkers	Testosterone	0.594937	rs34397747	EUR	0.325399	0.054926	3.07315	mQTLs
ARID1A	SWISNF	rs12735646	1	27078366	G	A	0.026494	0.08142	EUR	2.16272e-98	FALSE	TRUE	FALSE	FALSE	0.630905	1.1982e-39	biomarkers	IGF-1	0.557775	rs34397747	EUR	0.325399	0.054926	3.07315	mQTLs
ARID1A	SWISNF	rs12735646	1	27078366	G	A	0.026494	0.08142	EUR	2.16272e-98	FALSE	TRUE	FALSE	FALSE	0.655865	2.56784e-36	biomarkers	HDL cholesterol	0.726294	rs34397747	EUR	0.325399	0.054926	3.07315	mQTLs
ARID1A	SWISNF	rs12735646	1	27078366	G	A	0.026494	0.08142	EUR	2.16272e-98	FALSE	TRUE	FALSE	FALSE	0.724698	3.95091e-17	biomarkers	Creatinine	0.877042	rs34397747	EUR	0.325399	0.054926	3.07315	mQTLs
ARID1A	SWISNF	rs12735646	1	27078366	G	A	0.026494	0.08142	EUR	2.16272e-98	FALSE	TRUE	FALSE	FALSE	0.749087	1.67792e-30	biomarkers	Apolipoprotein A	0.99366	rs34397747	EUR	0.325399	0.054926	3.07315	mQTLs
ARID1A	SWISNF	rs12735646	1	27078366	G	A	0.026494	0.08142	EUR	2.16272e-98	FALSE	TRUE	FALSE	FALSE	0.829112	2.16757e-13	biomarkers	Alanine aminotransferase	0.7576	rs34397747	EUR	0.325399	0.054926	3.07315	mQTLs
ARID1A	SWISNF	rs12735646	1	27078366	G	A	0.026494	0.08142	EUR	2.16272e-98	FALSE	TRUE	FALSE	FALSE	0.996945	3.89143e-15	biomarkers	Gamma glutamyltransferase	0.630211	rs34397747	EUR	0.325399	0.054926	3.07315	mQTLs
ARID1A	SWISNF	rs12737407	1	27036162	G	A	0.011548	0.081409	EUR	1.54475e-231	FALSE	TRUE	FALSE	FALSE	0.0475963	1.16279e-39	biomarkers	IGF-1	0.557775	rs34397747	EUR	0.141852	0.069861	7.04962	mQTLs
ARID1A	SWISNF	rs12737407	1	27036162	G	A	0.011548	0.081409	EUR	1.54475e-231	FALSE	TRUE	FALSE	FALSE	0.109372	8.29664e-10	biomarkers	Total bilirubin	0.290254	rs34397747	EUR	0.141852	0.069861	7.04962	mQTLs
ARID1A	SWISNF	rs12737407	1	27036162	G	A	0.011548	0.081409	EUR	1.54475e-231	FALSE	TRUE	FALSE	FALSE	0.116601	4.95203e-27	biomarkers	Urate	0.173253	rs34397747	EUR	0.141852	0.069861	7.04962	mQTLs
ARID1A	SWISNF	rs12737407	1	27036162	G	A	0.011548	0.081409	EUR	1.54475e-231	FALSE	TRUE	FALSE	FALSE	0.278037	2.46849e-13	biomarkers	Alanine aminotransferase	0.7576	rs34397747	EUR	0.141852	0.069861	7.04962	mQTLs
ARID1A	SWISNF	rs12737407	1	27036162	G	A	0.011548	0.081409	EUR	1.54475e-231	FALSE	TRUE	FALSE	FALSE	0.588782	3.5725e-09	biomarkers	Testosterone	0.594937	rs34397747	EUR	0.141852	0.069861	7.04962	mQTLs
ARID1A	SWISNF	rs12737407	1	27036162	G	A	0.011548	0.081409	EUR	1.54475e-231	FALSE	TRUE	FALSE	FALSE	0.607563	1.50109e-14	biomarkers	Apolipoprotein B	0.477639	rs34397747	EUR	0.141852	0.069861	7.04962	mQTLs
ARID1A	SWISNF	rs12737407	1	27036162	G	A	0.011548	0.081409	EUR	1.54475e-231	FALSE	TRUE	FALSE	FALSE	0.624502	3.73884e-15	biomarkers	Gamma glutamyltransferase	0.630211	rs34397747	EUR	0.141852	0.069861	7.04962	mQTLs
ARID1A	SWISNF	rs12737407	1	27036162	G	A	0.011548	0.081409	EUR	1.54475e-231	FALSE	TRUE	FALSE	FALSE	0.687083	3.796e-17	biomarkers	Creatinine	0.877042	rs34397747	EUR	0.141852	0.069861	7.04962	mQTLs
ARID1A	SWISNF	rs12737407	1	27036162	G	A	0.011548	0.081409	EUR	1.54475e-231	FALSE	TRUE	FALSE	FALSE	0.705252	2.2548e-36	biomarkers	HDL cholesterol	0.726294	rs34397747	EUR	0.141852	0.069861	7.04962	mQTLs
ARID1A	SWISNF	rs12737407	1	27036162	G	A	0.011548	0.081409	EUR	1.54475e-231	FALSE	TRUE	FALSE	FALSE	0.834268	1.30401e-64	biomarkers	SHBG	0.230386	rs34397747	EUR	0.141852	0.069861	7.04962	mQTLs
ARID1A	SWISNF	rs12737407	1	27036162	G	A	0.011548	0.081409	EUR	1.54475e-231	FALSE	TRUE	FALSE	FALSE	0.838199	5.95533e-21	biomarkers	Triglycerides	0.296117	rs34397747	EUR	0.141852	0.069861	7.04962	mQTLs
ARID1A	SWISNF	rs12737407	1	27036162	G	A	0.011548	0.081409	EUR	1.54475e-231	FALSE	TRUE	FALSE	FALSE	0.874065	1.48818e-30	biomarkers	Apolipoprotein A	0.99366	rs34397747	EUR	0.141852	0.069861	7.04962	mQTLs
ARID1A	SWISNF	rs12737912	1	27036472	G	A	0.025882	0.081414	EUR	9.91461e-102	FALSE	TRUE	FALSE	FALSE	0.00208706	8.29664e-10	biomarkers	Total bilirubin	0.290254	rs34397747	EUR	0.317906	0.055532	3.14558	mQTLs
ARID1A	SWISNF	rs12737912	1	27036472	G	A	0.025882	0.081414	EUR	9.91461e-102	FALSE	TRUE	FALSE	FALSE	0.242198	1.48615e-14	biomarkers	Apolipoprotein B	0.477639	rs34397747	EUR	0.317906	0.055532	3.14558	mQTLs
ARID1A	SWISNF	rs12737912	1	27036472	G	A	0.025882	0.081414	EUR	9.91461e-102	FALSE	TRUE	FALSE	FALSE	0.344039	1.30401e-64	biomarkers	SHBG	0.230386	rs34397747	EUR	0.317906	0.055532	3.14558	mQTLs
ARID1A	SWISNF	rs12737912	1	27036472	G	A	0.025882	0.081414	EUR	9.91461e-102	FALSE	TRUE	FALSE	FALSE	0.372507	4.75786e-27	biomarkers	Urate	0.173253	rs34397747	EUR	0.317906	0.055532	3.14558	mQTLs
ARID1A	SWISNF	rs12737912	1	27036472	G	A	0.025882	0.081414	EUR	9.91461e-102	FALSE	TRUE	FALSE	FALSE	0.578683	5.72182e-21	biomarkers	Triglycerides	0.296117	rs34397747	EUR	0.317906	0.055532	3.14558	mQTLs
ARID1A	SWISNF	rs12737912	1	27036472	G	A	0.025882	0.081414	EUR	9.91461e-102	FALSE	TRUE	FALSE	FALSE	0.597082	3.83415e-17	biomarkers	Creatinine	0.877042	rs34397747	EUR	0.317906	0.055532	3.14558	mQTLs
ARID1A	SWISNF	rs12737912	1	27036472	G	A	0.025882	0.081414	EUR	9.91461e-102	FALSE	TRUE	FALSE	FALSE	0.6509	1.16279e-39	biomarkers	IGF-1	0.557775	rs34397747	EUR	0.317906	0.055532	3.14558	mQTLs
ARID1A	SWISNF	rs12737912	1	27036472	G	A	0.025882	0.081414	EUR	9.91461e-102	FALSE	TRUE	FALSE	FALSE	0.66671	3.53695e-09	biomarkers	Testosterone	0.594937	rs34397747	EUR	0.317906	0.055532	3.14558	mQTLs
ARID1A	SWISNF	rs12737912	1	27036472	G	A	0.025882	0.081414	EUR	9.91461e-102	FALSE	TRUE	FALSE	FALSE	0.726076	2.04023e-36	biomarkers	HDL cholesterol	0.726294	rs34397747	EUR	0.317906	0.055532	3.14558	mQTLs
ARID1A	SWISNF	rs12737912	1	27036472	G	A	0.025882	0.081414	EUR	9.91461e-102	FALSE	TRUE	FALSE	FALSE	0.749762	2.46849e-13	biomarkers	Alanine aminotransferase	0.7576	rs34397747	EUR	0.317906	0.055532	3.14558	mQTLs
ARID1A	SWISNF	rs12737912	1	27036472	G	A	0.025882	0.081414	EUR	9.91461e-102	FALSE	TRUE	FALSE	FALSE	0.83619	1.40151e-30	biomarkers	Apolipoprotein A	0.99366	rs34397747	EUR	0.317906	0.055532	3.14558	mQTLs
ARID1A	SWISNF	rs12737912	1	27036472	G	A	0.025882	0.081414	EUR	9.91461e-102	FALSE	TRUE	FALSE	FALSE	0.881615	3.62834e-15	biomarkers	Gamma glutamyltransferase	0.630211	rs34397747	EUR	0.317906	0.055532	3.14558	mQTLs
ARID1A	SWISNF	rs12737946	1	27079894	A	G	0.026256	0.08136	EUR	3.49216e-99	FALSE	TRUE	FALSE	FALSE	0.00207873	8.54931e-10	biomarkers	Total bilirubin	0.290254	rs34397747	EUR	0.322714	0.055104	3.09872	mQTLs
ARID1A	SWISNF	rs12737946	1	27079894	A	G	0.026256	0.08136	EUR	3.49216e-99	FALSE	TRUE	FALSE	FALSE	0.165134	1.33135e-14	biomarkers	Apolipoprotein B	0.477639	rs34397747	EUR	0.322714	0.055104	3.09872	mQTLs
ARID1A	SWISNF	rs12737946	1	27079894	A	G	0.026256	0.08136	EUR	3.49216e-99	FALSE	TRUE	FALSE	FALSE	0.273624	6.47553e-65	biomarkers	SHBG	0.230386	rs34397747	EUR	0.322714	0.055104	3.09872	mQTLs
ARID1A	SWISNF	rs12737946	1	27079894	A	G	0.026256	0.08136	EUR	3.49216e-99	FALSE	TRUE	FALSE	FALSE	0.379273	5.49746e-21	biomarkers	Triglycerides	0.296117	rs34397747	EUR	0.322714	0.055104	3.09872	mQTLs
ARID1A	SWISNF	rs12737946	1	27079894	A	G	0.026256	0.08136	EUR	3.49216e-99	FALSE	TRUE	FALSE	FALSE	0.498725	3.74266e-27	biomarkers	Urate	0.173253	rs34397747	EUR	0.322714	0.055104	3.09872	mQTLs
ARID1A	SWISNF	rs12737946	1	27079894	A	G	0.026256	0.08136	EUR	3.49216e-99	FALSE	TRUE	FALSE	FALSE	0.590137	3.04428e-09	biomarkers	Testosterone	0.594937	rs34397747	EUR	0.322714	0.055104	3.09872	mQTLs
ARID1A	SWISNF	rs12737946	1	27079894	A	G	0.026256	0.08136	EUR	3.49216e-99	FALSE	TRUE	FALSE	FALSE	0.610852	5.95331e-17	biomarkers	Creatinine	0.877042	rs34397747	EUR	0.322714	0.055104	3.09872	mQTLs
ARID1A	SWISNF	rs12737946	1	27079894	A	G	0.026256	0.08136	EUR	3.49216e-99	FALSE	TRUE	FALSE	FALSE	0.61996	1.58893e-36	biomarkers	HDL cholesterol	0.726294	rs34397747	EUR	0.322714	0.055104	3.09872	mQTLs
ARID1A	SWISNF	rs12737946	1	27079894	A	G	0.026256	0.08136	EUR	3.49216e-99	FALSE	TRUE	FALSE	FALSE	0.658626	9.42536e-40	biomarkers	IGF-1	0.557775	rs34397747	EUR	0.322714	0.055104	3.09872	mQTLs
ARID1A	SWISNF	rs12737946	1	27079894	A	G	0.026256	0.08136	EUR	3.49216e-99	FALSE	TRUE	FALSE	FALSE	0.699633	9.39463e-31	biomarkers	Apolipoprotein A	0.99366	rs34397747	EUR	0.322714	0.055104	3.09872	mQTLs
ARID1A	SWISNF	rs12737946	1	27079894	A	G	0.026256	0.08136	EUR	3.49216e-99	FALSE	TRUE	FALSE	FALSE	0.968197	3.94957e-13	biomarkers	Alanine aminotransferase	0.7576	rs34397747	EUR	0.322714	0.055104	3.09872	mQTLs
ARID1A	SWISNF	rs12737946	1	27079894	A	G	0.026256	0.08136	EUR	3.49216e-99	FALSE	TRUE	FALSE	FALSE	0.97416	2.97064e-15	biomarkers	Gamma glutamyltransferase	0.630211	rs34397747	EUR	0.322714	0.055104	3.09872	mQTLs
ARID1A	SWISNF	rs12738070	1	27090772	A	T	0.047558	0.082594	EUR	3.18172e-30	FALSE	FALSE	FALSE	FALSE	0.250074	9.46455e-30	biomarkers	Apolipoprotein A	0.99366	rs34397747	EUR	0.575805	0.035036	1.7367	None
ARID1A	SWISNF	rs12738070	1	27090772	A	T	0.047558	0.082594	EUR	3.18172e-30	FALSE	FALSE	FALSE	FALSE	0.271444	3.54611e-10	biomarkers	Total bilirubin	0.290254	rs34397747	EUR	0.575805	0.035036	1.7367	None
ARID1A	SWISNF	rs12738070	1	27090772	A	T	0.047558	0.082594	EUR	3.18172e-30	FALSE	FALSE	FALSE	FALSE	0.30851	7.93131e-39	biomarkers	IGF-1	0.557775	rs34397747	EUR	0.575805	0.035036	1.7367	None
ARID1A	SWISNF	rs12738070	1	27090772	A	T	0.047558	0.082594	EUR	3.18172e-30	FALSE	FALSE	FALSE	FALSE	0.322388	3.4681e-13	biomarkers	Alanine aminotransferase	0.7576	rs34397747	EUR	0.575805	0.035036	1.7367	None
ARID1A	SWISNF	rs12738070	1	27090772	A	T	0.047558	0.082594	EUR	3.18172e-30	FALSE	FALSE	FALSE	FALSE	0.344383	4.87415e-17	biomarkers	Creatinine	0.877042	rs34397747	EUR	0.575805	0.035036	1.7367	None
ARID1A	SWISNF	rs12738070	1	27090772	A	T	0.047558	0.082594	EUR	3.18172e-30	FALSE	FALSE	FALSE	FALSE	0.404542	8.69774e-36	biomarkers	HDL cholesterol	0.726294	rs34397747	EUR	0.575805	0.035036	1.7367	None
ARID1A	SWISNF	rs12738070	1	27090772	A	T	0.047558	0.082594	EUR	3.18172e-30	FALSE	FALSE	FALSE	FALSE	0.419664	3.17781e-14	biomarkers	Apolipoprotein B	0.477639	rs34397747	EUR	0.575805	0.035036	1.7367	None
ARID1A	SWISNF	rs12738070	1	27090772	A	T	0.047558	0.082594	EUR	3.18172e-30	FALSE	FALSE	FALSE	FALSE	0.705041	1.76023e-64	biomarkers	SHBG	0.230386	rs34397747	EUR	0.575805	0.035036	1.7367	None
ARID1A	SWISNF	rs12738070	1	27090772	A	T	0.047558	0.082594	EUR	3.18172e-30	FALSE	FALSE	FALSE	FALSE	0.754726	4.02798e-09	biomarkers	Testosterone	0.594937	rs34397747	EUR	0.575805	0.035036	1.7367	None
ARID1A	SWISNF	rs12738070	1	27090772	A	T	0.047558	0.082594	EUR	3.18172e-30	FALSE	FALSE	FALSE	FALSE	0.839793	1.85665e-15	biomarkers	Gamma glutamyltransferase	0.630211	rs34397747	EUR	0.575805	0.035036	1.7367	None
ARID1A	SWISNF	rs12738070	1	27090772	A	T	0.047558	0.082594	EUR	3.18172e-30	FALSE	FALSE	FALSE	FALSE	0.845692	3.00928e-20	biomarkers	Triglycerides	0.296117	rs34397747	EUR	0.575805	0.035036	1.7367	None
ARID1A	SWISNF	rs12738070	1	27090772	A	T	0.047558	0.082594	EUR	3.18172e-30	FALSE	FALSE	FALSE	FALSE	0.941755	8.84452e-27	biomarkers	Urate	0.173253	rs34397747	EUR	0.575805	0.035036	1.7367	None
ARID1A	SWISNF	rs12738345	1	27019744	T	C	0.010466	0.082901	EUR	1.45418e-256	FALSE	TRUE	FALSE	FALSE	0.0646349	3.93857e-39	biomarkers	IGF-1	0.557775	rs34397747	EUR	0.126247	0.072435	7.92098	mQTLs
ARID1A	SWISNF	rs12738345	1	27019744	T	C	0.010466	0.082901	EUR	1.45418e-256	FALSE	TRUE	FALSE	FALSE	0.287366	1.88863e-10	biomarkers	Total bilirubin	0.290254	rs34397747	EUR	0.126247	0.072435	7.92098	mQTLs
ARID1A	SWISNF	rs12738345	1	27019744	T	C	0.010466	0.082901	EUR	1.45418e-256	FALSE	TRUE	FALSE	FALSE	0.409303	2.3481e-13	biomarkers	Alanine aminotransferase	0.7576	rs34397747	EUR	0.126247	0.072435	7.92098	mQTLs
ARID1A	SWISNF	rs12738345	1	27019744	T	C	0.010466	0.082901	EUR	1.45418e-256	FALSE	TRUE	FALSE	FALSE	0.412096	1.11605e-27	biomarkers	Urate	0.173253	rs34397747	EUR	0.126247	0.072435	7.92098	mQTLs
ARID1A	SWISNF	rs12738345	1	27019744	T	C	0.010466	0.082901	EUR	1.45418e-256	FALSE	TRUE	FALSE	FALSE	0.521159	3.58907e-34	biomarkers	HDL cholesterol	0.726294	rs34397747	EUR	0.126247	0.072435	7.92098	mQTLs
ARID1A	SWISNF	rs12738345	1	27019744	T	C	0.010466	0.082901	EUR	1.45418e-256	FALSE	TRUE	FALSE	FALSE	0.523876	1.53988e-20	biomarkers	Triglycerides	0.296117	rs34397747	EUR	0.126247	0.072435	7.92098	mQTLs
ARID1A	SWISNF	rs12738345	1	27019744	T	C	0.010466	0.082901	EUR	1.45418e-256	FALSE	TRUE	FALSE	FALSE	0.550626	2.96297e-14	biomarkers	Apolipoprotein B	0.477639	rs34397747	EUR	0.126247	0.072435	7.92098	mQTLs
ARID1A	SWISNF	rs12738345	1	27019744	T	C	0.010466	0.082901	EUR	1.45418e-256	FALSE	TRUE	FALSE	FALSE	0.692117	3.47707e-14	biomarkers	Gamma glutamyltransferase	0.630211	rs34397747	EUR	0.126247	0.072435	7.92098	mQTLs
ARID1A	SWISNF	rs12738345	1	27019744	T	C	0.010466	0.082901	EUR	1.45418e-256	FALSE	TRUE	FALSE	FALSE	0.714981	2.62596e-64	biomarkers	SHBG	0.230386	rs34397747	EUR	0.126247	0.072435	7.92098	mQTLs
ARID1A	SWISNF	rs12738345	1	27019744	T	C	0.010466	0.082901	EUR	1.45418e-256	FALSE	TRUE	FALSE	FALSE	0.761702	1.49386e-16	biomarkers	Creatinine	0.877042	rs34397747	EUR	0.126247	0.072435	7.92098	mQTLs
ARID1A	SWISNF	rs12738345	1	27019744	T	C	0.010466	0.082901	EUR	1.45418e-256	FALSE	TRUE	FALSE	FALSE	0.9199	1.51041e-28	biomarkers	Apolipoprotein A	0.99366	rs34397747	EUR	0.126247	0.072435	7.92098	mQTLs
ARID1A	SWISNF	rs12738345	1	27019744	T	C	0.010466	0.082901	EUR	1.45418e-256	FALSE	TRUE	FALSE	FALSE	0.934616	6.77518e-09	biomarkers	Testosterone	0.594937	rs34397747	EUR	0.126247	0.072435	7.92098	mQTLs
ARID1A	SWISNF	rs12739212	1	27050578	A	T	0.053626	0.081496	EUR	1.82487e-18	FALSE	TRUE	FALSE	FALSE	0.044113	7.35846e-10	biomarkers	Total bilirubin	0.290254	rs34397747	EUR	0.65802	0.02787	1.51971	mQTLs
ARID1A	SWISNF	rs12739212	1	27050578	A	T	0.053626	0.081496	EUR	1.82487e-18	FALSE	TRUE	FALSE	FALSE	0.195734	4.07124e-17	biomarkers	Creatinine	0.877042	rs34397747	EUR	0.65802	0.02787	1.51971	mQTLs
ARID1A	SWISNF	rs12739212	1	27050578	A	T	0.053626	0.081496	EUR	1.82487e-18	FALSE	TRUE	FALSE	FALSE	0.268743	2.00092e-13	biomarkers	Alanine aminotransferase	0.7576	rs34397747	EUR	0.65802	0.02787	1.51971	mQTLs
ARID1A	SWISNF	rs12739212	1	27050578	A	T	0.053626	0.081496	EUR	1.82487e-18	FALSE	TRUE	FALSE	FALSE	0.3795	1.02794e-30	biomarkers	Apolipoprotein A	0.99366	rs34397747	EUR	0.65802	0.02787	1.51971	mQTLs
ARID1A	SWISNF	rs12739212	1	27050578	A	T	0.053626	0.081496	EUR	1.82487e-18	FALSE	TRUE	FALSE	FALSE	0.383123	6.71462e-21	biomarkers	Triglycerides	0.296117	rs34397747	EUR	0.65802	0.02787	1.51971	mQTLs
ARID1A	SWISNF	rs12739212	1	27050578	A	T	0.053626	0.081496	EUR	1.82487e-18	FALSE	TRUE	FALSE	FALSE	0.432142	1.6049e-36	biomarkers	HDL cholesterol	0.726294	rs34397747	EUR	0.65802	0.02787	1.51971	mQTLs
ARID1A	SWISNF	rs12739212	1	27050578	A	T	0.053626	0.081496	EUR	1.82487e-18	FALSE	TRUE	FALSE	FALSE	0.457719	1.97549e-39	biomarkers	IGF-1	0.557775	rs34397747	EUR	0.65802	0.02787	1.51971	mQTLs
ARID1A	SWISNF	rs12739212	1	27050578	A	T	0.053626	0.081496	EUR	1.82487e-18	FALSE	TRUE	FALSE	FALSE	0.493664	2.14995e-64	biomarkers	SHBG	0.230386	rs34397747	EUR	0.65802	0.02787	1.51971	mQTLs
ARID1A	SWISNF	rs12739212	1	27050578	A	T	0.053626	0.081496	EUR	1.82487e-18	FALSE	TRUE	FALSE	FALSE	0.515149	2.91181e-15	biomarkers	Gamma glutamyltransferase	0.630211	rs34397747	EUR	0.65802	0.02787	1.51971	mQTLs
ARID1A	SWISNF	rs12739212	1	27050578	A	T	0.053626	0.081496	EUR	1.82487e-18	FALSE	TRUE	FALSE	FALSE	0.638713	2.69069e-27	biomarkers	Urate	0.173253	rs34397747	EUR	0.65802	0.02787	1.51971	mQTLs
ARID1A	SWISNF	rs12739212	1	27050578	A	T	0.053626	0.081496	EUR	1.82487e-18	FALSE	TRUE	FALSE	FALSE	0.689492	1.5468e-14	biomarkers	Apolipoprotein B	0.477639	rs34397747	EUR	0.65802	0.02787	1.51971	mQTLs
ARID1A	SWISNF	rs12739212	1	27050578	A	T	0.053626	0.081496	EUR	1.82487e-18	FALSE	TRUE	FALSE	FALSE	0.941491	3.46692e-09	biomarkers	Testosterone	0.594937	rs34397747	EUR	0.65802	0.02787	1.51971	mQTLs
ARID1A	SWISNF	rs12742115	1	27079931	T	C	0.026356	0.08144	EUR	3.90572e-99	FALSE	TRUE	FALSE	FALSE	0.00267984	1.09775e-09	biomarkers	Total bilirubin	0.290254	rs34397747	EUR	0.323625	0.055084	3.09	mQTLs
ARID1A	SWISNF	rs12742115	1	27079931	T	C	0.026356	0.08144	EUR	3.90572e-99	FALSE	TRUE	FALSE	FALSE	0.134123	1.16905e-14	biomarkers	Apolipoprotein B	0.477639	rs34397747	EUR	0.323625	0.055084	3.09	mQTLs
ARID1A	SWISNF	rs12742115	1	27079931	T	C	0.026356	0.08144	EUR	3.90572e-99	FALSE	TRUE	FALSE	FALSE	0.246104	5.85931e-65	biomarkers	SHBG	0.230386	rs34397747	EUR	0.323625	0.055084	3.09	mQTLs
ARID1A	SWISNF	rs12742115	1	27079931	T	C	0.026356	0.08144	EUR	3.90572e-99	FALSE	TRUE	FALSE	FALSE	0.352748	5.83741e-21	biomarkers	Triglycerides	0.296117	rs34397747	EUR	0.323625	0.055084	3.09	mQTLs
ARID1A	SWISNF	rs12742115	1	27079931	T	C	0.026356	0.08144	EUR	3.90572e-99	FALSE	TRUE	FALSE	FALSE	0.511555	2.43464e-27	biomarkers	Urate	0.173253	rs34397747	EUR	0.323625	0.055084	3.09	mQTLs
ARID1A	SWISNF	rs12742115	1	27079931	T	C	0.026356	0.08144	EUR	3.90572e-99	FALSE	TRUE	FALSE	FALSE	0.585084	2.46765e-09	biomarkers	Testosterone	0.594937	rs34397747	EUR	0.323625	0.055084	3.09	mQTLs
ARID1A	SWISNF	rs12742115	1	27079931	T	C	0.026356	0.08144	EUR	3.90572e-99	FALSE	TRUE	FALSE	FALSE	0.605682	9.15176e-17	biomarkers	Creatinine	0.877042	rs34397747	EUR	0.323625	0.055084	3.09	mQTLs
ARID1A	SWISNF	rs12742115	1	27079931	T	C	0.026356	0.08144	EUR	3.90572e-99	FALSE	TRUE	FALSE	FALSE	0.652072	3.75491e-36	biomarkers	HDL cholesterol	0.726294	rs34397747	EUR	0.323625	0.055084	3.09	mQTLs
ARID1A	SWISNF	rs12742115	1	27079931	T	C	0.026356	0.08144	EUR	3.90572e-99	FALSE	TRUE	FALSE	FALSE	0.712696	1.66122e-30	biomarkers	Apolipoprotein A	0.99366	rs34397747	EUR	0.323625	0.055084	3.09	mQTLs
ARID1A	SWISNF	rs12742115	1	27079931	T	C	0.026356	0.08144	EUR	3.90572e-99	FALSE	TRUE	FALSE	FALSE	0.728914	1.76972e-39	biomarkers	IGF-1	0.557775	rs34397747	EUR	0.323625	0.055084	3.09	mQTLs
ARID1A	SWISNF	rs12742115	1	27079931	T	C	0.026356	0.08144	EUR	3.90572e-99	FALSE	TRUE	FALSE	FALSE	0.96176	2.36027e-15	biomarkers	Gamma glutamyltransferase	0.630211	rs34397747	EUR	0.323625	0.055084	3.09	mQTLs
ARID1A	SWISNF	rs12742115	1	27079931	T	C	0.026356	0.08144	EUR	3.90572e-99	FALSE	TRUE	FALSE	FALSE	0.975934	4.77601e-13	biomarkers	Alanine aminotransferase	0.7576	rs34397747	EUR	0.323625	0.055084	3.09	mQTLs
ARID1A	SWISNF	rs12743862	1	27028221	A	G	0.053083	0.081497	EUR	2.62081e-19	FALSE	TRUE	FALSE	FALSE	0.0324518	7.35846e-10	biomarkers	Total bilirubin	0.290254	rs34397747	EUR	0.651349	0.028414	1.53527	mQTLs
ARID1A	SWISNF	rs12743862	1	27028221	A	G	0.053083	0.081497	EUR	2.62081e-19	FALSE	TRUE	FALSE	FALSE	0.246597	3.64715e-17	biomarkers	Creatinine	0.877042	rs34397747	EUR	0.651349	0.028414	1.53527	mQTLs
ARID1A	SWISNF	rs12743862	1	27028221	A	G	0.053083	0.081497	EUR	2.62081e-19	FALSE	TRUE	FALSE	FALSE	0.29523	2.2787e-13	biomarkers	Alanine aminotransferase	0.7576	rs34397747	EUR	0.651349	0.028414	1.53527	mQTLs
ARID1A	SWISNF	rs12743862	1	27028221	A	G	0.053083	0.081497	EUR	2.62081e-19	FALSE	TRUE	FALSE	FALSE	0.355226	9.44654e-37	biomarkers	HDL cholesterol	0.726294	rs34397747	EUR	0.651349	0.028414	1.53527	mQTLs
ARID1A	SWISNF	rs12743862	1	27028221	A	G	0.053083	0.081497	EUR	2.62081e-19	FALSE	TRUE	FALSE	FALSE	0.376928	6.95971e-31	biomarkers	Apolipoprotein A	0.99366	rs34397747	EUR	0.651349	0.028414	1.53527	mQTLs
ARID1A	SWISNF	rs12743862	1	27028221	A	G	0.053083	0.081497	EUR	2.62081e-19	FALSE	TRUE	FALSE	FALSE	0.384197	3.59959e-39	biomarkers	IGF-1	0.557775	rs34397747	EUR	0.651349	0.028414	1.53527	mQTLs
ARID1A	SWISNF	rs12743862	1	27028221	A	G	0.053083	0.081497	EUR	2.62081e-19	FALSE	TRUE	FALSE	FALSE	0.495444	2.91181e-15	biomarkers	Gamma glutamyltransferase	0.630211	rs34397747	EUR	0.651349	0.028414	1.53527	mQTLs
ARID1A	SWISNF	rs12743862	1	27028221	A	G	0.053083	0.081497	EUR	2.62081e-19	FALSE	TRUE	FALSE	FALSE	0.552777	6.7821e-21	biomarkers	Triglycerides	0.296117	rs34397747	EUR	0.651349	0.028414	1.53527	mQTLs
ARID1A	SWISNF	rs12743862	1	27028221	A	G	0.053083	0.081497	EUR	2.62081e-19	FALSE	TRUE	FALSE	FALSE	0.656521	1.94536e-64	biomarkers	SHBG	0.230386	rs34397747	EUR	0.651349	0.028414	1.53527	mQTLs
ARID1A	SWISNF	rs12743862	1	27028221	A	G	0.053083	0.081497	EUR	2.62081e-19	FALSE	TRUE	FALSE	FALSE	0.784115	1.67563e-14	biomarkers	Apolipoprotein B	0.477639	rs34397747	EUR	0.651349	0.028414	1.53527	mQTLs
ARID1A	SWISNF	rs12743862	1	27028221	A	G	0.053083	0.081497	EUR	2.62081e-19	FALSE	TRUE	FALSE	FALSE	0.826133	1.8961e-27	biomarkers	Urate	0.173253	rs34397747	EUR	0.651349	0.028414	1.53527	mQTLs
ARID1A	SWISNF	rs12743862	1	27028221	A	G	0.053083	0.081497	EUR	2.62081e-19	FALSE	TRUE	FALSE	FALSE	0.880646	3.75567e-09	biomarkers	Testosterone	0.594937	rs34397747	EUR	0.651349	0.028414	1.53527	mQTLs
ARID1A	SWISNF	rs12744003	1	27028299	A	G	0.025888	0.081413	EUR	1.05949e-101	FALSE	TRUE	FALSE	FALSE	0.00201931	7.81348e-10	biomarkers	Total bilirubin	0.290254	rs34397747	EUR	0.317984	0.055525	3.14482	mQTLs
ARID1A	SWISNF	rs12744003	1	27028299	A	G	0.025888	0.081413	EUR	1.05949e-101	FALSE	TRUE	FALSE	FALSE	0.242926	1.57805e-14	biomarkers	Apolipoprotein B	0.477639	rs34397747	EUR	0.317984	0.055525	3.14482	mQTLs
ARID1A	SWISNF	rs12744003	1	27028299	A	G	0.025888	0.081413	EUR	1.05949e-101	FALSE	TRUE	FALSE	FALSE	0.325954	1.17992e-64	biomarkers	SHBG	0.230386	rs34397747	EUR	0.317984	0.055525	3.14482	mQTLs
ARID1A	SWISNF	rs12744003	1	27028299	A	G	0.025888	0.081413	EUR	1.05949e-101	FALSE	TRUE	FALSE	FALSE	0.388213	3.66855e-27	biomarkers	Urate	0.173253	rs34397747	EUR	0.317984	0.055525	3.14482	mQTLs
ARID1A	SWISNF	rs12744003	1	27028299	A	G	0.025888	0.081413	EUR	1.05949e-101	FALSE	TRUE	FALSE	FALSE	0.572868	2.78416e-17	biomarkers	Creatinine	0.877042	rs34397747	EUR	0.317984	0.055525	3.14482	mQTLs
ARID1A	SWISNF	rs12744003	1	27028299	A	G	0.025888	0.081413	EUR	1.05949e-101	FALSE	TRUE	FALSE	FALSE	0.575452	5.28191e-21	biomarkers	Triglycerides	0.296117	rs34397747	EUR	0.317984	0.055525	3.14482	mQTLs
ARID1A	SWISNF	rs12744003	1	27028299	A	G	0.025888	0.081413	EUR	1.05949e-101	FALSE	TRUE	FALSE	FALSE	0.648885	1.13976e-39	biomarkers	IGF-1	0.557775	rs34397747	EUR	0.317984	0.055525	3.14482	mQTLs
ARID1A	SWISNF	rs12744003	1	27028299	A	G	0.025888	0.081413	EUR	1.05949e-101	FALSE	TRUE	FALSE	FALSE	0.654555	3.75567e-09	biomarkers	Testosterone	0.594937	rs34397747	EUR	0.317984	0.055525	3.14482	mQTLs
ARID1A	SWISNF	rs12744003	1	27028299	A	G	0.025888	0.081413	EUR	1.05949e-101	FALSE	TRUE	FALSE	FALSE	0.726585	1.51144e-36	biomarkers	HDL cholesterol	0.726294	rs34397747	EUR	0.317984	0.055525	3.14482	mQTLs
ARID1A	SWISNF	rs12744003	1	27028299	A	G	0.025888	0.081413	EUR	1.05949e-101	FALSE	TRUE	FALSE	FALSE	0.763303	1.9613e-13	biomarkers	Alanine aminotransferase	0.7576	rs34397747	EUR	0.317984	0.055525	3.14482	mQTLs
ARID1A	SWISNF	rs12744003	1	27028299	A	G	0.025888	0.081413	EUR	1.05949e-101	FALSE	TRUE	FALSE	FALSE	0.839877	1.3199e-30	biomarkers	Apolipoprotein A	0.99366	rs34397747	EUR	0.317984	0.055525	3.14482	mQTLs
ARID1A	SWISNF	rs12744003	1	27028299	A	G	0.025888	0.081413	EUR	1.05949e-101	FALSE	TRUE	FALSE	FALSE	0.890208	4.56663e-15	biomarkers	Gamma glutamyltransferase	0.630211	rs34397747	EUR	0.317984	0.055525	3.14482	mQTLs
ARID1A	SWISNF	rs12746810	1	27013133	G	A	0.011847	0.085589	EUR	3.86227e-248	FALSE	TRUE	FALSE	FALSE	0.0470756	5.77422e-40	biomarkers	IGF-1	0.557775	rs34397747	EUR	0.138417	0.073742	7.22453	mQTLs
ARID1A	SWISNF	rs12746810	1	27013133	G	A	0.011847	0.085589	EUR	3.86227e-248	FALSE	TRUE	FALSE	FALSE	0.186374	3.94822e-09	biomarkers	Total bilirubin	0.290254	rs34397747	EUR	0.138417	0.073742	7.22453	mQTLs
ARID1A	SWISNF	rs12746810	1	27013133	G	A	0.011847	0.085589	EUR	3.86227e-248	FALSE	TRUE	FALSE	FALSE	0.339596	8.49772e-27	biomarkers	Urate	0.173253	rs34397747	EUR	0.138417	0.073742	7.22453	mQTLs
ARID1A	SWISNF	rs12746810	1	27013133	G	A	0.011847	0.085589	EUR	3.86227e-248	FALSE	TRUE	FALSE	FALSE	0.39141	3.93937e-12	biomarkers	Alanine aminotransferase	0.7576	rs34397747	EUR	0.138417	0.073742	7.22453	mQTLs
ARID1A	SWISNF	rs12746810	1	27013133	G	A	0.011847	0.085589	EUR	3.86227e-248	FALSE	TRUE	FALSE	FALSE	0.588311	3.88721e-61	biomarkers	SHBG	0.230386	rs34397747	EUR	0.138417	0.073742	7.22453	mQTLs
ARID1A	SWISNF	rs12746810	1	27013133	G	A	0.011847	0.085589	EUR	3.86227e-248	FALSE	TRUE	FALSE	FALSE	0.605864	3.83154e-09	biomarkers	Testosterone	0.594937	rs34397747	EUR	0.138417	0.073742	7.22453	mQTLs
ARID1A	SWISNF	rs12746810	1	27013133	G	A	0.011847	0.085589	EUR	3.86227e-248	FALSE	TRUE	FALSE	FALSE	0.618969	2.93349e-14	biomarkers	Gamma glutamyltransferase	0.630211	rs34397747	EUR	0.138417	0.073742	7.22453	mQTLs
ARID1A	SWISNF	rs12746810	1	27013133	G	A	0.011847	0.085589	EUR	3.86227e-248	FALSE	TRUE	FALSE	FALSE	0.62469	4.69356e-14	biomarkers	Apolipoprotein B	0.477639	rs34397747	EUR	0.138417	0.073742	7.22453	mQTLs
ARID1A	SWISNF	rs12746810	1	27013133	G	A	0.011847	0.085589	EUR	3.86227e-248	FALSE	TRUE	FALSE	FALSE	0.774994	1.36222e-19	biomarkers	Triglycerides	0.296117	rs34397747	EUR	0.138417	0.073742	7.22453	mQTLs
ARID1A	SWISNF	rs12746810	1	27013133	G	A	0.011847	0.085589	EUR	3.86227e-248	FALSE	TRUE	FALSE	FALSE	0.818649	8.29214e-33	biomarkers	HDL cholesterol	0.726294	rs34397747	EUR	0.138417	0.073742	7.22453	mQTLs
ARID1A	SWISNF	rs12746810	1	27013133	G	A	0.011847	0.085589	EUR	3.86227e-248	FALSE	TRUE	FALSE	FALSE	0.92453	3.35281e-27	biomarkers	Apolipoprotein A	0.99366	rs34397747	EUR	0.138417	0.073742	7.22453	mQTLs
ARID1A	SWISNF	rs12746810	1	27013133	G	A	0.011847	0.085589	EUR	3.86227e-248	FALSE	TRUE	FALSE	FALSE	0.932403	2.81214e-17	biomarkers	Creatinine	0.877042	rs34397747	EUR	0.138417	0.073742	7.22453	mQTLs
ARID1A	SWISNF	rs12747603	1	27091982	A	C	0.016862	0.08143	EUR	8.95423e-168	FALSE	TRUE	FALSE	FALSE	0.0196633	6.39714e-10	biomarkers	Total bilirubin	0.290254	rs34397747	EUR	0.207074	0.064568	4.8292	mQTLs
ARID1A	SWISNF	rs12747603	1	27091982	A	C	0.016862	0.08143	EUR	8.95423e-168	FALSE	TRUE	FALSE	FALSE	0.181409	3.74266e-27	biomarkers	Urate	0.173253	rs34397747	EUR	0.207074	0.064568	4.8292	mQTLs
ARID1A	SWISNF	rs12747603	1	27091982	A	C	0.016862	0.08143	EUR	8.95423e-168	FALSE	TRUE	FALSE	FALSE	0.317588	1.5468e-14	biomarkers	Apolipoprotein B	0.477639	rs34397747	EUR	0.207074	0.064568	4.8292	mQTLs
ARID1A	SWISNF	rs12747603	1	27091982	A	C	0.016862	0.08143	EUR	8.95423e-168	FALSE	TRUE	FALSE	FALSE	0.341639	3.75567e-09	biomarkers	Testosterone	0.594937	rs34397747	EUR	0.207074	0.064568	4.8292	mQTLs
ARID1A	SWISNF	rs12747603	1	27091982	A	C	0.016862	0.08143	EUR	8.95423e-168	FALSE	TRUE	FALSE	FALSE	0.424306	1.06271e-39	biomarkers	IGF-1	0.557775	rs34397747	EUR	0.207074	0.064568	4.8292	mQTLs
ARID1A	SWISNF	rs12747603	1	27091982	A	C	0.016862	0.08143	EUR	8.95423e-168	FALSE	TRUE	FALSE	FALSE	0.512323	6.71462e-21	biomarkers	Triglycerides	0.296117	rs34397747	EUR	0.207074	0.064568	4.8292	mQTLs
ARID1A	SWISNF	rs12747603	1	27091982	A	C	0.016862	0.08143	EUR	8.95423e-168	FALSE	TRUE	FALSE	FALSE	0.517265	4.13206e-15	biomarkers	Gamma glutamyltransferase	0.630211	rs34397747	EUR	0.207074	0.064568	4.8292	mQTLs
ARID1A	SWISNF	rs12747603	1	27091982	A	C	0.016862	0.08143	EUR	8.95423e-168	FALSE	TRUE	FALSE	FALSE	0.64856	7.90923e-65	biomarkers	SHBG	0.230386	rs34397747	EUR	0.207074	0.064568	4.8292	mQTLs
ARID1A	SWISNF	rs12747603	1	27091982	A	C	0.016862	0.08143	EUR	8.95423e-168	FALSE	TRUE	FALSE	FALSE	0.766746	2.06186e-13	biomarkers	Alanine aminotransferase	0.7576	rs34397747	EUR	0.207074	0.064568	4.8292	mQTLs
ARID1A	SWISNF	rs12747603	1	27091982	A	C	0.016862	0.08143	EUR	8.95423e-168	FALSE	TRUE	FALSE	FALSE	0.845016	4.03073e-17	biomarkers	Creatinine	0.877042	rs34397747	EUR	0.207074	0.064568	4.8292	mQTLs
ARID1A	SWISNF	rs12747603	1	27091982	A	C	0.016862	0.08143	EUR	8.95423e-168	FALSE	TRUE	FALSE	FALSE	0.889763	1.66122e-30	biomarkers	Apolipoprotein A	0.99366	rs34397747	EUR	0.207074	0.064568	4.8292	mQTLs
ARID1A	SWISNF	rs12747603	1	27091982	A	C	0.016862	0.08143	EUR	8.95423e-168	FALSE	TRUE	FALSE	FALSE	0.989703	2.54229e-36	biomarkers	HDL cholesterol	0.726294	rs34397747	EUR	0.207074	0.064568	4.8292	mQTLs
ARID1A	SWISNF	rs12752833	1	27073924	C	T	0.02622	0.081421	EUR	7.19383e-100	FALSE	TRUE	FALSE	FALSE	0.00204983	7.43242e-10	biomarkers	Total bilirubin	0.290254	rs34397747	EUR	0.32203	0.055201	3.1053	mQTLs
ARID1A	SWISNF	rs12752833	1	27073924	C	T	0.02622	0.081421	EUR	7.19383e-100	FALSE	TRUE	FALSE	FALSE	0.178351	1.51618e-14	biomarkers	Apolipoprotein B	0.477639	rs34397747	EUR	0.32203	0.055201	3.1053	mQTLs
ARID1A	SWISNF	rs12752833	1	27073924	C	T	0.02622	0.081421	EUR	7.19383e-100	FALSE	TRUE	FALSE	FALSE	0.268474	1.17992e-64	biomarkers	SHBG	0.230386	rs34397747	EUR	0.32203	0.055201	3.1053	mQTLs
ARID1A	SWISNF	rs12752833	1	27073924	C	T	0.02622	0.081421	EUR	7.19383e-100	FALSE	TRUE	FALSE	FALSE	0.395858	5.89608e-21	biomarkers	Triglycerides	0.296117	rs34397747	EUR	0.32203	0.055201	3.1053	mQTLs
ARID1A	SWISNF	rs12752833	1	27073924	C	T	0.02622	0.081421	EUR	7.19383e-100	FALSE	TRUE	FALSE	FALSE	0.496536	3.81827e-27	biomarkers	Urate	0.173253	rs34397747	EUR	0.32203	0.055201	3.1053	mQTLs
ARID1A	SWISNF	rs12752833	1	27073924	C	T	0.02622	0.081421	EUR	7.19383e-100	FALSE	TRUE	FALSE	FALSE	0.58339	3.72083e-17	biomarkers	Creatinine	0.877042	rs34397747	EUR	0.32203	0.055201	3.1053	mQTLs
ARID1A	SWISNF	rs12752833	1	27073924	C	T	0.02622	0.081421	EUR	7.19383e-100	FALSE	TRUE	FALSE	FALSE	0.614467	3.39827e-09	biomarkers	Testosterone	0.594937	rs34397747	EUR	0.32203	0.055201	3.1053	mQTLs
ARID1A	SWISNF	rs12752833	1	27073924	C	T	0.02622	0.081421	EUR	7.19383e-100	FALSE	TRUE	FALSE	FALSE	0.622134	2.14484e-36	biomarkers	HDL cholesterol	0.726294	rs34397747	EUR	0.32203	0.055201	3.1053	mQTLs
ARID1A	SWISNF	rs12752833	1	27073924	C	T	0.02622	0.081421	EUR	7.19383e-100	FALSE	TRUE	FALSE	FALSE	0.652007	1.16279e-39	biomarkers	IGF-1	0.557775	rs34397747	EUR	0.32203	0.055201	3.1053	mQTLs
ARID1A	SWISNF	rs12752833	1	27073924	C	T	0.02622	0.081421	EUR	7.19383e-100	FALSE	TRUE	FALSE	FALSE	0.701664	1.45871e-30	biomarkers	Apolipoprotein A	0.99366	rs34397747	EUR	0.32203	0.055201	3.1053	mQTLs
ARID1A	SWISNF	rs12752833	1	27073924	C	T	0.02622	0.081421	EUR	7.19383e-100	FALSE	TRUE	FALSE	FALSE	0.969233	2.3016e-13	biomarkers	Alanine aminotransferase	0.7576	rs34397747	EUR	0.32203	0.055201	3.1053	mQTLs
ARID1A	SWISNF	rs12752833	1	27073924	C	T	0.02622	0.081421	EUR	7.19383e-100	FALSE	TRUE	FALSE	FALSE	0.979121	3.48607e-15	biomarkers	Gamma glutamyltransferase	0.630211	rs34397747	EUR	0.32203	0.055201	3.1053	mQTLs
ARID1A	SWISNF	rs12753981	1	27001893	G	A	0.026326	0.084077	EUR	1.92778e-107	FALSE	TRUE	FALSE	FALSE	0.00124204	1.70009e-08	biomarkers	Total bilirubin	0.290254	rs34397747	EUR	0.313118	0.057751	3.19369	mQTLs
ARID1A	SWISNF	rs12753981	1	27001893	G	A	0.026326	0.084077	EUR	1.92778e-107	FALSE	TRUE	FALSE	FALSE	0.165299	2.47488e-14	biomarkers	Apolipoprotein B	0.477639	rs34397747	EUR	0.313118	0.057751	3.19369	mQTLs
ARID1A	SWISNF	rs12753981	1	27001893	G	A	0.026326	0.084077	EUR	1.92778e-107	FALSE	TRUE	FALSE	FALSE	0.243655	1.42633e-60	biomarkers	SHBG	0.230386	rs34397747	EUR	0.313118	0.057751	3.19369	mQTLs
ARID1A	SWISNF	rs12753981	1	27001893	G	A	0.026326	0.084077	EUR	1.92778e-107	FALSE	TRUE	FALSE	FALSE	0.354517	9.45489e-18	biomarkers	Creatinine	0.877042	rs34397747	EUR	0.313118	0.057751	3.19369	mQTLs
ARID1A	SWISNF	rs12753981	1	27001893	G	A	0.026326	0.084077	EUR	1.92778e-107	FALSE	TRUE	FALSE	FALSE	0.471234	6.18237e-20	biomarkers	Triglycerides	0.296117	rs34397747	EUR	0.313118	0.057751	3.19369	mQTLs
ARID1A	SWISNF	rs12753981	1	27001893	G	A	0.026326	0.084077	EUR	1.92778e-107	FALSE	TRUE	FALSE	FALSE	0.509921	2.70004e-09	biomarkers	Testosterone	0.594937	rs34397747	EUR	0.313118	0.057751	3.19369	mQTLs
ARID1A	SWISNF	rs12753981	1	27001893	G	A	0.026326	0.084077	EUR	1.92778e-107	FALSE	TRUE	FALSE	FALSE	0.570068	2.46799e-40	biomarkers	IGF-1	0.557775	rs34397747	EUR	0.313118	0.057751	3.19369	mQTLs
ARID1A	SWISNF	rs12753981	1	27001893	G	A	0.026326	0.084077	EUR	1.92778e-107	FALSE	TRUE	FALSE	FALSE	0.616806	2.35658e-26	biomarkers	Urate	0.173253	rs34397747	EUR	0.313118	0.057751	3.19369	mQTLs
ARID1A	SWISNF	rs12753981	1	27001893	G	A	0.026326	0.084077	EUR	1.92778e-107	FALSE	TRUE	FALSE	FALSE	0.622819	2.03496e-35	biomarkers	HDL cholesterol	0.726294	rs34397747	EUR	0.313118	0.057751	3.19369	mQTLs
ARID1A	SWISNF	rs12753981	1	27001893	G	A	0.026326	0.084077	EUR	1.92778e-107	FALSE	TRUE	FALSE	FALSE	0.755255	1.88696e-29	biomarkers	Apolipoprotein A	0.99366	rs34397747	EUR	0.313118	0.057751	3.19369	mQTLs
ARID1A	SWISNF	rs12753981	1	27001893	G	A	0.026326	0.084077	EUR	1.92778e-107	FALSE	TRUE	FALSE	FALSE	0.941247	3.73884e-15	biomarkers	Gamma glutamyltransferase	0.630211	rs34397747	EUR	0.313118	0.057751	3.19369	mQTLs
ARID1A	SWISNF	rs12753981	1	27001893	G	A	0.026326	0.084077	EUR	1.92778e-107	FALSE	TRUE	FALSE	FALSE	0.963349	2.20565e-12	biomarkers	Alanine aminotransferase	0.7576	rs34397747	EUR	0.313118	0.057751	3.19369	mQTLs
ARID1A	SWISNF	rs12754468	1	27014748	C	G	0.026199	0.085637	EUR	7.52117e-113	FALSE	TRUE	FALSE	FALSE	0.00313226	4.32005e-09	biomarkers	Total bilirubin	0.290254	rs34397747	EUR	0.305931	0.059438	3.26871	mQTLs
ARID1A	SWISNF	rs12754468	1	27014748	C	G	0.026199	0.085637	EUR	7.52117e-113	FALSE	TRUE	FALSE	FALSE	0.209507	4.74784e-61	biomarkers	SHBG	0.230386	rs34397747	EUR	0.305931	0.059438	3.26871	mQTLs
ARID1A	SWISNF	rs12754468	1	27014748	C	G	0.026199	0.085637	EUR	7.52117e-113	FALSE	TRUE	FALSE	FALSE	0.236691	5.39888e-14	biomarkers	Apolipoprotein B	0.477639	rs34397747	EUR	0.305931	0.059438	3.26871	mQTLs
ARID1A	SWISNF	rs12754468	1	27014748	C	G	0.026199	0.085637	EUR	7.52117e-113	FALSE	TRUE	FALSE	FALSE	0.358796	2.70188e-17	biomarkers	Creatinine	0.877042	rs34397747	EUR	0.305931	0.059438	3.26871	mQTLs
ARID1A	SWISNF	rs12754468	1	27014748	C	G	0.026199	0.085637	EUR	7.52117e-113	FALSE	TRUE	FALSE	FALSE	0.541019	1.29579e-19	biomarkers	Triglycerides	0.296117	rs34397747	EUR	0.305931	0.059438	3.26871	mQTLs
ARID1A	SWISNF	rs12754468	1	27014748	C	G	0.026199	0.085637	EUR	7.52117e-113	FALSE	TRUE	FALSE	FALSE	0.639416	4.2345e-09	biomarkers	Testosterone	0.594937	rs34397747	EUR	0.305931	0.059438	3.26871	mQTLs
ARID1A	SWISNF	rs12754468	1	27014748	C	G	0.026199	0.085637	EUR	7.52117e-113	FALSE	TRUE	FALSE	FALSE	0.649729	4.96992e-40	biomarkers	IGF-1	0.557775	rs34397747	EUR	0.305931	0.059438	3.26871	mQTLs
ARID1A	SWISNF	rs12754468	1	27014748	C	G	0.026199	0.085637	EUR	7.52117e-113	FALSE	TRUE	FALSE	FALSE	0.650639	8.00285e-27	biomarkers	Urate	0.173253	rs34397747	EUR	0.305931	0.059438	3.26871	mQTLs
ARID1A	SWISNF	rs12754468	1	27014748	C	G	0.026199	0.085637	EUR	7.52117e-113	FALSE	TRUE	FALSE	FALSE	0.801797	8.98277e-33	biomarkers	HDL cholesterol	0.726294	rs34397747	EUR	0.305931	0.059438	3.26871	mQTLs
ARID1A	SWISNF	rs12754468	1	27014748	C	G	0.026199	0.085637	EUR	7.52117e-113	FALSE	TRUE	FALSE	FALSE	0.886743	4.22501e-12	biomarkers	Alanine aminotransferase	0.7576	rs34397747	EUR	0.305931	0.059438	3.26871	mQTLs
ARID1A	SWISNF	rs12754468	1	27014748	C	G	0.026199	0.085637	EUR	7.52117e-113	FALSE	TRUE	FALSE	FALSE	0.901045	2.99275e-14	biomarkers	Gamma glutamyltransferase	0.630211	rs34397747	EUR	0.305931	0.059438	3.26871	mQTLs
ARID1A	SWISNF	rs12754468	1	27014748	C	G	0.026199	0.085637	EUR	7.52117e-113	FALSE	TRUE	FALSE	FALSE	0.976188	3.63205e-27	biomarkers	Apolipoprotein A	0.99366	rs34397747	EUR	0.305931	0.059438	3.26871	mQTLs
ARID1A	SWISNF	rs12756074	1	27047893	A	G	0.025878	0.081417	EUR	9.27586e-102	FALSE	TRUE	FALSE	FALSE	0.00178203	7.50711e-10	biomarkers	Total bilirubin	0.290254	rs34397747	EUR	0.317845	0.055539	3.14619	mQTLs
ARID1A	SWISNF	rs12756074	1	27047893	A	G	0.025878	0.081417	EUR	9.27586e-102	FALSE	TRUE	FALSE	FALSE	0.209716	1.45673e-14	biomarkers	Apolipoprotein B	0.477639	rs34397747	EUR	0.317845	0.055539	3.14619	mQTLs
ARID1A	SWISNF	rs12756074	1	27047893	A	G	0.025878	0.081417	EUR	9.27586e-102	FALSE	TRUE	FALSE	FALSE	0.25924	1.30401e-64	biomarkers	SHBG	0.230386	rs34397747	EUR	0.317845	0.055539	3.14619	mQTLs
ARID1A	SWISNF	rs12756074	1	27047893	A	G	0.025878	0.081417	EUR	9.27586e-102	FALSE	TRUE	FALSE	FALSE	0.46343	4.66365e-27	biomarkers	Urate	0.173253	rs34397747	EUR	0.317845	0.055539	3.14619	mQTLs
ARID1A	SWISNF	rs12756074	1	27047893	A	G	0.025878	0.081417	EUR	9.27586e-102	FALSE	TRUE	FALSE	FALSE	0.476923	6.19837e-21	biomarkers	Triglycerides	0.296117	rs34397747	EUR	0.317845	0.055539	3.14619	mQTLs
ARID1A	SWISNF	rs12756074	1	27047893	A	G	0.025878	0.081417	EUR	9.27586e-102	FALSE	TRUE	FALSE	FALSE	0.517834	3.796e-17	biomarkers	Creatinine	0.877042	rs34397747	EUR	0.317845	0.055539	3.14619	mQTLs
ARID1A	SWISNF	rs12756074	1	27047893	A	G	0.025878	0.081417	EUR	9.27586e-102	FALSE	TRUE	FALSE	FALSE	0.674219	2.01993e-36	biomarkers	HDL cholesterol	0.726294	rs34397747	EUR	0.317845	0.055539	3.14619	mQTLs
ARID1A	SWISNF	rs12756074	1	27047893	A	G	0.025878	0.081417	EUR	9.27586e-102	FALSE	TRUE	FALSE	FALSE	0.674354	1.27229e-39	biomarkers	IGF-1	0.557775	rs34397747	EUR	0.317845	0.055539	3.14619	mQTLs
ARID1A	SWISNF	rs12756074	1	27047893	A	G	0.025878	0.081417	EUR	9.27586e-102	FALSE	TRUE	FALSE	FALSE	0.704265	3.36445e-09	biomarkers	Testosterone	0.594937	rs34397747	EUR	0.317845	0.055539	3.14619	mQTLs
ARID1A	SWISNF	rs12756074	1	27047893	A	G	0.025878	0.081417	EUR	9.27586e-102	FALSE	TRUE	FALSE	FALSE	0.766822	1.29376e-30	biomarkers	Apolipoprotein A	0.99366	rs34397747	EUR	0.317845	0.055539	3.14619	mQTLs
ARID1A	SWISNF	rs12756074	1	27047893	A	G	0.025878	0.081417	EUR	9.27586e-102	FALSE	TRUE	FALSE	FALSE	0.903572	2.44393e-13	biomarkers	Alanine aminotransferase	0.7576	rs34397747	EUR	0.317845	0.055539	3.14619	mQTLs
ARID1A	SWISNF	rs12756074	1	27047893	A	G	0.025878	0.081417	EUR	9.27586e-102	FALSE	TRUE	FALSE	FALSE	0.933271	3.62834e-15	biomarkers	Gamma glutamyltransferase	0.630211	rs34397747	EUR	0.317845	0.055539	3.14619	mQTLs
ARID1A	SWISNF	rs12756102	1	27047954	A	G	0.025867	0.081417	EUR	8.1192e-102	FALSE	TRUE	FALSE	FALSE	0.00170192	7.50711e-10	biomarkers	Total bilirubin	0.290254	rs34397747	EUR	0.31771	0.05555	3.14752	mQTLs
ARID1A	SWISNF	rs12756102	1	27047954	A	G	0.025867	0.081417	EUR	8.1192e-102	FALSE	TRUE	FALSE	FALSE	0.210346	1.45673e-14	biomarkers	Apolipoprotein B	0.477639	rs34397747	EUR	0.31771	0.05555	3.14752	mQTLs
ARID1A	SWISNF	rs12756102	1	27047954	A	G	0.025867	0.081417	EUR	8.1192e-102	FALSE	TRUE	FALSE	FALSE	0.258464	1.30401e-64	biomarkers	SHBG	0.230386	rs34397747	EUR	0.31771	0.05555	3.14752	mQTLs
ARID1A	SWISNF	rs12756102	1	27047954	A	G	0.025867	0.081417	EUR	8.1192e-102	FALSE	TRUE	FALSE	FALSE	0.466359	4.61724e-27	biomarkers	Urate	0.173253	rs34397747	EUR	0.31771	0.05555	3.14752	mQTLs
ARID1A	SWISNF	rs12756102	1	27047954	A	G	0.025867	0.081417	EUR	8.1192e-102	FALSE	TRUE	FALSE	FALSE	0.482922	6.19837e-21	biomarkers	Triglycerides	0.296117	rs34397747	EUR	0.31771	0.05555	3.14752	mQTLs
ARID1A	SWISNF	rs12756102	1	27047954	A	G	0.025867	0.081417	EUR	8.1192e-102	FALSE	TRUE	FALSE	FALSE	0.507784	3.83415e-17	biomarkers	Creatinine	0.877042	rs34397747	EUR	0.31771	0.05555	3.14752	mQTLs
ARID1A	SWISNF	rs12756102	1	27047954	A	G	0.025867	0.081417	EUR	8.1192e-102	FALSE	TRUE	FALSE	FALSE	0.662656	1.99983e-36	biomarkers	HDL cholesterol	0.726294	rs34397747	EUR	0.31771	0.05555	3.14752	mQTLs
ARID1A	SWISNF	rs12756102	1	27047954	A	G	0.025867	0.081417	EUR	8.1192e-102	FALSE	TRUE	FALSE	FALSE	0.669048	1.27229e-39	biomarkers	IGF-1	0.557775	rs34397747	EUR	0.31771	0.05555	3.14752	mQTLs
ARID1A	SWISNF	rs12756102	1	27047954	A	G	0.025867	0.081417	EUR	8.1192e-102	FALSE	TRUE	FALSE	FALSE	0.70978	3.36445e-09	biomarkers	Testosterone	0.594937	rs34397747	EUR	0.31771	0.05555	3.14752	mQTLs
ARID1A	SWISNF	rs12756102	1	27047954	A	G	0.025867	0.081417	EUR	8.1192e-102	FALSE	TRUE	FALSE	FALSE	0.758434	1.29376e-30	biomarkers	Apolipoprotein A	0.99366	rs34397747	EUR	0.31771	0.05555	3.14752	mQTLs
ARID1A	SWISNF	rs12756102	1	27047954	A	G	0.025867	0.081417	EUR	8.1192e-102	FALSE	TRUE	FALSE	FALSE	0.906431	2.41961e-13	biomarkers	Alanine aminotransferase	0.7576	rs34397747	EUR	0.31771	0.05555	3.14752	mQTLs
ARID1A	SWISNF	rs12756102	1	27047954	A	G	0.025867	0.081417	EUR	8.1192e-102	FALSE	TRUE	FALSE	FALSE	0.942019	3.62834e-15	biomarkers	Gamma glutamyltransferase	0.630211	rs34397747	EUR	0.31771	0.05555	3.14752	mQTLs
ARID1A	SWISNF	rs12756154	1	27040509	T	C	0.025919	0.081452	EUR	1.57846e-101	FALSE	TRUE	FALSE	FALSE	0.00199922	6.72513e-10	biomarkers	Total bilirubin	0.290254	rs34397747	EUR	0.318212	0.055533	3.14256	mQTLs
ARID1A	SWISNF	rs12756154	1	27040509	T	C	0.025919	0.081452	EUR	1.57846e-101	FALSE	TRUE	FALSE	FALSE	0.235746	1.5468e-14	biomarkers	Apolipoprotein B	0.477639	rs34397747	EUR	0.318212	0.055533	3.14256	mQTLs
ARID1A	SWISNF	rs12756154	1	27040509	T	C	0.025919	0.081452	EUR	1.57846e-101	FALSE	TRUE	FALSE	FALSE	0.344728	1.30401e-64	biomarkers	SHBG	0.230386	rs34397747	EUR	0.318212	0.055533	3.14256	mQTLs
ARID1A	SWISNF	rs12756154	1	27040509	T	C	0.025919	0.081452	EUR	1.57846e-101	FALSE	TRUE	FALSE	FALSE	0.376665	5.41838e-27	biomarkers	Urate	0.173253	rs34397747	EUR	0.318212	0.055533	3.14256	mQTLs
ARID1A	SWISNF	rs12756154	1	27040509	T	C	0.025919	0.081452	EUR	1.57846e-101	FALSE	TRUE	FALSE	FALSE	0.571038	6.51617e-21	biomarkers	Triglycerides	0.296117	rs34397747	EUR	0.318212	0.055533	3.14256	mQTLs
ARID1A	SWISNF	rs12756154	1	27040509	T	C	0.025919	0.081452	EUR	1.57846e-101	FALSE	TRUE	FALSE	FALSE	0.59762	4.11215e-17	biomarkers	Creatinine	0.877042	rs34397747	EUR	0.318212	0.055533	3.14256	mQTLs
ARID1A	SWISNF	rs12756154	1	27040509	T	C	0.025919	0.081452	EUR	1.57846e-101	FALSE	TRUE	FALSE	FALSE	0.643007	9.42536e-40	biomarkers	IGF-1	0.557775	rs34397747	EUR	0.318212	0.055533	3.14256	mQTLs
ARID1A	SWISNF	rs12756154	1	27040509	T	C	0.025919	0.081452	EUR	1.57846e-101	FALSE	TRUE	FALSE	FALSE	0.658889	4.40732e-09	biomarkers	Testosterone	0.594937	rs34397747	EUR	0.318212	0.055533	3.14256	mQTLs
ARID1A	SWISNF	rs12756154	1	27040509	T	C	0.025919	0.081452	EUR	1.57846e-101	FALSE	TRUE	FALSE	FALSE	0.708291	2.92432e-36	biomarkers	HDL cholesterol	0.726294	rs34397747	EUR	0.318212	0.055533	3.14256	mQTLs
ARID1A	SWISNF	rs12756154	1	27040509	T	C	0.025919	0.081452	EUR	1.57846e-101	FALSE	TRUE	FALSE	FALSE	0.75813	2.59505e-13	biomarkers	Alanine aminotransferase	0.7576	rs34397747	EUR	0.318212	0.055533	3.14256	mQTLs
ARID1A	SWISNF	rs12756154	1	27040509	T	C	0.025919	0.081452	EUR	1.57846e-101	FALSE	TRUE	FALSE	FALSE	0.819796	1.85438e-30	biomarkers	Apolipoprotein A	0.99366	rs34397747	EUR	0.318212	0.055533	3.14256	mQTLs
ARID1A	SWISNF	rs12756154	1	27040509	T	C	0.025919	0.081452	EUR	1.57846e-101	FALSE	TRUE	FALSE	FALSE	0.898436	3.89143e-15	biomarkers	Gamma glutamyltransferase	0.630211	rs34397747	EUR	0.318212	0.055533	3.14256	mQTLs
ARID1A	SWISNF	rs12759594	1	27002991	G	A	0.029498	0.11413	EUR	1.28281e-187	FALSE	TRUE	FALSE	FALSE	0.150469	1.01598e-10	biomarkers	Apolipoprotein B	0.477639	rs34397747	EUR	0.25846	0.084632	3.86908	mQTLs
ARID1A	SWISNF	rs12759594	1	27002991	G	A	0.029498	0.11413	EUR	1.28281e-187	FALSE	TRUE	FALSE	FALSE	0.257947	8.70543e-17	biomarkers	Creatinine	0.877042	rs34397747	EUR	0.25846	0.084632	3.86908	mQTLs
ARID1A	SWISNF	rs12759594	1	27002991	G	A	0.029498	0.11413	EUR	1.28281e-187	FALSE	TRUE	FALSE	FALSE	0.374486	3.05362e-45	biomarkers	SHBG	0.230386	rs34397747	EUR	0.25846	0.084632	3.86908	mQTLs
ARID1A	SWISNF	rs12759594	1	27002991	G	A	0.029498	0.11413	EUR	1.28281e-187	FALSE	TRUE	FALSE	FALSE	0.461811	1.25058e-13	biomarkers	Triglycerides	0.296117	rs34397747	EUR	0.25846	0.084632	3.86908	mQTLs
ARID1A	SWISNF	rs12759594	1	27002991	G	A	0.029498	0.11413	EUR	1.28281e-187	FALSE	TRUE	FALSE	FALSE	0.556994	2.07395e-23	biomarkers	HDL cholesterol	0.726294	rs34397747	EUR	0.25846	0.084632	3.86908	mQTLs
ARID1A	SWISNF	rs12759594	1	27002991	G	A	0.029498	0.11413	EUR	1.28281e-187	FALSE	TRUE	FALSE	FALSE	0.630968	2.98035e-24	biomarkers	IGF-1	0.557775	rs34397747	EUR	0.25846	0.084632	3.86908	mQTLs
ARID1A	SWISNF	rs12759594	1	27002991	G	A	0.029498	0.11413	EUR	1.28281e-187	FALSE	TRUE	FALSE	FALSE	0.687633	4.99839e-19	biomarkers	Apolipoprotein A	0.99366	rs34397747	EUR	0.25846	0.084632	3.86908	mQTLs
ARID1A	SWISNF	rs12759594	1	27002991	G	A	0.029498	0.11413	EUR	1.28281e-187	FALSE	TRUE	FALSE	FALSE	0.871447	4.49635e-09	biomarkers	Alanine aminotransferase	0.7576	rs34397747	EUR	0.25846	0.084632	3.86908	mQTLs
ARID1A	SWISNF	rs12759594	1	27002991	G	A	0.029498	0.11413	EUR	1.28281e-187	FALSE	TRUE	FALSE	FALSE	0.959781	1.71834e-16	biomarkers	Urate	0.173253	rs34397747	EUR	0.25846	0.084632	3.86908	mQTLs
ARID1A	SWISNF	rs12759594	1	27002991	G	A	0.029498	0.11413	EUR	1.28281e-187	FALSE	TRUE	FALSE	FALSE	0.979503	1.15404e-09	biomarkers	Gamma glutamyltransferase	0.630211	rs34397747	EUR	0.25846	0.084632	3.86908	mQTLs
ARID1A	SWISNF	rs145416147	1	27062543	T	C	0.011716	0.081571	EUR	7.40005e-230	FALSE	TRUE	FALSE	FALSE	0.0463748	2.43712e-39	biomarkers	IGF-1	0.557775	rs34397747	EUR	0.143629	0.069855	6.96236	mQTLs
ARID1A	SWISNF	rs145416147	1	27062543	T	C	0.011716	0.081571	EUR	7.40005e-230	FALSE	TRUE	FALSE	FALSE	0.096424	6.20808e-10	biomarkers	Total bilirubin	0.290254	rs34397747	EUR	0.143629	0.069855	6.96236	mQTLs
ARID1A	SWISNF	rs145416147	1	27062543	T	C	0.011716	0.081571	EUR	7.40005e-230	FALSE	TRUE	FALSE	FALSE	0.190901	4.85397e-27	biomarkers	Urate	0.173253	rs34397747	EUR	0.143629	0.069855	6.96236	mQTLs
ARID1A	SWISNF	rs145416147	1	27062543	T	C	0.011716	0.081571	EUR	7.40005e-230	FALSE	TRUE	FALSE	FALSE	0.452214	3.57372e-13	biomarkers	Alanine aminotransferase	0.7576	rs34397747	EUR	0.143629	0.069855	6.96236	mQTLs
ARID1A	SWISNF	rs145416147	1	27062543	T	C	0.011716	0.081571	EUR	7.40005e-230	FALSE	TRUE	FALSE	FALSE	0.516438	2.48128e-15	biomarkers	Gamma glutamyltransferase	0.630211	rs34397747	EUR	0.143629	0.069855	6.96236	mQTLs
ARID1A	SWISNF	rs145416147	1	27062543	T	C	0.011716	0.081571	EUR	7.40005e-230	FALSE	TRUE	FALSE	FALSE	0.522411	8.11965e-21	biomarkers	Triglycerides	0.296117	rs34397747	EUR	0.143629	0.069855	6.96236	mQTLs
ARID1A	SWISNF	rs145416147	1	27062543	T	C	0.011716	0.081571	EUR	7.40005e-230	FALSE	TRUE	FALSE	FALSE	0.557106	4.96923e-09	biomarkers	Testosterone	0.594937	rs34397747	EUR	0.143629	0.069855	6.96236	mQTLs
ARID1A	SWISNF	rs145416147	1	27062543	T	C	0.011716	0.081571	EUR	7.40005e-230	FALSE	TRUE	FALSE	FALSE	0.626316	1.44116e-64	biomarkers	SHBG	0.230386	rs34397747	EUR	0.143629	0.069855	6.96236	mQTLs
ARID1A	SWISNF	rs145416147	1	27062543	T	C	0.011716	0.081571	EUR	7.40005e-230	FALSE	TRUE	FALSE	FALSE	0.626755	3.01338e-36	biomarkers	HDL cholesterol	0.726294	rs34397747	EUR	0.143629	0.069855	6.96236	mQTLs
ARID1A	SWISNF	rs145416147	1	27062543	T	C	0.011716	0.081571	EUR	7.40005e-230	FALSE	TRUE	FALSE	FALSE	0.748189	1.89185e-30	biomarkers	Apolipoprotein A	0.99366	rs34397747	EUR	0.143629	0.069855	6.96236	mQTLs
ARID1A	SWISNF	rs145416147	1	27062543	T	C	0.011716	0.081571	EUR	7.40005e-230	FALSE	TRUE	FALSE	FALSE	0.768896	3.23473e-17	biomarkers	Creatinine	0.877042	rs34397747	EUR	0.143629	0.069855	6.96236	mQTLs
ARID1A	SWISNF	rs145416147	1	27062543	T	C	0.011716	0.081571	EUR	7.40005e-230	FALSE	TRUE	FALSE	FALSE	0.793184	1.48615e-14	biomarkers	Apolipoprotein B	0.477639	rs34397747	EUR	0.143629	0.069855	6.96236	mQTLs
ARID1A	SWISNF	rs148268445	1	27002647	T	C	0.025943	0.076267	EUR	4.03992e-86	FALSE	TRUE	FALSE	FALSE	0.00339314	8.15341e-11	biomarkers	Total bilirubin	0.00339314	rs148268445	EUR	0.34016	0.050324	2.93979	mQTLs
ARID1A	SWISNF	rs148268445	1	27002647	T	C	0.025943	0.076267	EUR	4.03992e-86	FALSE	TRUE	FALSE	FALSE	0.120513	8.59655e-16	biomarkers	Apolipoprotein B	0.120513	rs148268445	EUR	0.34016	0.050324	2.93979	mQTLs
ARID1A	SWISNF	rs148268445	1	27002647	T	C	0.025943	0.076267	EUR	4.03992e-86	FALSE	TRUE	FALSE	FALSE	0.293171	1.96558e-68	biomarkers	SHBG	0.293171	rs148268445	EUR	0.34016	0.050324	2.93979	mQTLs
ARID1A	SWISNF	rs148268445	1	27002647	T	C	0.025943	0.076267	EUR	4.03992e-86	FALSE	TRUE	FALSE	FALSE	0.387709	3.40938e-18	biomarkers	Creatinine	0.387709	rs148268445	EUR	0.34016	0.050324	2.93979	mQTLs
ARID1A	SWISNF	rs148268445	1	27002647	T	C	0.025943	0.076267	EUR	4.03992e-86	FALSE	TRUE	FALSE	FALSE	0.40661	7.09547e-23	biomarkers	Triglycerides	0.40661	rs148268445	EUR	0.34016	0.050324	2.93979	mQTLs
ARID1A	SWISNF	rs148268445	1	27002647	T	C	0.025943	0.076267	EUR	4.03992e-86	FALSE	TRUE	FALSE	FALSE	0.561131	1.76395e-30	biomarkers	Urate	0.561131	rs148268445	EUR	0.34016	0.050324	2.93979	mQTLs
ARID1A	SWISNF	rs148268445	1	27002647	T	C	0.025943	0.076267	EUR	4.03992e-86	FALSE	TRUE	FALSE	FALSE	0.568588	4.54154e-09	biomarkers	Testosterone	0.568588	rs148268445	EUR	0.34016	0.050324	2.93979	mQTLs
ARID1A	SWISNF	rs148268445	1	27002647	T	C	0.025943	0.076267	EUR	4.03992e-86	FALSE	TRUE	FALSE	FALSE	0.577181	1.74699e-34	biomarkers	HDL cholesterol	0.577181	rs148268445	EUR	0.34016	0.050324	2.93979	mQTLs
ARID1A	SWISNF	rs148268445	1	27002647	T	C	0.025943	0.076267	EUR	4.03992e-86	FALSE	TRUE	FALSE	FALSE	0.706099	9.29798e-27	biomarkers	Apolipoprotein A	0.706099	rs148268445	EUR	0.34016	0.050324	2.93979	mQTLs
ARID1A	SWISNF	rs148268445	1	27002647	T	C	0.025943	0.076267	EUR	4.03992e-86	FALSE	TRUE	FALSE	FALSE	0.812369	1.97993e-36	biomarkers	IGF-1	0.812369	rs148268445	EUR	0.34016	0.050324	2.93979	mQTLs
ARID1A	SWISNF	rs148268445	1	27002647	T	C	0.025943	0.076267	EUR	4.03992e-86	FALSE	TRUE	FALSE	FALSE	0.871622	2.10351e-13	biomarkers	Alanine aminotransferase	0.871622	rs148268445	EUR	0.34016	0.050324	2.93979	mQTLs
ARID1A	SWISNF	rs148268445	1	27002647	T	C	0.025943	0.076267	EUR	4.03992e-86	FALSE	TRUE	FALSE	FALSE	0.986167	3.09882e-12	biomarkers	Gamma glutamyltransferase	0.986167	rs148268445	EUR	0.34016	0.050324	2.93979	mQTLs
ARID1A	SWISNF	rs190077222	1	27036698	G	A	0.025882	0.081414	EUR	9.91461e-102	FALSE	TRUE	FALSE	FALSE	0.00208706	8.29664e-10	biomarkers	Total bilirubin	0.290254	rs34397747	EUR	0.317906	0.055532	3.14558	mQTLs
ARID1A	SWISNF	rs190077222	1	27036698	G	A	0.025882	0.081414	EUR	9.91461e-102	FALSE	TRUE	FALSE	FALSE	0.242198	1.48615e-14	biomarkers	Apolipoprotein B	0.477639	rs34397747	EUR	0.317906	0.055532	3.14558	mQTLs
ARID1A	SWISNF	rs190077222	1	27036698	G	A	0.025882	0.081414	EUR	9.91461e-102	FALSE	TRUE	FALSE	FALSE	0.344039	1.30401e-64	biomarkers	SHBG	0.230386	rs34397747	EUR	0.317906	0.055532	3.14558	mQTLs
ARID1A	SWISNF	rs190077222	1	27036698	G	A	0.025882	0.081414	EUR	9.91461e-102	FALSE	TRUE	FALSE	FALSE	0.372507	4.75786e-27	biomarkers	Urate	0.173253	rs34397747	EUR	0.317906	0.055532	3.14558	mQTLs
ARID1A	SWISNF	rs190077222	1	27036698	G	A	0.025882	0.081414	EUR	9.91461e-102	FALSE	TRUE	FALSE	FALSE	0.578683	5.72182e-21	biomarkers	Triglycerides	0.296117	rs34397747	EUR	0.317906	0.055532	3.14558	mQTLs
ARID1A	SWISNF	rs190077222	1	27036698	G	A	0.025882	0.081414	EUR	9.91461e-102	FALSE	TRUE	FALSE	FALSE	0.597082	3.83415e-17	biomarkers	Creatinine	0.877042	rs34397747	EUR	0.317906	0.055532	3.14558	mQTLs
ARID1A	SWISNF	rs190077222	1	27036698	G	A	0.025882	0.081414	EUR	9.91461e-102	FALSE	TRUE	FALSE	FALSE	0.6509	1.16279e-39	biomarkers	IGF-1	0.557775	rs34397747	EUR	0.317906	0.055532	3.14558	mQTLs
ARID1A	SWISNF	rs190077222	1	27036698	G	A	0.025882	0.081414	EUR	9.91461e-102	FALSE	TRUE	FALSE	FALSE	0.66671	3.53695e-09	biomarkers	Testosterone	0.594937	rs34397747	EUR	0.317906	0.055532	3.14558	mQTLs
ARID1A	SWISNF	rs190077222	1	27036698	G	A	0.025882	0.081414	EUR	9.91461e-102	FALSE	TRUE	FALSE	FALSE	0.726076	2.04023e-36	biomarkers	HDL cholesterol	0.726294	rs34397747	EUR	0.317906	0.055532	3.14558	mQTLs
ARID1A	SWISNF	rs190077222	1	27036698	G	A	0.025882	0.081414	EUR	9.91461e-102	FALSE	TRUE	FALSE	FALSE	0.749762	2.46849e-13	biomarkers	Alanine aminotransferase	0.7576	rs34397747	EUR	0.317906	0.055532	3.14558	mQTLs
ARID1A	SWISNF	rs190077222	1	27036698	G	A	0.025882	0.081414	EUR	9.91461e-102	FALSE	TRUE	FALSE	FALSE	0.83619	1.40151e-30	biomarkers	Apolipoprotein A	0.99366	rs34397747	EUR	0.317906	0.055532	3.14558	mQTLs
ARID1A	SWISNF	rs190077222	1	27036698	G	A	0.025882	0.081414	EUR	9.91461e-102	FALSE	TRUE	FALSE	FALSE	0.881615	3.62834e-15	biomarkers	Gamma glutamyltransferase	0.630211	rs34397747	EUR	0.317906	0.055532	3.14558	mQTLs
ARID1A	SWISNF	rs193084249	1	26987646	A	G	0.0026424	0.023544	EUR	1.05423e-78	FALSE	TRUE	FALSE	FALSE	0.00578782	2.35162e-60	biomarkers	IGF-1	0.00578782	rs193084249	EUR	0.112232	0.0209016	8.91008	mQTLs
ARID1A	SWISNF	rs193084249	1	26987646	A	G	0.0026424	0.023544	EUR	1.05423e-78	FALSE	TRUE	FALSE	FALSE	0.0867261	4.20094e-33	biomarkers	Total bilirubin	0.173452	rs193084249	EUR	0.112232	0.0209016	8.91008	mQTLs
ARID1A	SWISNF	rs193084249	1	26987646	A	G	0.0026424	0.023544	EUR	1.05423e-78	FALSE	TRUE	FALSE	FALSE	0.096424	1.27941e-134	biomarkers	SHBG	0.096424	rs193084249	EUR	0.112232	0.0209016	8.91008	mQTLs
ARID1A	SWISNF	rs193084249	1	26987646	A	G	0.0026424	0.023544	EUR	1.05423e-78	FALSE	TRUE	FALSE	FALSE	0.467292	2.02626e-14	biomarkers	Testosterone	0.467292	rs193084249	EUR	0.112232	0.0209016	8.91008	mQTLs
ARID1A	SWISNF	rs193084249	1	26987646	A	G	0.0026424	0.023544	EUR	1.05423e-78	FALSE	TRUE	FALSE	FALSE	0.513811	3.36492e-40	biomarkers	C-reactive protein	0.615574	rs193084249	EUR	0.112232	0.0209016	8.91008	mQTLs
ARID1A	SWISNF	rs193084249	1	26987646	A	G	0.0026424	0.023544	EUR	1.05423e-78	FALSE	TRUE	FALSE	FALSE	0.551894	2.21708e-14	biomarkers	LDL direct	0.660737	rs193084249	EUR	0.112232	0.0209016	8.91008	mQTLs
ARID1A	SWISNF	rs193084249	1	26987646	A	G	0.0026424	0.023544	EUR	1.05423e-78	FALSE	TRUE	FALSE	FALSE	0.59268	1.59913e-23	biomarkers	Creatinine	0.889407	rs193084249	EUR	0.112232	0.0209016	8.91008	mQTLs
ARID1A	SWISNF	rs193084249	1	26987646	A	G	0.0026424	0.023544	EUR	1.05423e-78	FALSE	TRUE	FALSE	FALSE	0.680383	1.344e-37	biomarkers	Alanine aminotransferase	0.680383	rs193084249	EUR	0.112232	0.0209016	8.91008	mQTLs
ARID1A	SWISNF	rs193084249	1	26987646	A	G	0.0026424	0.023544	EUR	1.05423e-78	FALSE	TRUE	FALSE	FALSE	0.691287	7.48367e-32	biomarkers	Apolipoprotein A	0.917594	rs193084249	EUR	0.112232	0.0209016	8.91008	mQTLs
ARID1A	SWISNF	rs193084249	1	26987646	A	G	0.0026424	0.023544	EUR	1.05423e-78	FALSE	TRUE	FALSE	FALSE	0.697049	4.78675e-10	biomarkers	Phosphate	0.697049	rs193084249	EUR	0.112232	0.0209016	8.91008	mQTLs
ARID1A	SWISNF	rs193084249	1	26987646	A	G	0.0026424	0.023544	EUR	1.05423e-78	FALSE	TRUE	FALSE	FALSE	0.718708	7.19513e-40	biomarkers	Triglycerides	0.728549	rs193084249	EUR	0.112232	0.0209016	8.91008	mQTLs
ARID1A	SWISNF	rs193084249	1	26987646	A	G	0.0026424	0.023544	EUR	1.05423e-78	FALSE	TRUE	FALSE	FALSE	0.754349	1.05744e-10	biomarkers	Gamma glutamyltransferase	0.754349	rs193084249	EUR	0.112232	0.0209016	8.91008	mQTLs
ARID1A	SWISNF	rs193084249	1	26987646	A	G	0.0026424	0.023544	EUR	1.05423e-78	FALSE	TRUE	FALSE	FALSE	0.778256	5.59291e-47	biomarkers	Urate	0.997355	rs193084249	EUR	0.112232	0.0209016	8.91008	mQTLs
ARID1A	SWISNF	rs193084249	1	26987646	A	G	0.0026424	0.023544	EUR	1.05423e-78	FALSE	TRUE	FALSE	FALSE	0.855987	2.50486e-38	biomarkers	Apolipoprotein B	0.855987	rs193084249	EUR	0.112232	0.0209016	8.91008	mQTLs
ARID1A	SWISNF	rs193084249	1	26987646	A	G	0.0026424	0.023544	EUR	1.05423e-78	FALSE	TRUE	FALSE	FALSE	0.887453	3.7498e-20	biomarkers	Alkaline phosphatase	0.933271	rs193084249	EUR	0.112232	0.0209016	8.91008	mQTLs
ARID1A	SWISNF	rs193084249	1	26987646	A	G	0.0026424	0.023544	EUR	1.05423e-78	FALSE	TRUE	FALSE	FALSE	0.957538	1.87137e-49	biomarkers	HDL cholesterol	0.957538	rs193084249	EUR	0.112232	0.0209016	8.91008	mQTLs
ARID1A	SWISNF	rs201898727	1	27087177	C	CA	0.016694	0.081416	EUR	2.12938e-169	FALSE	TRUE	FALSE	FALSE	0.0167727	7.14099e-10	biomarkers	Total bilirubin	0.290254	rs34397747	EUR	0.205046	0.064722	4.87696	mQTLs
ARID1A	SWISNF	rs201898727	1	27087177	C	CA	0.016694	0.081416	EUR	2.12938e-169	FALSE	TRUE	FALSE	FALSE	0.248081	4.05438e-27	biomarkers	Urate	0.173253	rs34397747	EUR	0.205046	0.064722	4.87696	mQTLs
ARID1A	SWISNF	rs201898727	1	27087177	C	CA	0.016694	0.081416	EUR	2.12938e-169	FALSE	TRUE	FALSE	FALSE	0.281957	1.50109e-14	biomarkers	Apolipoprotein B	0.477639	rs34397747	EUR	0.205046	0.064722	4.87696	mQTLs
ARID1A	SWISNF	rs201898727	1	27087177	C	CA	0.016694	0.081416	EUR	2.12938e-169	FALSE	TRUE	FALSE	FALSE	0.396214	3.6084e-09	biomarkers	Testosterone	0.594937	rs34397747	EUR	0.205046	0.064722	4.87696	mQTLs
ARID1A	SWISNF	rs201898727	1	27087177	C	CA	0.016694	0.081416	EUR	2.12938e-169	FALSE	TRUE	FALSE	FALSE	0.412632	6.32359e-21	biomarkers	Triglycerides	0.296117	rs34397747	EUR	0.205046	0.064722	4.87696	mQTLs
ARID1A	SWISNF	rs201898727	1	27087177	C	CA	0.016694	0.081416	EUR	2.12938e-169	FALSE	TRUE	FALSE	FALSE	0.447088	1.13976e-39	biomarkers	IGF-1	0.557775	rs34397747	EUR	0.205046	0.064722	4.87696	mQTLs
ARID1A	SWISNF	rs201898727	1	27087177	C	CA	0.016694	0.081416	EUR	2.12938e-169	FALSE	TRUE	FALSE	FALSE	0.449599	1.17992e-64	biomarkers	SHBG	0.230386	rs34397747	EUR	0.205046	0.064722	4.87696	mQTLs
ARID1A	SWISNF	rs201898727	1	27087177	C	CA	0.016694	0.081416	EUR	2.12938e-169	FALSE	TRUE	FALSE	FALSE	0.466685	3.5565e-15	biomarkers	Gamma glutamyltransferase	0.630211	rs34397747	EUR	0.205046	0.064722	4.87696	mQTLs
ARID1A	SWISNF	rs201898727	1	27087177	C	CA	0.016694	0.081416	EUR	2.12938e-169	FALSE	TRUE	FALSE	FALSE	0.687289	4.27997e-17	biomarkers	Creatinine	0.877042	rs34397747	EUR	0.205046	0.064722	4.87696	mQTLs
ARID1A	SWISNF	rs201898727	1	27087177	C	CA	0.016694	0.081416	EUR	2.12938e-169	FALSE	TRUE	FALSE	FALSE	0.869011	1.28089e-30	biomarkers	Apolipoprotein A	0.99366	rs34397747	EUR	0.205046	0.064722	4.87696	mQTLs
ARID1A	SWISNF	rs201898727	1	27087177	C	CA	0.016694	0.081416	EUR	2.12938e-169	FALSE	TRUE	FALSE	FALSE	0.928774	2.3016e-13	biomarkers	Alanine aminotransferase	0.7576	rs34397747	EUR	0.205046	0.064722	4.87696	mQTLs
ARID1A	SWISNF	rs201898727	1	27087177	C	CA	0.016694	0.081416	EUR	2.12938e-169	FALSE	TRUE	FALSE	FALSE	0.982829	2.14484e-36	biomarkers	HDL cholesterol	0.726294	rs34397747	EUR	0.205046	0.064722	4.87696	mQTLs
ARID1A	SWISNF	rs34014719	1	27072766	A	T	0.026156	0.081416	EUR	3.17537e-100	FALSE	TRUE	FALSE	FALSE	0.00195963	7.21275e-10	biomarkers	Total bilirubin	0.290254	rs34397747	EUR	0.321264	0.05526	3.11271	mQTLs
ARID1A	SWISNF	rs34014719	1	27072766	A	T	0.026156	0.081416	EUR	3.17537e-100	FALSE	TRUE	FALSE	FALSE	0.174296	1.5468e-14	biomarkers	Apolipoprotein B	0.477639	rs34397747	EUR	0.321264	0.05526	3.11271	mQTLs
ARID1A	SWISNF	rs34014719	1	27072766	A	T	0.026156	0.081416	EUR	3.17537e-100	FALSE	TRUE	FALSE	FALSE	0.26955	1.17992e-64	biomarkers	SHBG	0.230386	rs34397747	EUR	0.321264	0.05526	3.11271	mQTLs
ARID1A	SWISNF	rs34014719	1	27072766	A	T	0.026156	0.081416	EUR	3.17537e-100	FALSE	TRUE	FALSE	FALSE	0.401038	6.01518e-21	biomarkers	Triglycerides	0.296117	rs34397747	EUR	0.321264	0.05526	3.11271	mQTLs
ARID1A	SWISNF	rs34014719	1	27072766	A	T	0.026156	0.081416	EUR	3.17537e-100	FALSE	TRUE	FALSE	FALSE	0.490368	4.34835e-27	biomarkers	Urate	0.173253	rs34397747	EUR	0.321264	0.05526	3.11271	mQTLs
ARID1A	SWISNF	rs34014719	1	27072766	A	T	0.026156	0.081416	EUR	3.17537e-100	FALSE	TRUE	FALSE	FALSE	0.587018	3.99062e-17	biomarkers	Creatinine	0.877042	rs34397747	EUR	0.321264	0.05526	3.11271	mQTLs
ARID1A	SWISNF	rs34014719	1	27072766	A	T	0.026156	0.081416	EUR	3.17537e-100	FALSE	TRUE	FALSE	FALSE	0.615513	3.5725e-09	biomarkers	Testosterone	0.594937	rs34397747	EUR	0.321264	0.05526	3.11271	mQTLs
ARID1A	SWISNF	rs34014719	1	27072766	A	T	0.026156	0.081416	EUR	3.17537e-100	FALSE	TRUE	FALSE	FALSE	0.628952	2.23237e-36	biomarkers	HDL cholesterol	0.726294	rs34397747	EUR	0.321264	0.05526	3.11271	mQTLs
ARID1A	SWISNF	rs34014719	1	27072766	A	T	0.026156	0.081416	EUR	3.17537e-100	FALSE	TRUE	FALSE	FALSE	0.661067	1.2224e-39	biomarkers	IGF-1	0.557775	rs34397747	EUR	0.321264	0.05526	3.11271	mQTLs
ARID1A	SWISNF	rs34014719	1	27072766	A	T	0.026156	0.081416	EUR	3.17537e-100	FALSE	TRUE	FALSE	FALSE	0.712055	1.45871e-30	biomarkers	Apolipoprotein A	0.99366	rs34397747	EUR	0.321264	0.05526	3.11271	mQTLs
ARID1A	SWISNF	rs34014719	1	27072766	A	T	0.026156	0.081416	EUR	3.17537e-100	FALSE	TRUE	FALSE	FALSE	0.953191	2.3481e-13	biomarkers	Alanine aminotransferase	0.7576	rs34397747	EUR	0.321264	0.05526	3.11271	mQTLs
ARID1A	SWISNF	rs34014719	1	27072766	A	T	0.026156	0.081416	EUR	3.17537e-100	FALSE	TRUE	FALSE	FALSE	0.99351	3.41705e-15	biomarkers	Gamma glutamyltransferase	0.630211	rs34397747	EUR	0.321264	0.05526	3.11271	mQTLs
ARID1A	SWISNF	rs34026879	1	27068238	C	T	0.026144	0.081418	EUR	2.69497e-100	FALSE	TRUE	FALSE	FALSE	0.00189223	7.21275e-10	biomarkers	Total bilirubin	0.290254	rs34397747	EUR	0.321108	0.055274	3.11421	mQTLs
ARID1A	SWISNF	rs34026879	1	27068238	C	T	0.026144	0.081418	EUR	2.69497e-100	FALSE	TRUE	FALSE	FALSE	0.180504	1.48615e-14	biomarkers	Apolipoprotein B	0.477639	rs34397747	EUR	0.321108	0.055274	3.11421	mQTLs
ARID1A	SWISNF	rs34026879	1	27068238	C	T	0.026144	0.081418	EUR	2.69497e-100	FALSE	TRUE	FALSE	FALSE	0.266868	1.17992e-64	biomarkers	SHBG	0.230386	rs34397747	EUR	0.321108	0.055274	3.11421	mQTLs
ARID1A	SWISNF	rs34026879	1	27068238	C	T	0.026144	0.081418	EUR	2.69497e-100	FALSE	TRUE	FALSE	FALSE	0.416112	6.26067e-21	biomarkers	Triglycerides	0.296117	rs34397747	EUR	0.321108	0.055274	3.11421	mQTLs
ARID1A	SWISNF	rs34026879	1	27068238	C	T	0.026144	0.081418	EUR	2.69497e-100	FALSE	TRUE	FALSE	FALSE	0.485246	4.39206e-27	biomarkers	Urate	0.173253	rs34397747	EUR	0.321108	0.055274	3.11421	mQTLs
ARID1A	SWISNF	rs34026879	1	27068238	C	T	0.026144	0.081418	EUR	2.69497e-100	FALSE	TRUE	FALSE	FALSE	0.571438	3.95091e-17	biomarkers	Creatinine	0.877042	rs34397747	EUR	0.321108	0.055274	3.11421	mQTLs
ARID1A	SWISNF	rs34026879	1	27068238	C	T	0.026144	0.081418	EUR	2.69497e-100	FALSE	TRUE	FALSE	FALSE	0.632674	3.39827e-09	biomarkers	Testosterone	0.594937	rs34397747	EUR	0.321108	0.055274	3.11421	mQTLs
ARID1A	SWISNF	rs34026879	1	27068238	C	T	0.026144	0.081418	EUR	2.69497e-100	FALSE	TRUE	FALSE	FALSE	0.634511	2.16639e-36	biomarkers	HDL cholesterol	0.726294	rs34397747	EUR	0.321108	0.055274	3.11421	mQTLs
ARID1A	SWISNF	rs34026879	1	27068238	C	T	0.026144	0.081418	EUR	2.69497e-100	FALSE	TRUE	FALSE	FALSE	0.662126	1.28508e-39	biomarkers	IGF-1	0.557775	rs34397747	EUR	0.321108	0.055274	3.11421	mQTLs
ARID1A	SWISNF	rs34026879	1	27068238	C	T	0.026144	0.081418	EUR	2.69497e-100	FALSE	TRUE	FALSE	FALSE	0.720291	1.38757e-30	biomarkers	Apolipoprotein A	0.99366	rs34397747	EUR	0.321108	0.055274	3.11421	mQTLs
ARID1A	SWISNF	rs34026879	1	27068238	C	T	0.026144	0.081418	EUR	2.69497e-100	FALSE	TRUE	FALSE	FALSE	0.944131	2.32474e-13	biomarkers	Alanine aminotransferase	0.7576	rs34397747	EUR	0.321108	0.055274	3.11421	mQTLs
ARID1A	SWISNF	rs34026879	1	27068238	C	T	0.026144	0.081418	EUR	2.69497e-100	FALSE	TRUE	FALSE	FALSE	0.994129	3.62834e-15	biomarkers	Gamma glutamyltransferase	0.630211	rs34397747	EUR	0.321108	0.055274	3.11421	mQTLs
ARID1A	SWISNF	rs34175245	1	27001711	A	G	0.028579	0.086552	EUR	3.18532e-102	FALSE	TRUE	FALSE	FALSE	0.00185105	1.19803e-08	biomarkers	Total bilirubin	0.290254	rs34397747	EUR	0.330195	0.057973	3.02852	mQTLs
ARID1A	SWISNF	rs34175245	1	27001711	A	G	0.028579	0.086552	EUR	3.18532e-102	FALSE	TRUE	FALSE	FALSE	0.16563	5.61921e-14	biomarkers	Apolipoprotein B	0.477639	rs34397747	EUR	0.330195	0.057973	3.02852	mQTLs
ARID1A	SWISNF	rs34175245	1	27001711	A	G	0.028579	0.086552	EUR	3.18532e-102	FALSE	TRUE	FALSE	FALSE	0.315688	1.16477e-59	biomarkers	SHBG	0.230386	rs34397747	EUR	0.330195	0.057973	3.02852	mQTLs
ARID1A	SWISNF	rs34175245	1	27001711	A	G	0.028579	0.086552	EUR	3.18532e-102	FALSE	TRUE	FALSE	FALSE	0.332538	7.33946e-09	biomarkers	Testosterone	0.594937	rs34397747	EUR	0.330195	0.057973	3.02852	mQTLs
ARID1A	SWISNF	rs34175245	1	27001711	A	G	0.028579	0.086552	EUR	3.18532e-102	FALSE	TRUE	FALSE	FALSE	0.404947	1.20818e-19	biomarkers	Triglycerides	0.296117	rs34397747	EUR	0.330195	0.057973	3.02852	mQTLs
ARID1A	SWISNF	rs34175245	1	27001711	A	G	0.028579	0.086552	EUR	3.18532e-102	FALSE	TRUE	FALSE	FALSE	0.455846	7.41828e-17	biomarkers	Creatinine	0.877042	rs34397747	EUR	0.330195	0.057973	3.02852	mQTLs
ARID1A	SWISNF	rs34175245	1	27001711	A	G	0.028579	0.086552	EUR	3.18532e-102	FALSE	TRUE	FALSE	FALSE	0.461119	6.49361e-39	biomarkers	IGF-1	0.557775	rs34397747	EUR	0.330195	0.057973	3.02852	mQTLs
ARID1A	SWISNF	rs34175245	1	27001711	A	G	0.028579	0.086552	EUR	3.18532e-102	FALSE	TRUE	FALSE	FALSE	0.658428	8.37548e-33	biomarkers	HDL cholesterol	0.726294	rs34397747	EUR	0.330195	0.057973	3.02852	mQTLs
ARID1A	SWISNF	rs34175245	1	27001711	A	G	0.028579	0.086552	EUR	3.18532e-102	FALSE	TRUE	FALSE	FALSE	0.720291	1.83756e-11	biomarkers	Alanine aminotransferase	0.7576	rs34397747	EUR	0.330195	0.057973	3.02852	mQTLs
ARID1A	SWISNF	rs34175245	1	27001711	A	G	0.028579	0.086552	EUR	3.18532e-102	FALSE	TRUE	FALSE	FALSE	0.765137	1.74129e-25	biomarkers	Urate	0.173253	rs34397747	EUR	0.330195	0.057973	3.02852	mQTLs
ARID1A	SWISNF	rs34175245	1	27001711	A	G	0.028579	0.086552	EUR	3.18532e-102	FALSE	TRUE	FALSE	FALSE	0.826546	2.48382e-27	biomarkers	Apolipoprotein A	0.99366	rs34397747	EUR	0.330195	0.057973	3.02852	mQTLs
ARID1A	SWISNF	rs34175245	1	27001711	A	G	0.028579	0.086552	EUR	3.18532e-102	FALSE	TRUE	FALSE	FALSE	0.967558	4.13206e-15	biomarkers	Gamma glutamyltransferase	0.630211	rs34397747	EUR	0.330195	0.057973	3.02852	mQTLs
ARID1A	SWISNF	rs34201939	1	27093711	G	C	0.044482	0.081521	EUR	7.39148e-35	FALSE	TRUE	FALSE	FALSE	0.155673	6.65821e-10	biomarkers	Total bilirubin	0.290254	rs34397747	EUR	0.545651	0.037039	1.83267	mQTLs
ARID1A	SWISNF	rs34201939	1	27093711	G	C	0.044482	0.081521	EUR	7.39148e-35	FALSE	TRUE	FALSE	FALSE	0.272259	1.51226e-13	biomarkers	Alanine aminotransferase	0.7576	rs34397747	EUR	0.545651	0.037039	1.83267	mQTLs
ARID1A	SWISNF	rs34201939	1	27093711	G	C	0.044482	0.081521	EUR	7.39148e-35	FALSE	TRUE	FALSE	FALSE	0.303007	1.76972e-39	biomarkers	IGF-1	0.557775	rs34397747	EUR	0.545651	0.037039	1.83267	mQTLs
ARID1A	SWISNF	rs34201939	1	27093711	G	C	0.044482	0.081521	EUR	7.39148e-35	FALSE	TRUE	FALSE	FALSE	0.322066	4.19522e-17	biomarkers	Creatinine	0.877042	rs34397747	EUR	0.545651	0.037039	1.83267	mQTLs
ARID1A	SWISNF	rs34201939	1	27093711	G	C	0.044482	0.081521	EUR	7.39148e-35	FALSE	TRUE	FALSE	FALSE	0.426902	1.12474e-30	biomarkers	Apolipoprotein A	0.99366	rs34397747	EUR	0.545651	0.037039	1.83267	mQTLs
ARID1A	SWISNF	rs34201939	1	27093711	G	C	0.044482	0.081521	EUR	7.39148e-35	FALSE	TRUE	FALSE	FALSE	0.523405	7.6468e-21	biomarkers	Triglycerides	0.296117	rs34397747	EUR	0.545651	0.037039	1.83267	mQTLs
ARID1A	SWISNF	rs34201939	1	27093711	G	C	0.044482	0.081521	EUR	7.39148e-35	FALSE	TRUE	FALSE	FALSE	0.546621	1.75604e-36	biomarkers	HDL cholesterol	0.726294	rs34397747	EUR	0.545651	0.037039	1.83267	mQTLs
ARID1A	SWISNF	rs34201939	1	27093711	G	C	0.044482	0.081521	EUR	7.39148e-35	FALSE	TRUE	FALSE	FALSE	0.62313	3.75567e-09	biomarkers	Testosterone	0.594937	rs34397747	EUR	0.545651	0.037039	1.83267	mQTLs
ARID1A	SWISNF	rs34201939	1	27093711	G	C	0.044482	0.081521	EUR	7.39148e-35	FALSE	TRUE	FALSE	FALSE	0.862862	3.81437e-15	biomarkers	Gamma glutamyltransferase	0.630211	rs34397747	EUR	0.545651	0.037039	1.83267	mQTLs
ARID1A	SWISNF	rs34201939	1	27093711	G	C	0.044482	0.081521	EUR	7.39148e-35	FALSE	TRUE	FALSE	FALSE	0.889141	1.76791e-27	biomarkers	Urate	0.173253	rs34397747	EUR	0.545651	0.037039	1.83267	mQTLs
ARID1A	SWISNF	rs34201939	1	27093711	G	C	0.044482	0.081521	EUR	7.39148e-35	FALSE	TRUE	FALSE	FALSE	0.976969	1.57805e-14	biomarkers	Apolipoprotein B	0.477639	rs34397747	EUR	0.545651	0.037039	1.83267	mQTLs
ARID1A	SWISNF	rs34201939	1	27093711	G	C	0.044482	0.081521	EUR	7.39148e-35	FALSE	TRUE	FALSE	FALSE	0.992438	1.06764e-64	biomarkers	SHBG	0.230386	rs34397747	EUR	0.545651	0.037039	1.83267	mQTLs
ARID1A	SWISNF	rs34212879	1	26994731	C	CT	0.030079	0.095222	EUR	2.56227e-120	FALSE	FALSE	FALSE	FALSE	0.189949	1.68891e-48	biomarkers	SHBG	0.189949	rs34212879	EUR	0.315883	0.065143	3.16573	None
ARID1A	SWISNF	rs34212879	1	26994731	C	CT	0.030079	0.095222	EUR	2.56227e-120	FALSE	FALSE	FALSE	FALSE	0.235982	1.47087e-10	biomarkers	Apolipoprotein B	0.235982	rs34212879	EUR	0.315883	0.065143	3.16573	None
ARID1A	SWISNF	rs34212879	1	26994731	C	CT	0.030079	0.095222	EUR	2.56227e-120	FALSE	FALSE	FALSE	FALSE	0.272804	1.77466e-13	biomarkers	Triglycerides	0.272804	rs34212879	EUR	0.315883	0.065143	3.16573	None
ARID1A	SWISNF	rs34212879	1	26994731	C	CT	0.030079	0.095222	EUR	2.56227e-120	FALSE	FALSE	FALSE	FALSE	0.545529	2.12133e-24	biomarkers	Urate	0.545529	rs34212879	EUR	0.315883	0.065143	3.16573	None
ARID1A	SWISNF	rs34212879	1	26994731	C	CT	0.030079	0.095222	EUR	2.56227e-120	FALSE	FALSE	FALSE	FALSE	0.565752	3.9015e-16	biomarkers	Creatinine	0.565752	rs34212879	EUR	0.315883	0.065143	3.16573	None
ARID1A	SWISNF	rs34212879	1	26994731	C	CT	0.030079	0.095222	EUR	2.56227e-120	FALSE	FALSE	FALSE	FALSE	0.800915	2.15859e-23	biomarkers	HDL cholesterol	0.800915	rs34212879	EUR	0.315883	0.065143	3.16573	None
ARID1A	SWISNF	rs34212879	1	26994731	C	CT	0.030079	0.095222	EUR	2.56227e-120	FALSE	FALSE	FALSE	FALSE	0.832185	3.19037e-31	biomarkers	IGF-1	0.832185	rs34212879	EUR	0.315883	0.065143	3.16573	None
ARID1A	SWISNF	rs34212879	1	26994731	C	CT	0.030079	0.095222	EUR	2.56227e-120	FALSE	FALSE	FALSE	FALSE	0.868576	6.26067e-21	biomarkers	Apolipoprotein A	0.868576	rs34212879	EUR	0.315883	0.065143	3.16573	None
ARID1A	SWISNF	rs34212879	1	26994731	C	CT	0.030079	0.095222	EUR	2.56227e-120	FALSE	FALSE	FALSE	FALSE	0.877832	8.48904e-15	biomarkers	Gamma glutamyltransferase	0.877832	rs34212879	EUR	0.315883	0.065143	3.16573	None
ARID1A	SWISNF	rs34216334	1	27063419	C	T	0.026028	0.081416	EUR	6.33908e-101	FALSE	TRUE	FALSE	FALSE	0.00183814	7.35846e-10	biomarkers	Total bilirubin	0.290254	rs34397747	EUR	0.319691	0.055388	3.12802	mQTLs
ARID1A	SWISNF	rs34216334	1	27063419	C	T	0.026028	0.081416	EUR	6.33908e-101	FALSE	TRUE	FALSE	FALSE	0.18656	1.51618e-14	biomarkers	Apolipoprotein B	0.477639	rs34397747	EUR	0.319691	0.055388	3.12802	mQTLs
ARID1A	SWISNF	rs34216334	1	27063419	C	T	0.026028	0.081416	EUR	6.33908e-101	FALSE	TRUE	FALSE	FALSE	0.264742	1.17992e-64	biomarkers	SHBG	0.230386	rs34397747	EUR	0.319691	0.055388	3.12802	mQTLs
ARID1A	SWISNF	rs34216334	1	27063419	C	T	0.026028	0.081416	EUR	6.33908e-101	FALSE	TRUE	FALSE	FALSE	0.429514	5.95533e-21	biomarkers	Triglycerides	0.296117	rs34397747	EUR	0.319691	0.055388	3.12802	mQTLs
ARID1A	SWISNF	rs34216334	1	27063419	C	T	0.026028	0.081416	EUR	6.33908e-101	FALSE	TRUE	FALSE	FALSE	0.480898	4.4362e-27	biomarkers	Urate	0.173253	rs34397747	EUR	0.319691	0.055388	3.12802	mQTLs
ARID1A	SWISNF	rs34216334	1	27063419	C	T	0.026028	0.081416	EUR	6.33908e-101	FALSE	TRUE	FALSE	FALSE	0.55666	3.9116e-17	biomarkers	Creatinine	0.877042	rs34397747	EUR	0.319691	0.055388	3.12802	mQTLs
ARID1A	SWISNF	rs34216334	1	27063419	C	T	0.026028	0.081416	EUR	6.33908e-101	FALSE	TRUE	FALSE	FALSE	0.64076	2.14484e-36	biomarkers	HDL cholesterol	0.726294	rs34397747	EUR	0.319691	0.055388	3.12802	mQTLs
ARID1A	SWISNF	rs34216334	1	27063419	C	T	0.026028	0.081416	EUR	6.33908e-101	FALSE	TRUE	FALSE	FALSE	0.649469	3.53695e-09	biomarkers	Testosterone	0.594937	rs34397747	EUR	0.319691	0.055388	3.12802	mQTLs
ARID1A	SWISNF	rs34216334	1	27063419	C	T	0.026028	0.081416	EUR	6.33908e-101	FALSE	TRUE	FALSE	FALSE	0.663518	1.21024e-39	biomarkers	IGF-1	0.557775	rs34397747	EUR	0.319691	0.055388	3.12802	mQTLs
ARID1A	SWISNF	rs34216334	1	27063419	C	T	0.026028	0.081416	EUR	6.33908e-101	FALSE	TRUE	FALSE	FALSE	0.728549	1.4156e-30	biomarkers	Apolipoprotein A	0.99366	rs34397747	EUR	0.319691	0.055388	3.12802	mQTLs
ARID1A	SWISNF	rs34216334	1	27063419	C	T	0.026028	0.081416	EUR	6.33908e-101	FALSE	TRUE	FALSE	FALSE	0.935401	2.39553e-13	biomarkers	Alanine aminotransferase	0.7576	rs34397747	EUR	0.319691	0.055388	3.12802	mQTLs
ARID1A	SWISNF	rs34216334	1	27063419	C	T	0.026028	0.081416	EUR	6.33908e-101	FALSE	TRUE	FALSE	FALSE	0.982377	3.41705e-15	biomarkers	Gamma glutamyltransferase	0.630211	rs34397747	EUR	0.319691	0.055388	3.12802	mQTLs
ARID1A	SWISNF	rs34217609	1	27008267	T	C	0.011812	0.084029	EUR	3.55202e-240	FALSE	TRUE	FALSE	FALSE	0.0293342	3.20081e-40	biomarkers	IGF-1	0.557775	rs34397747	EUR	0.140571	0.072217	7.11387	mQTLs
ARID1A	SWISNF	rs34217609	1	27008267	T	C	0.011812	0.084029	EUR	3.55202e-240	FALSE	TRUE	FALSE	FALSE	0.0774595	1.76947e-08	biomarkers	Total bilirubin	0.290254	rs34397747	EUR	0.140571	0.072217	7.11387	mQTLs
ARID1A	SWISNF	rs34217609	1	27008267	T	C	0.011812	0.084029	EUR	3.55202e-240	FALSE	TRUE	FALSE	FALSE	0.235746	2.1754e-26	biomarkers	Urate	0.173253	rs34397747	EUR	0.140571	0.072217	7.11387	mQTLs
ARID1A	SWISNF	rs34217609	1	27008267	T	C	0.011812	0.084029	EUR	3.55202e-240	FALSE	TRUE	FALSE	FALSE	0.436748	4.34392e-15	biomarkers	Gamma glutamyltransferase	0.630211	rs34397747	EUR	0.140571	0.072217	7.11387	mQTLs
ARID1A	SWISNF	rs34217609	1	27008267	T	C	0.011812	0.084029	EUR	3.55202e-240	FALSE	TRUE	FALSE	FALSE	0.464265	2.4431e-09	biomarkers	Testosterone	0.594937	rs34397747	EUR	0.140571	0.072217	7.11387	mQTLs
ARID1A	SWISNF	rs34217609	1	27008267	T	C	0.011812	0.084029	EUR	3.55202e-240	FALSE	TRUE	FALSE	FALSE	0.49594	1.95623e-12	biomarkers	Alanine aminotransferase	0.7576	rs34397747	EUR	0.140571	0.072217	7.11387	mQTLs
ARID1A	SWISNF	rs34217609	1	27008267	T	C	0.011812	0.084029	EUR	3.55202e-240	FALSE	TRUE	FALSE	FALSE	0.605803	1.36408e-35	biomarkers	HDL cholesterol	0.726294	rs34397747	EUR	0.140571	0.072217	7.11387	mQTLs
ARID1A	SWISNF	rs34217609	1	27008267	T	C	0.011812	0.084029	EUR	3.55202e-240	FALSE	TRUE	FALSE	FALSE	0.676177	4.10293e-20	biomarkers	Triglycerides	0.296117	rs34397747	EUR	0.140571	0.072217	7.11387	mQTLs
ARID1A	SWISNF	rs34217609	1	27008267	T	C	0.011812	0.084029	EUR	3.55202e-240	FALSE	TRUE	FALSE	FALSE	0.707371	5.24718e-61	biomarkers	SHBG	0.230386	rs34397747	EUR	0.140571	0.072217	7.11387	mQTLs
ARID1A	SWISNF	rs34217609	1	27008267	T	C	0.011812	0.084029	EUR	3.55202e-240	FALSE	TRUE	FALSE	FALSE	0.792233	1.38399e-29	biomarkers	Apolipoprotein A	0.99366	rs34397747	EUR	0.140571	0.072217	7.11387	mQTLs
ARID1A	SWISNF	rs34217609	1	27008267	T	C	0.011812	0.084029	EUR	3.55202e-240	FALSE	TRUE	FALSE	FALSE	0.802519	2.40173e-14	biomarkers	Apolipoprotein B	0.477639	rs34397747	EUR	0.140571	0.072217	7.11387	mQTLs
ARID1A	SWISNF	rs34217609	1	27008267	T	C	0.011812	0.084029	EUR	3.55202e-240	FALSE	TRUE	FALSE	FALSE	0.995441	7.43748e-18	biomarkers	Creatinine	0.877042	rs34397747	EUR	0.140571	0.072217	7.11387	mQTLs
ARID1A	SWISNF	rs34232231	1	26994762	A	G	0.055047	0.0963	EUR	3.84349e-36	FALSE	TRUE	FALSE	FALSE	0.209297	5.16219e-16	biomarkers	Creatinine	0.877042	rs34397747	EUR	0.57162	0.041253	1.74941	mQTLs
ARID1A	SWISNF	rs34232231	1	26994762	A	G	0.055047	0.0963	EUR	3.84349e-36	FALSE	TRUE	FALSE	FALSE	0.276927	1.5285e-21	biomarkers	Apolipoprotein A	0.99366	rs34397747	EUR	0.57162	0.041253	1.74941	mQTLs
ARID1A	SWISNF	rs34232231	1	26994762	A	G	0.055047	0.0963	EUR	3.84349e-36	FALSE	TRUE	FALSE	FALSE	0.303007	1.17591e-24	biomarkers	HDL cholesterol	0.726294	rs34397747	EUR	0.57162	0.041253	1.74941	mQTLs
ARID1A	SWISNF	rs34232231	1	26994762	A	G	0.055047	0.0963	EUR	3.84349e-36	FALSE	TRUE	FALSE	FALSE	0.388913	1.91685e-08	biomarkers	Alanine aminotransferase	0.7576	rs34397747	EUR	0.57162	0.041253	1.74941	mQTLs
ARID1A	SWISNF	rs34232231	1	26994762	A	G	0.055047	0.0963	EUR	3.84349e-36	FALSE	TRUE	FALSE	FALSE	0.391566	1.92076e-32	biomarkers	IGF-1	0.557775	rs34397747	EUR	0.57162	0.041253	1.74941	mQTLs
ARID1A	SWISNF	rs34232231	1	26994762	A	G	0.055047	0.0963	EUR	3.84349e-36	FALSE	TRUE	FALSE	FALSE	0.394948	1.1345e-14	biomarkers	Gamma glutamyltransferase	0.630211	rs34397747	EUR	0.57162	0.041253	1.74941	mQTLs
ARID1A	SWISNF	rs34232231	1	26994762	A	G	0.055047	0.0963	EUR	3.84349e-36	FALSE	TRUE	FALSE	FALSE	0.396214	1.67563e-14	biomarkers	Triglycerides	0.296117	rs34397747	EUR	0.57162	0.041253	1.74941	mQTLs
ARID1A	SWISNF	rs34232231	1	26994762	A	G	0.055047	0.0963	EUR	3.84349e-36	FALSE	TRUE	FALSE	FALSE	0.464776	1.39714e-52	biomarkers	SHBG	0.230386	rs34397747	EUR	0.57162	0.041253	1.74941	mQTLs
ARID1A	SWISNF	rs34232231	1	26994762	A	G	0.055047	0.0963	EUR	3.84349e-36	FALSE	TRUE	FALSE	FALSE	0.483454	1.64413e-26	biomarkers	Urate	0.173253	rs34397747	EUR	0.57162	0.041253	1.74941	mQTLs
ARID1A	SWISNF	rs34232231	1	26994762	A	G	0.055047	0.0963	EUR	3.84349e-36	FALSE	TRUE	FALSE	FALSE	0.738673	2.22206e-11	biomarkers	Apolipoprotein B	0.477639	rs34397747	EUR	0.57162	0.041253	1.74941	mQTLs
ARID1A	SWISNF	rs34397747	1	27092322	T	C	0.023317	0.084378	EUR	1.54363e-126	FALSE	TRUE	FALSE	FALSE	0.173253	2.47741e-26	biomarkers	Urate	0.664915	rs34232231	EUR	0.27634	0.061061	3.61873	mQTLs
ARID1A	SWISNF	rs34397747	1	27092322	T	C	0.023317	0.084378	EUR	1.54363e-126	FALSE	TRUE	FALSE	FALSE	0.230386	3.54467e-64	biomarkers	SHBG	0.57767	rs60659886	EUR	0.27634	0.061061	3.61873	mQTLs
ARID1A	SWISNF	rs34397747	1	27092322	T	C	0.023317	0.084378	EUR	1.54363e-126	FALSE	TRUE	FALSE	FALSE	0.290254	2.27793e-09	biomarkers	Total bilirubin	0.00438602	rs34728853	EUR	0.27634	0.061061	3.61873	mQTLs
ARID1A	SWISNF	rs34397747	1	27092322	T	C	0.023317	0.084378	EUR	1.54363e-126	FALSE	TRUE	FALSE	FALSE	0.296117	1.29579e-19	biomarkers	Triglycerides	0.66377	rs60659886	EUR	0.27634	0.061061	3.61873	mQTLs
ARID1A	SWISNF	rs34397747	1	27092322	T	C	0.023317	0.084378	EUR	1.54363e-126	FALSE	TRUE	FALSE	FALSE	0.477639	7.28772e-14	biomarkers	Apolipoprotein B	0.403834	rs60659886	EUR	0.27634	0.061061	3.61873	mQTLs
ARID1A	SWISNF	rs34397747	1	27092322	T	C	0.023317	0.084378	EUR	1.54363e-126	FALSE	TRUE	FALSE	FALSE	0.557775	2.56208e-39	biomarkers	IGF-1	0.499262	rs34217609	EUR	0.27634	0.061061	3.61873	mQTLs
ARID1A	SWISNF	rs34397747	1	27092322	T	C	0.023317	0.084378	EUR	1.54363e-126	FALSE	TRUE	FALSE	FALSE	0.594937	4.19237e-09	biomarkers	Testosterone	0.807114	rs34728853	EUR	0.27634	0.061061	3.61873	mQTLs
ARID1A	SWISNF	rs34397747	1	27092322	T	C	0.023317	0.084378	EUR	1.54363e-126	FALSE	TRUE	FALSE	FALSE	0.630211	7.91513e-15	biomarkers	Gamma glutamyltransferase	0.999953	rs60659886	EUR	0.27634	0.061061	3.61873	mQTLs
ARID1A	SWISNF	rs34397747	1	27092322	T	C	0.023317	0.084378	EUR	1.54363e-126	FALSE	TRUE	FALSE	FALSE	0.726294	1.86463e-36	biomarkers	HDL cholesterol	0.912754	rs60659886	EUR	0.27634	0.061061	3.61873	mQTLs
ARID1A	SWISNF	rs34397747	1	27092322	T	C	0.023317	0.084378	EUR	1.54363e-126	FALSE	TRUE	FALSE	FALSE	0.7576	8.87827e-13	biomarkers	Alanine aminotransferase	0.997263	rs34232231	EUR	0.27634	0.061061	3.61873	mQTLs
ARID1A	SWISNF	rs34397747	1	27092322	T	C	0.023317	0.084378	EUR	1.54363e-126	FALSE	TRUE	FALSE	FALSE	0.877042	5.77736e-17	biomarkers	Creatinine	0.922426	rs60659886	EUR	0.27634	0.061061	3.61873	mQTLs
ARID1A	SWISNF	rs34397747	1	27092322	T	C	0.023317	0.084378	EUR	1.54363e-126	FALSE	TRUE	FALSE	FALSE	0.99366	2.16006e-31	biomarkers	Apolipoprotein A	0.98829	rs60659886	EUR	0.27634	0.061061	3.61873	mQTLs
ARID1A	SWISNF	rs34423276	1	27035309	C	G	0.025883	0.081412	EUR	9.91461e-102	FALSE	TRUE	FALSE	FALSE	0.00207457	8.21409e-10	biomarkers	Total bilirubin	0.290254	rs34397747	EUR	0.317926	0.055529	3.14539	mQTLs
ARID1A	SWISNF	rs34423276	1	27035309	C	G	0.025883	0.081412	EUR	9.91461e-102	FALSE	TRUE	FALSE	FALSE	0.24244	1.48615e-14	biomarkers	Apolipoprotein B	0.477639	rs34397747	EUR	0.317926	0.055529	3.14539	mQTLs
ARID1A	SWISNF	rs34423276	1	27035309	C	G	0.025883	0.081412	EUR	9.91461e-102	FALSE	TRUE	FALSE	FALSE	0.340957	1.30401e-64	biomarkers	SHBG	0.230386	rs34397747	EUR	0.317926	0.055529	3.14539	mQTLs
ARID1A	SWISNF	rs34423276	1	27035309	C	G	0.025883	0.081412	EUR	9.91461e-102	FALSE	TRUE	FALSE	FALSE	0.374936	4.5713e-27	biomarkers	Urate	0.173253	rs34397747	EUR	0.317926	0.055529	3.14539	mQTLs
ARID1A	SWISNF	rs34423276	1	27035309	C	G	0.025883	0.081412	EUR	9.91461e-102	FALSE	TRUE	FALSE	FALSE	0.578336	5.60852e-21	biomarkers	Triglycerides	0.296117	rs34397747	EUR	0.317926	0.055529	3.14539	mQTLs
ARID1A	SWISNF	rs34423276	1	27035309	C	G	0.025883	0.081412	EUR	9.91461e-102	FALSE	TRUE	FALSE	FALSE	0.592977	3.72083e-17	biomarkers	Creatinine	0.877042	rs34397747	EUR	0.317926	0.055529	3.14539	mQTLs
ARID1A	SWISNF	rs34423276	1	27035309	C	G	0.025883	0.081412	EUR	9.91461e-102	FALSE	TRUE	FALSE	FALSE	0.650314	1.18628e-39	biomarkers	IGF-1	0.557775	rs34397747	EUR	0.317926	0.055529	3.14539	mQTLs
ARID1A	SWISNF	rs34423276	1	27035309	C	G	0.025883	0.081412	EUR	9.91461e-102	FALSE	TRUE	FALSE	FALSE	0.66458	3.53695e-09	biomarkers	Testosterone	0.594937	rs34397747	EUR	0.317926	0.055529	3.14539	mQTLs
ARID1A	SWISNF	rs34423276	1	27035309	C	G	0.025883	0.081412	EUR	9.91461e-102	FALSE	TRUE	FALSE	FALSE	0.726294	1.86463e-36	biomarkers	HDL cholesterol	0.726294	rs34397747	EUR	0.317926	0.055529	3.14539	mQTLs
ARID1A	SWISNF	rs34423276	1	27035309	C	G	0.025883	0.081412	EUR	9.91461e-102	FALSE	TRUE	FALSE	FALSE	0.751939	2.41961e-13	biomarkers	Alanine aminotransferase	0.7576	rs34397747	EUR	0.317926	0.055529	3.14539	mQTLs
ARID1A	SWISNF	rs34423276	1	27035309	C	G	0.025883	0.081412	EUR	9.91461e-102	FALSE	TRUE	FALSE	FALSE	0.836942	1.33316e-30	biomarkers	Apolipoprotein A	0.99366	rs34397747	EUR	0.317926	0.055529	3.14539	mQTLs
ARID1A	SWISNF	rs34423276	1	27035309	C	G	0.025883	0.081412	EUR	9.91461e-102	FALSE	TRUE	FALSE	FALSE	0.88338	3.73884e-15	biomarkers	Gamma glutamyltransferase	0.630211	rs34397747	EUR	0.317926	0.055529	3.14539	mQTLs
ARID1A	SWISNF	rs34502618	1	27094156	A	G	0.059166	0.16386	EUR	2.74967e-175	FALSE	TRUE	FALSE	FALSE	0.100761	8.15341e-11	biomarkers	Creatinine	0.100761	rs34502618	EUR	0.361077	0.104694	2.7695	mQTLs
ARID1A	SWISNF	rs34502618	1	27094156	A	G	0.059166	0.16386	EUR	2.74967e-175	FALSE	TRUE	FALSE	FALSE	0.266602	4.67254e-20	biomarkers	Apolipoprotein A	0.266602	rs34502618	EUR	0.361077	0.104694	2.7695	mQTLs
ARID1A	SWISNF	rs34502618	1	27094156	A	G	0.059166	0.16386	EUR	2.74967e-175	FALSE	TRUE	FALSE	FALSE	0.479649	3.49201e-35	biomarkers	IGF-1	0.479649	rs34502618	EUR	0.361077	0.104694	2.7695	mQTLs
ARID1A	SWISNF	rs34502618	1	27094156	A	G	0.059166	0.16386	EUR	2.74967e-175	FALSE	TRUE	FALSE	FALSE	0.487191	2.59505e-13	biomarkers	Triglycerides	0.487191	rs34502618	EUR	0.361077	0.104694	2.7695	mQTLs
ARID1A	SWISNF	rs34502618	1	27094156	A	G	0.059166	0.16386	EUR	2.74967e-175	FALSE	TRUE	FALSE	FALSE	0.548812	5.39044e-25	biomarkers	HDL cholesterol	0.548812	rs34502618	EUR	0.361077	0.104694	2.7695	mQTLs
ARID1A	SWISNF	rs34502618	1	27094156	A	G	0.059166	0.16386	EUR	2.74967e-175	FALSE	TRUE	FALSE	FALSE	0.710348	1.24219e-22	biomarkers	Urate	0.710348	rs34502618	EUR	0.361077	0.104694	2.7695	mQTLs
ARID1A	SWISNF	rs34502618	1	27094156	A	G	0.059166	0.16386	EUR	2.74967e-175	FALSE	TRUE	FALSE	FALSE	0.843327	1.27584e-13	biomarkers	Gamma glutamyltransferase	0.843327	rs34502618	EUR	0.361077	0.104694	2.7695	mQTLs
ARID1A	SWISNF	rs34502618	1	27094156	A	G	0.059166	0.16386	EUR	2.74967e-175	FALSE	TRUE	FALSE	FALSE	0.850526	9.83405e-10	biomarkers	Apolipoprotein B	0.850526	rs34502618	EUR	0.361077	0.104694	2.7695	mQTLs
ARID1A	SWISNF	rs34502618	1	27094156	A	G	0.059166	0.16386	EUR	2.74967e-175	FALSE	TRUE	FALSE	FALSE	0.992589	4.72271e-28	biomarkers	SHBG	0.992589	rs34502618	EUR	0.361077	0.104694	2.7695	mQTLs
ARID1A	SWISNF	rs34517168	1	27046170	G	C	0.025792	0.081416	EUR	3.08555e-102	FALSE	TRUE	FALSE	FALSE	0.00169682	7.58256e-10	biomarkers	Total bilirubin	0.290254	rs34397747	EUR	0.316793	0.055624	3.15664	mQTLs
ARID1A	SWISNF	rs34517168	1	27046170	G	C	0.025792	0.081416	EUR	3.08555e-102	FALSE	TRUE	FALSE	FALSE	0.212886	1.48615e-14	biomarkers	Apolipoprotein B	0.477639	rs34397747	EUR	0.316793	0.055624	3.15664	mQTLs
ARID1A	SWISNF	rs34517168	1	27046170	G	C	0.025792	0.081416	EUR	3.08555e-102	FALSE	TRUE	FALSE	FALSE	0.257689	1.30401e-64	biomarkers	SHBG	0.230386	rs34397747	EUR	0.316793	0.055624	3.15664	mQTLs
ARID1A	SWISNF	rs34517168	1	27046170	G	C	0.025792	0.081416	EUR	3.08555e-102	FALSE	TRUE	FALSE	FALSE	0.46552	4.66365e-27	biomarkers	Urate	0.173253	rs34397747	EUR	0.316793	0.055624	3.15664	mQTLs
ARID1A	SWISNF	rs34517168	1	27046170	G	C	0.025792	0.081416	EUR	3.08555e-102	FALSE	TRUE	FALSE	FALSE	0.487678	5.89608e-21	biomarkers	Triglycerides	0.296117	rs34397747	EUR	0.316793	0.055624	3.15664	mQTLs
ARID1A	SWISNF	rs34517168	1	27046170	G	C	0.025792	0.081416	EUR	3.08555e-102	FALSE	TRUE	FALSE	FALSE	0.502982	3.796e-17	biomarkers	Creatinine	0.877042	rs34397747	EUR	0.316793	0.055624	3.15664	mQTLs
ARID1A	SWISNF	rs34517168	1	27046170	G	C	0.025792	0.081416	EUR	3.08555e-102	FALSE	TRUE	FALSE	FALSE	0.665378	2.01993e-36	biomarkers	HDL cholesterol	0.726294	rs34397747	EUR	0.316793	0.055624	3.15664	mQTLs
ARID1A	SWISNF	rs34517168	1	27046170	G	C	0.025792	0.081416	EUR	3.08555e-102	FALSE	TRUE	FALSE	FALSE	0.669516	1.21024e-39	biomarkers	IGF-1	0.557775	rs34397747	EUR	0.316793	0.055624	3.15664	mQTLs
ARID1A	SWISNF	rs34517168	1	27046170	G	C	0.025792	0.081416	EUR	3.08555e-102	FALSE	TRUE	FALSE	FALSE	0.71541	3.50176e-09	biomarkers	Testosterone	0.594937	rs34397747	EUR	0.316793	0.055624	3.15664	mQTLs
ARID1A	SWISNF	rs34517168	1	27046170	G	C	0.025792	0.081416	EUR	3.08555e-102	FALSE	TRUE	FALSE	FALSE	0.761626	1.33316e-30	biomarkers	Apolipoprotein A	0.99366	rs34397747	EUR	0.316793	0.055624	3.15664	mQTLs
ARID1A	SWISNF	rs34517168	1	27046170	G	C	0.025792	0.081416	EUR	3.08555e-102	FALSE	TRUE	FALSE	FALSE	0.903391	2.4933e-13	biomarkers	Alanine aminotransferase	0.7576	rs34397747	EUR	0.316793	0.055624	3.15664	mQTLs
ARID1A	SWISNF	rs34517168	1	27046170	G	C	0.025792	0.081416	EUR	3.08555e-102	FALSE	TRUE	FALSE	FALSE	0.937414	3.41705e-15	biomarkers	Gamma glutamyltransferase	0.630211	rs34397747	EUR	0.316793	0.055624	3.15664	mQTLs
ARID1A	SWISNF	rs34576193	1	27054780	G	C	0.013304	0.081408	EUR	2.92736e-207	FALSE	TRUE	FALSE	FALSE	0.0219717	6.65821e-10	biomarkers	Total bilirubin	0.290254	rs34397747	EUR	0.163424	0.068104	6.11906	mQTLs
ARID1A	SWISNF	rs34576193	1	27054780	G	C	0.013304	0.081408	EUR	2.92736e-207	FALSE	TRUE	FALSE	FALSE	0.197899	6.01518e-21	biomarkers	Triglycerides	0.296117	rs34397747	EUR	0.163424	0.068104	6.11906	mQTLs
ARID1A	SWISNF	rs34576193	1	27054780	G	C	0.013304	0.081408	EUR	2.92736e-207	FALSE	TRUE	FALSE	FALSE	0.229696	1.1982e-39	biomarkers	IGF-1	0.557775	rs34397747	EUR	0.163424	0.068104	6.11906	mQTLs
ARID1A	SWISNF	rs34576193	1	27054780	G	C	0.013304	0.081408	EUR	2.92736e-207	FALSE	TRUE	FALSE	FALSE	0.310367	1.76023e-64	biomarkers	SHBG	0.230386	rs34397747	EUR	0.163424	0.068104	6.11906	mQTLs
ARID1A	SWISNF	rs34576193	1	27054780	G	C	0.013304	0.081408	EUR	2.92736e-207	FALSE	TRUE	FALSE	FALSE	0.33588	5.0018e-27	biomarkers	Urate	0.173253	rs34397747	EUR	0.163424	0.068104	6.11906	mQTLs
ARID1A	SWISNF	rs34576193	1	27054780	G	C	0.013304	0.081408	EUR	2.92736e-207	FALSE	TRUE	FALSE	FALSE	0.433701	1.51618e-14	biomarkers	Apolipoprotein B	0.477639	rs34397747	EUR	0.163424	0.068104	6.11906	mQTLs
ARID1A	SWISNF	rs34576193	1	27054780	G	C	0.013304	0.081408	EUR	2.92736e-207	FALSE	TRUE	FALSE	FALSE	0.524663	3.6813e-09	biomarkers	Testosterone	0.594937	rs34397747	EUR	0.163424	0.068104	6.11906	mQTLs
ARID1A	SWISNF	rs34576193	1	27054780	G	C	0.013304	0.081408	EUR	2.92736e-207	FALSE	TRUE	FALSE	FALSE	0.659021	1.5335e-30	biomarkers	Apolipoprotein A	0.99366	rs34397747	EUR	0.163424	0.068104	6.11906	mQTLs
ARID1A	SWISNF	rs34576193	1	27054780	G	C	0.013304	0.081408	EUR	2.92736e-207	FALSE	TRUE	FALSE	FALSE	0.686328	2.4933e-13	biomarkers	Alanine aminotransferase	0.7576	rs34397747	EUR	0.163424	0.068104	6.11906	mQTLs
ARID1A	SWISNF	rs34576193	1	27054780	G	C	0.013304	0.081408	EUR	2.92736e-207	FALSE	TRUE	FALSE	FALSE	0.711486	2.27747e-36	biomarkers	HDL cholesterol	0.726294	rs34397747	EUR	0.163424	0.068104	6.11906	mQTLs
ARID1A	SWISNF	rs34576193	1	27054780	G	C	0.013304	0.081408	EUR	2.92736e-207	FALSE	TRUE	FALSE	FALSE	0.940447	3.34938e-15	biomarkers	Gamma glutamyltransferase	0.630211	rs34397747	EUR	0.163424	0.068104	6.11906	mQTLs
ARID1A	SWISNF	rs34576193	1	27054780	G	C	0.013304	0.081408	EUR	2.92736e-207	FALSE	TRUE	FALSE	FALSE	0.979816	3.75822e-17	biomarkers	Creatinine	0.877042	rs34397747	EUR	0.163424	0.068104	6.11906	mQTLs
ARID1A	SWISNF	rs34585496	1	27025940	C	G	0.028932	0.0814	EUR	3.86752e-86	FALSE	TRUE	FALSE	FALSE	0.00551105	7.89201e-10	biomarkers	Total bilirubin	0.290254	rs34397747	EUR	0.35543	0.052468	2.81349	mQTLs
ARID1A	SWISNF	rs34585496	1	27025940	C	G	0.028932	0.0814	EUR	3.86752e-86	FALSE	TRUE	FALSE	FALSE	0.34889	3.07697e-17	biomarkers	Creatinine	0.877042	rs34397747	EUR	0.35543	0.052468	2.81349	mQTLs
ARID1A	SWISNF	rs34585496	1	27025940	C	G	0.028932	0.0814	EUR	3.86752e-86	FALSE	TRUE	FALSE	FALSE	0.352396	3.52471e-27	biomarkers	Urate	0.173253	rs34397747	EUR	0.35543	0.052468	2.81349	mQTLs
ARID1A	SWISNF	rs34585496	1	27025940	C	G	0.028932	0.0814	EUR	3.86752e-86	FALSE	TRUE	FALSE	FALSE	0.357722	1.31104e-39	biomarkers	IGF-1	0.557775	rs34397747	EUR	0.35543	0.052468	2.81349	mQTLs
ARID1A	SWISNF	rs34585496	1	27025940	C	G	0.028932	0.0814	EUR	3.86752e-86	FALSE	TRUE	FALSE	FALSE	0.530943	3.5725e-09	biomarkers	Testosterone	0.594937	rs34397747	EUR	0.35543	0.052468	2.81349	mQTLs
ARID1A	SWISNF	rs34585496	1	27025940	C	G	0.028932	0.0814	EUR	3.86752e-86	FALSE	TRUE	FALSE	FALSE	0.600736	1.30401e-64	biomarkers	SHBG	0.230386	rs34397747	EUR	0.35543	0.052468	2.81349	mQTLs
ARID1A	SWISNF	rs34585496	1	27025940	C	G	0.028932	0.0814	EUR	3.86752e-86	FALSE	TRUE	FALSE	FALSE	0.601577	1.53141e-14	biomarkers	Apolipoprotein B	0.477639	rs34397747	EUR	0.35543	0.052468	2.81349	mQTLs
ARID1A	SWISNF	rs34585496	1	27025940	C	G	0.028932	0.0814	EUR	3.86752e-86	FALSE	TRUE	FALSE	FALSE	0.638585	1.08661e-36	biomarkers	HDL cholesterol	0.726294	rs34397747	EUR	0.35543	0.052468	2.81349	mQTLs
ARID1A	SWISNF	rs34585496	1	27025940	C	G	0.028932	0.0814	EUR	3.86752e-86	FALSE	TRUE	FALSE	FALSE	0.654948	2.06186e-13	biomarkers	Alanine aminotransferase	0.7576	rs34397747	EUR	0.35543	0.052468	2.81349	mQTLs
ARID1A	SWISNF	rs34585496	1	27025940	C	G	0.028932	0.0814	EUR	3.86752e-86	FALSE	TRUE	FALSE	FALSE	0.782939	5.0243e-21	biomarkers	Triglycerides	0.296117	rs34397747	EUR	0.35543	0.052468	2.81349	mQTLs
ARID1A	SWISNF	rs34585496	1	27025940	C	G	0.028932	0.0814	EUR	3.86752e-86	FALSE	TRUE	FALSE	FALSE	0.977996	9.97556e-31	biomarkers	Apolipoprotein A	0.99366	rs34397747	EUR	0.35543	0.052468	2.81349	mQTLs
ARID1A	SWISNF	rs34585496	1	27025940	C	G	0.028932	0.0814	EUR	3.86752e-86	FALSE	TRUE	FALSE	FALSE	0.981366	4.34392e-15	biomarkers	Gamma glutamyltransferase	0.630211	rs34397747	EUR	0.35543	0.052468	2.81349	mQTLs
ARID1A	SWISNF	rs34618114	1	27098319	G	A	0.016895	0.081418	EUR	1.90342e-167	FALSE	TRUE	FALSE	FALSE	0.0194094	6.1463e-10	biomarkers	Total bilirubin	0.290254	rs34397747	EUR	0.207509	0.064523	4.81906	mQTLs
ARID1A	SWISNF	rs34618114	1	27098319	G	A	0.016895	0.081418	EUR	1.90342e-167	FALSE	TRUE	FALSE	FALSE	0.183599	3.48964e-27	biomarkers	Urate	0.173253	rs34397747	EUR	0.207509	0.064523	4.81906	mQTLs
ARID1A	SWISNF	rs34618114	1	27098319	G	A	0.016895	0.081418	EUR	1.90342e-167	FALSE	TRUE	FALSE	FALSE	0.31918	1.56235e-14	biomarkers	Apolipoprotein B	0.477639	rs34397747	EUR	0.207509	0.064523	4.81906	mQTLs
ARID1A	SWISNF	rs34618114	1	27098319	G	A	0.016895	0.081418	EUR	1.90342e-167	FALSE	TRUE	FALSE	FALSE	0.349239	3.43242e-09	biomarkers	Testosterone	0.594937	rs34397747	EUR	0.207509	0.064523	4.81906	mQTLs
ARID1A	SWISNF	rs34618114	1	27098319	G	A	0.016895	0.081418	EUR	1.90342e-167	FALSE	TRUE	FALSE	FALSE	0.41958	1.00082e-39	biomarkers	IGF-1	0.557775	rs34397747	EUR	0.207509	0.064523	4.81906	mQTLs
ARID1A	SWISNF	rs34618114	1	27098319	G	A	0.016895	0.081418	EUR	1.90342e-167	FALSE	TRUE	FALSE	FALSE	0.513554	6.32359e-21	biomarkers	Triglycerides	0.296117	rs34397747	EUR	0.207509	0.064523	4.81906	mQTLs
ARID1A	SWISNF	rs34618114	1	27098319	G	A	0.016895	0.081418	EUR	1.90342e-167	FALSE	TRUE	FALSE	FALSE	0.541398	4.5212e-15	biomarkers	Gamma glutamyltransferase	0.630211	rs34397747	EUR	0.207509	0.064523	4.81906	mQTLs
ARID1A	SWISNF	rs34618114	1	27098319	G	A	0.016895	0.081418	EUR	1.90342e-167	FALSE	TRUE	FALSE	FALSE	0.662921	7.90923e-65	biomarkers	SHBG	0.230386	rs34397747	EUR	0.207509	0.064523	4.81906	mQTLs
ARID1A	SWISNF	rs34618114	1	27098319	G	A	0.016895	0.081418	EUR	1.90342e-167	FALSE	TRUE	FALSE	FALSE	0.749237	1.8287e-13	biomarkers	Alanine aminotransferase	0.7576	rs34397747	EUR	0.207509	0.064523	4.81906	mQTLs
ARID1A	SWISNF	rs34618114	1	27098319	G	A	0.016895	0.081418	EUR	1.90342e-167	FALSE	TRUE	FALSE	FALSE	0.850356	3.99062e-17	biomarkers	Creatinine	0.877042	rs34397747	EUR	0.207509	0.064523	4.81906	mQTLs
ARID1A	SWISNF	rs34618114	1	27098319	G	A	0.016895	0.081418	EUR	1.90342e-167	FALSE	TRUE	FALSE	FALSE	0.899245	1.51824e-30	biomarkers	Apolipoprotein A	0.99366	rs34397747	EUR	0.207509	0.064523	4.81906	mQTLs
ARID1A	SWISNF	rs34618114	1	27098319	G	A	0.016895	0.081418	EUR	1.90342e-167	FALSE	TRUE	FALSE	FALSE	0.982633	2.23237e-36	biomarkers	HDL cholesterol	0.726294	rs34397747	EUR	0.207509	0.064523	4.81906	mQTLs
ARID1A	SWISNF	rs34681611	1	27089446	G	C	0.016903	0.081431	EUR	2.26411e-167	FALSE	TRUE	FALSE	FALSE	0.0198411	6.46143e-10	biomarkers	Total bilirubin	0.290254	rs34397747	EUR	0.207575	0.064528	4.81755	mQTLs
ARID1A	SWISNF	rs34681611	1	27089446	G	C	0.016903	0.081431	EUR	2.26411e-167	FALSE	TRUE	FALSE	FALSE	0.180685	3.78028e-27	biomarkers	Urate	0.173253	rs34397747	EUR	0.207575	0.064528	4.81755	mQTLs
ARID1A	SWISNF	rs34681611	1	27089446	G	C	0.016903	0.081431	EUR	2.26411e-167	FALSE	TRUE	FALSE	FALSE	0.316954	1.50109e-14	biomarkers	Apolipoprotein B	0.477639	rs34397747	EUR	0.207575	0.064528	4.81755	mQTLs
ARID1A	SWISNF	rs34681611	1	27089446	G	C	0.016903	0.081431	EUR	2.26411e-167	FALSE	TRUE	FALSE	FALSE	0.33824	3.6084e-09	biomarkers	Testosterone	0.594937	rs34397747	EUR	0.207575	0.064528	4.81755	mQTLs
ARID1A	SWISNF	rs34681611	1	27089446	G	C	0.016903	0.081431	EUR	2.26411e-167	FALSE	TRUE	FALSE	FALSE	0.42622	1.15122e-39	biomarkers	IGF-1	0.557775	rs34397747	EUR	0.207575	0.064528	4.81755	mQTLs
ARID1A	SWISNF	rs34681611	1	27089446	G	C	0.016903	0.081431	EUR	2.26411e-167	FALSE	TRUE	FALSE	FALSE	0.507225	4.34392e-15	biomarkers	Gamma glutamyltransferase	0.630211	rs34397747	EUR	0.207575	0.064528	4.81755	mQTLs
ARID1A	SWISNF	rs34681611	1	27089446	G	C	0.016903	0.081431	EUR	2.26411e-167	FALSE	TRUE	FALSE	FALSE	0.513143	6.91911e-21	biomarkers	Triglycerides	0.296117	rs34397747	EUR	0.207575	0.064528	4.81755	mQTLs
ARID1A	SWISNF	rs34681611	1	27089446	G	C	0.016903	0.081431	EUR	2.26411e-167	FALSE	TRUE	FALSE	FALSE	0.642878	8.74106e-65	biomarkers	SHBG	0.230386	rs34397747	EUR	0.207575	0.064528	4.81755	mQTLs
ARID1A	SWISNF	rs34681611	1	27089446	G	C	0.016903	0.081431	EUR	2.26411e-167	FALSE	TRUE	FALSE	FALSE	0.774839	2.04134e-13	biomarkers	Alanine aminotransferase	0.7576	rs34397747	EUR	0.207575	0.064528	4.81755	mQTLs
ARID1A	SWISNF	rs34681611	1	27089446	G	C	0.016903	0.081431	EUR	2.26411e-167	FALSE	TRUE	FALSE	FALSE	0.843327	3.99062e-17	biomarkers	Creatinine	0.877042	rs34397747	EUR	0.207575	0.064528	4.81755	mQTLs
ARID1A	SWISNF	rs34681611	1	27089446	G	C	0.016903	0.081431	EUR	2.26411e-167	FALSE	TRUE	FALSE	FALSE	0.8863	1.61212e-30	biomarkers	Apolipoprotein A	0.99366	rs34397747	EUR	0.207575	0.064528	4.81755	mQTLs
ARID1A	SWISNF	rs34681611	1	27089446	G	C	0.016903	0.081431	EUR	2.26411e-167	FALSE	TRUE	FALSE	FALSE	0.992714	2.51699e-36	biomarkers	HDL cholesterol	0.726294	rs34397747	EUR	0.207575	0.064528	4.81755	mQTLs
ARID1A	SWISNF	rs34693293	1	27068971	A	G	0.026103	0.081416	EUR	1.64711e-100	FALSE	TRUE	FALSE	FALSE	0.00190171	7.28524e-10	biomarkers	Total bilirubin	0.290254	rs34397747	EUR	0.320613	0.055313	3.11903	mQTLs
ARID1A	SWISNF	rs34693293	1	27068971	A	G	0.026103	0.081416	EUR	1.64711e-100	FALSE	TRUE	FALSE	FALSE	0.179245	1.53141e-14	biomarkers	Apolipoprotein B	0.477639	rs34397747	EUR	0.320613	0.055313	3.11903	mQTLs
ARID1A	SWISNF	rs34693293	1	27068971	A	G	0.026103	0.081416	EUR	1.64711e-100	FALSE	TRUE	FALSE	FALSE	0.267403	1.17992e-64	biomarkers	SHBG	0.230386	rs34397747	EUR	0.320613	0.055313	3.11903	mQTLs
ARID1A	SWISNF	rs34693293	1	27068971	A	G	0.026103	0.081416	EUR	1.64711e-100	FALSE	TRUE	FALSE	FALSE	0.412714	5.95533e-21	biomarkers	Triglycerides	0.296117	rs34397747	EUR	0.320613	0.055313	3.11903	mQTLs
ARID1A	SWISNF	rs34693293	1	27068971	A	G	0.026103	0.081416	EUR	1.64711e-100	FALSE	TRUE	FALSE	FALSE	0.48612	4.39206e-27	biomarkers	Urate	0.173253	rs34397747	EUR	0.320613	0.055313	3.11903	mQTLs
ARID1A	SWISNF	rs34693293	1	27068971	A	G	0.026103	0.081416	EUR	1.64711e-100	FALSE	TRUE	FALSE	FALSE	0.574359	3.95091e-17	biomarkers	Creatinine	0.877042	rs34397747	EUR	0.320613	0.055313	3.11903	mQTLs
ARID1A	SWISNF	rs34693293	1	27068971	A	G	0.026103	0.081416	EUR	1.64711e-100	FALSE	TRUE	FALSE	FALSE	0.629644	3.5725e-09	biomarkers	Testosterone	0.594937	rs34397747	EUR	0.320613	0.055313	3.11903	mQTLs
ARID1A	SWISNF	rs34693293	1	27068971	A	G	0.026103	0.081416	EUR	1.64711e-100	FALSE	TRUE	FALSE	FALSE	0.63356	2.18817e-36	biomarkers	HDL cholesterol	0.726294	rs34397747	EUR	0.320613	0.055313	3.11903	mQTLs
ARID1A	SWISNF	rs34693293	1	27068971	A	G	0.026103	0.081416	EUR	1.64711e-100	FALSE	TRUE	FALSE	FALSE	0.661993	1.21024e-39	biomarkers	IGF-1	0.557775	rs34397747	EUR	0.320613	0.055313	3.11903	mQTLs
ARID1A	SWISNF	rs34693293	1	27068971	A	G	0.026103	0.081416	EUR	1.64711e-100	FALSE	TRUE	FALSE	FALSE	0.718564	1.4442e-30	biomarkers	Apolipoprotein A	0.99366	rs34397747	EUR	0.320613	0.055313	3.11903	mQTLs
ARID1A	SWISNF	rs34693293	1	27068971	A	G	0.026103	0.081416	EUR	1.64711e-100	FALSE	TRUE	FALSE	FALSE	0.945511	2.3717e-13	biomarkers	Alanine aminotransferase	0.7576	rs34397747	EUR	0.320613	0.055313	3.11903	mQTLs
ARID1A	SWISNF	rs34693293	1	27068971	A	G	0.026103	0.081416	EUR	1.64711e-100	FALSE	TRUE	FALSE	FALSE	0.996359	3.41705e-15	biomarkers	Gamma glutamyltransferase	0.630211	rs34397747	EUR	0.320613	0.055313	3.11903	mQTLs
ARID1A	SWISNF	rs34728853	1	27000579	G	A	0.026272	0.084051	EUR	3.20143e-107	FALSE	TRUE	FALSE	FALSE	0.00125202	1.86019e-08	biomarkers	Total bilirubin	0.290254	rs34397747	EUR	0.312572	0.057779	3.19926	mQTLs
ARID1A	SWISNF	rs34728853	1	27000579	G	A	0.026272	0.084051	EUR	3.20143e-107	FALSE	TRUE	FALSE	FALSE	0.16563	2.52487e-14	biomarkers	Apolipoprotein B	0.477639	rs34397747	EUR	0.312572	0.057779	3.19926	mQTLs
ARID1A	SWISNF	rs34728853	1	27000579	G	A	0.026272	0.084051	EUR	3.20143e-107	FALSE	TRUE	FALSE	FALSE	0.243899	1.16778e-60	biomarkers	SHBG	0.230386	rs34397747	EUR	0.312572	0.057779	3.19926	mQTLs
ARID1A	SWISNF	rs34728853	1	27000579	G	A	0.026272	0.084051	EUR	3.20143e-107	FALSE	TRUE	FALSE	FALSE	0.353101	9.08415e-18	biomarkers	Creatinine	0.877042	rs34397747	EUR	0.312572	0.057779	3.19926	mQTLs
ARID1A	SWISNF	rs34728853	1	27000579	G	A	0.026272	0.084051	EUR	3.20143e-107	FALSE	TRUE	FALSE	FALSE	0.466359	4.86323e-20	biomarkers	Triglycerides	0.296117	rs34397747	EUR	0.312572	0.057779	3.19926	mQTLs
ARID1A	SWISNF	rs34728853	1	27000579	G	A	0.026272	0.084051	EUR	3.20143e-107	FALSE	TRUE	FALSE	FALSE	0.510482	2.5175e-09	biomarkers	Testosterone	0.594937	rs34397747	EUR	0.312572	0.057779	3.19926	mQTLs
ARID1A	SWISNF	rs34728853	1	27000579	G	A	0.026272	0.084051	EUR	3.20143e-107	FALSE	TRUE	FALSE	FALSE	0.566884	2.54315e-40	biomarkers	IGF-1	0.557775	rs34397747	EUR	0.312572	0.057779	3.19926	mQTLs
ARID1A	SWISNF	rs34728853	1	27000579	G	A	0.026272	0.084051	EUR	3.20143e-107	FALSE	TRUE	FALSE	FALSE	0.616992	1.49254e-35	biomarkers	HDL cholesterol	0.726294	rs34397747	EUR	0.312572	0.057779	3.19926	mQTLs
ARID1A	SWISNF	rs34728853	1	27000579	G	A	0.026272	0.084051	EUR	3.20143e-107	FALSE	TRUE	FALSE	FALSE	0.621139	2.1754e-26	biomarkers	Urate	0.173253	rs34397747	EUR	0.312572	0.057779	3.19926	mQTLs
ARID1A	SWISNF	rs34728853	1	27000579	G	A	0.026272	0.084051	EUR	3.20143e-107	FALSE	TRUE	FALSE	FALSE	0.745649	1.54491e-29	biomarkers	Apolipoprotein A	0.99366	rs34397747	EUR	0.312572	0.057779	3.19926	mQTLs
ARID1A	SWISNF	rs34728853	1	27000579	G	A	0.026272	0.084051	EUR	3.20143e-107	FALSE	TRUE	FALSE	FALSE	0.943348	4.05024e-15	biomarkers	Gamma glutamyltransferase	0.630211	rs34397747	EUR	0.312572	0.057779	3.19926	mQTLs
ARID1A	SWISNF	rs34728853	1	27000579	G	A	0.026272	0.084051	EUR	3.20143e-107	FALSE	TRUE	FALSE	FALSE	0.961578	1.99575e-12	biomarkers	Alanine aminotransferase	0.7576	rs34397747	EUR	0.312572	0.057779	3.19926	mQTLs
ARID1A	SWISNF	rs34789477	1	27000235	A	G	0.027881	0.096222	EUR	1.35993e-136	FALSE	TRUE	FALSE	FALSE	0.185259	3.10938e-52	biomarkers	SHBG	0.230386	rs34397747	EUR	0.289757	0.068341	3.45117	mQTLs
ARID1A	SWISNF	rs34789477	1	27000235	A	G	0.027881	0.096222	EUR	1.35993e-136	FALSE	TRUE	FALSE	FALSE	0.243169	2.76886e-11	biomarkers	Apolipoprotein B	0.477639	rs34397747	EUR	0.289757	0.068341	3.45117	mQTLs
ARID1A	SWISNF	rs34789477	1	27000235	A	G	0.027881	0.096222	EUR	1.35993e-136	FALSE	TRUE	FALSE	FALSE	0.346456	2.46295e-16	biomarkers	Creatinine	0.877042	rs34397747	EUR	0.289757	0.068341	3.45117	mQTLs
ARID1A	SWISNF	rs34789477	1	27000235	A	G	0.027881	0.096222	EUR	1.35993e-136	FALSE	TRUE	FALSE	FALSE	0.493072	1.57805e-14	biomarkers	Triglycerides	0.296117	rs34397747	EUR	0.289757	0.068341	3.45117	mQTLs
ARID1A	SWISNF	rs34789477	1	27000235	A	G	0.027881	0.096222	EUR	1.35993e-136	FALSE	TRUE	FALSE	FALSE	0.661133	4.83223e-33	biomarkers	IGF-1	0.557775	rs34397747	EUR	0.289757	0.068341	3.45117	mQTLs
ARID1A	SWISNF	rs34789477	1	27000235	A	G	0.027881	0.096222	EUR	1.35993e-136	FALSE	TRUE	FALSE	FALSE	0.708433	1.97791e-24	biomarkers	HDL cholesterol	0.726294	rs34397747	EUR	0.289757	0.068341	3.45117	mQTLs
ARID1A	SWISNF	rs34789477	1	27000235	A	G	0.027881	0.096222	EUR	1.35993e-136	FALSE	TRUE	FALSE	FALSE	0.798037	4.93924e-26	biomarkers	Urate	0.173253	rs34397747	EUR	0.289757	0.068341	3.45117	mQTLs
ARID1A	SWISNF	rs34789477	1	27000235	A	G	0.027881	0.096222	EUR	1.35993e-136	FALSE	TRUE	FALSE	FALSE	0.854106	2.14746e-21	biomarkers	Apolipoprotein A	0.99366	rs34397747	EUR	0.289757	0.068341	3.45117	mQTLs
ARID1A	SWISNF	rs34789477	1	27000235	A	G	0.027881	0.096222	EUR	1.35993e-136	FALSE	TRUE	FALSE	FALSE	0.879853	2.511e-08	biomarkers	Alanine aminotransferase	0.7576	rs34397747	EUR	0.289757	0.068341	3.45117	mQTLs
ARID1A	SWISNF	rs34789477	1	27000235	A	G	0.027881	0.096222	EUR	1.35993e-136	FALSE	TRUE	FALSE	FALSE	0.998902	1.1345e-14	biomarkers	Gamma glutamyltransferase	0.630211	rs34397747	EUR	0.289757	0.068341	3.45117	mQTLs
ARID1A	SWISNF	rs34885854	1	27086249	C	T	0.016882	0.081374	EUR	6.92277e-167	FALSE	TRUE	FALSE	FALSE	0.0200005	7.89201e-10	biomarkers	Total bilirubin	0.290254	rs34397747	EUR	0.207462	0.064492	4.82016	mQTLs
ARID1A	SWISNF	rs34885854	1	27086249	C	T	0.016882	0.081374	EUR	6.92277e-167	FALSE	TRUE	FALSE	FALSE	0.179964	3.3865e-27	biomarkers	Urate	0.173253	rs34397747	EUR	0.207462	0.064492	4.82016	mQTLs
ARID1A	SWISNF	rs34885854	1	27086249	C	T	0.016882	0.081374	EUR	6.92277e-167	FALSE	TRUE	FALSE	FALSE	0.315688	1.26642e-14	biomarkers	Apolipoprotein B	0.477639	rs34397747	EUR	0.207462	0.064492	4.82016	mQTLs
ARID1A	SWISNF	rs34885854	1	27086249	C	T	0.016882	0.081374	EUR	6.92277e-167	FALSE	TRUE	FALSE	FALSE	0.334874	3.07488e-09	biomarkers	Testosterone	0.594937	rs34397747	EUR	0.207462	0.064492	4.82016	mQTLs
ARID1A	SWISNF	rs34885854	1	27086249	C	T	0.016882	0.081374	EUR	6.92277e-167	FALSE	TRUE	FALSE	FALSE	0.428871	9.23872e-40	biomarkers	IGF-1	0.557775	rs34397747	EUR	0.207462	0.064492	4.82016	mQTLs
ARID1A	SWISNF	rs34885854	1	27086249	C	T	0.016882	0.081374	EUR	6.92277e-167	FALSE	TRUE	FALSE	FALSE	0.493319	3.70164e-15	biomarkers	Gamma glutamyltransferase	0.630211	rs34397747	EUR	0.207462	0.064492	4.82016	mQTLs
ARID1A	SWISNF	rs34885854	1	27086249	C	T	0.016882	0.081374	EUR	6.92277e-167	FALSE	TRUE	FALSE	FALSE	0.512374	6.1367e-21	biomarkers	Triglycerides	0.296117	rs34397747	EUR	0.207462	0.064492	4.82016	mQTLs
ARID1A	SWISNF	rs34885854	1	27086249	C	T	0.016882	0.081374	EUR	6.92277e-167	FALSE	TRUE	FALSE	FALSE	0.634004	4.79719e-65	biomarkers	SHBG	0.230386	rs34397747	EUR	0.207462	0.064492	4.82016	mQTLs
ARID1A	SWISNF	rs34885854	1	27086249	C	T	0.016882	0.081374	EUR	6.92277e-167	FALSE	TRUE	FALSE	FALSE	0.786313	3.53816e-13	biomarkers	Alanine aminotransferase	0.7576	rs34397747	EUR	0.207462	0.064492	4.82016	mQTLs
ARID1A	SWISNF	rs34885854	1	27086249	C	T	0.016882	0.081374	EUR	6.92277e-167	FALSE	TRUE	FALSE	FALSE	0.839205	5.83542e-17	biomarkers	Creatinine	0.877042	rs34397747	EUR	0.207462	0.064492	4.82016	mQTLs
ARID1A	SWISNF	rs34885854	1	27086249	C	T	0.016882	0.081374	EUR	6.92277e-167	FALSE	TRUE	FALSE	FALSE	0.880646	1.01771e-30	biomarkers	Apolipoprotein A	0.99366	rs34397747	EUR	0.207462	0.064492	4.82016	mQTLs
ARID1A	SWISNF	rs34885854	1	27086249	C	T	0.016882	0.081374	EUR	6.92277e-167	FALSE	TRUE	FALSE	FALSE	0.997066	1.75604e-36	biomarkers	HDL cholesterol	0.726294	rs34397747	EUR	0.207462	0.064492	4.82016	mQTLs
ARID1A	SWISNF	rs34909427	1	27077254	T	A	0.026217	0.081416	EUR	6.73922e-100	FALSE	TRUE	FALSE	FALSE	0.00202943	7.21275e-10	biomarkers	Total bilirubin	0.290254	rs34397747	EUR	0.322013	0.055199	3.10547	mQTLs
ARID1A	SWISNF	rs34909427	1	27077254	T	A	0.026217	0.081416	EUR	6.73922e-100	FALSE	TRUE	FALSE	FALSE	0.168638	1.5468e-14	biomarkers	Apolipoprotein B	0.477639	rs34397747	EUR	0.322013	0.055199	3.10547	mQTLs
ARID1A	SWISNF	rs34909427	1	27077254	T	A	0.026217	0.081416	EUR	6.73922e-100	FALSE	TRUE	FALSE	FALSE	0.271987	1.17992e-64	biomarkers	SHBG	0.230386	rs34397747	EUR	0.322013	0.055199	3.10547	mQTLs
ARID1A	SWISNF	rs34909427	1	27077254	T	A	0.026217	0.081416	EUR	6.73922e-100	FALSE	TRUE	FALSE	FALSE	0.387632	6.01518e-21	biomarkers	Triglycerides	0.296117	rs34397747	EUR	0.322013	0.055199	3.10547	mQTLs
ARID1A	SWISNF	rs34909427	1	27077254	T	A	0.026217	0.081416	EUR	6.73922e-100	FALSE	TRUE	FALSE	FALSE	0.495197	4.30509e-27	biomarkers	Urate	0.173253	rs34397747	EUR	0.322013	0.055199	3.10547	mQTLs
ARID1A	SWISNF	rs34909427	1	27077254	T	A	0.026217	0.081416	EUR	6.73922e-100	FALSE	TRUE	FALSE	FALSE	0.599835	3.5725e-09	biomarkers	Testosterone	0.594937	rs34397747	EUR	0.322013	0.055199	3.10547	mQTLs
ARID1A	SWISNF	rs34909427	1	27077254	T	A	0.026217	0.081416	EUR	6.73922e-100	FALSE	TRUE	FALSE	FALSE	0.601818	4.03073e-17	biomarkers	Creatinine	0.877042	rs34397747	EUR	0.322013	0.055199	3.10547	mQTLs
ARID1A	SWISNF	rs34909427	1	27077254	T	A	0.026217	0.081416	EUR	6.73922e-100	FALSE	TRUE	FALSE	FALSE	0.623504	2.27747e-36	biomarkers	HDL cholesterol	0.726294	rs34397747	EUR	0.322013	0.055199	3.10547	mQTLs
ARID1A	SWISNF	rs34909427	1	27077254	T	A	0.026217	0.081416	EUR	6.73922e-100	FALSE	TRUE	FALSE	FALSE	0.659812	1.2224e-39	biomarkers	IGF-1	0.557775	rs34397747	EUR	0.322013	0.055199	3.10547	mQTLs
ARID1A	SWISNF	rs34909427	1	27077254	T	A	0.026217	0.081416	EUR	6.73922e-100	FALSE	TRUE	FALSE	FALSE	0.704406	1.48818e-30	biomarkers	Apolipoprotein A	0.99366	rs34397747	EUR	0.322013	0.055199	3.10547	mQTLs
ARID1A	SWISNF	rs34909427	1	27077254	T	A	0.026217	0.081416	EUR	6.73922e-100	FALSE	TRUE	FALSE	FALSE	0.962059	2.32474e-13	biomarkers	Alanine aminotransferase	0.7576	rs34397747	EUR	0.322013	0.055199	3.10547	mQTLs
ARID1A	SWISNF	rs34909427	1	27077254	T	A	0.026217	0.081416	EUR	6.73922e-100	FALSE	TRUE	FALSE	FALSE	0.982112	3.41705e-15	biomarkers	Gamma glutamyltransferase	0.630211	rs34397747	EUR	0.322013	0.055199	3.10547	mQTLs
ARID1A	SWISNF	rs34951175	1	27105059	C	T	0.016934	0.081419	EUR	4.53309e-167	FALSE	TRUE	FALSE	FALSE	0.0191778	6.08515e-10	biomarkers	Total bilirubin	0.290254	rs34397747	EUR	0.207986	0.064485	4.80802	mQTLs
ARID1A	SWISNF	rs34951175	1	27105059	C	T	0.016934	0.081419	EUR	4.53309e-167	FALSE	TRUE	FALSE	FALSE	0.189002	4.01404e-27	biomarkers	Urate	0.173253	rs34397747	EUR	0.207986	0.064485	4.80802	mQTLs
ARID1A	SWISNF	rs34951175	1	27105059	C	T	0.016934	0.081419	EUR	4.53309e-167	FALSE	TRUE	FALSE	FALSE	0.317906	1.44223e-14	biomarkers	Apolipoprotein B	0.477639	rs34397747	EUR	0.207986	0.064485	4.80802	mQTLs
ARID1A	SWISNF	rs34951175	1	27105059	C	T	0.016934	0.081419	EUR	4.53309e-167	FALSE	TRUE	FALSE	FALSE	0.357722	3.26502e-09	biomarkers	Testosterone	0.594937	rs34397747	EUR	0.207986	0.064485	4.80802	mQTLs
ARID1A	SWISNF	rs34951175	1	27105059	C	T	0.016934	0.081419	EUR	4.53309e-167	FALSE	TRUE	FALSE	FALSE	0.418449	1.00082e-39	biomarkers	IGF-1	0.557775	rs34397747	EUR	0.207986	0.064485	4.80802	mQTLs
ARID1A	SWISNF	rs34951175	1	27105059	C	T	0.016934	0.081419	EUR	4.53309e-167	FALSE	TRUE	FALSE	FALSE	0.511095	5.72182e-21	biomarkers	Triglycerides	0.296117	rs34397747	EUR	0.207986	0.064485	4.80802	mQTLs
ARID1A	SWISNF	rs34951175	1	27105059	C	T	0.016934	0.081419	EUR	4.53309e-167	FALSE	TRUE	FALSE	FALSE	0.569897	3.85271e-15	biomarkers	Gamma glutamyltransferase	0.630211	rs34397747	EUR	0.207986	0.064485	4.80802	mQTLs
ARID1A	SWISNF	rs34951175	1	27105059	C	T	0.016934	0.081419	EUR	4.53309e-167	FALSE	TRUE	FALSE	FALSE	0.67726	7.15657e-65	biomarkers	SHBG	0.230386	rs34397747	EUR	0.207986	0.064485	4.80802	mQTLs
ARID1A	SWISNF	rs34951175	1	27105059	C	T	0.016934	0.081419	EUR	4.53309e-167	FALSE	TRUE	FALSE	FALSE	0.729278	1.88439e-13	biomarkers	Alanine aminotransferase	0.7576	rs34397747	EUR	0.207986	0.064485	4.80802	mQTLs
ARID1A	SWISNF	rs34951175	1	27105059	C	T	0.016934	0.081419	EUR	4.53309e-167	FALSE	TRUE	FALSE	FALSE	0.849336	3.796e-17	biomarkers	Creatinine	0.877042	rs34397747	EUR	0.207986	0.064485	4.80802	mQTLs
ARID1A	SWISNF	rs34951175	1	27105059	C	T	0.016934	0.081419	EUR	4.53309e-167	FALSE	TRUE	FALSE	FALSE	0.912616	1.40151e-30	biomarkers	Apolipoprotein A	0.99366	rs34397747	EUR	0.207986	0.064485	4.80802	mQTLs
ARID1A	SWISNF	rs34951175	1	27105059	C	T	0.016934	0.081419	EUR	4.53309e-167	FALSE	TRUE	FALSE	FALSE	0.971533	2.14484e-36	biomarkers	HDL cholesterol	0.726294	rs34397747	EUR	0.207986	0.064485	4.80802	mQTLs
ARID1A	SWISNF	rs35021342	1	27086227	G	C	0.043905	0.081513	EUR	3.61066e-36	FALSE	TRUE	FALSE	FALSE	0.19593	8.46425e-10	biomarkers	Total bilirubin	0.290254	rs34397747	EUR	0.538626	0.037608	1.85658	mQTLs
ARID1A	SWISNF	rs35021342	1	27086227	G	C	0.043905	0.081513	EUR	3.61066e-36	FALSE	TRUE	FALSE	FALSE	0.215456	2.86798e-13	biomarkers	Alanine aminotransferase	0.7576	rs34397747	EUR	0.538626	0.037608	1.85658	mQTLs
ARID1A	SWISNF	rs35021342	1	27086227	G	C	0.043905	0.081513	EUR	3.61066e-36	FALSE	TRUE	FALSE	FALSE	0.307279	6.57942e-17	biomarkers	Creatinine	0.877042	rs34397747	EUR	0.538626	0.037608	1.85658	mQTLs
ARID1A	SWISNF	rs35021342	1	27086227	G	C	0.043905	0.081513	EUR	3.61066e-36	FALSE	TRUE	FALSE	FALSE	0.336553	2.09765e-39	biomarkers	IGF-1	0.557775	rs34397747	EUR	0.538626	0.037608	1.85658	mQTLs
ARID1A	SWISNF	rs35021342	1	27086227	G	C	0.043905	0.081513	EUR	3.61066e-36	FALSE	TRUE	FALSE	FALSE	0.382663	5.22935e-21	biomarkers	Triglycerides	0.296117	rs34397747	EUR	0.538626	0.037608	1.85658	mQTLs
ARID1A	SWISNF	rs35021342	1	27086227	G	C	0.043905	0.081513	EUR	3.61066e-36	FALSE	TRUE	FALSE	FALSE	0.38868	8.00557e-31	biomarkers	Apolipoprotein A	0.99366	rs34397747	EUR	0.538626	0.037608	1.85658	mQTLs
ARID1A	SWISNF	rs35021342	1	27086227	G	C	0.043905	0.081513	EUR	3.61066e-36	FALSE	TRUE	FALSE	FALSE	0.58996	1.38135e-36	biomarkers	HDL cholesterol	0.726294	rs34397747	EUR	0.538626	0.037608	1.85658	mQTLs
ARID1A	SWISNF	rs35021342	1	27086227	G	C	0.043905	0.081513	EUR	3.61066e-36	FALSE	TRUE	FALSE	FALSE	0.644165	2.30082e-09	biomarkers	Testosterone	0.594937	rs34397747	EUR	0.538626	0.037608	1.85658	mQTLs
ARID1A	SWISNF	rs35021342	1	27086227	G	C	0.043905	0.081513	EUR	3.61066e-36	FALSE	TRUE	FALSE	FALSE	0.905317	1.58375e-27	biomarkers	Urate	0.173253	rs34397747	EUR	0.538626	0.037608	1.85658	mQTLs
ARID1A	SWISNF	rs35021342	1	27086227	G	C	0.043905	0.081513	EUR	3.61066e-36	FALSE	TRUE	FALSE	FALSE	0.922083	3.12294e-15	biomarkers	Gamma glutamyltransferase	0.630211	rs34397747	EUR	0.538626	0.037608	1.85658	mQTLs
ARID1A	SWISNF	rs35021342	1	27086227	G	C	0.043905	0.081513	EUR	3.61066e-36	FALSE	TRUE	FALSE	FALSE	0.942801	7.15657e-65	biomarkers	SHBG	0.230386	rs34397747	EUR	0.538626	0.037608	1.85658	mQTLs
ARID1A	SWISNF	rs35021342	1	27086227	G	C	0.043905	0.081513	EUR	3.61066e-36	FALSE	TRUE	FALSE	FALSE	0.948475	1.39961e-14	biomarkers	Apolipoprotein B	0.477639	rs34397747	EUR	0.538626	0.037608	1.85658	mQTLs
ARID1A	SWISNF	rs35041418	1	27048983	G	C	0.053533	0.081495	EUR	1.31961e-18	FALSE	TRUE	FALSE	FALSE	0.045593	7.43242e-10	biomarkers	Total bilirubin	0.290254	rs34397747	EUR	0.656887	0.027962	1.52233	mQTLs
ARID1A	SWISNF	rs35041418	1	27048983	G	C	0.053533	0.081495	EUR	1.31961e-18	FALSE	TRUE	FALSE	FALSE	0.218493	4.03073e-17	biomarkers	Creatinine	0.877042	rs34397747	EUR	0.656887	0.027962	1.52233	mQTLs
ARID1A	SWISNF	rs35041418	1	27048983	G	C	0.053533	0.081495	EUR	1.31961e-18	FALSE	TRUE	FALSE	FALSE	0.251327	2.02103e-13	biomarkers	Alanine aminotransferase	0.7576	rs34397747	EUR	0.656887	0.027962	1.52233	mQTLs
ARID1A	SWISNF	rs35041418	1	27048983	G	C	0.053533	0.081495	EUR	1.31961e-18	FALSE	TRUE	FALSE	FALSE	0.335209	1.02794e-30	biomarkers	Apolipoprotein A	0.99366	rs34397747	EUR	0.656887	0.027962	1.52233	mQTLs
ARID1A	SWISNF	rs35041418	1	27048983	G	C	0.053533	0.081495	EUR	1.31961e-18	FALSE	TRUE	FALSE	FALSE	0.37988	6.7821e-21	biomarkers	Triglycerides	0.296117	rs34397747	EUR	0.656887	0.027962	1.52233	mQTLs
ARID1A	SWISNF	rs35041418	1	27048983	G	C	0.053533	0.081495	EUR	1.31961e-18	FALSE	TRUE	FALSE	FALSE	0.396571	1.6049e-36	biomarkers	HDL cholesterol	0.726294	rs34397747	EUR	0.656887	0.027962	1.52233	mQTLs
ARID1A	SWISNF	rs35041418	1	27048983	G	C	0.053533	0.081495	EUR	1.31961e-18	FALSE	TRUE	FALSE	FALSE	0.434656	1.97549e-39	biomarkers	IGF-1	0.557775	rs34397747	EUR	0.656887	0.027962	1.52233	mQTLs
ARID1A	SWISNF	rs35041418	1	27048983	G	C	0.053533	0.081495	EUR	1.31961e-18	FALSE	TRUE	FALSE	FALSE	0.528877	2.14995e-64	biomarkers	SHBG	0.230386	rs34397747	EUR	0.656887	0.027962	1.52233	mQTLs
ARID1A	SWISNF	rs35041418	1	27048983	G	C	0.053533	0.081495	EUR	1.31961e-18	FALSE	TRUE	FALSE	FALSE	0.532965	2.91181e-15	biomarkers	Gamma glutamyltransferase	0.630211	rs34397747	EUR	0.656887	0.027962	1.52233	mQTLs
ARID1A	SWISNF	rs35041418	1	27048983	G	C	0.053533	0.081495	EUR	1.31961e-18	FALSE	TRUE	FALSE	FALSE	0.680315	2.71773e-27	biomarkers	Urate	0.173253	rs34397747	EUR	0.656887	0.027962	1.52233	mQTLs
ARID1A	SWISNF	rs35041418	1	27048983	G	C	0.053533	0.081495	EUR	1.31961e-18	FALSE	TRUE	FALSE	FALSE	0.690182	1.5468e-14	biomarkers	Apolipoprotein B	0.477639	rs34397747	EUR	0.656887	0.027962	1.52233	mQTLs
ARID1A	SWISNF	rs35041418	1	27048983	G	C	0.053533	0.081495	EUR	1.31961e-18	FALSE	TRUE	FALSE	FALSE	0.958927	3.46692e-09	biomarkers	Testosterone	0.594937	rs34397747	EUR	0.656887	0.027962	1.52233	mQTLs
ARID1A	SWISNF	rs35095113	1	27065199	G	A	0.026103	0.081465	EUR	1.64711e-100	FALSE	TRUE	FALSE	FALSE	0.0012646	7.81348e-10	biomarkers	Total bilirubin	0.290254	rs34397747	EUR	0.32042	0.055362	3.12091	mQTLs
ARID1A	SWISNF	rs35095113	1	27065199	G	A	0.026103	0.081465	EUR	1.64711e-100	FALSE	TRUE	FALSE	FALSE	0.155051	1.22899e-14	biomarkers	Apolipoprotein B	0.477639	rs34397747	EUR	0.32042	0.055362	3.12091	mQTLs
ARID1A	SWISNF	rs35095113	1	27065199	G	A	0.026103	0.081465	EUR	1.64711e-100	FALSE	TRUE	FALSE	FALSE	0.264742	6.47553e-65	biomarkers	SHBG	0.230386	rs34397747	EUR	0.32042	0.055362	3.12091	mQTLs
ARID1A	SWISNF	rs35095113	1	27065199	G	A	0.026103	0.081465	EUR	1.64711e-100	FALSE	TRUE	FALSE	FALSE	0.386354	3.68506e-21	biomarkers	Triglycerides	0.296117	rs34397747	EUR	0.32042	0.055362	3.12091	mQTLs
ARID1A	SWISNF	rs35095113	1	27065199	G	A	0.026103	0.081465	EUR	1.64711e-100	FALSE	TRUE	FALSE	FALSE	0.449599	3.31944e-27	biomarkers	Urate	0.173253	rs34397747	EUR	0.32042	0.055362	3.12091	mQTLs
ARID1A	SWISNF	rs35095113	1	27065199	G	A	0.026103	0.081465	EUR	1.64711e-100	FALSE	TRUE	FALSE	FALSE	0.56417	3.40058e-17	biomarkers	Creatinine	0.877042	rs34397747	EUR	0.32042	0.055362	3.12091	mQTLs
ARID1A	SWISNF	rs35095113	1	27065199	G	A	0.026103	0.081465	EUR	1.64711e-100	FALSE	TRUE	FALSE	FALSE	0.63833	1.354e-36	biomarkers	HDL cholesterol	0.726294	rs34397747	EUR	0.32042	0.055362	3.12091	mQTLs
ARID1A	SWISNF	rs35095113	1	27065199	G	A	0.026103	0.081465	EUR	1.64711e-100	FALSE	TRUE	FALSE	FALSE	0.665311	3.79341e-09	biomarkers	Testosterone	0.594937	rs34397747	EUR	0.32042	0.055362	3.12091	mQTLs
ARID1A	SWISNF	rs35095113	1	27065199	G	A	0.026103	0.081465	EUR	1.64711e-100	FALSE	TRUE	FALSE	FALSE	0.681677	1.01088e-39	biomarkers	IGF-1	0.557775	rs34397747	EUR	0.32042	0.055362	3.12091	mQTLs
ARID1A	SWISNF	rs35095113	1	27065199	G	A	0.026103	0.081465	EUR	1.64711e-100	FALSE	TRUE	FALSE	FALSE	0.725351	8.84753e-31	biomarkers	Apolipoprotein A	0.99366	rs34397747	EUR	0.32042	0.055362	3.12091	mQTLs
ARID1A	SWISNF	rs35095113	1	27065199	G	A	0.026103	0.081465	EUR	1.64711e-100	FALSE	TRUE	FALSE	FALSE	0.963985	4.34392e-15	biomarkers	Gamma glutamyltransferase	0.630211	rs34397747	EUR	0.32042	0.055362	3.12091	mQTLs
ARID1A	SWISNF	rs35095113	1	27065199	G	A	0.026103	0.081465	EUR	1.64711e-100	FALSE	TRUE	FALSE	FALSE	0.969679	2.56923e-13	biomarkers	Alanine aminotransferase	0.7576	rs34397747	EUR	0.32042	0.055362	3.12091	mQTLs
ARID1A	SWISNF	rs35145624	1	27052612	T	C	0.025935	0.081412	EUR	1.92652e-101	FALSE	TRUE	FALSE	FALSE	0.00173456	6.65821e-10	biomarkers	Total bilirubin	0.290254	rs34397747	EUR	0.318565	0.055477	3.13908	mQTLs
ARID1A	SWISNF	rs35145624	1	27052612	T	C	0.025935	0.081412	EUR	1.92652e-101	FALSE	TRUE	FALSE	FALSE	0.202503	1.47137e-14	biomarkers	Apolipoprotein B	0.477639	rs34397747	EUR	0.318565	0.055477	3.13908	mQTLs
ARID1A	SWISNF	rs35145624	1	27052612	T	C	0.025935	0.081412	EUR	1.92652e-101	FALSE	TRUE	FALSE	FALSE	0.260279	1.94536e-64	biomarkers	SHBG	0.230386	rs34397747	EUR	0.318565	0.055477	3.13908	mQTLs
ARID1A	SWISNF	rs35145624	1	27052612	T	C	0.025935	0.081412	EUR	1.92652e-101	FALSE	TRUE	FALSE	FALSE	0.465753	6.07564e-21	biomarkers	Triglycerides	0.296117	rs34397747	EUR	0.318565	0.055477	3.13908	mQTLs
ARID1A	SWISNF	rs35145624	1	27052612	T	C	0.025935	0.081412	EUR	1.92652e-101	FALSE	TRUE	FALSE	FALSE	0.471093	4.80567e-27	biomarkers	Urate	0.173253	rs34397747	EUR	0.318565	0.055477	3.13908	mQTLs
ARID1A	SWISNF	rs35145624	1	27052612	T	C	0.025935	0.081412	EUR	1.92652e-101	FALSE	TRUE	FALSE	FALSE	0.522673	3.87268e-17	biomarkers	Creatinine	0.877042	rs34397747	EUR	0.318565	0.055477	3.13908	mQTLs
ARID1A	SWISNF	rs35145624	1	27052612	T	C	0.025935	0.081412	EUR	1.92652e-101	FALSE	TRUE	FALSE	FALSE	0.656062	2.1235e-36	biomarkers	HDL cholesterol	0.726294	rs34397747	EUR	0.318565	0.055477	3.13908	mQTLs
ARID1A	SWISNF	rs35145624	1	27052612	T	C	0.025935	0.081412	EUR	1.92652e-101	FALSE	TRUE	FALSE	FALSE	0.667177	1.27229e-39	biomarkers	IGF-1	0.557775	rs34397747	EUR	0.318565	0.055477	3.13908	mQTLs
ARID1A	SWISNF	rs35145624	1	27052612	T	C	0.025935	0.081412	EUR	1.92652e-101	FALSE	TRUE	FALSE	FALSE	0.689837	3.53695e-09	biomarkers	Testosterone	0.594937	rs34397747	EUR	0.318565	0.055477	3.13908	mQTLs
ARID1A	SWISNF	rs35145624	1	27052612	T	C	0.025935	0.081412	EUR	1.92652e-101	FALSE	TRUE	FALSE	FALSE	0.749387	1.42983e-30	biomarkers	Apolipoprotein A	0.99366	rs34397747	EUR	0.318565	0.055477	3.13908	mQTLs
ARID1A	SWISNF	rs35145624	1	27052612	T	C	0.025935	0.081412	EUR	1.92652e-101	FALSE	TRUE	FALSE	FALSE	0.915422	2.41961e-13	biomarkers	Alanine aminotransferase	0.7576	rs34397747	EUR	0.318565	0.055477	3.13908	mQTLs
ARID1A	SWISNF	rs35145624	1	27052612	T	C	0.025935	0.081412	EUR	1.92652e-101	FALSE	TRUE	FALSE	FALSE	0.95446	3.52111e-15	biomarkers	Gamma glutamyltransferase	0.630211	rs34397747	EUR	0.318565	0.055477	3.13908	mQTLs
ARID1A	SWISNF	rs35161452	1	27018209	A	T	0.011522	0.082921	EUR	1.55543e-239	FALSE	TRUE	FALSE	FALSE	0.0807013	3.78414e-39	biomarkers	IGF-1	0.557775	rs34397747	EUR	0.138952	0.071399	7.19675	mQTLs
ARID1A	SWISNF	rs35161452	1	27018209	A	T	0.011522	0.082921	EUR	1.55543e-239	FALSE	TRUE	FALSE	FALSE	0.222462	1.88863e-10	biomarkers	Total bilirubin	0.290254	rs34397747	EUR	0.138952	0.071399	7.19675	mQTLs
ARID1A	SWISNF	rs35161452	1	27018209	A	T	0.011522	0.082921	EUR	1.55543e-239	FALSE	TRUE	FALSE	FALSE	0.302704	9.70249e-28	biomarkers	Urate	0.173253	rs34397747	EUR	0.138952	0.071399	7.19675	mQTLs
ARID1A	SWISNF	rs35161452	1	27018209	A	T	0.011522	0.082921	EUR	1.55543e-239	FALSE	TRUE	FALSE	FALSE	0.364219	1.92246e-13	biomarkers	Alanine aminotransferase	0.7576	rs34397747	EUR	0.138952	0.071399	7.19675	mQTLs
ARID1A	SWISNF	rs35161452	1	27018209	A	T	0.011522	0.082921	EUR	1.55543e-239	FALSE	TRUE	FALSE	FALSE	0.484518	2.49975e-14	biomarkers	Apolipoprotein B	0.477639	rs34397747	EUR	0.138952	0.071399	7.19675	mQTLs
ARID1A	SWISNF	rs35161452	1	27018209	A	T	0.011522	0.082921	EUR	1.55543e-239	FALSE	TRUE	FALSE	FALSE	0.497928	1.44116e-64	biomarkers	SHBG	0.230386	rs34397747	EUR	0.138952	0.071399	7.19675	mQTLs
ARID1A	SWISNF	rs35161452	1	27018209	A	T	0.011522	0.082921	EUR	1.55543e-239	FALSE	TRUE	FALSE	FALSE	0.769896	4.3327e-14	biomarkers	Gamma glutamyltransferase	0.630211	rs34397747	EUR	0.138952	0.071399	7.19675	mQTLs
ARID1A	SWISNF	rs35161452	1	27018209	A	T	0.011522	0.082921	EUR	1.55543e-239	FALSE	TRUE	FALSE	FALSE	0.777711	1.46478e-20	biomarkers	Triglycerides	0.296117	rs34397747	EUR	0.138952	0.071399	7.19675	mQTLs
ARID1A	SWISNF	rs35161452	1	27018209	A	T	0.011522	0.082921	EUR	1.55543e-239	FALSE	TRUE	FALSE	FALSE	0.793978	4.84474e-34	biomarkers	HDL cholesterol	0.726294	rs34397747	EUR	0.138952	0.071399	7.19675	mQTLs
ARID1A	SWISNF	rs35161452	1	27018209	A	T	0.011522	0.082921	EUR	1.55543e-239	FALSE	TRUE	FALSE	FALSE	0.816686	6.19205e-09	biomarkers	Testosterone	0.594937	rs34397747	EUR	0.138952	0.071399	7.19675	mQTLs
ARID1A	SWISNF	rs35161452	1	27018209	A	T	0.011522	0.082921	EUR	1.55543e-239	FALSE	TRUE	FALSE	FALSE	0.947811	1.26031e-16	biomarkers	Creatinine	0.877042	rs34397747	EUR	0.138952	0.071399	7.19675	mQTLs
ARID1A	SWISNF	rs35161452	1	27018209	A	T	0.011522	0.082921	EUR	1.55543e-239	FALSE	TRUE	FALSE	FALSE	0.993996	2.23085e-28	biomarkers	Apolipoprotein A	0.99366	rs34397747	EUR	0.138952	0.071399	7.19675	mQTLs
ARID1A	SWISNF	rs35256560	1	27054016	A	G	0.0259	0.081403	EUR	1.25118e-101	FALSE	TRUE	FALSE	FALSE	0.00175024	6.59196e-10	biomarkers	Total bilirubin	0.290254	rs34397747	EUR	0.31817	0.055503	3.14297	mQTLs
ARID1A	SWISNF	rs35256560	1	27054016	A	G	0.0259	0.081403	EUR	1.25118e-101	FALSE	TRUE	FALSE	FALSE	0.200288	1.56235e-14	biomarkers	Apolipoprotein B	0.477639	rs34397747	EUR	0.31817	0.055503	3.14297	mQTLs
ARID1A	SWISNF	rs35256560	1	27054016	A	G	0.0259	0.081403	EUR	1.25118e-101	FALSE	TRUE	FALSE	FALSE	0.260279	1.94536e-64	biomarkers	SHBG	0.230386	rs34397747	EUR	0.31817	0.055503	3.14297	mQTLs
ARID1A	SWISNF	rs35256560	1	27054016	A	G	0.0259	0.081403	EUR	1.25118e-101	FALSE	TRUE	FALSE	FALSE	0.460013	5.89608e-21	biomarkers	Triglycerides	0.296117	rs34397747	EUR	0.31817	0.055503	3.14297	mQTLs
ARID1A	SWISNF	rs35256560	1	27054016	A	G	0.0259	0.081403	EUR	1.25118e-101	FALSE	TRUE	FALSE	FALSE	0.47213	4.39206e-27	biomarkers	Urate	0.173253	rs34397747	EUR	0.31817	0.055503	3.14297	mQTLs
ARID1A	SWISNF	rs35256560	1	27054016	A	G	0.0259	0.081403	EUR	1.25118e-101	FALSE	TRUE	FALSE	FALSE	0.527292	3.9116e-17	biomarkers	Creatinine	0.877042	rs34397747	EUR	0.31817	0.055503	3.14297	mQTLs
ARID1A	SWISNF	rs35256560	1	27054016	A	G	0.0259	0.081403	EUR	1.25118e-101	FALSE	TRUE	FALSE	FALSE	0.653704	2.14484e-36	biomarkers	HDL cholesterol	0.726294	rs34397747	EUR	0.31817	0.055503	3.14297	mQTLs
ARID1A	SWISNF	rs35256560	1	27054016	A	G	0.0259	0.081403	EUR	1.25118e-101	FALSE	TRUE	FALSE	FALSE	0.666643	1.23469e-39	biomarkers	IGF-1	0.557775	rs34397747	EUR	0.31817	0.055503	3.14297	mQTLs
ARID1A	SWISNF	rs35256560	1	27054016	A	G	0.0259	0.081403	EUR	1.25118e-101	FALSE	TRUE	FALSE	FALSE	0.685505	3.6084e-09	biomarkers	Testosterone	0.594937	rs34397747	EUR	0.31817	0.055503	3.14297	mQTLs
ARID1A	SWISNF	rs35256560	1	27054016	A	G	0.0259	0.081403	EUR	1.25118e-101	FALSE	TRUE	FALSE	FALSE	0.745873	1.5335e-30	biomarkers	Apolipoprotein A	0.99366	rs34397747	EUR	0.31817	0.055503	3.14297	mQTLs
ARID1A	SWISNF	rs35256560	1	27054016	A	G	0.0259	0.081403	EUR	1.25118e-101	FALSE	TRUE	FALSE	FALSE	0.917649	2.32474e-13	biomarkers	Alanine aminotransferase	0.7576	rs34397747	EUR	0.31817	0.055503	3.14297	mQTLs
ARID1A	SWISNF	rs35256560	1	27054016	A	G	0.0259	0.081403	EUR	1.25118e-101	FALSE	TRUE	FALSE	FALSE	0.957662	3.77642e-15	biomarkers	Gamma glutamyltransferase	0.630211	rs34397747	EUR	0.31817	0.055503	3.14297	mQTLs
ARID1A	SWISNF	rs35407375	1	27041218	A	T	0.025933	0.081454	EUR	1.92652e-101	FALSE	TRUE	FALSE	FALSE	0.00200322	6.72513e-10	biomarkers	Total bilirubin	0.290254	rs34397747	EUR	0.318376	0.055521	3.14094	mQTLs
ARID1A	SWISNF	rs35407375	1	27041218	A	T	0.025933	0.081454	EUR	1.92652e-101	FALSE	TRUE	FALSE	FALSE	0.233868	1.65896e-14	biomarkers	Apolipoprotein B	0.477639	rs34397747	EUR	0.318376	0.055521	3.14094	mQTLs
ARID1A	SWISNF	rs35407375	1	27041218	A	T	0.025933	0.081454	EUR	1.92652e-101	FALSE	TRUE	FALSE	FALSE	0.345073	1.44116e-64	biomarkers	SHBG	0.230386	rs34397747	EUR	0.318376	0.055521	3.14094	mQTLs
ARID1A	SWISNF	rs35407375	1	27041218	A	T	0.025933	0.081454	EUR	1.92652e-101	FALSE	TRUE	FALSE	FALSE	0.377645	5.63951e-27	biomarkers	Urate	0.173253	rs34397747	EUR	0.318376	0.055521	3.14094	mQTLs
ARID1A	SWISNF	rs35407375	1	27041218	A	T	0.025933	0.081454	EUR	1.92652e-101	FALSE	TRUE	FALSE	FALSE	0.566941	6.71462e-21	biomarkers	Triglycerides	0.296117	rs34397747	EUR	0.318376	0.055521	3.14094	mQTLs
ARID1A	SWISNF	rs35407375	1	27041218	A	T	0.025933	0.081454	EUR	1.92652e-101	FALSE	TRUE	FALSE	FALSE	0.600796	3.95091e-17	biomarkers	Creatinine	0.877042	rs34397747	EUR	0.318376	0.055521	3.14094	mQTLs
ARID1A	SWISNF	rs35407375	1	27041218	A	T	0.025933	0.081454	EUR	1.92652e-101	FALSE	TRUE	FALSE	FALSE	0.642493	9.42536e-40	biomarkers	IGF-1	0.557775	rs34397747	EUR	0.318376	0.055521	3.14094	mQTLs
ARID1A	SWISNF	rs35407375	1	27041218	A	T	0.025933	0.081454	EUR	1.92652e-101	FALSE	TRUE	FALSE	FALSE	0.654751	4.49635e-09	biomarkers	Testosterone	0.594937	rs34397747	EUR	0.318376	0.055521	3.14094	mQTLs
ARID1A	SWISNF	rs35407375	1	27041218	A	T	0.025933	0.081454	EUR	1.92652e-101	FALSE	TRUE	FALSE	FALSE	0.707088	2.9834e-36	biomarkers	HDL cholesterol	0.726294	rs34397747	EUR	0.318376	0.055521	3.14094	mQTLs
ARID1A	SWISNF	rs35407375	1	27041218	A	T	0.025933	0.081454	EUR	1.92652e-101	FALSE	TRUE	FALSE	FALSE	0.759572	2.67408e-13	biomarkers	Alanine aminotransferase	0.7576	rs34397747	EUR	0.318376	0.055521	3.14094	mQTLs
ARID1A	SWISNF	rs35407375	1	27041218	A	T	0.025933	0.081454	EUR	1.92652e-101	FALSE	TRUE	FALSE	FALSE	0.818076	1.85438e-30	biomarkers	Apolipoprotein A	0.99366	rs34397747	EUR	0.318376	0.055521	3.14094	mQTLs
ARID1A	SWISNF	rs35407375	1	27041218	A	T	0.025933	0.081454	EUR	1.92652e-101	FALSE	TRUE	FALSE	FALSE	0.900775	3.89143e-15	biomarkers	Gamma glutamyltransferase	0.630211	rs34397747	EUR	0.318376	0.055521	3.14094	mQTLs
ARID1A	SWISNF	rs35560426	1	27069169	T	C	0.026103	0.081527	EUR	1.64711e-100	FALSE	TRUE	FALSE	FALSE	0.00189791	8.80968e-10	biomarkers	Total bilirubin	0.290254	rs34397747	EUR	0.320176	0.055424	3.12328	mQTLs
ARID1A	SWISNF	rs35560426	1	27069169	T	C	0.026103	0.081527	EUR	1.64711e-100	FALSE	TRUE	FALSE	FALSE	0.179066	1.94681e-14	biomarkers	Apolipoprotein B	0.477639	rs34397747	EUR	0.320176	0.055424	3.12328	mQTLs
ARID1A	SWISNF	rs35560426	1	27069169	T	C	0.026103	0.081527	EUR	1.64711e-100	FALSE	TRUE	FALSE	FALSE	0.267403	3.20735e-64	biomarkers	SHBG	0.230386	rs34397747	EUR	0.320176	0.055424	3.12328	mQTLs
ARID1A	SWISNF	rs35560426	1	27069169	T	C	0.026103	0.081527	EUR	1.64711e-100	FALSE	TRUE	FALSE	FALSE	0.412508	9.72099e-21	biomarkers	Triglycerides	0.296117	rs34397747	EUR	0.320176	0.055424	3.12328	mQTLs
ARID1A	SWISNF	rs35560426	1	27069169	T	C	0.026103	0.081527	EUR	1.64711e-100	FALSE	TRUE	FALSE	FALSE	0.486169	6.55218e-27	biomarkers	Urate	0.173253	rs34397747	EUR	0.320176	0.055424	3.12328	mQTLs
ARID1A	SWISNF	rs35560426	1	27069169	T	C	0.026103	0.081527	EUR	1.64711e-100	FALSE	TRUE	FALSE	FALSE	0.574589	3.53936e-17	biomarkers	Creatinine	0.877042	rs34397747	EUR	0.320176	0.055424	3.12328	mQTLs
ARID1A	SWISNF	rs35560426	1	27069169	T	C	0.026103	0.081527	EUR	1.64711e-100	FALSE	TRUE	FALSE	FALSE	0.630148	3.33098e-09	biomarkers	Testosterone	0.594937	rs34397747	EUR	0.320176	0.055424	3.12328	mQTLs
ARID1A	SWISNF	rs35560426	1	27069169	T	C	0.026103	0.081527	EUR	1.64711e-100	FALSE	TRUE	FALSE	FALSE	0.633497	3.3303e-36	biomarkers	HDL cholesterol	0.726294	rs34397747	EUR	0.320176	0.055424	3.12328	mQTLs
ARID1A	SWISNF	rs35560426	1	27069169	T	C	0.026103	0.081527	EUR	1.64711e-100	FALSE	TRUE	FALSE	FALSE	0.662192	1.32421e-39	biomarkers	IGF-1	0.557775	rs34397747	EUR	0.320176	0.055424	3.12328	mQTLs
ARID1A	SWISNF	rs35560426	1	27069169	T	C	0.026103	0.081527	EUR	1.64711e-100	FALSE	TRUE	FALSE	FALSE	0.718493	1.51824e-30	biomarkers	Apolipoprotein A	0.99366	rs34397747	EUR	0.320176	0.055424	3.12328	mQTLs
ARID1A	SWISNF	rs35560426	1	27069169	T	C	0.026103	0.081527	EUR	1.64711e-100	FALSE	TRUE	FALSE	FALSE	0.945539	2.7281e-13	biomarkers	Alanine aminotransferase	0.7576	rs34397747	EUR	0.320176	0.055424	3.12328	mQTLs
ARID1A	SWISNF	rs35560426	1	27069169	T	C	0.026103	0.081527	EUR	1.64711e-100	FALSE	TRUE	FALSE	FALSE	0.996472	3.28306e-15	biomarkers	Gamma glutamyltransferase	0.630211	rs34397747	EUR	0.320176	0.055424	3.12328	mQTLs
ARID1A	SWISNF	rs35617712	1	27051223	A	G	0.027192	0.081416	EUR	9.92801e-95	FALSE	TRUE	FALSE	FALSE	0.00153075	6.52637e-10	biomarkers	Total bilirubin	0.290254	rs34397747	EUR	0.333988	0.054224	2.99412	mQTLs
ARID1A	SWISNF	rs35617712	1	27051223	A	G	0.027192	0.081416	EUR	9.92801e-95	FALSE	TRUE	FALSE	FALSE	0.179784	1.50109e-14	biomarkers	Apolipoprotein B	0.477639	rs34397747	EUR	0.333988	0.054224	2.99412	mQTLs
ARID1A	SWISNF	rs35617712	1	27051223	A	G	0.027192	0.081416	EUR	9.92801e-95	FALSE	TRUE	FALSE	FALSE	0.197109	1.94536e-64	biomarkers	SHBG	0.230386	rs34397747	EUR	0.333988	0.054224	2.99412	mQTLs
ARID1A	SWISNF	rs35617712	1	27051223	A	G	0.027192	0.081416	EUR	9.92801e-95	FALSE	TRUE	FALSE	FALSE	0.357007	5.83741e-21	biomarkers	Triglycerides	0.296117	rs34397747	EUR	0.333988	0.054224	2.99412	mQTLs
ARID1A	SWISNF	rs35617712	1	27051223	A	G	0.027192	0.081416	EUR	9.92801e-95	FALSE	TRUE	FALSE	FALSE	0.553662	3.46692e-09	biomarkers	Testosterone	0.594937	rs34397747	EUR	0.333988	0.054224	2.99412	mQTLs
ARID1A	SWISNF	rs35617712	1	27051223	A	G	0.027192	0.081416	EUR	9.92801e-95	FALSE	TRUE	FALSE	FALSE	0.556271	3.61086e-17	biomarkers	Creatinine	0.877042	rs34397747	EUR	0.333988	0.054224	2.99412	mQTLs
ARID1A	SWISNF	rs35617712	1	27051223	A	G	0.027192	0.081416	EUR	9.92801e-95	FALSE	TRUE	FALSE	FALSE	0.625815	4.39206e-27	biomarkers	Urate	0.173253	rs34397747	EUR	0.333988	0.054224	2.99412	mQTLs
ARID1A	SWISNF	rs35617712	1	27051223	A	G	0.027192	0.081416	EUR	9.92801e-95	FALSE	TRUE	FALSE	FALSE	0.702788	2.08145e-36	biomarkers	HDL cholesterol	0.726294	rs34397747	EUR	0.333988	0.054224	2.99412	mQTLs
ARID1A	SWISNF	rs35617712	1	27051223	A	G	0.027192	0.081416	EUR	9.92801e-95	FALSE	TRUE	FALSE	FALSE	0.706735	1.27229e-39	biomarkers	IGF-1	0.557775	rs34397747	EUR	0.333988	0.054224	2.99412	mQTLs
ARID1A	SWISNF	rs35617712	1	27051223	A	G	0.027192	0.081416	EUR	9.92801e-95	FALSE	TRUE	FALSE	FALSE	0.71177	1.50313e-30	biomarkers	Apolipoprotein A	0.99366	rs34397747	EUR	0.333988	0.054224	2.99412	mQTLs
ARID1A	SWISNF	rs35617712	1	27051223	A	G	0.027192	0.081416	EUR	9.92801e-95	FALSE	TRUE	FALSE	FALSE	0.773059	3.52111e-15	biomarkers	Gamma glutamyltransferase	0.630211	rs34397747	EUR	0.333988	0.054224	2.99412	mQTLs
ARID1A	SWISNF	rs35617712	1	27051223	A	G	0.027192	0.081416	EUR	9.92801e-95	FALSE	TRUE	FALSE	FALSE	0.891188	2.44393e-13	biomarkers	Alanine aminotransferase	0.7576	rs34397747	EUR	0.333988	0.054224	2.99412	mQTLs
ARID1A	SWISNF	rs35738294	1	27020133	C	T	0.02549	0.081306	EUR	2.0909e-103	FALSE	TRUE	FALSE	FALSE	0.00171387	9.26136e-10	biomarkers	Total bilirubin	0.290254	rs34397747	EUR	0.313507	0.055816	3.18972	mQTLs
ARID1A	SWISNF	rs35738294	1	27020133	C	T	0.02549	0.081306	EUR	2.0909e-103	FALSE	TRUE	FALSE	FALSE	0.210136	1.30401e-64	biomarkers	SHBG	0.230386	rs34397747	EUR	0.313507	0.055816	3.18972	mQTLs
ARID1A	SWISNF	rs35738294	1	27020133	C	T	0.02549	0.081306	EUR	2.0909e-103	FALSE	TRUE	FALSE	FALSE	0.227638	1.16905e-14	biomarkers	Apolipoprotein B	0.477639	rs34397747	EUR	0.313507	0.055816	3.18972	mQTLs
ARID1A	SWISNF	rs35738294	1	27020133	C	T	0.02549	0.081306	EUR	2.0909e-103	FALSE	TRUE	FALSE	FALSE	0.477735	3.40058e-17	biomarkers	Creatinine	0.877042	rs34397747	EUR	0.313507	0.055816	3.18972	mQTLs
ARID1A	SWISNF	rs35738294	1	27020133	C	T	0.02549	0.081306	EUR	2.0909e-103	FALSE	TRUE	FALSE	FALSE	0.500474	2.55946e-27	biomarkers	Urate	0.173253	rs34397747	EUR	0.313507	0.055816	3.18972	mQTLs
ARID1A	SWISNF	rs35738294	1	27020133	C	T	0.02549	0.081306	EUR	2.0909e-103	FALSE	TRUE	FALSE	FALSE	0.514685	3.99198e-21	biomarkers	Triglycerides	0.296117	rs34397747	EUR	0.313507	0.055816	3.18972	mQTLs
ARID1A	SWISNF	rs35738294	1	27020133	C	T	0.02549	0.081306	EUR	2.0909e-103	FALSE	TRUE	FALSE	FALSE	0.682427	1.58537e-39	biomarkers	IGF-1	0.557775	rs34397747	EUR	0.313507	0.055816	3.18972	mQTLs
ARID1A	SWISNF	rs35738294	1	27020133	C	T	0.02549	0.081306	EUR	2.0909e-103	FALSE	TRUE	FALSE	FALSE	0.707866	4.69101e-37	biomarkers	HDL cholesterol	0.726294	rs34397747	EUR	0.313507	0.055816	3.18972	mQTLs
ARID1A	SWISNF	rs35738294	1	27020133	C	T	0.02549	0.081306	EUR	2.0909e-103	FALSE	TRUE	FALSE	FALSE	0.732274	3.36445e-09	biomarkers	Testosterone	0.594937	rs34397747	EUR	0.313507	0.055816	3.18972	mQTLs
ARID1A	SWISNF	rs35738294	1	27020133	C	T	0.02549	0.081306	EUR	2.0909e-103	FALSE	TRUE	FALSE	FALSE	0.828615	4.85563e-31	biomarkers	Apolipoprotein A	0.99366	rs34397747	EUR	0.313507	0.055816	3.18972	mQTLs
ARID1A	SWISNF	rs35738294	1	27020133	C	T	0.02549	0.081306	EUR	2.0909e-103	FALSE	TRUE	FALSE	FALSE	0.873017	5.30567e-15	biomarkers	Gamma glutamyltransferase	0.630211	rs34397747	EUR	0.313507	0.055816	3.18972	mQTLs
ARID1A	SWISNF	rs35738294	1	27020133	C	T	0.02549	0.081306	EUR	2.0909e-103	FALSE	TRUE	FALSE	FALSE	0.909173	1.81051e-13	biomarkers	Alanine aminotransferase	0.7576	rs34397747	EUR	0.313507	0.055816	3.18972	mQTLs
ARID1A	SWISNF	rs35917448	1	27017325	C	T	0.0080803	0.08106	EUR	4.27976e-292	FALSE	TRUE	FALSE	FALSE	0.024972	2.51135e-39	biomarkers	IGF-1	0.557775	rs34397747	EUR	0.099683	0.0729797	10.0318	mQTLs
ARID1A	SWISNF	rs35917448	1	27017325	C	T	0.0080803	0.08106	EUR	4.27976e-292	FALSE	TRUE	FALSE	FALSE	0.0260432	1.58926e-09	biomarkers	Total bilirubin	0.290254	rs34397747	EUR	0.099683	0.0729797	10.0318	mQTLs
ARID1A	SWISNF	rs35917448	1	27017325	C	T	0.0080803	0.08106	EUR	4.27976e-292	FALSE	TRUE	FALSE	FALSE	0.292293	2.96297e-14	biomarkers	Apolipoprotein B	0.477639	rs34397747	EUR	0.099683	0.0729797	10.0318	mQTLs
ARID1A	SWISNF	rs35917448	1	27017325	C	T	0.0080803	0.08106	EUR	4.27976e-292	FALSE	TRUE	FALSE	FALSE	0.293464	7.15657e-65	biomarkers	SHBG	0.230386	rs34397747	EUR	0.099683	0.0729797	10.0318	mQTLs
ARID1A	SWISNF	rs35917448	1	27017325	C	T	0.0080803	0.08106	EUR	4.27976e-292	FALSE	TRUE	FALSE	FALSE	0.367879	1.34656e-30	biomarkers	Apolipoprotein A	0.99366	rs34397747	EUR	0.099683	0.0729797	10.0318	mQTLs
ARID1A	SWISNF	rs35917448	1	27017325	C	T	0.0080803	0.08106	EUR	4.27976e-292	FALSE	TRUE	FALSE	FALSE	0.382281	1.45218e-36	biomarkers	HDL cholesterol	0.726294	rs34397747	EUR	0.099683	0.0729797	10.0318	mQTLs
ARID1A	SWISNF	rs35917448	1	27017325	C	T	0.0080803	0.08106	EUR	4.27976e-292	FALSE	TRUE	FALSE	FALSE	0.558612	1.91515e-27	biomarkers	Urate	0.173253	rs34397747	EUR	0.099683	0.0729797	10.0318	mQTLs
ARID1A	SWISNF	rs35917448	1	27017325	C	T	0.0080803	0.08106	EUR	4.27976e-292	FALSE	TRUE	FALSE	FALSE	0.773446	8.88129e-17	biomarkers	Creatinine	0.877042	rs34397747	EUR	0.099683	0.0729797	10.0318	mQTLs
ARID1A	SWISNF	rs35917448	1	27017325	C	T	0.0080803	0.08106	EUR	4.27976e-292	FALSE	TRUE	FALSE	FALSE	0.781063	2.49245e-09	biomarkers	Testosterone	0.594937	rs34397747	EUR	0.099683	0.0729797	10.0318	mQTLs
ARID1A	SWISNF	rs35917448	1	27017325	C	T	0.0080803	0.08106	EUR	4.27976e-292	FALSE	TRUE	FALSE	FALSE	0.857443	4.68463e-21	biomarkers	Triglycerides	0.296117	rs34397747	EUR	0.099683	0.0729797	10.0318	mQTLs
ARID1A	SWISNF	rs35917448	1	27017325	C	T	0.0080803	0.08106	EUR	4.27976e-292	FALSE	TRUE	FALSE	FALSE	0.932674	4.84902e-15	biomarkers	Gamma glutamyltransferase	0.630211	rs34397747	EUR	0.099683	0.0729797	10.0318	mQTLs
ARID1A	SWISNF	rs35917448	1	27017325	C	T	0.0080803	0.08106	EUR	4.27976e-292	FALSE	TRUE	FALSE	FALSE	0.997263	1.8287e-13	biomarkers	Alanine aminotransferase	0.7576	rs34397747	EUR	0.099683	0.0729797	10.0318	mQTLs
ARID1A	SWISNF	rs35989952	1	27005154	T	C	0.026582	0.085641	EUR	1.20529e-110	FALSE	TRUE	FALSE	FALSE	0.00290303	3.87004e-09	biomarkers	Total bilirubin	0.290254	rs34397747	EUR	0.310389	0.059059	3.22177	mQTLs
ARID1A	SWISNF	rs35989952	1	27005154	T	C	0.026582	0.085641	EUR	1.20529e-110	FALSE	TRUE	FALSE	FALSE	0.204538	4.9342e-14	biomarkers	Apolipoprotein B	0.477639	rs34397747	EUR	0.310389	0.059059	3.22177	mQTLs
ARID1A	SWISNF	rs35989952	1	27005154	T	C	0.026582	0.085641	EUR	1.20529e-110	FALSE	TRUE	FALSE	FALSE	0.218057	1.42633e-60	biomarkers	SHBG	0.230386	rs34397747	EUR	0.310389	0.059059	3.22177	mQTLs
ARID1A	SWISNF	rs35989952	1	27005154	T	C	0.026582	0.085641	EUR	1.20529e-110	FALSE	TRUE	FALSE	FALSE	0.310057	3.33325e-17	biomarkers	Creatinine	0.877042	rs34397747	EUR	0.310389	0.059059	3.22177	mQTLs
ARID1A	SWISNF	rs35989952	1	27005154	T	C	0.026582	0.085641	EUR	1.20529e-110	FALSE	TRUE	FALSE	FALSE	0.493565	1.69743e-19	biomarkers	Triglycerides	0.296117	rs34397747	EUR	0.310389	0.059059	3.22177	mQTLs
ARID1A	SWISNF	rs35989952	1	27005154	T	C	0.026582	0.085641	EUR	1.20529e-110	FALSE	TRUE	FALSE	FALSE	0.593689	4.54154e-09	biomarkers	Testosterone	0.594937	rs34397747	EUR	0.310389	0.059059	3.22177	mQTLs
ARID1A	SWISNF	rs35989952	1	27005154	T	C	0.026582	0.085641	EUR	1.20529e-110	FALSE	TRUE	FALSE	FALSE	0.655275	7.26744e-40	biomarkers	IGF-1	0.557775	rs34397747	EUR	0.310389	0.059059	3.22177	mQTLs
ARID1A	SWISNF	rs35989952	1	27005154	T	C	0.026582	0.085641	EUR	1.20529e-110	FALSE	TRUE	FALSE	FALSE	0.692394	9.97216e-27	biomarkers	Urate	0.173253	rs34397747	EUR	0.310389	0.059059	3.22177	mQTLs
ARID1A	SWISNF	rs35989952	1	27005154	T	C	0.026582	0.085641	EUR	1.20529e-110	FALSE	TRUE	FALSE	FALSE	0.736092	9.07305e-33	biomarkers	HDL cholesterol	0.726294	rs34397747	EUR	0.310389	0.059059	3.22177	mQTLs
ARID1A	SWISNF	rs35989952	1	27005154	T	C	0.026582	0.085641	EUR	1.20529e-110	FALSE	TRUE	FALSE	FALSE	0.887719	3.81827e-27	biomarkers	Apolipoprotein A	0.99366	rs34397747	EUR	0.310389	0.059059	3.22177	mQTLs
ARID1A	SWISNF	rs35989952	1	27005154	T	C	0.026582	0.085641	EUR	1.20529e-110	FALSE	TRUE	FALSE	FALSE	0.935803	2.66718e-12	biomarkers	Alanine aminotransferase	0.7576	rs34397747	EUR	0.310389	0.059059	3.22177	mQTLs
ARID1A	SWISNF	rs35989952	1	27005154	T	C	0.026582	0.085641	EUR	1.20529e-110	FALSE	TRUE	FALSE	FALSE	0.942019	2.55025e-14	biomarkers	Gamma glutamyltransferase	0.630211	rs34397747	EUR	0.310389	0.059059	3.22177	mQTLs
ARID1A	SWISNF	rs36053809	1	27083093	A	C	0.041112	0.081659	EUR	3.20263e-43	FALSE	TRUE	FALSE	FALSE	0.113495	1.39552e-09	biomarkers	Total bilirubin	0.290254	rs34397747	EUR	0.50346	0.040547	1.98626	mQTLs
ARID1A	SWISNF	rs36053809	1	27083093	A	C	0.041112	0.081659	EUR	3.20263e-43	FALSE	TRUE	FALSE	FALSE	0.161057	4.23594e-13	biomarkers	Alanine aminotransferase	0.7576	rs34397747	EUR	0.50346	0.040547	1.98626	mQTLs
ARID1A	SWISNF	rs36053809	1	27083093	A	C	0.041112	0.081659	EUR	3.20263e-43	FALSE	TRUE	FALSE	FALSE	0.252587	1.72666e-14	biomarkers	Apolipoprotein B	0.477639	rs34397747	EUR	0.50346	0.040547	1.98626	mQTLs
ARID1A	SWISNF	rs36053809	1	27083093	A	C	0.041112	0.081659	EUR	3.20263e-43	FALSE	TRUE	FALSE	FALSE	0.372991	5.55271e-21	biomarkers	Triglycerides	0.296117	rs34397747	EUR	0.50346	0.040547	1.98626	mQTLs
ARID1A	SWISNF	rs36053809	1	27083093	A	C	0.041112	0.081659	EUR	3.20263e-43	FALSE	TRUE	FALSE	FALSE	0.405838	8.7007e-40	biomarkers	IGF-1	0.557775	rs34397747	EUR	0.50346	0.040547	1.98626	mQTLs
ARID1A	SWISNF	rs36053809	1	27083093	A	C	0.041112	0.081659	EUR	3.20263e-43	FALSE	TRUE	FALSE	FALSE	0.569726	2.04023e-36	biomarkers	HDL cholesterol	0.726294	rs34397747	EUR	0.50346	0.040547	1.98626	mQTLs
ARID1A	SWISNF	rs36053809	1	27083093	A	C	0.041112	0.081659	EUR	3.20263e-43	FALSE	TRUE	FALSE	FALSE	0.570125	5.81126e-27	biomarkers	Urate	0.173253	rs34397747	EUR	0.50346	0.040547	1.98626	mQTLs
ARID1A	SWISNF	rs36053809	1	27083093	A	C	0.041112	0.081659	EUR	3.20263e-43	FALSE	TRUE	FALSE	FALSE	0.611647	9.66036e-65	biomarkers	SHBG	0.230386	rs34397747	EUR	0.50346	0.040547	1.98626	mQTLs
ARID1A	SWISNF	rs36053809	1	27083093	A	C	0.041112	0.081659	EUR	3.20263e-43	FALSE	TRUE	FALSE	FALSE	0.643843	5.77736e-17	biomarkers	Creatinine	0.877042	rs34397747	EUR	0.50346	0.040547	1.98626	mQTLs
ARID1A	SWISNF	rs36053809	1	27083093	A	C	0.041112	0.081659	EUR	3.20263e-43	FALSE	TRUE	FALSE	FALSE	0.683451	2.83847e-09	biomarkers	Testosterone	0.594937	rs34397747	EUR	0.50346	0.040547	1.98626	mQTLs
ARID1A	SWISNF	rs36053809	1	27083093	A	C	0.041112	0.081659	EUR	3.20263e-43	FALSE	TRUE	FALSE	FALSE	0.692325	2.63472e-15	biomarkers	Gamma glutamyltransferase	0.630211	rs34397747	EUR	0.50346	0.040547	1.98626	mQTLs
ARID1A	SWISNF	rs36053809	1	27083093	A	C	0.041112	0.081659	EUR	3.20263e-43	FALSE	TRUE	FALSE	FALSE	0.946816	1.34656e-30	biomarkers	Apolipoprotein A	0.99366	rs34397747	EUR	0.50346	0.040547	1.98626	mQTLs
ARID1A	SWISNF	rs367683968	1	27075659	A	AAAT	0.026303	0.08124	EUR	6.26258e-99	FALSE	FALSE	FALSE	FALSE	0.00201326	6.79272e-10	biomarkers	Total bilirubin	0.00201326	rs367683968	EUR	0.323769	0.054937	3.08862	None
ARID1A	SWISNF	rs367683968	1	27075659	A	AAAT	0.026303	0.08124	EUR	6.26258e-99	FALSE	FALSE	FALSE	FALSE	0.163982	1.37189e-14	biomarkers	Apolipoprotein B	0.163982	rs367683968	EUR	0.323769	0.054937	3.08862	None
ARID1A	SWISNF	rs367683968	1	27075659	A	AAAT	0.026303	0.08124	EUR	6.26258e-99	FALSE	FALSE	FALSE	FALSE	0.292878	9.66036e-65	biomarkers	SHBG	0.292878	rs367683968	EUR	0.323769	0.054937	3.08862	None
ARID1A	SWISNF	rs367683968	1	27075659	A	AAAT	0.026303	0.08124	EUR	6.26258e-99	FALSE	FALSE	FALSE	FALSE	0.385313	8.53595e-21	biomarkers	Triglycerides	0.385313	rs367683968	EUR	0.323769	0.054937	3.08862	None
ARID1A	SWISNF	rs367683968	1	27075659	A	AAAT	0.026303	0.08124	EUR	6.26258e-99	FALSE	FALSE	FALSE	FALSE	0.470105	4.01404e-27	biomarkers	Urate	0.470105	rs367683968	EUR	0.323769	0.054937	3.08862	None
ARID1A	SWISNF	rs367683968	1	27075659	A	AAAT	0.026303	0.08124	EUR	6.26258e-99	FALSE	FALSE	FALSE	FALSE	0.559227	3.50176e-09	biomarkers	Testosterone	0.559227	rs367683968	EUR	0.323769	0.054937	3.08862	None
ARID1A	SWISNF	rs367683968	1	27075659	A	AAAT	0.026303	0.08124	EUR	6.26258e-99	FALSE	FALSE	FALSE	FALSE	0.627821	4.54062e-36	biomarkers	HDL cholesterol	0.627821	rs367683968	EUR	0.323769	0.054937	3.08862	None
ARID1A	SWISNF	rs367683968	1	27075659	A	AAAT	0.026303	0.08124	EUR	6.26258e-99	FALSE	FALSE	FALSE	FALSE	0.6423	4.49941e-17	biomarkers	Creatinine	0.6423	rs367683968	EUR	0.323769	0.054937	3.08862	None
ARID1A	SWISNF	rs367683968	1	27075659	A	AAAT	0.026303	0.08124	EUR	6.26258e-99	FALSE	FALSE	FALSE	FALSE	0.651355	1.06271e-39	biomarkers	IGF-1	0.651355	rs367683968	EUR	0.323769	0.054937	3.08862	None
ARID1A	SWISNF	rs367683968	1	27075659	A	AAAT	0.026303	0.08124	EUR	6.26258e-99	FALSE	FALSE	FALSE	FALSE	0.715481	2.19801e-30	biomarkers	Apolipoprotein A	0.715481	rs367683968	EUR	0.323769	0.054937	3.08862	None
ARID1A	SWISNF	rs367683968	1	27075659	A	AAAT	0.026303	0.08124	EUR	6.26258e-99	FALSE	FALSE	FALSE	FALSE	0.925973	2.46849e-13	biomarkers	Alanine aminotransferase	0.925973	rs367683968	EUR	0.323769	0.054937	3.08862	None
ARID1A	SWISNF	rs367683968	1	27075659	A	AAAT	0.026303	0.08124	EUR	6.26258e-99	FALSE	FALSE	FALSE	FALSE	0.984905	2.97064e-15	biomarkers	Gamma glutamyltransferase	0.984905	rs367683968	EUR	0.323769	0.054937	3.08862	None
ARID1A	SWISNF	rs371685451	1	26970091	C	CA	0.074952	0.21118	EUR	8.46386e-238	FALSE	FALSE	FALSE	FALSE	0.0475012	2.36557e-12	biomarkers	IGF-1	0.0475012	rs371685451	EUR	0.35492	0.136228	2.81754	None
ARID1A	SWISNF	rs371946628	1	27060834	CT	C	0.76409	0.57392	AFR	5.5749e-225	FALSE	FALSE	FALSE	FALSE	0.0329093	1.81927e-11	biomarkers	Cystatin C	0.0329093	rs371946628	EUR	1.33135	-0.19017	1.33135	None
ARID1A	SWISNF	rs371946628	1	27060834	CT	C	0.76409	0.57392	AFR	5.5749e-225	FALSE	FALSE	FALSE	FALSE	0.206594	5.14887e-15	biomarkers	Gamma glutamyltransferase	0.206594	rs371946628	EUR	1.33135	-0.19017	1.33135	None
ARID1A	SWISNF	rs371946628	1	27060834	CT	C	0.76409	0.57392	AFR	5.5749e-225	FALSE	FALSE	FALSE	FALSE	0.250324	7.30659e-15	biomarkers	HDL cholesterol	0.250324	rs371946628	EUR	1.33135	-0.19017	1.33135	None
ARID1A	SWISNF	rs371946628	1	27060834	CT	C	0.76409	0.57392	AFR	5.5749e-225	FALSE	FALSE	FALSE	FALSE	0.308202	9.07797e-10	biomarkers	IGF-1	0.308202	rs371946628	EUR	1.33135	-0.19017	1.33135	None
ARID1A	SWISNF	rs371946628	1	27060834	CT	C	0.76409	0.57392	AFR	5.5749e-225	FALSE	FALSE	FALSE	FALSE	0.330549	7.99196e-11	biomarkers	Apolipoprotein A	0.330549	rs371946628	EUR	1.33135	-0.19017	1.33135	None
ARID1A	SWISNF	rs371946628	1	27060834	CT	C	0.76409	0.57392	AFR	5.5749e-225	FALSE	FALSE	FALSE	FALSE	0.540749	1.14848e-11	biomarkers	Urate	0.540749	rs371946628	EUR	1.33135	-0.19017	1.33135	None
ARID1A	SWISNF	rs374614943	1	27075099	CT	C	0.081686	0.085756	None	0.262091	FALSE	FALSE	FALSE	FALSE	0.07623	7.54193e-35	biomarkers	HDL cholesterol	0.07623	rs374614943	EUR	0.95254	0.00407	1.04982	None
ARID1A	SWISNF	rs374614943	1	27075099	CT	C	0.081686	0.085756	None	0.262091	FALSE	FALSE	FALSE	FALSE	0.0992613	1.17936e-29	biomarkers	Apolipoprotein A	0.0992613	rs374614943	EUR	0.95254	0.00407	1.04982	None
ARID1A	SWISNF	rs374614943	1	27075099	CT	C	0.081686	0.085756	None	0.262091	FALSE	FALSE	FALSE	FALSE	0.169145	1.18611e-08	biomarkers	Total bilirubin	0.169145	rs374614943	EUR	0.95254	0.00407	1.04982	None
ARID1A	SWISNF	rs374614943	1	27075099	CT	C	0.081686	0.085756	None	0.262091	FALSE	FALSE	FALSE	FALSE	0.389341	3.32464e-16	biomarkers	Creatinine	0.389341	rs374614943	EUR	0.95254	0.00407	1.04982	None
ARID1A	SWISNF	rs374614943	1	27075099	CT	C	0.081686	0.085756	None	0.262091	FALSE	FALSE	FALSE	FALSE	0.431538	2.35418e-14	biomarkers	Gamma glutamyltransferase	0.431538	rs374614943	EUR	0.95254	0.00407	1.04982	None
ARID1A	SWISNF	rs374614943	1	27075099	CT	C	0.081686	0.085756	None	0.262091	FALSE	FALSE	FALSE	FALSE	0.474972	4.28959e-14	biomarkers	Apolipoprotein B	0.474972	rs374614943	EUR	0.95254	0.00407	1.04982	None
ARID1A	SWISNF	rs374614943	1	27075099	CT	C	0.081686	0.085756	None	0.262091	FALSE	FALSE	FALSE	FALSE	0.574245	3.56692e-20	biomarkers	Triglycerides	0.574245	rs374614943	EUR	0.95254	0.00407	1.04982	None
ARID1A	SWISNF	rs374614943	1	27075099	CT	C	0.081686	0.085756	None	0.262091	FALSE	FALSE	FALSE	FALSE	0.687702	2.12784e-60	biomarkers	SHBG	0.687702	rs374614943	EUR	0.95254	0.00407	1.04982	None
ARID1A	SWISNF	rs374614943	1	27075099	CT	C	0.081686	0.085756	None	0.262091	FALSE	FALSE	FALSE	FALSE	0.829029	1.33779e-12	biomarkers	Alanine aminotransferase	0.829029	rs374614943	EUR	0.95254	0.00407	1.04982	None
ARID1A	SWISNF	rs374614943	1	27075099	CT	C	0.081686	0.085756	None	0.262091	FALSE	FALSE	FALSE	FALSE	0.892169	4.72688e-09	biomarkers	Testosterone	0.892169	rs374614943	EUR	0.95254	0.00407	1.04982	None
ARID1A	SWISNF	rs374614943	1	27075099	CT	C	0.081686	0.085756	None	0.262091	FALSE	FALSE	FALSE	FALSE	0.89476	2.58519e-27	biomarkers	Urate	0.89476	rs374614943	EUR	0.95254	0.00407	1.04982	None
ARID1A	SWISNF	rs374614943	1	27075099	CT	C	0.081686	0.085756	None	0.262091	FALSE	FALSE	FALSE	FALSE	0.920305	3.87058e-40	biomarkers	IGF-1	0.920305	rs374614943	EUR	0.95254	0.00407	1.04982	None
ARID1A	SWISNF	rs41303629	1	27057621	A	C	0.011628	0.081406	EUR	2.47493e-230	FALSE	TRUE	FALSE	FALSE	0.0478827	1.1982e-39	biomarkers	IGF-1	0.557775	rs34397747	EUR	0.14284	0.069778	7.00086	mQTLs
ARID1A	SWISNF	rs41303629	1	27057621	A	C	0.011628	0.081406	EUR	2.47493e-230	FALSE	TRUE	FALSE	FALSE	0.0978813	6.52637e-10	biomarkers	Total bilirubin	0.290254	rs34397747	EUR	0.14284	0.069778	7.00086	mQTLs
ARID1A	SWISNF	rs41303629	1	27057621	A	C	0.011628	0.081406	EUR	2.47493e-230	FALSE	TRUE	FALSE	FALSE	0.189191	5.05207e-27	biomarkers	Urate	0.173253	rs34397747	EUR	0.14284	0.069778	7.00086	mQTLs
ARID1A	SWISNF	rs41303629	1	27057621	A	C	0.011628	0.081406	EUR	2.47493e-230	FALSE	TRUE	FALSE	FALSE	0.454526	2.46849e-13	biomarkers	Alanine aminotransferase	0.7576	rs34397747	EUR	0.14284	0.069778	7.00086	mQTLs
ARID1A	SWISNF	rs41303629	1	27057621	A	C	0.011628	0.081406	EUR	2.47493e-230	FALSE	TRUE	FALSE	FALSE	0.508241	3.38305e-15	biomarkers	Gamma glutamyltransferase	0.630211	rs34397747	EUR	0.14284	0.069778	7.00086	mQTLs
ARID1A	SWISNF	rs41303629	1	27057621	A	C	0.011628	0.081406	EUR	2.47493e-230	FALSE	TRUE	FALSE	FALSE	0.580364	3.7183e-09	biomarkers	Testosterone	0.594937	rs34397747	EUR	0.14284	0.069778	7.00086	mQTLs
ARID1A	SWISNF	rs41303629	1	27057621	A	C	0.011628	0.081406	EUR	2.47493e-230	FALSE	TRUE	FALSE	FALSE	0.585259	6.1367e-21	biomarkers	Triglycerides	0.296117	rs34397747	EUR	0.14284	0.069778	7.00086	mQTLs
ARID1A	SWISNF	rs41303629	1	27057621	A	C	0.011628	0.081406	EUR	2.47493e-230	FALSE	TRUE	FALSE	FALSE	0.597142	2.4183e-36	biomarkers	HDL cholesterol	0.726294	rs34397747	EUR	0.14284	0.069778	7.00086	mQTLs
ARID1A	SWISNF	rs41303629	1	27057621	A	C	0.011628	0.081406	EUR	2.47493e-230	FALSE	TRUE	FALSE	FALSE	0.625565	1.76023e-64	biomarkers	SHBG	0.230386	rs34397747	EUR	0.14284	0.069778	7.00086	mQTLs
ARID1A	SWISNF	rs41303629	1	27057621	A	C	0.011628	0.081406	EUR	2.47493e-230	FALSE	TRUE	FALSE	FALSE	0.728841	1.59608e-30	biomarkers	Apolipoprotein A	0.99366	rs34397747	EUR	0.14284	0.069778	7.00086	mQTLs
ARID1A	SWISNF	rs41303629	1	27057621	A	C	0.011628	0.081406	EUR	2.47493e-230	FALSE	TRUE	FALSE	FALSE	0.737492	1.53141e-14	biomarkers	Apolipoprotein B	0.477639	rs34397747	EUR	0.14284	0.069778	7.00086	mQTLs
ARID1A	SWISNF	rs41303629	1	27057621	A	C	0.011628	0.081406	EUR	2.47493e-230	FALSE	TRUE	FALSE	FALSE	0.76422	3.75822e-17	biomarkers	Creatinine	0.877042	rs34397747	EUR	0.14284	0.069778	7.00086	mQTLs
ARID1A	SWISNF	rs4466675	1	27020012	C	T	0.39448	0.38294	None	0.0771986	FALSE	TRUE	FALSE	FALSE	0.679635	3.26103e-24	biomarkers	IGF-1	0.679635	rs4466675	EUR	1.03014	-0.01154	1.03014	mQTLs
ARID1A	SWISNF	rs4466675	1	27020012	C	T	0.39448	0.38294	None	0.0771986	FALSE	TRUE	FALSE	FALSE	0.900325	1.00068e-08	biomarkers	HDL cholesterol	0.977917	rs4466675	EUR	1.03014	-0.01154	1.03014	mQTLs
ARID1A	SWISNF	rs4579782	1	27026987	C	G	0.011329	0.081372	EUR	5.30531e-234	FALSE	TRUE	FALSE	FALSE	0.0483156	1.58537e-39	biomarkers	IGF-1	0.557775	rs34397747	EUR	0.139225	0.070043	7.18263	mQTLs
ARID1A	SWISNF	rs4579782	1	27026987	C	G	0.011329	0.081372	EUR	5.30531e-234	FALSE	TRUE	FALSE	FALSE	0.0930145	1.07602e-09	biomarkers	Total bilirubin	0.290254	rs34397747	EUR	0.139225	0.070043	7.18263	mQTLs
ARID1A	SWISNF	rs4579782	1	27026987	C	G	0.011329	0.081372	EUR	5.30531e-234	FALSE	TRUE	FALSE	FALSE	0.173774	3.18929e-27	biomarkers	Urate	0.173253	rs34397747	EUR	0.139225	0.070043	7.18263	mQTLs
ARID1A	SWISNF	rs4579782	1	27026987	C	G	0.011329	0.081372	EUR	5.30531e-234	FALSE	TRUE	FALSE	FALSE	0.407506	1.72221e-13	biomarkers	Alanine aminotransferase	0.7576	rs34397747	EUR	0.139225	0.070043	7.18263	mQTLs
ARID1A	SWISNF	rs4579782	1	27026987	C	G	0.011329	0.081372	EUR	5.30531e-234	FALSE	TRUE	FALSE	FALSE	0.574934	4.753e-15	biomarkers	Gamma glutamyltransferase	0.630211	rs34397747	EUR	0.139225	0.070043	7.18263	mQTLs
ARID1A	SWISNF	rs4579782	1	27026987	C	G	0.011329	0.081372	EUR	5.30531e-234	FALSE	TRUE	FALSE	FALSE	0.608414	8.74106e-65	biomarkers	SHBG	0.230386	rs34397747	EUR	0.139225	0.070043	7.18263	mQTLs
ARID1A	SWISNF	rs4579782	1	27026987	C	G	0.011329	0.081372	EUR	5.30531e-234	FALSE	TRUE	FALSE	FALSE	0.614897	1.45673e-14	biomarkers	Apolipoprotein B	0.477639	rs34397747	EUR	0.139225	0.070043	7.18263	mQTLs
ARID1A	SWISNF	rs4579782	1	27026987	C	G	0.011329	0.081372	EUR	5.30531e-234	FALSE	TRUE	FALSE	FALSE	0.647653	9.54148e-37	biomarkers	HDL cholesterol	0.726294	rs34397747	EUR	0.139225	0.070043	7.18263	mQTLs
ARID1A	SWISNF	rs4579782	1	27026987	C	G	0.011329	0.081372	EUR	5.30531e-234	FALSE	TRUE	FALSE	FALSE	0.71878	3.43242e-09	biomarkers	Testosterone	0.594937	rs34397747	EUR	0.139225	0.070043	7.18263	mQTLs
ARID1A	SWISNF	rs4579782	1	27026987	C	G	0.011329	0.081372	EUR	5.30531e-234	FALSE	TRUE	FALSE	FALSE	0.724119	3.7595e-21	biomarkers	Triglycerides	0.296117	rs34397747	EUR	0.139225	0.070043	7.18263	mQTLs
ARID1A	SWISNF	rs4579782	1	27026987	C	G	0.011329	0.081372	EUR	5.30531e-234	FALSE	TRUE	FALSE	FALSE	0.798277	7.92592e-31	biomarkers	Apolipoprotein A	0.99366	rs34397747	EUR	0.139225	0.070043	7.18263	mQTLs
ARID1A	SWISNF	rs4579782	1	27026987	C	G	0.011329	0.081372	EUR	5.30531e-234	FALSE	TRUE	FALSE	FALSE	0.888963	3.72083e-17	biomarkers	Creatinine	0.877042	rs34397747	EUR	0.139225	0.070043	7.18263	mQTLs
ARID1A	SWISNF	rs4589135	1	27041714	T	C	0.39845	0.3839	AFR	0.0260634	FALSE	TRUE	FALSE	FALSE	0.576661	1.05342e-24	biomarkers	IGF-1	0.679635	rs4466675	EUR	1.0379	-0.01455	1.0379	mQTLs
ARID1A	SWISNF	rs4589135	1	27041714	T	C	0.39845	0.3839	AFR	0.0260634	FALSE	TRUE	FALSE	FALSE	0.977917	1.68317e-08	biomarkers	HDL cholesterol	0.977917	rs4466675	EUR	1.0379	-0.01455	1.0379	mQTLs
ARID1A	SWISNF	rs4970481	1	27068202	C	T	0.80156	0.588	AFR	2.77435e-304	FALSE	TRUE	FALSE	FALSE	0.0227543	1.63454e-16	biomarkers	Gamma glutamyltransferase	0.0227543	rs4970481	EUR	1.3632	-0.21356	1.3632	mQTLs
ARID1A	SWISNF	rs4970481	1	27068202	C	T	0.80156	0.588	AFR	2.77435e-304	FALSE	TRUE	FALSE	FALSE	0.0434563	2.12393e-09	biomarkers	Apolipoprotein A	0.0434563	rs4970481	EUR	1.3632	-0.21356	1.3632	mQTLs
ARID1A	SWISNF	rs4970481	1	27068202	C	T	0.80156	0.588	AFR	2.77435e-304	FALSE	TRUE	FALSE	FALSE	0.0789453	7.47094e-12	biomarkers	HDL cholesterol	0.0789453	rs4970481	EUR	1.3632	-0.21356	1.3632	mQTLs
ARID1A	SWISNF	rs4970481	1	27068202	C	T	0.80156	0.588	AFR	2.77435e-304	FALSE	TRUE	FALSE	FALSE	0.34889	7.85399e-12	biomarkers	Cystatin C	0.34889	rs4970481	EUR	1.3632	-0.21356	1.3632	mQTLs
ARID1A	SWISNF	rs4970481	1	27068202	C	T	0.80156	0.588	AFR	2.77435e-304	FALSE	TRUE	FALSE	FALSE	0.378326	7.60219e-11	biomarkers	IGF-1	0.378326	rs4970481	EUR	1.3632	-0.21356	1.3632	mQTLs
ARID1A	SWISNF	rs4970481	1	27068202	C	T	0.80156	0.588	AFR	2.77435e-304	FALSE	TRUE	FALSE	FALSE	0.549306	3.66356e-11	biomarkers	Urate	0.549306	rs4970481	EUR	1.3632	-0.21356	1.3632	mQTLs
ARID1A	SWISNF	rs4970482	1	27069021	G	T	0.8013	0.58799	AFR	2.16939e-303	FALSE	TRUE	FALSE	FALSE	0.0237541	1.31175e-16	biomarkers	Gamma glutamyltransferase	0.0237541	rs4970482	EUR	1.36278	-0.21331	1.36278	mQTLs
ARID1A	SWISNF	rs4970482	1	27069021	G	T	0.8013	0.58799	AFR	2.16939e-303	FALSE	TRUE	FALSE	FALSE	0.0447797	2.30082e-09	biomarkers	Apolipoprotein A	0.0447797	rs4970482	EUR	1.36278	-0.21331	1.36278	mQTLs
ARID1A	SWISNF	rs4970482	1	27069021	G	T	0.8013	0.58799	AFR	2.16939e-303	FALSE	TRUE	FALSE	FALSE	0.0806207	7.62187e-12	biomarkers	HDL cholesterol	0.0806207	rs4970482	EUR	1.36278	-0.21331	1.36278	mQTLs
ARID1A	SWISNF	rs4970482	1	27069021	G	T	0.8013	0.58799	AFR	2.16939e-303	FALSE	TRUE	FALSE	FALSE	0.35134	8.09318e-12	biomarkers	Cystatin C	0.35134	rs4970482	EUR	1.36278	-0.21331	1.36278	mQTLs
ARID1A	SWISNF	rs4970482	1	27069021	G	T	0.8013	0.58799	AFR	2.16939e-303	FALSE	TRUE	FALSE	FALSE	0.380793	7.83371e-11	biomarkers	IGF-1	0.380793	rs4970482	EUR	1.36278	-0.21331	1.36278	mQTLs
ARID1A	SWISNF	rs4970482	1	27069021	G	T	0.8013	0.58799	AFR	2.16939e-303	FALSE	TRUE	FALSE	FALSE	0.548428	3.8514e-11	biomarkers	Urate	0.548428	rs4970482	EUR	1.36278	-0.21331	1.36278	mQTLs
ARID1A	SWISNF	rs548941654	1	27006426	C	CTATTAT	0.0097844	0.083918	EUR	4.79023e-274	FALSE	FALSE	FALSE	FALSE	0.012626	1.25638e-38	biomarkers	IGF-1	0.012626	rs548941654	EUR	0.116595	0.0741336	8.57671	None
ARID1A	SWISNF	rs548941654	1	27006426	C	CTATTAT	0.0097844	0.083918	EUR	4.79023e-274	FALSE	FALSE	FALSE	FALSE	0.103934	1.48181e-09	biomarkers	Total bilirubin	0.103934	rs548941654	EUR	0.116595	0.0741336	8.57671	None
ARID1A	SWISNF	rs548941654	1	27006426	C	CTATTAT	0.0097844	0.083918	EUR	4.79023e-274	FALSE	FALSE	FALSE	FALSE	0.318224	3.01236e-32	biomarkers	HDL cholesterol	0.318224	rs548941654	EUR	0.116595	0.0741336	8.57671	None
ARID1A	SWISNF	rs548941654	1	27006426	C	CTATTAT	0.0097844	0.083918	EUR	4.79023e-274	FALSE	FALSE	FALSE	FALSE	0.485877	4.4362e-27	biomarkers	Apolipoprotein A	0.485877	rs548941654	EUR	0.116595	0.0741336	8.57671	None
ARID1A	SWISNF	rs548941654	1	27006426	C	CTATTAT	0.0097844	0.083918	EUR	4.79023e-274	FALSE	FALSE	FALSE	FALSE	0.499624	1.44547e-11	biomarkers	Alanine aminotransferase	0.499624	rs548941654	EUR	0.116595	0.0741336	8.57671	None
ARID1A	SWISNF	rs548941654	1	27006426	C	CTATTAT	0.0097844	0.083918	EUR	4.79023e-274	FALSE	FALSE	FALSE	FALSE	0.562761	1.98614e-14	biomarkers	Gamma glutamyltransferase	0.562761	rs548941654	EUR	0.116595	0.0741336	8.57671	None
ARID1A	SWISNF	rs548941654	1	27006426	C	CTATTAT	0.0097844	0.083918	EUR	4.79023e-274	FALSE	FALSE	FALSE	FALSE	0.579842	1.59554e-26	biomarkers	Urate	0.579842	rs548941654	EUR	0.116595	0.0741336	8.57671	None
ARID1A	SWISNF	rs548941654	1	27006426	C	CTATTAT	0.0097844	0.083918	EUR	4.79023e-274	FALSE	FALSE	FALSE	FALSE	0.625127	6.91205e-09	biomarkers	Testosterone	0.625127	rs548941654	EUR	0.116595	0.0741336	8.57671	None
ARID1A	SWISNF	rs548941654	1	27006426	C	CTATTAT	0.0097844	0.083918	EUR	4.79023e-274	FALSE	FALSE	FALSE	FALSE	0.759344	3.95979e-14	biomarkers	Apolipoprotein B	0.759344	rs548941654	EUR	0.116595	0.0741336	8.57671	None
ARID1A	SWISNF	rs548941654	1	27006426	C	CTATTAT	0.0097844	0.083918	EUR	4.79023e-274	FALSE	FALSE	FALSE	FALSE	0.880734	1.74212e-60	biomarkers	SHBG	0.880734	rs548941654	EUR	0.116595	0.0741336	8.57671	None
ARID1A	SWISNF	rs548941654	1	27006426	C	CTATTAT	0.0097844	0.083918	EUR	4.79023e-274	FALSE	FALSE	FALSE	FALSE	0.892526	2.42043e-17	biomarkers	Creatinine	0.892526	rs548941654	EUR	0.116595	0.0741336	8.57671	None
ARID1A	SWISNF	rs548941654	1	27006426	C	CTATTAT	0.0097844	0.083918	EUR	4.79023e-274	FALSE	FALSE	FALSE	FALSE	0.917732	8.92732e-19	biomarkers	Triglycerides	0.917732	rs548941654	EUR	0.116595	0.0741336	8.57671	None
ARID1A	SWISNF	rs551176418	1	27107263	T	TC	0.018197	0.076535	EUR	8.19517e-137	FALSE	FALSE	FALSE	FALSE	0.0499866	9.83405e-10	biomarkers	Total bilirubin	0.290254	rs34397747	EUR	0.237761	0.058338	4.20591	None
ARID1A	SWISNF	rs551176418	1	27107263	T	TC	0.018197	0.076535	EUR	8.19517e-137	FALSE	FALSE	FALSE	FALSE	0.183783	5.34516e-14	biomarkers	Apolipoprotein B	0.477639	rs34397747	EUR	0.237761	0.058338	4.20591	None
ARID1A	SWISNF	rs551176418	1	27107263	T	TC	0.018197	0.076535	EUR	8.19517e-137	FALSE	FALSE	FALSE	FALSE	0.220469	2.27793e-09	biomarkers	Testosterone	0.594937	rs34397747	EUR	0.237761	0.058338	4.20591	None
ARID1A	SWISNF	rs551176418	1	27107263	T	TC	0.018197	0.076535	EUR	8.19517e-137	FALSE	FALSE	FALSE	FALSE	0.315373	1.25989e-12	biomarkers	Alanine aminotransferase	0.7576	rs34397747	EUR	0.237761	0.058338	4.20591	None
ARID1A	SWISNF	rs551176418	1	27107263	T	TC	0.018197	0.076535	EUR	8.19517e-137	FALSE	FALSE	FALSE	FALSE	0.347844	1.45238e-67	biomarkers	SHBG	0.230386	rs34397747	EUR	0.237761	0.058338	4.20591	None
ARID1A	SWISNF	rs551176418	1	27107263	T	TC	0.018197	0.076535	EUR	8.19517e-137	FALSE	FALSE	FALSE	FALSE	0.359515	6.64781e-21	biomarkers	Triglycerides	0.296117	rs34397747	EUR	0.237761	0.058338	4.20591	None
ARID1A	SWISNF	rs551176418	1	27107263	T	TC	0.018197	0.076535	EUR	8.19517e-137	FALSE	FALSE	FALSE	FALSE	0.365313	1.20983e-35	biomarkers	HDL cholesterol	0.726294	rs34397747	EUR	0.237761	0.058338	4.20591	None
ARID1A	SWISNF	rs551176418	1	27107263	T	TC	0.018197	0.076535	EUR	8.19517e-137	FALSE	FALSE	FALSE	FALSE	0.54531	7.99034e-38	biomarkers	IGF-1	0.557775	rs34397747	EUR	0.237761	0.058338	4.20591	None
ARID1A	SWISNF	rs551176418	1	27107263	T	TC	0.018197	0.076535	EUR	8.19517e-137	FALSE	FALSE	FALSE	FALSE	0.552446	1.2616e-28	biomarkers	Apolipoprotein A	0.99366	rs34397747	EUR	0.237761	0.058338	4.20591	None
ARID1A	SWISNF	rs551176418	1	27107263	T	TC	0.018197	0.076535	EUR	8.19517e-137	FALSE	FALSE	FALSE	FALSE	0.794851	2.39016e-16	biomarkers	Gamma glutamyltransferase	0.630211	rs34397747	EUR	0.237761	0.058338	4.20591	None
ARID1A	SWISNF	rs551176418	1	27107263	T	TC	0.018197	0.076535	EUR	8.19517e-137	FALSE	FALSE	FALSE	FALSE	0.852144	1.85855e-27	biomarkers	Urate	0.173253	rs34397747	EUR	0.237761	0.058338	4.20591	None
ARID1A	SWISNF	rs551176418	1	27107263	T	TC	0.018197	0.076535	EUR	8.19517e-137	FALSE	FALSE	FALSE	FALSE	0.902037	7.25261e-16	biomarkers	Creatinine	0.877042	rs34397747	EUR	0.237761	0.058338	4.20591	None
ARID1A	SWISNF	rs552879011	1	27097393	C	CT	0.0017073	0.014406	EUR	1.03827e-46	FALSE	FALSE	FALSE	FALSE	0.797718	4.54154e-09	biomarkers	SHBG	0.797718	rs552879011	EUR	0.118513	0.0126987	8.43788	None
ARID1A	SWISNF	rs566260414	1	27042706	A	G	0.014296	0.088166	EUR	5.14585e-226	FALSE	FALSE	FALSE	FALSE	0.0215151	2.06396e-25	biomarkers	Urate	0.173253	rs34397747	EUR	0.162149	0.07387	6.16718	None
ARID1A	SWISNF	rs566260414	1	27042706	A	G	0.014296	0.088166	EUR	5.14585e-226	FALSE	FALSE	FALSE	FALSE	0.0494398	6.00905e-09	biomarkers	Total bilirubin	0.290254	rs34397747	EUR	0.162149	0.07387	6.16718	None
ARID1A	SWISNF	rs566260414	1	27042706	A	G	0.014296	0.088166	EUR	5.14585e-226	FALSE	FALSE	FALSE	FALSE	0.163654	8.59189e-39	biomarkers	IGF-1	0.557775	rs34397747	EUR	0.162149	0.07387	6.16718	None
ARID1A	SWISNF	rs566260414	1	27042706	A	G	0.014296	0.088166	EUR	5.14585e-226	FALSE	FALSE	FALSE	FALSE	0.25183	8.94739e-16	biomarkers	Creatinine	0.877042	rs34397747	EUR	0.162149	0.07387	6.16718	None
ARID1A	SWISNF	rs566260414	1	27042706	A	G	0.014296	0.088166	EUR	5.14585e-226	FALSE	FALSE	FALSE	FALSE	0.485149	3.62834e-15	biomarkers	Gamma glutamyltransferase	0.630211	rs34397747	EUR	0.162149	0.07387	6.16718	None
ARID1A	SWISNF	rs566260414	1	27042706	A	G	0.014296	0.088166	EUR	5.14585e-226	FALSE	FALSE	FALSE	FALSE	0.583681	6.40892e-61	biomarkers	SHBG	0.230386	rs34397747	EUR	0.162149	0.07387	6.16718	None
ARID1A	SWISNF	rs566260414	1	27042706	A	G	0.014296	0.088166	EUR	5.14585e-226	FALSE	FALSE	FALSE	FALSE	0.718708	1.48666e-18	biomarkers	Triglycerides	0.296117	rs34397747	EUR	0.162149	0.07387	6.16718	None
ARID1A	SWISNF	rs566260414	1	27042706	A	G	0.014296	0.088166	EUR	5.14585e-226	FALSE	FALSE	FALSE	FALSE	0.807348	1.55429e-12	biomarkers	Alanine aminotransferase	0.7576	rs34397747	EUR	0.162149	0.07387	6.16718	None
ARID1A	SWISNF	rs566260414	1	27042706	A	G	0.014296	0.088166	EUR	5.14585e-226	FALSE	FALSE	FALSE	FALSE	0.918843	4.5172e-34	biomarkers	HDL cholesterol	0.726294	rs34397747	EUR	0.162149	0.07387	6.16718	None
ARID1A	SWISNF	rs566260414	1	27042706	A	G	0.014296	0.088166	EUR	5.14585e-226	FALSE	FALSE	FALSE	FALSE	0.94766	3.16142e-12	biomarkers	Apolipoprotein B	0.477639	rs34397747	EUR	0.162149	0.07387	6.16718	None
ARID1A	SWISNF	rs566260414	1	27042706	A	G	0.014296	0.088166	EUR	5.14585e-226	FALSE	FALSE	FALSE	FALSE	0.961789	8.04433e-29	biomarkers	Apolipoprotein A	0.99366	rs34397747	EUR	0.162149	0.07387	6.16718	None
ARID1A	SWISNF	rs56932185	1	27056643	G	A	0.025933	0.08139	EUR	1.92652e-101	FALSE	TRUE	FALSE	FALSE	0.00177315	7.06993e-10	biomarkers	Total bilirubin	0.290254	rs34397747	EUR	0.318626	0.055457	3.13847	mQTLs
ARID1A	SWISNF	rs56932185	1	27056643	G	A	0.025933	0.08139	EUR	1.92652e-101	FALSE	TRUE	FALSE	FALSE	0.196518	1.70948e-14	biomarkers	Apolipoprotein B	0.477639	rs34397747	EUR	0.318626	0.055457	3.13847	mQTLs
ARID1A	SWISNF	rs56932185	1	27056643	G	A	0.025933	0.08139	EUR	1.92652e-101	FALSE	TRUE	FALSE	FALSE	0.261323	1.59272e-64	biomarkers	SHBG	0.230386	rs34397747	EUR	0.318626	0.055457	3.13847	mQTLs
ARID1A	SWISNF	rs56932185	1	27056643	G	A	0.025933	0.08139	EUR	1.92652e-101	FALSE	TRUE	FALSE	FALSE	0.451988	5.66489e-21	biomarkers	Triglycerides	0.296117	rs34397747	EUR	0.318626	0.055457	3.13847	mQTLs
ARID1A	SWISNF	rs56932185	1	27056643	G	A	0.025933	0.08139	EUR	1.92652e-101	FALSE	TRUE	FALSE	FALSE	0.47426	4.61724e-27	biomarkers	Urate	0.173253	rs34397747	EUR	0.318626	0.055457	3.13847	mQTLs
ARID1A	SWISNF	rs56932185	1	27056643	G	A	0.025933	0.08139	EUR	1.92652e-101	FALSE	TRUE	FALSE	FALSE	0.534513	4.07124e-17	biomarkers	Creatinine	0.877042	rs34397747	EUR	0.318626	0.055457	3.13847	mQTLs
ARID1A	SWISNF	rs56932185	1	27056643	G	A	0.025933	0.08139	EUR	1.92652e-101	FALSE	TRUE	FALSE	FALSE	0.649794	1.92142e-36	biomarkers	HDL cholesterol	0.726294	rs34397747	EUR	0.318626	0.055457	3.13847	mQTLs
ARID1A	SWISNF	rs56932185	1	27056643	G	A	0.025933	0.08139	EUR	1.92652e-101	FALSE	TRUE	FALSE	FALSE	0.665445	1.27229e-39	biomarkers	IGF-1	0.557775	rs34397747	EUR	0.318626	0.055457	3.13847	mQTLs
ARID1A	SWISNF	rs56932185	1	27056643	G	A	0.025933	0.08139	EUR	1.92652e-101	FALSE	TRUE	FALSE	FALSE	0.675772	3.79341e-09	biomarkers	Testosterone	0.594937	rs34397747	EUR	0.318626	0.055457	3.13847	mQTLs
ARID1A	SWISNF	rs56932185	1	27056643	G	A	0.025933	0.08139	EUR	1.92652e-101	FALSE	TRUE	FALSE	FALSE	0.74104	1.3199e-30	biomarkers	Apolipoprotein A	0.99366	rs34397747	EUR	0.318626	0.055457	3.13847	mQTLs
ARID1A	SWISNF	rs56932185	1	27056643	G	A	0.025933	0.08139	EUR	1.92652e-101	FALSE	TRUE	FALSE	FALSE	0.922563	2.12465e-13	biomarkers	Alanine aminotransferase	0.7576	rs34397747	EUR	0.318626	0.055457	3.13847	mQTLs
ARID1A	SWISNF	rs56932185	1	27056643	G	A	0.025933	0.08139	EUR	1.92652e-101	FALSE	TRUE	FALSE	FALSE	0.964013	3.97004e-15	biomarkers	Gamma glutamyltransferase	0.630211	rs34397747	EUR	0.318626	0.055457	3.13847	mQTLs
ARID1A	SWISNF	rs57217461	1	27027916	G	T	0.01133	0.081371	EUR	5.81406e-234	FALSE	TRUE	FALSE	FALSE	0.048364	1.5696e-39	biomarkers	IGF-1	0.048364	rs57217461	EUR	0.139239	0.070041	7.18191	mQTLs
ARID1A	SWISNF	rs57217461	1	27027916	G	T	0.01133	0.081371	EUR	5.81406e-234	FALSE	TRUE	FALSE	FALSE	0.0931076	1.07602e-09	biomarkers	Total bilirubin	0.0931076	rs57217461	EUR	0.139239	0.070041	7.18191	mQTLs
ARID1A	SWISNF	rs57217461	1	27027916	G	T	0.01133	0.081371	EUR	5.81406e-234	FALSE	TRUE	FALSE	FALSE	0.173774	3.28642e-27	biomarkers	Urate	0.173774	rs57217461	EUR	0.139239	0.070041	7.18191	mQTLs
ARID1A	SWISNF	rs57217461	1	27027916	G	T	0.01133	0.081371	EUR	5.81406e-234	FALSE	TRUE	FALSE	FALSE	0.407221	1.757e-13	biomarkers	Alanine aminotransferase	0.407221	rs57217461	EUR	0.139239	0.070041	7.18191	mQTLs
ARID1A	SWISNF	rs57217461	1	27027916	G	T	0.01133	0.081371	EUR	5.81406e-234	FALSE	TRUE	FALSE	FALSE	0.575222	4.70571e-15	biomarkers	Gamma glutamyltransferase	0.575222	rs57217461	EUR	0.139239	0.070041	7.18191	mQTLs
ARID1A	SWISNF	rs57217461	1	27027916	G	T	0.01133	0.081371	EUR	5.81406e-234	FALSE	TRUE	FALSE	FALSE	0.608475	8.74106e-65	biomarkers	SHBG	0.608475	rs57217461	EUR	0.139239	0.070041	7.18191	mQTLs
ARID1A	SWISNF	rs57217461	1	27027916	G	T	0.01133	0.081371	EUR	5.81406e-234	FALSE	TRUE	FALSE	FALSE	0.614836	1.45673e-14	biomarkers	Apolipoprotein B	0.614836	rs57217461	EUR	0.139239	0.070041	7.18191	mQTLs
ARID1A	SWISNF	rs57217461	1	27027916	G	T	0.01133	0.081371	EUR	5.81406e-234	FALSE	TRUE	FALSE	FALSE	0.647718	1.01315e-36	biomarkers	HDL cholesterol	0.647718	rs57217461	EUR	0.139239	0.070041	7.18191	mQTLs
ARID1A	SWISNF	rs57217461	1	27027916	G	T	0.01133	0.081371	EUR	5.81406e-234	FALSE	TRUE	FALSE	FALSE	0.718205	3.43242e-09	biomarkers	Testosterone	0.718205	rs57217461	EUR	0.139239	0.070041	7.18191	mQTLs
ARID1A	SWISNF	rs57217461	1	27027916	G	T	0.01133	0.081371	EUR	5.81406e-234	FALSE	TRUE	FALSE	FALSE	0.724046	3.83545e-21	biomarkers	Triglycerides	0.724046	rs57217461	EUR	0.139239	0.070041	7.18191	mQTLs
ARID1A	SWISNF	rs57217461	1	27027916	G	T	0.01133	0.081371	EUR	5.81406e-234	FALSE	TRUE	FALSE	FALSE	0.798277	8.24938e-31	biomarkers	Apolipoprotein A	0.798277	rs57217461	EUR	0.139239	0.070041	7.18191	mQTLs
ARID1A	SWISNF	rs57217461	1	27027916	G	T	0.01133	0.081371	EUR	5.81406e-234	FALSE	TRUE	FALSE	FALSE	0.888163	3.796e-17	biomarkers	Creatinine	0.888163	rs57217461	EUR	0.139239	0.070041	7.18191	mQTLs
ARID1A	SWISNF	rs58125411	1	27052710	A	C	0.053188	0.081553	EUR	2.77326e-19	FALSE	TRUE	FALSE	FALSE	0.0412956	6.86098e-10	biomarkers	Total bilirubin	0.290254	rs34397747	EUR	0.652189	0.028365	1.5333	mQTLs
ARID1A	SWISNF	rs58125411	1	27052710	A	C	0.053188	0.081553	EUR	2.77326e-19	FALSE	TRUE	FALSE	FALSE	0.212036	4.36643e-17	biomarkers	Creatinine	0.877042	rs34397747	EUR	0.652189	0.028365	1.5333	mQTLs
ARID1A	SWISNF	rs58125411	1	27052710	A	C	0.053188	0.081553	EUR	2.77326e-19	FALSE	TRUE	FALSE	FALSE	0.274446	2.00092e-13	biomarkers	Alanine aminotransferase	0.7576	rs34397747	EUR	0.652189	0.028365	1.5333	mQTLs
ARID1A	SWISNF	rs58125411	1	27052710	A	C	0.053188	0.081553	EUR	2.77326e-19	FALSE	TRUE	FALSE	FALSE	0.31632	5.28191e-21	biomarkers	Triglycerides	0.296117	rs34397747	EUR	0.652189	0.028365	1.5333	mQTLs
ARID1A	SWISNF	rs58125411	1	27052710	A	C	0.053188	0.081553	EUR	2.77326e-19	FALSE	TRUE	FALSE	FALSE	0.33689	1.19429e-30	biomarkers	Apolipoprotein A	0.99366	rs34397747	EUR	0.652189	0.028365	1.5333	mQTLs
ARID1A	SWISNF	rs58125411	1	27052710	A	C	0.053188	0.081553	EUR	2.77326e-19	FALSE	TRUE	FALSE	FALSE	0.404866	1.73857e-36	biomarkers	HDL cholesterol	0.726294	rs34397747	EUR	0.652189	0.028365	1.5333	mQTLs
ARID1A	SWISNF	rs58125411	1	27052710	A	C	0.053188	0.081553	EUR	2.77326e-19	FALSE	TRUE	FALSE	FALSE	0.47783	2.83153e-39	biomarkers	IGF-1	0.557775	rs34397747	EUR	0.652189	0.028365	1.5333	mQTLs
ARID1A	SWISNF	rs58125411	1	27052710	A	C	0.053188	0.081553	EUR	2.77326e-19	FALSE	TRUE	FALSE	FALSE	0.523929	2.90213e-64	biomarkers	SHBG	0.230386	rs34397747	EUR	0.652189	0.028365	1.5333	mQTLs
ARID1A	SWISNF	rs58125411	1	27052710	A	C	0.053188	0.081553	EUR	2.77326e-19	FALSE	TRUE	FALSE	FALSE	0.558668	2.91181e-15	biomarkers	Gamma glutamyltransferase	0.630211	rs34397747	EUR	0.652189	0.028365	1.5333	mQTLs
ARID1A	SWISNF	rs58125411	1	27052710	A	C	0.053188	0.081553	EUR	2.77326e-19	FALSE	TRUE	FALSE	FALSE	0.672132	1.69247e-14	biomarkers	Apolipoprotein B	0.477639	rs34397747	EUR	0.652189	0.028365	1.5333	mQTLs
ARID1A	SWISNF	rs58125411	1	27052710	A	C	0.053188	0.081553	EUR	2.77326e-19	FALSE	TRUE	FALSE	FALSE	0.695934	2.27004e-27	biomarkers	Urate	0.173253	rs34397747	EUR	0.652189	0.028365	1.5333	mQTLs
ARID1A	SWISNF	rs58125411	1	27052710	A	C	0.053188	0.081553	EUR	2.77326e-19	FALSE	TRUE	FALSE	FALSE	0.916008	2.64657e-09	biomarkers	Testosterone	0.594937	rs34397747	EUR	0.652189	0.028365	1.5333	mQTLs
ARID1A	SWISNF	rs58421016	1	27070529	T	C	0.026123	0.081416	EUR	2.07315e-100	FALSE	TRUE	FALSE	FALSE	0.0019266	7.28524e-10	biomarkers	Total bilirubin	0.290254	rs34397747	EUR	0.320858	0.055293	3.11664	mQTLs
ARID1A	SWISNF	rs58421016	1	27070529	T	C	0.026123	0.081416	EUR	2.07315e-100	FALSE	TRUE	FALSE	FALSE	0.177284	1.53141e-14	biomarkers	Apolipoprotein B	0.477639	rs34397747	EUR	0.320858	0.055293	3.11664	mQTLs
ARID1A	SWISNF	rs58421016	1	27070529	T	C	0.026123	0.081416	EUR	2.07315e-100	FALSE	TRUE	FALSE	FALSE	0.267938	1.17992e-64	biomarkers	SHBG	0.230386	rs34397747	EUR	0.320858	0.055293	3.11664	mQTLs
ARID1A	SWISNF	rs58421016	1	27070529	T	C	0.026123	0.081416	EUR	2.07315e-100	FALSE	TRUE	FALSE	FALSE	0.408322	6.01518e-21	biomarkers	Triglycerides	0.296117	rs34397747	EUR	0.320858	0.055293	3.11664	mQTLs
ARID1A	SWISNF	rs58421016	1	27070529	T	C	0.026123	0.081416	EUR	2.07315e-100	FALSE	TRUE	FALSE	FALSE	0.487727	4.34835e-27	biomarkers	Urate	0.173253	rs34397747	EUR	0.320858	0.055293	3.11664	mQTLs
ARID1A	SWISNF	rs58421016	1	27070529	T	C	0.026123	0.081416	EUR	2.07315e-100	FALSE	TRUE	FALSE	FALSE	0.579204	3.95091e-17	biomarkers	Creatinine	0.877042	rs34397747	EUR	0.320858	0.055293	3.11664	mQTLs
ARID1A	SWISNF	rs58421016	1	27070529	T	C	0.026123	0.081416	EUR	2.07315e-100	FALSE	TRUE	FALSE	FALSE	0.623629	3.5725e-09	biomarkers	Testosterone	0.594937	rs34397747	EUR	0.320858	0.055293	3.11664	mQTLs
ARID1A	SWISNF	rs58421016	1	27070529	T	C	0.026123	0.081416	EUR	2.07315e-100	FALSE	TRUE	FALSE	FALSE	0.631221	2.21016e-36	biomarkers	HDL cholesterol	0.726294	rs34397747	EUR	0.320858	0.055293	3.11664	mQTLs
ARID1A	SWISNF	rs58421016	1	27070529	T	C	0.026123	0.081416	EUR	2.07315e-100	FALSE	TRUE	FALSE	FALSE	0.661001	1.21024e-39	biomarkers	IGF-1	0.557775	rs34397747	EUR	0.320858	0.055293	3.11664	mQTLs
ARID1A	SWISNF	rs58421016	1	27070529	T	C	0.026123	0.081416	EUR	2.07315e-100	FALSE	TRUE	FALSE	FALSE	0.715696	1.45871e-30	biomarkers	Apolipoprotein A	0.99366	rs34397747	EUR	0.320858	0.055293	3.11664	mQTLs
ARID1A	SWISNF	rs58421016	1	27070529	T	C	0.026123	0.081416	EUR	2.07315e-100	FALSE	TRUE	FALSE	FALSE	0.948304	2.3717e-13	biomarkers	Alanine aminotransferase	0.7576	rs34397747	EUR	0.320858	0.055293	3.11664	mQTLs
ARID1A	SWISNF	rs58421016	1	27070529	T	C	0.026123	0.081416	EUR	2.07315e-100	FALSE	TRUE	FALSE	FALSE	0.9998	3.41705e-15	biomarkers	Gamma glutamyltransferase	0.630211	rs34397747	EUR	0.320858	0.055293	3.11664	mQTLs
ARID1A	SWISNF	rs59715866	1	27079176	C	T	0.026244	0.081416	EUR	9.64931e-100	FALSE	TRUE	FALSE	FALSE	0.00206423	7.14099e-10	biomarkers	Total bilirubin	0.290254	rs34397747	EUR	0.322345	0.055172	3.10227	mQTLs
ARID1A	SWISNF	rs59715866	1	27079176	C	T	0.026244	0.081416	EUR	9.64931e-100	FALSE	TRUE	FALSE	FALSE	0.166294	1.5468e-14	biomarkers	Apolipoprotein B	0.477639	rs34397747	EUR	0.322345	0.055172	3.10227	mQTLs
ARID1A	SWISNF	rs59715866	1	27079176	C	T	0.026244	0.081416	EUR	9.64931e-100	FALSE	TRUE	FALSE	FALSE	0.273077	1.17992e-64	biomarkers	SHBG	0.230386	rs34397747	EUR	0.322345	0.055172	3.10227	mQTLs
ARID1A	SWISNF	rs59715866	1	27079176	C	T	0.026244	0.081416	EUR	9.64931e-100	FALSE	TRUE	FALSE	FALSE	0.382243	6.01518e-21	biomarkers	Triglycerides	0.296117	rs34397747	EUR	0.322345	0.055172	3.10227	mQTLs
ARID1A	SWISNF	rs59715866	1	27079176	C	T	0.026244	0.081416	EUR	9.64931e-100	FALSE	TRUE	FALSE	FALSE	0.497281	4.26225e-27	biomarkers	Urate	0.173253	rs34397747	EUR	0.322345	0.055172	3.10227	mQTLs
ARID1A	SWISNF	rs59715866	1	27079176	C	T	0.026244	0.081416	EUR	9.64931e-100	FALSE	TRUE	FALSE	FALSE	0.593214	3.5725e-09	biomarkers	Testosterone	0.594937	rs34397747	EUR	0.322345	0.055172	3.10227	mQTLs
ARID1A	SWISNF	rs59715866	1	27079176	C	T	0.026244	0.081416	EUR	9.64931e-100	FALSE	TRUE	FALSE	FALSE	0.608292	4.03073e-17	biomarkers	Creatinine	0.877042	rs34397747	EUR	0.322345	0.055172	3.10227	mQTLs
ARID1A	SWISNF	rs59715866	1	27079176	C	T	0.026244	0.081416	EUR	9.64931e-100	FALSE	TRUE	FALSE	FALSE	0.621015	2.27747e-36	biomarkers	HDL cholesterol	0.726294	rs34397747	EUR	0.322345	0.055172	3.10227	mQTLs
ARID1A	SWISNF	rs59715866	1	27079176	C	T	0.026244	0.081416	EUR	9.64931e-100	FALSE	TRUE	FALSE	FALSE	0.659153	1.2224e-39	biomarkers	IGF-1	0.557775	rs34397747	EUR	0.322345	0.055172	3.10227	mQTLs
ARID1A	SWISNF	rs59715866	1	27079176	C	T	0.026244	0.081416	EUR	9.64931e-100	FALSE	TRUE	FALSE	FALSE	0.700963	1.50313e-30	biomarkers	Apolipoprotein A	0.99366	rs34397747	EUR	0.322345	0.055172	3.10227	mQTLs
ARID1A	SWISNF	rs59715866	1	27079176	C	T	0.026244	0.081416	EUR	9.64931e-100	FALSE	TRUE	FALSE	FALSE	0.965702	2.32474e-13	biomarkers	Alanine aminotransferase	0.7576	rs34397747	EUR	0.322345	0.055172	3.10227	mQTLs
ARID1A	SWISNF	rs59715866	1	27079176	C	T	0.026244	0.081416	EUR	9.64931e-100	FALSE	TRUE	FALSE	FALSE	0.977087	3.41705e-15	biomarkers	Gamma glutamyltransferase	0.630211	rs34397747	EUR	0.322345	0.055172	3.10227	mQTLs
ARID1A	SWISNF	rs60401377	1	27052247	G	A	0.025927	0.081412	EUR	1.74377e-101	FALSE	TRUE	FALSE	FALSE	0.00173283	6.65821e-10	biomarkers	Total bilirubin	0.290254	rs34397747	EUR	0.318467	0.055485	3.14005	mQTLs
ARID1A	SWISNF	rs60401377	1	27052247	G	A	0.025927	0.081412	EUR	1.74377e-101	FALSE	TRUE	FALSE	FALSE	0.203315	1.47137e-14	biomarkers	Apolipoprotein B	0.477639	rs34397747	EUR	0.318467	0.055485	3.14005	mQTLs
ARID1A	SWISNF	rs60401377	1	27052247	G	A	0.025927	0.081412	EUR	1.74377e-101	FALSE	TRUE	FALSE	FALSE	0.260019	1.94536e-64	biomarkers	SHBG	0.230386	rs34397747	EUR	0.318467	0.055485	3.14005	mQTLs
ARID1A	SWISNF	rs60401377	1	27052247	G	A	0.025927	0.081412	EUR	1.74377e-101	FALSE	TRUE	FALSE	FALSE	0.46762	6.07564e-21	biomarkers	Triglycerides	0.296117	rs34397747	EUR	0.318467	0.055485	3.14005	mQTLs
ARID1A	SWISNF	rs60401377	1	27052247	G	A	0.025927	0.081412	EUR	1.74377e-101	FALSE	TRUE	FALSE	FALSE	0.470575	4.80567e-27	biomarkers	Urate	0.173253	rs34397747	EUR	0.318467	0.055485	3.14005	mQTLs
ARID1A	SWISNF	rs60401377	1	27052247	G	A	0.025927	0.081412	EUR	1.74377e-101	FALSE	TRUE	FALSE	FALSE	0.521055	3.83415e-17	biomarkers	Creatinine	0.877042	rs34397747	EUR	0.318467	0.055485	3.14005	mQTLs
ARID1A	SWISNF	rs60401377	1	27052247	G	A	0.025927	0.081412	EUR	1.74377e-101	FALSE	TRUE	FALSE	FALSE	0.656521	2.10237e-36	biomarkers	HDL cholesterol	0.726294	rs34397747	EUR	0.318467	0.055485	3.14005	mQTLs
ARID1A	SWISNF	rs60401377	1	27052247	G	A	0.025927	0.081412	EUR	1.74377e-101	FALSE	TRUE	FALSE	FALSE	0.667177	1.27229e-39	biomarkers	IGF-1	0.557775	rs34397747	EUR	0.318467	0.055485	3.14005	mQTLs
ARID1A	SWISNF	rs60401377	1	27052247	G	A	0.025927	0.081412	EUR	1.74377e-101	FALSE	TRUE	FALSE	FALSE	0.691771	3.53695e-09	biomarkers	Testosterone	0.594937	rs34397747	EUR	0.318467	0.055485	3.14005	mQTLs
ARID1A	SWISNF	rs60401377	1	27052247	G	A	0.025927	0.081412	EUR	1.74377e-101	FALSE	TRUE	FALSE	FALSE	0.750212	1.42983e-30	biomarkers	Apolipoprotein A	0.99366	rs34397747	EUR	0.318467	0.055485	3.14005	mQTLs
ARID1A	SWISNF	rs60401377	1	27052247	G	A	0.025927	0.081412	EUR	1.74377e-101	FALSE	TRUE	FALSE	FALSE	0.914452	2.41961e-13	biomarkers	Alanine aminotransferase	0.7576	rs34397747	EUR	0.318467	0.055485	3.14005	mQTLs
ARID1A	SWISNF	rs60401377	1	27052247	G	A	0.025927	0.081412	EUR	1.74377e-101	FALSE	TRUE	FALSE	FALSE	0.952838	3.52111e-15	biomarkers	Gamma glutamyltransferase	0.630211	rs34397747	EUR	0.318467	0.055485	3.14005	mQTLs
ARID1A	SWISNF	rs60551503	1	27011000	T	TC	0.12285	0.16598	EUR	1.07123e-21	FALSE	TRUE	FALSE	FALSE	0.150619	1.52694e-09	biomarkers	Apolipoprotein B	0.150619	rs60551503	EUR	0.740149	0.04313	1.35108	mQTLs
ARID1A	SWISNF	rs60551503	1	27011000	T	TC	0.12285	0.16598	EUR	1.07123e-21	FALSE	TRUE	FALSE	FALSE	0.260019	5.12231e-13	biomarkers	Gamma glutamyltransferase	0.260019	rs60551503	EUR	0.740149	0.04313	1.35108	mQTLs
ARID1A	SWISNF	rs60551503	1	27011000	T	TC	0.12285	0.16598	EUR	1.07123e-21	FALSE	TRUE	FALSE	FALSE	0.374674	9.66427e-11	biomarkers	Creatinine	0.374674	rs60551503	EUR	0.740149	0.04313	1.35108	mQTLs
ARID1A	SWISNF	rs60551503	1	27011000	T	TC	0.12285	0.16598	EUR	1.07123e-21	FALSE	TRUE	FALSE	FALSE	0.473028	1.29288e-22	biomarkers	Urate	0.473028	rs60551503	EUR	0.740149	0.04313	1.35108	mQTLs
ARID1A	SWISNF	rs60551503	1	27011000	T	TC	0.12285	0.16598	EUR	1.07123e-21	FALSE	TRUE	FALSE	FALSE	0.592918	9.79667e-24	biomarkers	HDL cholesterol	0.592918	rs60551503	EUR	0.740149	0.04313	1.35108	mQTLs
ARID1A	SWISNF	rs60551503	1	27011000	T	TC	0.12285	0.16598	EUR	1.07123e-21	FALSE	TRUE	FALSE	FALSE	0.600916	1.86336e-28	biomarkers	SHBG	0.600916	rs60551503	EUR	0.740149	0.04313	1.35108	mQTLs
ARID1A	SWISNF	rs60551503	1	27011000	T	TC	0.12285	0.16598	EUR	1.07123e-21	FALSE	TRUE	FALSE	FALSE	0.650574	8.75055e-19	biomarkers	Apolipoprotein A	0.650574	rs60551503	EUR	0.740149	0.04313	1.35108	mQTLs
ARID1A	SWISNF	rs60551503	1	27011000	T	TC	0.12285	0.16598	EUR	1.07123e-21	FALSE	TRUE	FALSE	FALSE	0.888252	4.40882e-13	biomarkers	Triglycerides	0.888252	rs60551503	EUR	0.740149	0.04313	1.35108	mQTLs
ARID1A	SWISNF	rs60551503	1	27011000	T	TC	0.12285	0.16598	EUR	1.07123e-21	FALSE	TRUE	FALSE	FALSE	0.928031	1.07025e-34	biomarkers	IGF-1	0.928031	rs60551503	EUR	0.740149	0.04313	1.35108	mQTLs
ARID1A	SWISNF	rs60659886	1	26994245	A	T	0.028058	0.094371	EUR	1.69959e-129	FALSE	TRUE	FALSE	FALSE	0.167965	4.63866e-52	biomarkers	SHBG	0.230386	rs34397747	EUR	0.297316	0.066313	3.36343	mQTLs
ARID1A	SWISNF	rs60659886	1	26994245	A	T	0.028058	0.094371	EUR	1.69959e-129	FALSE	TRUE	FALSE	FALSE	0.18452	2.22206e-11	biomarkers	Apolipoprotein B	0.477639	rs34397747	EUR	0.297316	0.066313	3.36343	mQTLs
ARID1A	SWISNF	rs60659886	1	26994245	A	T	0.028058	0.094371	EUR	1.69959e-129	FALSE	TRUE	FALSE	FALSE	0.378704	7.05648e-17	biomarkers	Creatinine	0.877042	rs34397747	EUR	0.297316	0.066313	3.36343	mQTLs
ARID1A	SWISNF	rs60659886	1	26994245	A	T	0.028058	0.094371	EUR	1.69959e-129	FALSE	TRUE	FALSE	FALSE	0.445081	3.60645e-32	biomarkers	IGF-1	0.557775	rs34397747	EUR	0.297316	0.066313	3.36343	mQTLs
ARID1A	SWISNF	rs60659886	1	26994245	A	T	0.028058	0.094371	EUR	1.69959e-129	FALSE	TRUE	FALSE	FALSE	0.456393	1.67563e-14	biomarkers	Triglycerides	0.296117	rs34397747	EUR	0.297316	0.066313	3.36343	mQTLs
ARID1A	SWISNF	rs60659886	1	26994245	A	T	0.028058	0.094371	EUR	1.69959e-129	FALSE	TRUE	FALSE	FALSE	0.601277	4.13628e-27	biomarkers	HDL cholesterol	0.726294	rs34397747	EUR	0.297316	0.066313	3.36343	mQTLs
ARID1A	SWISNF	rs60659886	1	26994245	A	T	0.028058	0.094371	EUR	1.69959e-129	FALSE	TRUE	FALSE	FALSE	0.739338	1.1612e-23	biomarkers	Apolipoprotein A	0.99366	rs34397747	EUR	0.297316	0.066313	3.36343	mQTLs
ARID1A	SWISNF	rs60659886	1	26994245	A	T	0.028058	0.094371	EUR	1.69959e-129	FALSE	TRUE	FALSE	FALSE	0.777167	1.86755e-25	biomarkers	Urate	0.173253	rs34397747	EUR	0.297316	0.066313	3.36343	mQTLs
ARID1A	SWISNF	rs60659886	1	26994245	A	T	0.028058	0.094371	EUR	1.69959e-129	FALSE	TRUE	FALSE	FALSE	0.999953	1.14887e-15	biomarkers	Gamma glutamyltransferase	0.630211	rs34397747	EUR	0.297316	0.066313	3.36343	mQTLs
ARID1A	SWISNF	rs60798877	1	27108139	A	T	0.016954	0.081412	EUR	6.79047e-167	FALSE	TRUE	FALSE	FALSE	0.0191204	5.67375e-10	biomarkers	Total bilirubin	0.290254	rs34397747	EUR	0.208249	0.064458	4.80193	mQTLs
ARID1A	SWISNF	rs60798877	1	27108139	A	T	0.016954	0.081412	EUR	6.79047e-167	FALSE	TRUE	FALSE	FALSE	0.193206	4.66365e-27	biomarkers	Urate	0.173253	rs34397747	EUR	0.208249	0.064458	4.80193	mQTLs
ARID1A	SWISNF	rs60798877	1	27108139	A	T	0.016954	0.081412	EUR	6.79047e-167	FALSE	TRUE	FALSE	FALSE	0.315373	1.42788e-14	biomarkers	Apolipoprotein B	0.477639	rs34397747	EUR	0.208249	0.064458	4.80193	mQTLs
ARID1A	SWISNF	rs60798877	1	27108139	A	T	0.016954	0.081412	EUR	6.79047e-167	FALSE	TRUE	FALSE	FALSE	0.361317	3.36445e-09	biomarkers	Testosterone	0.594937	rs34397747	EUR	0.208249	0.064458	4.80193	mQTLs
ARID1A	SWISNF	rs60798877	1	27108139	A	T	0.016954	0.081412	EUR	6.79047e-167	FALSE	TRUE	FALSE	FALSE	0.421009	1.13976e-39	biomarkers	IGF-1	0.557775	rs34397747	EUR	0.208249	0.064458	4.80193	mQTLs
ARID1A	SWISNF	rs60798877	1	27108139	A	T	0.016954	0.081412	EUR	6.79047e-167	FALSE	TRUE	FALSE	FALSE	0.507733	6.45133e-21	biomarkers	Triglycerides	0.296117	rs34397747	EUR	0.208249	0.064458	4.80193	mQTLs
ARID1A	SWISNF	rs60798877	1	27108139	A	T	0.016954	0.081412	EUR	6.79047e-167	FALSE	TRUE	FALSE	FALSE	0.583973	3.25039e-15	biomarkers	Gamma glutamyltransferase	0.630211	rs34397747	EUR	0.208249	0.064458	4.80193	mQTLs
ARID1A	SWISNF	rs60798877	1	27108139	A	T	0.016954	0.081412	EUR	6.79047e-167	FALSE	TRUE	FALSE	FALSE	0.683041	7.15657e-65	biomarkers	SHBG	0.230386	rs34397747	EUR	0.208249	0.064458	4.80193	mQTLs
ARID1A	SWISNF	rs60798877	1	27108139	A	T	0.016954	0.081412	EUR	6.79047e-167	FALSE	TRUE	FALSE	FALSE	0.719931	2.10351e-13	biomarkers	Alanine aminotransferase	0.7576	rs34397747	EUR	0.208249	0.064458	4.80193	mQTLs
ARID1A	SWISNF	rs60798877	1	27108139	A	T	0.016954	0.081412	EUR	6.79047e-167	FALSE	TRUE	FALSE	FALSE	0.845523	3.61086e-17	biomarkers	Creatinine	0.877042	rs34397747	EUR	0.208249	0.064458	4.80193	mQTLs
ARID1A	SWISNF	rs60798877	1	27108139	A	T	0.016954	0.081412	EUR	6.79047e-167	FALSE	TRUE	FALSE	FALSE	0.920406	1.18241e-30	biomarkers	Apolipoprotein A	0.99366	rs34397747	EUR	0.208249	0.064458	4.80193	mQTLs
ARID1A	SWISNF	rs60798877	1	27108139	A	T	0.016954	0.081412	EUR	6.79047e-167	FALSE	TRUE	FALSE	FALSE	0.964544	1.92142e-36	biomarkers	HDL cholesterol	0.726294	rs34397747	EUR	0.208249	0.064458	4.80193	mQTLs
ARID1A	SWISNF	rs6666121	1	27029551	G	T	0.9307	0.58836	AFR	0	FALSE	TRUE	FALSE	FALSE	0.0529716	1.88017e-16	biomarkers	Gamma glutamyltransferase	0.0529716	rs6666121	EUR	1.58185	-0.34234	1.58185	mQTLs
ARID1A	SWISNF	rs6666121	1	27029551	G	T	0.9307	0.58836	AFR	0	FALSE	TRUE	FALSE	FALSE	0.101064	6.92994e-10	biomarkers	Apolipoprotein A	0.101064	rs6666121	EUR	1.58185	-0.34234	1.58185	mQTLs
ARID1A	SWISNF	rs6666121	1	27029551	G	T	0.9307	0.58836	AFR	0	FALSE	TRUE	FALSE	FALSE	0.169145	9.40293e-12	biomarkers	Cystatin C	0.169145	rs6666121	EUR	1.58185	-0.34234	1.58185	mQTLs
ARID1A	SWISNF	rs6666121	1	27029551	G	T	0.9307	0.58836	AFR	0	FALSE	TRUE	FALSE	FALSE	0.180685	1.78786e-12	biomarkers	HDL cholesterol	0.180685	rs6666121	EUR	1.58185	-0.34234	1.58185	mQTLs
ARID1A	SWISNF	rs6666121	1	27029551	G	T	0.9307	0.58836	AFR	0	FALSE	TRUE	FALSE	FALSE	0.31632	9.47291e-11	biomarkers	IGF-1	0.31632	rs6666121	EUR	1.58185	-0.34234	1.58185	mQTLs
ARID1A	SWISNF	rs6666121	1	27029551	G	T	0.9307	0.58836	AFR	0	FALSE	TRUE	FALSE	FALSE	0.816442	2.68703e-11	biomarkers	Urate	0.816442	rs6666121	EUR	1.58185	-0.34234	1.58185	mQTLs
ARID1A	SWISNF	rs6686249	1	26967671	T	C	0.88848	0.6853	AFR	0	FALSE	FALSE	FALSE	FALSE	0.12518	2.5428e-09	biomarkers	SHBG	0.12518	rs6686249	EUR	1.29648	-0.20318	1.29648	None
ARID1A	SWISNF	rs6686249	1	26967671	T	C	0.88848	0.6853	AFR	0	FALSE	FALSE	FALSE	FALSE	0.74067	1.91685e-08	biomarkers	C-reactive protein	0.74067	rs6686249	EUR	1.29648	-0.20318	1.29648	None
ARID1A	SWISNF	rs71514277	1	27034428	A	G	0.0084571	0.08115	EUR	4.21313e-284	FALSE	TRUE	FALSE	FALSE	0.0218403	1.29799e-39	biomarkers	IGF-1	0.557775	rs34397747	EUR	0.104216	0.0726929	9.59549	mQTLs
ARID1A	SWISNF	rs71514277	1	27034428	A	G	0.0084571	0.08115	EUR	4.21313e-284	FALSE	TRUE	FALSE	FALSE	0.0266491	9.83405e-10	biomarkers	Total bilirubin	0.290254	rs34397747	EUR	0.104216	0.0726929	9.59549	mQTLs
ARID1A	SWISNF	rs71514277	1	27034428	A	G	0.0084571	0.08115	EUR	4.21313e-284	FALSE	TRUE	FALSE	FALSE	0.299392	3.40822e-14	biomarkers	Apolipoprotein B	0.477639	rs34397747	EUR	0.104216	0.0726929	9.59549	mQTLs
ARID1A	SWISNF	rs71514277	1	27034428	A	G	0.0084571	0.08115	EUR	4.21313e-284	FALSE	TRUE	FALSE	FALSE	0.33088	6.48698e-27	biomarkers	Urate	0.173253	rs34397747	EUR	0.104216	0.0726929	9.59549	mQTLs
ARID1A	SWISNF	rs71514277	1	27034428	A	G	0.0084571	0.08115	EUR	4.21313e-284	FALSE	TRUE	FALSE	FALSE	0.408812	2.2201e-30	biomarkers	Apolipoprotein A	0.99366	rs34397747	EUR	0.104216	0.0726929	9.59549	mQTLs
ARID1A	SWISNF	rs71514277	1	27034428	A	G	0.0084571	0.08115	EUR	4.21313e-284	FALSE	TRUE	FALSE	FALSE	0.41979	3.10515e-36	biomarkers	HDL cholesterol	0.726294	rs34397747	EUR	0.104216	0.0726929	9.59549	mQTLs
ARID1A	SWISNF	rs71514277	1	27034428	A	G	0.0084571	0.08115	EUR	4.21313e-284	FALSE	TRUE	FALSE	FALSE	0.568246	1.59272e-64	biomarkers	SHBG	0.230386	rs34397747	EUR	0.104216	0.0726929	9.59549	mQTLs
ARID1A	SWISNF	rs71514277	1	27034428	A	G	0.0084571	0.08115	EUR	4.21313e-284	FALSE	TRUE	FALSE	FALSE	0.585435	2.62024e-09	biomarkers	Testosterone	0.594937	rs34397747	EUR	0.104216	0.0726929	9.59549	mQTLs
ARID1A	SWISNF	rs71514277	1	27034428	A	G	0.0084571	0.08115	EUR	4.21313e-284	FALSE	TRUE	FALSE	FALSE	0.611097	7.05648e-17	biomarkers	Creatinine	0.877042	rs34397747	EUR	0.104216	0.0726929	9.59549	mQTLs
ARID1A	SWISNF	rs71514277	1	27034428	A	G	0.0084571	0.08115	EUR	4.21313e-284	FALSE	TRUE	FALSE	FALSE	0.714337	2.92591e-13	biomarkers	Alanine aminotransferase	0.7576	rs34397747	EUR	0.104216	0.0726929	9.59549	mQTLs
ARID1A	SWISNF	rs71514277	1	27034428	A	G	0.0084571	0.08115	EUR	4.21313e-284	FALSE	TRUE	FALSE	FALSE	0.88568	3.03065e-15	biomarkers	Gamma glutamyltransferase	0.630211	rs34397747	EUR	0.104216	0.0726929	9.59549	mQTLs
ARID1A	SWISNF	rs71514277	1	27034428	A	G	0.0084571	0.08115	EUR	4.21313e-284	FALSE	TRUE	FALSE	FALSE	0.991694	4.8273e-21	biomarkers	Triglycerides	0.296117	rs34397747	EUR	0.104216	0.0726929	9.59549	mQTLs
ARID1A	SWISNF	rs71581089	1	27035188	C	CT	0.026398	0.080469	EUR	6.31713e-96	FALSE	FALSE	FALSE	FALSE	0.00225411	9.44845e-10	biomarkers	Total bilirubin	0.290254	rs34397747	EUR	0.328052	0.054071	3.0483	None
ARID1A	SWISNF	rs71581089	1	27035188	C	CT	0.026398	0.080469	EUR	6.31713e-96	FALSE	FALSE	FALSE	FALSE	0.164474	4.98379e-14	biomarkers	Apolipoprotein B	0.477639	rs34397747	EUR	0.328052	0.054071	3.0483	None
ARID1A	SWISNF	rs71581089	1	27035188	C	CT	0.026398	0.080469	EUR	6.31713e-96	FALSE	FALSE	FALSE	FALSE	0.314743	7.88882e-64	biomarkers	SHBG	0.230386	rs34397747	EUR	0.328052	0.054071	3.0483	None
ARID1A	SWISNF	rs71581089	1	27035188	C	CT	0.026398	0.080469	EUR	6.31713e-96	FALSE	FALSE	FALSE	FALSE	0.38026	8.59948e-20	biomarkers	Triglycerides	0.296117	rs34397747	EUR	0.328052	0.054071	3.0483	None
ARID1A	SWISNF	rs71581089	1	27035188	C	CT	0.026398	0.080469	EUR	6.31713e-96	FALSE	FALSE	FALSE	FALSE	0.44052	9.65246e-26	biomarkers	Urate	0.173253	rs34397747	EUR	0.328052	0.054071	3.0483	None
ARID1A	SWISNF	rs71581089	1	27035188	C	CT	0.026398	0.080469	EUR	6.31713e-96	FALSE	FALSE	FALSE	FALSE	0.533231	2.75458e-09	biomarkers	Testosterone	0.594937	rs34397747	EUR	0.328052	0.054071	3.0483	None
ARID1A	SWISNF	rs71581089	1	27035188	C	CT	0.026398	0.080469	EUR	6.31713e-96	FALSE	FALSE	FALSE	FALSE	0.627758	1.85565e-38	biomarkers	IGF-1	0.557775	rs34397747	EUR	0.328052	0.054071	3.0483	None
ARID1A	SWISNF	rs71581089	1	27035188	C	CT	0.026398	0.080469	EUR	6.31713e-96	FALSE	FALSE	FALSE	FALSE	0.642493	5.47657e-35	biomarkers	HDL cholesterol	0.726294	rs34397747	EUR	0.328052	0.054071	3.0483	None
ARID1A	SWISNF	rs71581089	1	27035188	C	CT	0.026398	0.080469	EUR	6.31713e-96	FALSE	FALSE	FALSE	FALSE	0.720219	3.01605e-17	biomarkers	Creatinine	0.877042	rs34397747	EUR	0.328052	0.054071	3.0483	None
ARID1A	SWISNF	rs71581089	1	27035188	C	CT	0.026398	0.080469	EUR	6.31713e-96	FALSE	FALSE	FALSE	FALSE	0.728476	2.3988e-29	biomarkers	Apolipoprotein A	0.99366	rs34397747	EUR	0.328052	0.054071	3.0483	None
ARID1A	SWISNF	rs71581089	1	27035188	C	CT	0.026398	0.080469	EUR	6.31713e-96	FALSE	FALSE	FALSE	FALSE	0.889318	2.23358e-13	biomarkers	Alanine aminotransferase	0.7576	rs34397747	EUR	0.328052	0.054071	3.0483	None
ARID1A	SWISNF	rs71581089	1	27035188	C	CT	0.026398	0.080469	EUR	6.31713e-96	FALSE	FALSE	FALSE	FALSE	0.985417	1.52404e-16	biomarkers	Gamma glutamyltransferase	0.630211	rs34397747	EUR	0.328052	0.054071	3.0483	None
ARID1A	SWISNF	rs71581091	1	27038578	G	GAA	0.026379	0.081425	EUR	5.22778e-99	FALSE	FALSE	FALSE	FALSE	0.00194401	7.97133e-10	biomarkers	Total bilirubin	0.290254	rs34397747	EUR	0.323967	0.055046	3.08674	None
ARID1A	SWISNF	rs71581091	1	27038578	G	GAA	0.026379	0.081425	EUR	5.22778e-99	FALSE	FALSE	FALSE	FALSE	0.169145	1.53141e-14	biomarkers	Apolipoprotein B	0.477639	rs34397747	EUR	0.323967	0.055046	3.08674	None
ARID1A	SWISNF	rs71581091	1	27038578	G	GAA	0.026379	0.081425	EUR	5.22778e-99	FALSE	FALSE	FALSE	FALSE	0.324328	1.17992e-64	biomarkers	SHBG	0.230386	rs34397747	EUR	0.323967	0.055046	3.08674	None
ARID1A	SWISNF	rs71581091	1	27038578	G	GAA	0.026379	0.081425	EUR	5.22778e-99	FALSE	FALSE	FALSE	FALSE	0.403895	7.72365e-21	biomarkers	Triglycerides	0.296117	rs34397747	EUR	0.323967	0.055046	3.08674	None
ARID1A	SWISNF	rs71581091	1	27038578	G	GAA	0.026379	0.081425	EUR	5.22778e-99	FALSE	FALSE	FALSE	FALSE	0.437666	5.36447e-27	biomarkers	Urate	0.173253	rs34397747	EUR	0.323967	0.055046	3.08674	None
ARID1A	SWISNF	rs71581091	1	27038578	G	GAA	0.026379	0.081425	EUR	5.22778e-99	FALSE	FALSE	FALSE	FALSE	0.53569	3.94822e-09	biomarkers	Testosterone	0.594937	rs34397747	EUR	0.323967	0.055046	3.08674	None
ARID1A	SWISNF	rs71581091	1	27038578	G	GAA	0.026379	0.081425	EUR	5.22778e-99	FALSE	FALSE	FALSE	FALSE	0.62494	2.16639e-36	biomarkers	HDL cholesterol	0.726294	rs34397747	EUR	0.323967	0.055046	3.08674	None
ARID1A	SWISNF	rs71581091	1	27038578	G	GAA	0.026379	0.081425	EUR	5.22778e-99	FALSE	FALSE	FALSE	FALSE	0.641017	1.2224e-39	biomarkers	IGF-1	0.557775	rs34397747	EUR	0.323967	0.055046	3.08674	None
ARID1A	SWISNF	rs71581091	1	27038578	G	GAA	0.026379	0.081425	EUR	5.22778e-99	FALSE	FALSE	FALSE	FALSE	0.683383	3.43476e-17	biomarkers	Creatinine	0.877042	rs34397747	EUR	0.323967	0.055046	3.08674	None
ARID1A	SWISNF	rs71581091	1	27038578	G	GAA	0.026379	0.081425	EUR	5.22778e-99	FALSE	FALSE	FALSE	FALSE	0.727894	1.45871e-30	biomarkers	Apolipoprotein A	0.99366	rs34397747	EUR	0.323967	0.055046	3.08674	None
ARID1A	SWISNF	rs71581091	1	27038578	G	GAA	0.026379	0.081425	EUR	5.22778e-99	FALSE	FALSE	FALSE	FALSE	0.874153	2.75552e-13	biomarkers	Alanine aminotransferase	0.7576	rs34397747	EUR	0.323967	0.055046	3.08674	None
ARID1A	SWISNF	rs71581091	1	27038578	G	GAA	0.026379	0.081425	EUR	5.22778e-99	FALSE	FALSE	FALSE	FALSE	0.997958	3.41705e-15	biomarkers	Gamma glutamyltransferase	0.630211	rs34397747	EUR	0.323967	0.055046	3.08674	None
ARID1A	SWISNF	rs71581097	1	27072507	A	AC	0.026355	0.081418	EUR	3.78132e-99	FALSE	FALSE	FALSE	FALSE	0.00197932	7.28524e-10	biomarkers	Total bilirubin	0.290254	rs34397747	EUR	0.3237	0.055063	3.08928	None
ARID1A	SWISNF	rs71581097	1	27072507	A	AC	0.026355	0.081418	EUR	3.78132e-99	FALSE	FALSE	FALSE	FALSE	0.167629	1.56235e-14	biomarkers	Apolipoprotein B	0.477639	rs34397747	EUR	0.3237	0.055063	3.08928	None
ARID1A	SWISNF	rs71581097	1	27072507	A	AC	0.026355	0.081418	EUR	3.78132e-99	FALSE	FALSE	FALSE	FALSE	0.312547	1.30401e-64	biomarkers	SHBG	0.230386	rs34397747	EUR	0.3237	0.055063	3.08928	None
ARID1A	SWISNF	rs71581097	1	27072507	A	AC	0.026355	0.081418	EUR	3.78132e-99	FALSE	FALSE	FALSE	FALSE	0.397683	6.45133e-21	biomarkers	Triglycerides	0.296117	rs34397747	EUR	0.3237	0.055063	3.08928	None
ARID1A	SWISNF	rs71581097	1	27072507	A	AC	0.026355	0.081418	EUR	3.78132e-99	FALSE	FALSE	FALSE	FALSE	0.451626	4.85397e-27	biomarkers	Urate	0.173253	rs34397747	EUR	0.3237	0.055063	3.08928	None
ARID1A	SWISNF	rs71581097	1	27072507	A	AC	0.026355	0.081418	EUR	3.78132e-99	FALSE	FALSE	FALSE	FALSE	0.543514	3.75567e-09	biomarkers	Testosterone	0.594937	rs34397747	EUR	0.3237	0.055063	3.08928	None
ARID1A	SWISNF	rs71581097	1	27072507	A	AC	0.026355	0.081418	EUR	3.78132e-99	FALSE	FALSE	FALSE	FALSE	0.622694	2.49194e-36	biomarkers	HDL cholesterol	0.726294	rs34397747	EUR	0.3237	0.055063	3.08928	None
ARID1A	SWISNF	rs71581097	1	27072507	A	AC	0.026355	0.081418	EUR	3.78132e-99	FALSE	FALSE	FALSE	FALSE	0.63833	1.21024e-39	biomarkers	IGF-1	0.557775	rs34397747	EUR	0.3237	0.055063	3.08928	None
ARID1A	SWISNF	rs71581097	1	27072507	A	AC	0.026355	0.081418	EUR	3.78132e-99	FALSE	FALSE	FALSE	FALSE	0.663717	3.95091e-17	biomarkers	Creatinine	0.877042	rs34397747	EUR	0.3237	0.055063	3.08928	None
ARID1A	SWISNF	rs71581097	1	27072507	A	AC	0.026355	0.081418	EUR	3.78132e-99	FALSE	FALSE	FALSE	FALSE	0.722383	1.61212e-30	biomarkers	Apolipoprotein A	0.99366	rs34397747	EUR	0.3237	0.055063	3.08928	None
ARID1A	SWISNF	rs71581097	1	27072507	A	AC	0.026355	0.081418	EUR	3.78132e-99	FALSE	FALSE	FALSE	FALSE	0.894134	2.4933e-13	biomarkers	Alanine aminotransferase	0.7576	rs34397747	EUR	0.3237	0.055063	3.08928	None
ARID1A	SWISNF	rs71581097	1	27072507	A	AC	0.026355	0.081418	EUR	3.78132e-99	FALSE	FALSE	FALSE	FALSE	0.988586	3.52111e-15	biomarkers	Gamma glutamyltransferase	0.630211	rs34397747	EUR	0.3237	0.055063	3.08928	None
ARID1A	SWISNF	rs71636769	1	27020591	T	C	0.02549	0.081307	EUR	2.0909e-103	FALSE	TRUE	FALSE	FALSE	0.00171559	9.26136e-10	biomarkers	Total bilirubin	0.290254	rs34397747	EUR	0.313503	0.055817	3.18976	mQTLs
ARID1A	SWISNF	rs71636769	1	27020591	T	C	0.02549	0.081307	EUR	2.0909e-103	FALSE	TRUE	FALSE	FALSE	0.210767	1.17992e-64	biomarkers	SHBG	0.230386	rs34397747	EUR	0.313503	0.055817	3.18976	mQTLs
ARID1A	SWISNF	rs71636769	1	27020591	T	C	0.02549	0.081307	EUR	2.0909e-103	FALSE	TRUE	FALSE	FALSE	0.22741	1.16905e-14	biomarkers	Apolipoprotein B	0.477639	rs34397747	EUR	0.313503	0.055817	3.18976	mQTLs
ARID1A	SWISNF	rs71636769	1	27020591	T	C	0.02549	0.081307	EUR	2.0909e-103	FALSE	TRUE	FALSE	FALSE	0.478739	3.43476e-17	biomarkers	Creatinine	0.877042	rs34397747	EUR	0.313503	0.055817	3.18976	mQTLs
ARID1A	SWISNF	rs71636769	1	27020591	T	C	0.02549	0.081307	EUR	2.0909e-103	FALSE	TRUE	FALSE	FALSE	0.499624	2.58519e-27	biomarkers	Urate	0.173253	rs34397747	EUR	0.313503	0.055817	3.18976	mQTLs
ARID1A	SWISNF	rs71636769	1	27020591	T	C	0.02549	0.081307	EUR	2.0909e-103	FALSE	TRUE	FALSE	FALSE	0.514943	3.99198e-21	biomarkers	Triglycerides	0.296117	rs34397747	EUR	0.313503	0.055817	3.18976	mQTLs
ARID1A	SWISNF	rs71636769	1	27020591	T	C	0.02549	0.081307	EUR	2.0909e-103	FALSE	TRUE	FALSE	FALSE	0.682836	1.5696e-39	biomarkers	IGF-1	0.557775	rs34397747	EUR	0.313503	0.055817	3.18976	mQTLs
ARID1A	SWISNF	rs71636769	1	27020591	T	C	0.02549	0.081307	EUR	2.0909e-103	FALSE	TRUE	FALSE	FALSE	0.70822	4.83388e-37	biomarkers	HDL cholesterol	0.726294	rs34397747	EUR	0.313503	0.055817	3.18976	mQTLs
ARID1A	SWISNF	rs71636769	1	27020591	T	C	0.02549	0.081307	EUR	2.0909e-103	FALSE	TRUE	FALSE	FALSE	0.732787	3.36445e-09	biomarkers	Testosterone	0.594937	rs34397747	EUR	0.313503	0.055817	3.18976	mQTLs
ARID1A	SWISNF	rs71636769	1	27020591	T	C	0.02549	0.081307	EUR	2.0909e-103	FALSE	TRUE	FALSE	FALSE	0.828532	4.95372e-31	biomarkers	Apolipoprotein A	0.99366	rs34397747	EUR	0.313503	0.055817	3.18976	mQTLs
ARID1A	SWISNF	rs71636769	1	27020591	T	C	0.02549	0.081307	EUR	2.0909e-103	FALSE	TRUE	FALSE	FALSE	0.872494	5.25288e-15	biomarkers	Gamma glutamyltransferase	0.630211	rs34397747	EUR	0.313503	0.055817	3.18976	mQTLs
ARID1A	SWISNF	rs71636769	1	27020591	T	C	0.02549	0.081307	EUR	2.0909e-103	FALSE	TRUE	FALSE	FALSE	0.908219	1.8287e-13	biomarkers	Alanine aminotransferase	0.7576	rs34397747	EUR	0.313503	0.055817	3.18976	mQTLs
ARID1A	SWISNF	rs71636770	1	27021115	G	T	0.02549	0.081308	EUR	2.0909e-103	FALSE	TRUE	FALSE	FALSE	0.0017173	9.26136e-10	biomarkers	Total bilirubin	0.290254	rs34397747	EUR	0.313499	0.055818	3.1898	mQTLs
ARID1A	SWISNF	rs71636770	1	27021115	G	T	0.02549	0.081308	EUR	2.0909e-103	FALSE	TRUE	FALSE	FALSE	0.211612	1.17992e-64	biomarkers	SHBG	0.230386	rs34397747	EUR	0.313499	0.055818	3.1898	mQTLs
ARID1A	SWISNF	rs71636770	1	27021115	G	T	0.02549	0.081308	EUR	2.0909e-103	FALSE	TRUE	FALSE	FALSE	0.227183	1.16905e-14	biomarkers	Apolipoprotein B	0.477639	rs34397747	EUR	0.313499	0.055818	3.1898	mQTLs
ARID1A	SWISNF	rs71636770	1	27021115	G	T	0.02549	0.081308	EUR	2.0909e-103	FALSE	TRUE	FALSE	FALSE	0.480081	3.46928e-17	biomarkers	Creatinine	0.877042	rs34397747	EUR	0.313499	0.055818	3.1898	mQTLs
ARID1A	SWISNF	rs71636770	1	27021115	G	T	0.02549	0.081308	EUR	2.0909e-103	FALSE	TRUE	FALSE	FALSE	0.498526	2.63741e-27	biomarkers	Urate	0.173253	rs34397747	EUR	0.313499	0.055818	3.1898	mQTLs
ARID1A	SWISNF	rs71636770	1	27021115	G	T	0.02549	0.081308	EUR	2.0909e-103	FALSE	TRUE	FALSE	FALSE	0.51484	4.0321e-21	biomarkers	Triglycerides	0.296117	rs34397747	EUR	0.313499	0.055818	3.1898	mQTLs
ARID1A	SWISNF	rs71636770	1	27021115	G	T	0.02549	0.081308	EUR	2.0909e-103	FALSE	TRUE	FALSE	FALSE	0.682836	1.55398e-39	biomarkers	IGF-1	0.557775	rs34397747	EUR	0.313499	0.055818	3.1898	mQTLs
ARID1A	SWISNF	rs71636770	1	27021115	G	T	0.02549	0.081308	EUR	2.0909e-103	FALSE	TRUE	FALSE	FALSE	0.708079	4.93153e-37	biomarkers	HDL cholesterol	0.726294	rs34397747	EUR	0.313499	0.055818	3.1898	mQTLs
ARID1A	SWISNF	rs71636770	1	27021115	G	T	0.02549	0.081308	EUR	2.0909e-103	FALSE	TRUE	FALSE	FALSE	0.73374	3.36445e-09	biomarkers	Testosterone	0.594937	rs34397747	EUR	0.313499	0.055818	3.1898	mQTLs
ARID1A	SWISNF	rs71636770	1	27021115	G	T	0.02549	0.081308	EUR	2.0909e-103	FALSE	TRUE	FALSE	FALSE	0.828283	5.0035e-31	biomarkers	Apolipoprotein A	0.99366	rs34397747	EUR	0.313499	0.055818	3.1898	mQTLs
ARID1A	SWISNF	rs71636770	1	27021115	G	T	0.02549	0.081308	EUR	2.0909e-103	FALSE	TRUE	FALSE	FALSE	0.871883	5.20061e-15	biomarkers	Gamma glutamyltransferase	0.630211	rs34397747	EUR	0.313499	0.055818	3.1898	mQTLs
ARID1A	SWISNF	rs71636770	1	27021115	G	T	0.02549	0.081308	EUR	2.0909e-103	FALSE	TRUE	FALSE	FALSE	0.907465	1.8287e-13	biomarkers	Alanine aminotransferase	0.7576	rs34397747	EUR	0.313499	0.055818	3.1898	mQTLs
ARID1A	SWISNF	rs71636773	1	27051319	G	A	0.025914	0.081418	EUR	1.47731e-101	FALSE	TRUE	FALSE	FALSE	0.00172937	7.43242e-10	biomarkers	Total bilirubin	0.290254	rs34397747	EUR	0.318283	0.055504	3.14185	mQTLs
ARID1A	SWISNF	rs71636773	1	27051319	G	A	0.025914	0.081418	EUR	1.47731e-101	FALSE	TRUE	FALSE	FALSE	0.204948	1.45673e-14	biomarkers	Apolipoprotein B	0.477639	rs34397747	EUR	0.318283	0.055504	3.14185	mQTLs
ARID1A	SWISNF	rs71636773	1	27051319	G	A	0.025914	0.081418	EUR	1.47731e-101	FALSE	TRUE	FALSE	FALSE	0.25924	1.30401e-64	biomarkers	SHBG	0.230386	rs34397747	EUR	0.318283	0.055504	3.14185	mQTLs
ARID1A	SWISNF	rs71636773	1	27051319	G	A	0.025914	0.081418	EUR	1.47731e-101	FALSE	TRUE	FALSE	FALSE	0.469964	4.61724e-27	biomarkers	Urate	0.173253	rs34397747	EUR	0.318283	0.055504	3.14185	mQTLs
ARID1A	SWISNF	rs71636773	1	27051319	G	A	0.025914	0.081418	EUR	1.47731e-101	FALSE	TRUE	FALSE	FALSE	0.47114	6.19837e-21	biomarkers	Triglycerides	0.296117	rs34397747	EUR	0.318283	0.055504	3.14185	mQTLs
ARID1A	SWISNF	rs71636773	1	27051319	G	A	0.025914	0.081418	EUR	1.47731e-101	FALSE	TRUE	FALSE	FALSE	0.517834	3.83415e-17	biomarkers	Creatinine	0.877042	rs34397747	EUR	0.318283	0.055504	3.14185	mQTLs
ARID1A	SWISNF	rs71636773	1	27051319	G	A	0.025914	0.081418	EUR	1.47731e-101	FALSE	TRUE	FALSE	FALSE	0.657704	2.04023e-36	biomarkers	HDL cholesterol	0.726294	rs34397747	EUR	0.318283	0.055504	3.14185	mQTLs
ARID1A	SWISNF	rs71636773	1	27051319	G	A	0.025914	0.081418	EUR	1.47731e-101	FALSE	TRUE	FALSE	FALSE	0.667177	1.27229e-39	biomarkers	IGF-1	0.557775	rs34397747	EUR	0.318283	0.055504	3.14185	mQTLs
ARID1A	SWISNF	rs71636773	1	27051319	G	A	0.025914	0.081418	EUR	1.47731e-101	FALSE	TRUE	FALSE	FALSE	0.695726	3.36445e-09	biomarkers	Testosterone	0.594937	rs34397747	EUR	0.318283	0.055504	3.14185	mQTLs
ARID1A	SWISNF	rs71636773	1	27051319	G	A	0.025914	0.081418	EUR	1.47731e-101	FALSE	TRUE	FALSE	FALSE	0.752089	1.30676e-30	biomarkers	Apolipoprotein A	0.99366	rs34397747	EUR	0.318283	0.055504	3.14185	mQTLs
ARID1A	SWISNF	rs71636773	1	27051319	G	A	0.025914	0.081418	EUR	1.47731e-101	FALSE	TRUE	FALSE	FALSE	0.912762	2.41961e-13	biomarkers	Alanine aminotransferase	0.7576	rs34397747	EUR	0.318283	0.055504	3.14185	mQTLs
ARID1A	SWISNF	rs71636773	1	27051319	G	A	0.025914	0.081418	EUR	1.47731e-101	FALSE	TRUE	FALSE	FALSE	0.95025	3.62834e-15	biomarkers	Gamma glutamyltransferase	0.630211	rs34397747	EUR	0.318283	0.055504	3.14185	mQTLs
ARID1A	SWISNF	rs71636775	1	27082971	A	C	0.026587	0.081369	EUR	2.08684e-97	FALSE	TRUE	FALSE	FALSE	0.00261367	8.38003e-10	biomarkers	Total bilirubin	0.290254	rs34397747	EUR	0.326746	0.054782	3.06048	mQTLs
ARID1A	SWISNF	rs71636775	1	27082971	A	C	0.026587	0.081369	EUR	2.08684e-97	FALSE	TRUE	FALSE	FALSE	0.173427	1.30498e-14	biomarkers	Apolipoprotein B	0.477639	rs34397747	EUR	0.326746	0.054782	3.06048	mQTLs
ARID1A	SWISNF	rs71636775	1	27082971	A	C	0.026587	0.081369	EUR	2.08684e-97	FALSE	TRUE	FALSE	FALSE	0.375274	5.85931e-65	biomarkers	SHBG	0.230386	rs34397747	EUR	0.326746	0.054782	3.06048	mQTLs
ARID1A	SWISNF	rs71636775	1	27082971	A	C	0.026587	0.081369	EUR	2.08684e-97	FALSE	TRUE	FALSE	FALSE	0.410286	3.52471e-27	biomarkers	Urate	0.173253	rs34397747	EUR	0.326746	0.054782	3.06048	mQTLs
ARID1A	SWISNF	rs71636775	1	27082971	A	C	0.026587	0.081369	EUR	2.08684e-97	FALSE	TRUE	FALSE	FALSE	0.435352	5.55271e-21	biomarkers	Triglycerides	0.296117	rs34397747	EUR	0.326746	0.054782	3.06048	mQTLs
ARID1A	SWISNF	rs71636775	1	27082971	A	C	0.026587	0.081369	EUR	2.08684e-97	FALSE	TRUE	FALSE	FALSE	0.526134	3.137e-09	biomarkers	Testosterone	0.594937	rs34397747	EUR	0.326746	0.054782	3.06048	mQTLs
ARID1A	SWISNF	rs71636775	1	27082971	A	C	0.026587	0.081369	EUR	2.08684e-97	FALSE	TRUE	FALSE	FALSE	0.645584	8.27636e-40	biomarkers	IGF-1	0.557775	rs34397747	EUR	0.326746	0.054782	3.06048	mQTLs
ARID1A	SWISNF	rs71636775	1	27082971	A	C	0.026587	0.081369	EUR	2.08684e-97	FALSE	TRUE	FALSE	FALSE	0.656062	1.6704e-36	biomarkers	HDL cholesterol	0.726294	rs34397747	EUR	0.326746	0.054782	3.06048	mQTLs
ARID1A	SWISNF	rs71636775	1	27082971	A	C	0.026587	0.081369	EUR	2.08684e-97	FALSE	TRUE	FALSE	FALSE	0.741708	5.71987e-17	biomarkers	Creatinine	0.877042	rs34397747	EUR	0.326746	0.054782	3.06048	mQTLs
ARID1A	SWISNF	rs71636775	1	27082971	A	C	0.026587	0.081369	EUR	2.08684e-97	FALSE	TRUE	FALSE	FALSE	0.750962	1.02794e-30	biomarkers	Apolipoprotein A	0.99366	rs34397747	EUR	0.326746	0.054782	3.06048	mQTLs
ARID1A	SWISNF	rs71636775	1	27082971	A	C	0.026587	0.081369	EUR	2.08684e-97	FALSE	TRUE	FALSE	FALSE	0.825224	3.60963e-13	biomarkers	Alanine aminotransferase	0.7576	rs34397747	EUR	0.326746	0.054782	3.06048	mQTLs
ARID1A	SWISNF	rs71636775	1	27082971	A	C	0.026587	0.081369	EUR	2.08684e-97	FALSE	TRUE	FALSE	FALSE	0.99202	3.31606e-15	biomarkers	Gamma glutamyltransferase	0.630211	rs34397747	EUR	0.326746	0.054782	3.06048	mQTLs
ARID1A	SWISNF	rs71636776	1	27083048	G	A	0.026442	0.080314	EUR	3.37333e-95	FALSE	TRUE	FALSE	FALSE	0.00258766	1.7564e-09	biomarkers	Total bilirubin	0.290254	rs34397747	EUR	0.329233	0.053872	3.03736	mQTLs
ARID1A	SWISNF	rs71636776	1	27083048	G	A	0.026442	0.080314	EUR	3.37333e-95	FALSE	TRUE	FALSE	FALSE	0.173427	6.16431e-15	biomarkers	Apolipoprotein B	0.477639	rs34397747	EUR	0.329233	0.053872	3.03736	mQTLs
ARID1A	SWISNF	rs71636776	1	27083048	G	A	0.026442	0.080314	EUR	3.37333e-95	FALSE	TRUE	FALSE	FALSE	0.374	1.0704e-65	biomarkers	SHBG	0.230386	rs34397747	EUR	0.329233	0.053872	3.03736	mQTLs
ARID1A	SWISNF	rs71636776	1	27083048	G	A	0.026442	0.080314	EUR	3.37333e-95	FALSE	TRUE	FALSE	FALSE	0.414534	2.61117e-27	biomarkers	Urate	0.173253	rs34397747	EUR	0.329233	0.053872	3.03736	mQTLs
ARID1A	SWISNF	rs71636776	1	27083048	G	A	0.026442	0.080314	EUR	3.37333e-95	FALSE	TRUE	FALSE	FALSE	0.431754	1.51329e-21	biomarkers	Triglycerides	0.296117	rs34397747	EUR	0.329233	0.053872	3.03736	mQTLs
ARID1A	SWISNF	rs71636776	1	27083048	G	A	0.026442	0.080314	EUR	3.37333e-95	FALSE	TRUE	FALSE	FALSE	0.522725	3.20037e-09	biomarkers	Testosterone	0.594937	rs34397747	EUR	0.329233	0.053872	3.03736	mQTLs
ARID1A	SWISNF	rs71636776	1	27083048	G	A	0.026442	0.080314	EUR	3.37333e-95	FALSE	TRUE	FALSE	FALSE	0.639032	1.30135e-40	biomarkers	IGF-1	0.557775	rs34397747	EUR	0.329233	0.053872	3.03736	mQTLs
ARID1A	SWISNF	rs71636776	1	27083048	G	A	0.026442	0.080314	EUR	3.37333e-95	FALSE	TRUE	FALSE	FALSE	0.65777	6.8596e-37	biomarkers	HDL cholesterol	0.726294	rs34397747	EUR	0.329233	0.053872	3.03736	mQTLs
ARID1A	SWISNF	rs71636776	1	27083048	G	A	0.026442	0.080314	EUR	3.37333e-95	FALSE	TRUE	FALSE	FALSE	0.7403	8.55513e-18	biomarkers	Creatinine	0.877042	rs34397747	EUR	0.329233	0.053872	3.03736	mQTLs
ARID1A	SWISNF	rs71636776	1	27083048	G	A	0.026442	0.080314	EUR	3.37333e-95	FALSE	TRUE	FALSE	FALSE	0.752165	1.81767e-30	biomarkers	Apolipoprotein A	0.99366	rs34397747	EUR	0.329233	0.053872	3.03736	mQTLs
ARID1A	SWISNF	rs71636776	1	27083048	G	A	0.026442	0.080314	EUR	3.37333e-95	FALSE	TRUE	FALSE	FALSE	0.825885	1.39599e-13	biomarkers	Alanine aminotransferase	0.7576	rs34397747	EUR	0.329233	0.053872	3.03736	mQTLs
ARID1A	SWISNF	rs71636776	1	27083048	G	A	0.026442	0.080314	EUR	3.37333e-95	FALSE	TRUE	FALSE	FALSE	0.988862	3.15433e-15	biomarkers	Gamma glutamyltransferase	0.630211	rs34397747	EUR	0.329233	0.053872	3.03736	mQTLs
ARID1A	SWISNF	rs71636777	1	27088268	G	A	0.016897	0.08143	EUR	2.0167e-167	FALSE	TRUE	FALSE	FALSE	0.0199007	6.46143e-10	biomarkers	Total bilirubin	0.290254	rs34397747	EUR	0.207503	0.064533	4.8192	mQTLs
ARID1A	SWISNF	rs71636777	1	27088268	G	A	0.016897	0.08143	EUR	2.0167e-167	FALSE	TRUE	FALSE	FALSE	0.180504	3.81827e-27	biomarkers	Urate	0.173253	rs34397747	EUR	0.207503	0.064533	4.8192	mQTLs
ARID1A	SWISNF	rs71636777	1	27088268	G	A	0.016897	0.08143	EUR	2.0167e-167	FALSE	TRUE	FALSE	FALSE	0.316637	1.48615e-14	biomarkers	Apolipoprotein B	0.477639	rs34397747	EUR	0.207503	0.064533	4.8192	mQTLs
ARID1A	SWISNF	rs71636777	1	27088268	G	A	0.016897	0.08143	EUR	2.0167e-167	FALSE	TRUE	FALSE	FALSE	0.337564	3.6084e-09	biomarkers	Testosterone	0.594937	rs34397747	EUR	0.207503	0.064533	4.8192	mQTLs
ARID1A	SWISNF	rs71636777	1	27088268	G	A	0.016897	0.08143	EUR	2.0167e-167	FALSE	TRUE	FALSE	FALSE	0.427329	1.16279e-39	biomarkers	IGF-1	0.557775	rs34397747	EUR	0.207503	0.064533	4.8192	mQTLs
ARID1A	SWISNF	rs71636777	1	27088268	G	A	0.016897	0.08143	EUR	2.0167e-167	FALSE	TRUE	FALSE	FALSE	0.503335	4.30069e-15	biomarkers	Gamma glutamyltransferase	0.630211	rs34397747	EUR	0.207503	0.064533	4.8192	mQTLs
ARID1A	SWISNF	rs71636777	1	27088268	G	A	0.016897	0.08143	EUR	2.0167e-167	FALSE	TRUE	FALSE	FALSE	0.513092	6.85026e-21	biomarkers	Triglycerides	0.296117	rs34397747	EUR	0.207503	0.064533	4.8192	mQTLs
ARID1A	SWISNF	rs71636777	1	27088268	G	A	0.016897	0.08143	EUR	2.0167e-167	FALSE	TRUE	FALSE	FALSE	0.640376	8.74106e-65	biomarkers	SHBG	0.230386	rs34397747	EUR	0.207503	0.064533	4.8192	mQTLs
ARID1A	SWISNF	rs71636777	1	27088268	G	A	0.016897	0.08143	EUR	2.0167e-167	FALSE	TRUE	FALSE	FALSE	0.777867	2.04134e-13	biomarkers	Alanine aminotransferase	0.7576	rs34397747	EUR	0.207503	0.064533	4.8192	mQTLs
ARID1A	SWISNF	rs71636777	1	27088268	G	A	0.016897	0.08143	EUR	2.0167e-167	FALSE	TRUE	FALSE	FALSE	0.842485	3.99062e-17	biomarkers	Creatinine	0.877042	rs34397747	EUR	0.207503	0.064533	4.8192	mQTLs
ARID1A	SWISNF	rs71636777	1	27088268	G	A	0.016897	0.08143	EUR	2.0167e-167	FALSE	TRUE	FALSE	FALSE	0.884529	1.61212e-30	biomarkers	Apolipoprotein A	0.99366	rs34397747	EUR	0.207503	0.064533	4.8192	mQTLs
ARID1A	SWISNF	rs71636777	1	27088268	G	A	0.016897	0.08143	EUR	2.0167e-167	FALSE	TRUE	FALSE	FALSE	0.9942	2.54229e-36	biomarkers	HDL cholesterol	0.726294	rs34397747	EUR	0.207503	0.064533	4.8192	mQTLs
ARID1A	SWISNF	rs71636778	1	27104612	T	C	0.057614	0.1639	EUR	8.52812e-183	FALSE	TRUE	FALSE	FALSE	0.119912	8.07228e-11	biomarkers	Creatinine	0.119912	rs71636778	EUR	0.351519	0.106286	2.84479	mQTLs
ARID1A	SWISNF	rs71636778	1	27104612	T	C	0.057614	0.1639	EUR	8.52812e-183	FALSE	TRUE	FALSE	FALSE	0.254616	4.86323e-20	biomarkers	Apolipoprotein A	0.254616	rs71636778	EUR	0.351519	0.106286	2.84479	mQTLs
ARID1A	SWISNF	rs71636778	1	27104612	T	C	0.057614	0.1639	EUR	8.52812e-183	FALSE	TRUE	FALSE	FALSE	0.509717	2.12465e-13	biomarkers	Triglycerides	0.509717	rs71636778	EUR	0.351519	0.106286	2.84479	mQTLs
ARID1A	SWISNF	rs71636778	1	27104612	T	C	0.057614	0.1639	EUR	8.52812e-183	FALSE	TRUE	FALSE	FALSE	0.537299	4.57441e-35	biomarkers	IGF-1	0.537299	rs71636778	EUR	0.351519	0.106286	2.84479	mQTLs
ARID1A	SWISNF	rs71636778	1	27104612	T	C	0.057614	0.1639	EUR	8.52812e-183	FALSE	TRUE	FALSE	FALSE	0.547934	5.66682e-25	biomarkers	HDL cholesterol	0.547934	rs71636778	EUR	0.351519	0.106286	2.84479	mQTLs
ARID1A	SWISNF	rs71636778	1	27104612	T	C	0.057614	0.1639	EUR	8.52812e-183	FALSE	TRUE	FALSE	FALSE	0.784193	1.1816e-22	biomarkers	Urate	0.784193	rs71636778	EUR	0.351519	0.106286	2.84479	mQTLs
ARID1A	SWISNF	rs71636778	1	27104612	T	C	0.057614	0.1639	EUR	8.52812e-183	FALSE	TRUE	FALSE	FALSE	0.885945	5.01475e-28	biomarkers	SHBG	0.885945	rs71636778	EUR	0.351519	0.106286	2.84479	mQTLs
ARID1A	SWISNF	rs71636778	1	27104612	T	C	0.057614	0.1639	EUR	8.52812e-183	FALSE	TRUE	FALSE	FALSE	0.981817	1.3147e-13	biomarkers	Gamma glutamyltransferase	0.981817	rs71636778	EUR	0.351519	0.106286	2.84479	mQTLs
ARID1A	SWISNF	rs71636778	1	27104612	T	C	0.057614	0.1639	EUR	8.52812e-183	FALSE	TRUE	FALSE	FALSE	0.998184	9.07797e-10	biomarkers	Apolipoprotein B	0.998184	rs71636778	EUR	0.351519	0.106286	2.84479	mQTLs
ARID1A	SWISNF	rs71640337	1	27004388	G	A	0.026736	0.087036	EUR	6.20502e-114	TRUE	TRUE	FALSE	FALSE	0.159614	2.45025e-14	biomarkers	Apolipoprotein B	0.477639	rs34397747	EUR	0.307183	0.0603	3.25539	multi-QTLs
ARID1A	SWISNF	rs71640337	1	27004388	G	A	0.026736	0.087036	EUR	6.20502e-114	TRUE	TRUE	FALSE	FALSE	0.247833	1.90554e-56	biomarkers	SHBG	0.230386	rs34397747	EUR	0.307183	0.0603	3.25539	multi-QTLs
ARID1A	SWISNF	rs71640337	1	27004388	G	A	0.026736	0.087036	EUR	6.20502e-114	TRUE	TRUE	FALSE	FALSE	0.370946	1.36528e-16	biomarkers	Creatinine	0.877042	rs34397747	EUR	0.307183	0.0603	3.25539	multi-QTLs
ARID1A	SWISNF	rs71640337	1	27004388	G	A	0.026736	0.087036	EUR	6.20502e-114	TRUE	TRUE	FALSE	FALSE	0.439332	1.42148e-20	biomarkers	Triglycerides	0.296117	rs34397747	EUR	0.307183	0.0603	3.25539	multi-QTLs
ARID1A	SWISNF	rs71640337	1	27004388	G	A	0.026736	0.087036	EUR	6.20502e-114	TRUE	TRUE	FALSE	FALSE	0.444058	4.45161e-09	biomarkers	Testosterone	0.594937	rs34397747	EUR	0.307183	0.0603	3.25539	multi-QTLs
ARID1A	SWISNF	rs71640337	1	27004388	G	A	0.026736	0.087036	EUR	6.20502e-114	TRUE	TRUE	FALSE	FALSE	0.570353	1.2394e-25	biomarkers	Urate	0.173253	rs34397747	EUR	0.307183	0.0603	3.25539	multi-QTLs
ARID1A	SWISNF	rs71640337	1	27004388	G	A	0.026736	0.087036	EUR	6.20502e-114	TRUE	TRUE	FALSE	FALSE	0.600856	1.6013e-39	biomarkers	IGF-1	0.557775	rs34397747	EUR	0.307183	0.0603	3.25539	multi-QTLs
ARID1A	SWISNF	rs71640337	1	27004388	G	A	0.026736	0.087036	EUR	6.20502e-114	TRUE	TRUE	FALSE	FALSE	0.678752	9.78136e-35	biomarkers	HDL cholesterol	0.726294	rs34397747	EUR	0.307183	0.0603	3.25539	multi-QTLs
ARID1A	SWISNF	rs71640337	1	27004388	G	A	0.026736	0.087036	EUR	6.20502e-114	TRUE	TRUE	FALSE	FALSE	0.803081	1.54092e-28	biomarkers	Apolipoprotein A	0.99366	rs34397747	EUR	0.307183	0.0603	3.25539	multi-QTLs
ARID1A	SWISNF	rs71640337	1	27004388	G	A	0.026736	0.087036	EUR	6.20502e-114	TRUE	TRUE	FALSE	FALSE	0.956504	3.97004e-15	biomarkers	Gamma glutamyltransferase	0.630211	rs34397747	EUR	0.307183	0.0603	3.25539	multi-QTLs
ARID1A	SWISNF	rs71640337	1	27004388	G	A	0.026736	0.087036	EUR	6.20502e-114	TRUE	TRUE	FALSE	FALSE	0.988991	4.31036e-12	biomarkers	Alanine aminotransferase	0.7576	rs34397747	EUR	0.307183	0.0603	3.25539	multi-QTLs
ARID1A	SWISNF	rs71640338	1	27011449	A	G	0.026533	0.085647	EUR	6.48171e-111	FALSE	TRUE	FALSE	FALSE	0.00296168	3.87004e-09	biomarkers	Total bilirubin	0.290254	rs34397747	EUR	0.309795	0.059114	3.22794	mQTLs
ARID1A	SWISNF	rs71640338	1	27011449	A	G	0.026533	0.085647	EUR	6.48171e-111	FALSE	TRUE	FALSE	FALSE	0.223801	4.74784e-61	biomarkers	SHBG	0.230386	rs34397747	EUR	0.309795	0.059114	3.22794	mQTLs
ARID1A	SWISNF	rs71640338	1	27011449	A	G	0.026533	0.085647	EUR	6.48171e-111	FALSE	TRUE	FALSE	FALSE	0.228779	5.5633e-14	biomarkers	Apolipoprotein B	0.477639	rs34397747	EUR	0.309795	0.059114	3.22794	mQTLs
ARID1A	SWISNF	rs71640338	1	27011449	A	G	0.026533	0.085647	EUR	6.48171e-111	FALSE	TRUE	FALSE	FALSE	0.323033	2.95632e-17	biomarkers	Creatinine	0.877042	rs34397747	EUR	0.309795	0.059114	3.22794	mQTLs
ARID1A	SWISNF	rs71640338	1	27011449	A	G	0.026533	0.085647	EUR	6.48171e-111	FALSE	TRUE	FALSE	FALSE	0.52215	1.37591e-19	biomarkers	Triglycerides	0.296117	rs34397747	EUR	0.309795	0.059114	3.22794	mQTLs
ARID1A	SWISNF	rs71640338	1	27011449	A	G	0.026533	0.085647	EUR	6.48171e-111	FALSE	TRUE	FALSE	FALSE	0.620332	4.27706e-09	biomarkers	Testosterone	0.594937	rs34397747	EUR	0.309795	0.059114	3.22794	mQTLs
ARID1A	SWISNF	rs71640338	1	27011449	A	G	0.026533	0.085647	EUR	6.48171e-111	FALSE	TRUE	FALSE	FALSE	0.644681	7.56403e-40	biomarkers	IGF-1	0.557775	rs34397747	EUR	0.309795	0.059114	3.22794	mQTLs
ARID1A	SWISNF	rs71640338	1	27011449	A	G	0.026533	0.085647	EUR	6.48171e-111	FALSE	TRUE	FALSE	FALSE	0.657047	8.9334e-27	biomarkers	Urate	0.173253	rs34397747	EUR	0.309795	0.059114	3.22794	mQTLs
ARID1A	SWISNF	rs71640338	1	27011449	A	G	0.026533	0.085647	EUR	6.48171e-111	FALSE	TRUE	FALSE	FALSE	0.76422	7.65461e-33	biomarkers	HDL cholesterol	0.726294	rs34397747	EUR	0.309795	0.059114	3.22794	mQTLs
ARID1A	SWISNF	rs71640338	1	27011449	A	G	0.026533	0.085647	EUR	6.48171e-111	FALSE	TRUE	FALSE	FALSE	0.907601	3.67305e-12	biomarkers	Alanine aminotransferase	0.7576	rs34397747	EUR	0.309795	0.059114	3.22794	mQTLs
ARID1A	SWISNF	rs71640338	1	27011449	A	G	0.026533	0.085647	EUR	6.48171e-111	FALSE	TRUE	FALSE	FALSE	0.918476	3.42054e-27	biomarkers	Apolipoprotein A	0.99366	rs34397747	EUR	0.309795	0.059114	3.22794	mQTLs
ARID1A	SWISNF	rs71640338	1	27011449	A	G	0.026533	0.085647	EUR	6.48171e-111	FALSE	TRUE	FALSE	FALSE	0.949699	2.57588e-14	biomarkers	Gamma glutamyltransferase	0.630211	rs34397747	EUR	0.309795	0.059114	3.22794	mQTLs
ARID1A	SWISNF	rs74825034	1	27095132	A	G	0.01688	0.081428	EUR	1.34413e-167	FALSE	TRUE	FALSE	FALSE	0.0195262	6.39714e-10	biomarkers	Total bilirubin	0.290254	rs34397747	EUR	0.2073	0.064548	4.82393	mQTLs
ARID1A	SWISNF	rs74825034	1	27095132	A	G	0.01688	0.081428	EUR	1.34413e-167	FALSE	TRUE	FALSE	FALSE	0.182684	3.70542e-27	biomarkers	Urate	0.173253	rs34397747	EUR	0.2073	0.064548	4.82393	mQTLs
ARID1A	SWISNF	rs74825034	1	27095132	A	G	0.01688	0.081428	EUR	1.34413e-167	FALSE	TRUE	FALSE	FALSE	0.318542	1.53141e-14	biomarkers	Apolipoprotein B	0.477639	rs34397747	EUR	0.2073	0.064548	4.82393	mQTLs
ARID1A	SWISNF	rs74825034	1	27095132	A	G	0.01688	0.081428	EUR	1.34413e-167	FALSE	TRUE	FALSE	FALSE	0.345764	3.6084e-09	biomarkers	Testosterone	0.594937	rs34397747	EUR	0.2073	0.064548	4.82393	mQTLs
ARID1A	SWISNF	rs74825034	1	27095132	A	G	0.01688	0.081428	EUR	1.34413e-167	FALSE	TRUE	FALSE	FALSE	0.421894	9.61576e-40	biomarkers	IGF-1	0.557775	rs34397747	EUR	0.2073	0.064548	4.82393	mQTLs
ARID1A	SWISNF	rs74825034	1	27095132	A	G	0.01688	0.081428	EUR	1.34413e-167	FALSE	TRUE	FALSE	FALSE	0.512989	6.38714e-21	biomarkers	Triglycerides	0.296117	rs34397747	EUR	0.2073	0.064548	4.82393	mQTLs
ARID1A	SWISNF	rs74825034	1	27095132	A	G	0.01688	0.081428	EUR	1.34413e-167	FALSE	TRUE	FALSE	FALSE	0.530519	4.00994e-15	biomarkers	Gamma glutamyltransferase	0.630211	rs34397747	EUR	0.2073	0.064548	4.82393	mQTLs
ARID1A	SWISNF	rs74825034	1	27095132	A	G	0.01688	0.081428	EUR	1.34413e-167	FALSE	TRUE	FALSE	FALSE	0.656128	8.74106e-65	biomarkers	SHBG	0.230386	rs34397747	EUR	0.2073	0.064548	4.82393	mQTLs
ARID1A	SWISNF	rs74825034	1	27095132	A	G	0.01688	0.081428	EUR	1.34413e-167	FALSE	TRUE	FALSE	FALSE	0.75707	1.98101e-13	biomarkers	Alanine aminotransferase	0.7576	rs34397747	EUR	0.2073	0.064548	4.82393	mQTLs
ARID1A	SWISNF	rs74825034	1	27095132	A	G	0.01688	0.081428	EUR	1.34413e-167	FALSE	TRUE	FALSE	FALSE	0.84747	3.99062e-17	biomarkers	Creatinine	0.877042	rs34397747	EUR	0.2073	0.064548	4.82393	mQTLs
ARID1A	SWISNF	rs74825034	1	27095132	A	G	0.01688	0.081428	EUR	1.34413e-167	FALSE	TRUE	FALSE	FALSE	0.89467	1.50313e-30	biomarkers	Apolipoprotein A	0.99366	rs34397747	EUR	0.2073	0.064548	4.82393	mQTLs
ARID1A	SWISNF	rs74825034	1	27095132	A	G	0.01688	0.081428	EUR	1.34413e-167	FALSE	TRUE	FALSE	FALSE	0.985851	2.27747e-36	biomarkers	HDL cholesterol	0.726294	rs34397747	EUR	0.2073	0.064548	4.82393	mQTLs
ARID1A	SWISNF	rs7513995	1	26976424	G	A	0.093123	0.21741	EUR	2.96334e-177	FALSE	TRUE	FALSE	FALSE	0.143417	5.85053e-18	biomarkers	IGF-1	0.143417	rs7513995	EUR	0.428329	0.124287	2.33465	mQTLs
ARID1A	SWISNF	rs7513995	1	26976424	G	A	0.093123	0.21741	EUR	2.96334e-177	FALSE	TRUE	FALSE	FALSE	0.154741	4.39594e-08	biomarkers	Alanine aminotransferase	0.154741	rs7513995	EUR	0.428329	0.124287	2.33465	mQTLs
ARID1A	SWISNF	rs755058184	1	26965948	CTG	C	0.32112	0.54377	EUR	6.51696e-270	FALSE	FALSE	FALSE	FALSE	0.889763	8.44239e-09	biomarkers	SHBG	0.889763	rs755058184	EUR	0.590544	0.22265	1.69335	None
ARID1A	SWISNF	rs76500846	1	27102828	T	C	0.016918	0.081433	EUR	3.20392e-167	FALSE	TRUE	FALSE	FALSE	0.0192547	6.27047e-10	biomarkers	Total bilirubin	0.290254	rs34397747	EUR	0.207754	0.064515	4.81339	mQTLs
ARID1A	SWISNF	rs76500846	1	27102828	T	C	0.016918	0.081433	EUR	3.20392e-167	FALSE	TRUE	FALSE	FALSE	0.18563	3.25372e-27	biomarkers	Urate	0.173253	rs34397747	EUR	0.207754	0.064515	4.81339	mQTLs
ARID1A	SWISNF	rs76500846	1	27102828	T	C	0.016918	0.081433	EUR	3.20392e-167	FALSE	TRUE	FALSE	FALSE	0.319819	1.50109e-14	biomarkers	Apolipoprotein B	0.477639	rs34397747	EUR	0.207754	0.064515	4.81339	mQTLs
ARID1A	SWISNF	rs76500846	1	27102828	T	C	0.016918	0.081433	EUR	3.20392e-167	FALSE	TRUE	FALSE	FALSE	0.354517	3.39827e-09	biomarkers	Testosterone	0.594937	rs34397747	EUR	0.207754	0.064515	4.81339	mQTLs
ARID1A	SWISNF	rs76500846	1	27102828	T	C	0.016918	0.081433	EUR	3.20392e-167	FALSE	TRUE	FALSE	FALSE	0.416279	1.0313e-39	biomarkers	IGF-1	0.557775	rs34397747	EUR	0.207754	0.064515	4.81339	mQTLs
ARID1A	SWISNF	rs76500846	1	27102828	T	C	0.016918	0.081433	EUR	3.20392e-167	FALSE	TRUE	FALSE	FALSE	0.513041	6.07564e-21	biomarkers	Triglycerides	0.296117	rs34397747	EUR	0.207754	0.064515	4.81339	mQTLs
ARID1A	SWISNF	rs76500846	1	27102828	T	C	0.016918	0.081433	EUR	3.20392e-167	FALSE	TRUE	FALSE	FALSE	0.558389	4.05024e-15	biomarkers	Gamma glutamyltransferase	0.630211	rs34397747	EUR	0.207754	0.064515	4.81339	mQTLs
ARID1A	SWISNF	rs76500846	1	27102828	T	C	0.016918	0.081433	EUR	3.20392e-167	FALSE	TRUE	FALSE	FALSE	0.672805	6.47553e-65	biomarkers	SHBG	0.230386	rs34397747	EUR	0.207754	0.064515	4.81339	mQTLs
ARID1A	SWISNF	rs76500846	1	27102828	T	C	0.016918	0.081433	EUR	3.20392e-167	FALSE	TRUE	FALSE	FALSE	0.737345	1.73951e-13	biomarkers	Alanine aminotransferase	0.7576	rs34397747	EUR	0.207754	0.064515	4.81339	mQTLs
ARID1A	SWISNF	rs76500846	1	27102828	T	C	0.016918	0.081433	EUR	3.20392e-167	FALSE	TRUE	FALSE	FALSE	0.852996	3.75822e-17	biomarkers	Creatinine	0.877042	rs34397747	EUR	0.207754	0.064515	4.81339	mQTLs
ARID1A	SWISNF	rs76500846	1	27102828	T	C	0.016918	0.081433	EUR	3.20392e-167	FALSE	TRUE	FALSE	FALSE	0.906622	1.38757e-30	biomarkers	Apolipoprotein A	0.99366	rs34397747	EUR	0.207754	0.064515	4.81339	mQTLs
ARID1A	SWISNF	rs76500846	1	27102828	T	C	0.016918	0.081433	EUR	3.20392e-167	FALSE	TRUE	FALSE	FALSE	0.976735	2.06074e-36	biomarkers	HDL cholesterol	0.726294	rs34397747	EUR	0.207754	0.064515	4.81339	mQTLs
ARID1A	SWISNF	rs77408691	1	27034389	A	C	0.025883	0.081411	EUR	9.91461e-102	FALSE	TRUE	FALSE	FALSE	0.00206629	8.21409e-10	biomarkers	Total bilirubin	0.290254	rs34397747	EUR	0.31793	0.055528	3.14535	mQTLs
ARID1A	SWISNF	rs77408691	1	27034389	A	C	0.025883	0.081411	EUR	9.91461e-102	FALSE	TRUE	FALSE	FALSE	0.24244	1.48615e-14	biomarkers	Apolipoprotein B	0.477639	rs34397747	EUR	0.31793	0.055528	3.14535	mQTLs
ARID1A	SWISNF	rs77408691	1	27034389	A	C	0.025883	0.081411	EUR	9.91461e-102	FALSE	TRUE	FALSE	FALSE	0.339935	1.30401e-64	biomarkers	SHBG	0.230386	rs34397747	EUR	0.31793	0.055528	3.14535	mQTLs
ARID1A	SWISNF	rs77408691	1	27034389	A	C	0.025883	0.081411	EUR	9.91461e-102	FALSE	TRUE	FALSE	FALSE	0.375912	4.52581e-27	biomarkers	Urate	0.173253	rs34397747	EUR	0.31793	0.055528	3.14535	mQTLs
ARID1A	SWISNF	rs77408691	1	27034389	A	C	0.025883	0.081411	EUR	9.91461e-102	FALSE	TRUE	FALSE	FALSE	0.578105	5.55271e-21	biomarkers	Triglycerides	0.296117	rs34397747	EUR	0.31793	0.055528	3.14535	mQTLs
ARID1A	SWISNF	rs77408691	1	27034389	A	C	0.025883	0.081411	EUR	9.91461e-102	FALSE	TRUE	FALSE	FALSE	0.591615	3.68381e-17	biomarkers	Creatinine	0.877042	rs34397747	EUR	0.31793	0.055528	3.14535	mQTLs
ARID1A	SWISNF	rs77408691	1	27034389	A	C	0.025883	0.081411	EUR	9.91461e-102	FALSE	TRUE	FALSE	FALSE	0.650379	1.18628e-39	biomarkers	IGF-1	0.557775	rs34397747	EUR	0.31793	0.055528	3.14535	mQTLs
ARID1A	SWISNF	rs77408691	1	27034389	A	C	0.025883	0.081411	EUR	9.91461e-102	FALSE	TRUE	FALSE	FALSE	0.663783	3.53695e-09	biomarkers	Testosterone	0.594937	rs34397747	EUR	0.31793	0.055528	3.14535	mQTLs
ARID1A	SWISNF	rs77408691	1	27034389	A	C	0.025883	0.081411	EUR	9.91461e-102	FALSE	TRUE	FALSE	FALSE	0.726512	1.80952e-36	biomarkers	HDL cholesterol	0.726294	rs34397747	EUR	0.31793	0.055528	3.14535	mQTLs
ARID1A	SWISNF	rs77408691	1	27034389	A	C	0.025883	0.081411	EUR	9.91461e-102	FALSE	TRUE	FALSE	FALSE	0.752691	2.39553e-13	biomarkers	Alanine aminotransferase	0.7576	rs34397747	EUR	0.31793	0.055528	3.14535	mQTLs
ARID1A	SWISNF	rs77408691	1	27034389	A	C	0.025883	0.081411	EUR	9.91461e-102	FALSE	TRUE	FALSE	FALSE	0.837277	1.3199e-30	biomarkers	Apolipoprotein A	0.99366	rs34397747	EUR	0.31793	0.055528	3.14535	mQTLs
ARID1A	SWISNF	rs77408691	1	27034389	A	C	0.025883	0.081411	EUR	9.91461e-102	FALSE	TRUE	FALSE	FALSE	0.883822	3.73884e-15	biomarkers	Gamma glutamyltransferase	0.630211	rs34397747	EUR	0.31793	0.055528	3.14535	mQTLs
ARID1A	SWISNF	rs777259880	1	27020093	AT	A	0.013613	0.081424	EUR	2.20469e-203	FALSE	FALSE	FALSE	FALSE	0.0478349	4.26225e-27	biomarkers	Urate	0.0478349	rs777259880	EUR	0.167187	0.067811	5.98134	None
ARID1A	SWISNF	rs777259880	1	27020093	AT	A	0.013613	0.081424	EUR	2.20469e-203	FALSE	FALSE	FALSE	FALSE	0.0537184	1.36789e-09	biomarkers	Total bilirubin	0.0537184	rs777259880	EUR	0.167187	0.067811	5.98134	None
ARID1A	SWISNF	rs777259880	1	27020093	AT	A	0.013613	0.081424	EUR	2.20469e-203	FALSE	FALSE	FALSE	FALSE	0.267938	1.2224e-39	biomarkers	IGF-1	0.267938	rs777259880	EUR	0.167187	0.067811	5.98134	None
ARID1A	SWISNF	rs777259880	1	27020093	AT	A	0.013613	0.081424	EUR	2.20469e-203	FALSE	FALSE	FALSE	FALSE	0.468134	6.04225e-15	biomarkers	Gamma glutamyltransferase	0.468134	rs777259880	EUR	0.167187	0.067811	5.98134	None
ARID1A	SWISNF	rs777259880	1	27020093	AT	A	0.013613	0.081424	EUR	2.20469e-203	FALSE	FALSE	FALSE	FALSE	0.536923	2.14995e-64	biomarkers	SHBG	0.536923	rs777259880	EUR	0.167187	0.067811	5.98134	None
ARID1A	SWISNF	rs777259880	1	27020093	AT	A	0.013613	0.081424	EUR	2.20469e-203	FALSE	FALSE	FALSE	FALSE	0.551728	3.04428e-09	biomarkers	Testosterone	0.551728	rs777259880	EUR	0.167187	0.067811	5.98134	None
ARID1A	SWISNF	rs777259880	1	27020093	AT	A	0.013613	0.081424	EUR	2.20469e-203	FALSE	FALSE	FALSE	FALSE	0.624627	1.49772e-17	biomarkers	Creatinine	0.624627	rs777259880	EUR	0.167187	0.067811	5.98134	None
ARID1A	SWISNF	rs777259880	1	27020093	AT	A	0.013613	0.081424	EUR	2.20469e-203	FALSE	FALSE	FALSE	FALSE	0.711343	7.80127e-21	biomarkers	Triglycerides	0.711343	rs777259880	EUR	0.167187	0.067811	5.98134	None
ARID1A	SWISNF	rs777259880	1	27020093	AT	A	0.013613	0.081424	EUR	2.20469e-203	FALSE	FALSE	FALSE	FALSE	0.879765	1.92744e-14	biomarkers	Apolipoprotein B	0.879765	rs777259880	EUR	0.167187	0.067811	5.98134	None
ARID1A	SWISNF	rs777259880	1	27020093	AT	A	0.013613	0.081424	EUR	2.20469e-203	FALSE	FALSE	FALSE	FALSE	0.881879	2.10351e-13	biomarkers	Alanine aminotransferase	0.881879	rs777259880	EUR	0.167187	0.067811	5.98134	None
ARID1A	SWISNF	rs777259880	1	27020093	AT	A	0.013613	0.081424	EUR	2.20469e-203	FALSE	FALSE	FALSE	FALSE	0.988101	2.16639e-36	biomarkers	HDL cholesterol	0.988101	rs777259880	EUR	0.167187	0.067811	5.98134	None
ARID1A	SWISNF	rs777259880	1	27020093	AT	A	0.013613	0.081424	EUR	2.20469e-203	FALSE	FALSE	FALSE	FALSE	0.992696	1.20629e-30	biomarkers	Apolipoprotein A	0.992696	rs777259880	EUR	0.167187	0.067811	5.98134	None
ARID1A	SWISNF	rs78533482	1	27042342	A	C	0.011742	0.081762	EUR	2.62132e-230	FALSE	TRUE	FALSE	FALSE	0.0445564	1.08417e-39	biomarkers	IGF-1	0.557775	rs34397747	EUR	0.143612	0.07002	6.96321	mQTLs
ARID1A	SWISNF	rs78533482	1	27042342	A	C	0.011742	0.081762	EUR	2.62132e-230	FALSE	TRUE	FALSE	FALSE	0.115672	4.83485e-10	biomarkers	Total bilirubin	0.290254	rs34397747	EUR	0.143612	0.07002	6.96321	mQTLs
ARID1A	SWISNF	rs78533482	1	27042342	A	C	0.011742	0.081762	EUR	2.62132e-230	FALSE	TRUE	FALSE	FALSE	0.118363	3.3865e-27	biomarkers	Urate	0.173253	rs34397747	EUR	0.143612	0.07002	6.96321	mQTLs
ARID1A	SWISNF	rs78533482	1	27042342	A	C	0.011742	0.081762	EUR	2.62132e-230	FALSE	TRUE	FALSE	FALSE	0.287366	1.62191e-13	biomarkers	Alanine aminotransferase	0.7576	rs34397747	EUR	0.143612	0.07002	6.96321	mQTLs
ARID1A	SWISNF	rs78533482	1	27042342	A	C	0.011742	0.081762	EUR	2.62132e-230	FALSE	TRUE	FALSE	FALSE	0.566601	5.06962e-09	biomarkers	Testosterone	0.594937	rs34397747	EUR	0.143612	0.07002	6.96321	mQTLs
ARID1A	SWISNF	rs78533482	1	27042342	A	C	0.011742	0.081762	EUR	2.62132e-230	FALSE	TRUE	FALSE	FALSE	0.609388	5.30567e-15	biomarkers	Gamma glutamyltransferase	0.630211	rs34397747	EUR	0.143612	0.07002	6.96321	mQTLs
ARID1A	SWISNF	rs78533482	1	27042342	A	C	0.011742	0.081762	EUR	2.62132e-230	FALSE	TRUE	FALSE	FALSE	0.639032	1.57805e-14	biomarkers	Apolipoprotein B	0.477639	rs34397747	EUR	0.143612	0.07002	6.96321	mQTLs
ARID1A	SWISNF	rs78533482	1	27042342	A	C	0.011742	0.081762	EUR	2.62132e-230	FALSE	TRUE	FALSE	FALSE	0.654293	3.9116e-17	biomarkers	Creatinine	0.877042	rs34397747	EUR	0.143612	0.07002	6.96321	mQTLs
ARID1A	SWISNF	rs78533482	1	27042342	A	C	0.011742	0.081762	EUR	2.62132e-230	FALSE	TRUE	FALSE	FALSE	0.68901	4.91879e-36	biomarkers	HDL cholesterol	0.726294	rs34397747	EUR	0.143612	0.07002	6.96321	mQTLs
ARID1A	SWISNF	rs78533482	1	27042342	A	C	0.011742	0.081762	EUR	2.62132e-230	FALSE	TRUE	FALSE	FALSE	0.803965	7.72365e-21	biomarkers	Triglycerides	0.296117	rs34397747	EUR	0.143612	0.07002	6.96321	mQTLs
ARID1A	SWISNF	rs78533482	1	27042342	A	C	0.011742	0.081762	EUR	2.62132e-230	FALSE	TRUE	FALSE	FALSE	0.833185	5.85931e-65	biomarkers	SHBG	0.230386	rs34397747	EUR	0.143612	0.07002	6.96321	mQTLs
ARID1A	SWISNF	rs78533482	1	27042342	A	C	0.011742	0.081762	EUR	2.62132e-230	FALSE	TRUE	FALSE	FALSE	0.862604	3.73427e-30	biomarkers	Apolipoprotein A	0.99366	rs34397747	EUR	0.143612	0.07002	6.96321	mQTLs
ARID1A	SWISNF	rs79568175	1	27038216	T	C	0.025885	0.08141	EUR	1.02486e-101	FALSE	TRUE	FALSE	FALSE	0.00199323	7.58256e-10	biomarkers	Total bilirubin	0.290254	rs34397747	EUR	0.317958	0.055525	3.14506	mQTLs
ARID1A	SWISNF	rs79568175	1	27038216	T	C	0.025885	0.08141	EUR	1.02486e-101	FALSE	TRUE	FALSE	FALSE	0.240268	1.57805e-14	biomarkers	Apolipoprotein B	0.477639	rs34397747	EUR	0.317958	0.055525	3.14506	mQTLs
ARID1A	SWISNF	rs79568175	1	27038216	T	C	0.025885	0.08141	EUR	1.02486e-101	FALSE	TRUE	FALSE	FALSE	0.344039	1.30401e-64	biomarkers	SHBG	0.230386	rs34397747	EUR	0.317958	0.055525	3.14506	mQTLs
ARID1A	SWISNF	rs79568175	1	27038216	T	C	0.025885	0.08141	EUR	1.02486e-101	FALSE	TRUE	FALSE	FALSE	0.374786	4.4362e-27	biomarkers	Urate	0.173253	rs34397747	EUR	0.317958	0.055525	3.14506	mQTLs
ARID1A	SWISNF	rs79568175	1	27038216	T	C	0.025885	0.08141	EUR	1.02486e-101	FALSE	TRUE	FALSE	FALSE	0.580886	6.01518e-21	biomarkers	Triglycerides	0.296117	rs34397747	EUR	0.317958	0.055525	3.14506	mQTLs
ARID1A	SWISNF	rs79568175	1	27038216	T	C	0.025885	0.08141	EUR	1.02486e-101	FALSE	TRUE	FALSE	FALSE	0.590314	3.75822e-17	biomarkers	Creatinine	0.877042	rs34397747	EUR	0.317958	0.055525	3.14506	mQTLs
ARID1A	SWISNF	rs79568175	1	27038216	T	C	0.025885	0.08141	EUR	1.02486e-101	FALSE	TRUE	FALSE	FALSE	0.644423	1.15122e-39	biomarkers	IGF-1	0.557775	rs34397747	EUR	0.317958	0.055525	3.14506	mQTLs
ARID1A	SWISNF	rs79568175	1	27038216	T	C	0.025885	0.08141	EUR	1.02486e-101	FALSE	TRUE	FALSE	FALSE	0.668446	3.46692e-09	biomarkers	Testosterone	0.594937	rs34397747	EUR	0.317958	0.055525	3.14506	mQTLs
ARID1A	SWISNF	rs79568175	1	27038216	T	C	0.025885	0.08141	EUR	1.02486e-101	FALSE	TRUE	FALSE	FALSE	0.712198	2.21016e-36	biomarkers	HDL cholesterol	0.726294	rs34397747	EUR	0.317958	0.055525	3.14506	mQTLs
ARID1A	SWISNF	rs79568175	1	27038216	T	C	0.025885	0.08141	EUR	1.02486e-101	FALSE	TRUE	FALSE	FALSE	0.753746	2.2787e-13	biomarkers	Alanine aminotransferase	0.7576	rs34397747	EUR	0.317958	0.055525	3.14506	mQTLs
ARID1A	SWISNF	rs79568175	1	27038216	T	C	0.025885	0.08141	EUR	1.02486e-101	FALSE	TRUE	FALSE	FALSE	0.825059	1.5335e-30	biomarkers	Apolipoprotein A	0.99366	rs34397747	EUR	0.317958	0.055525	3.14506	mQTLs
ARID1A	SWISNF	rs79568175	1	27038216	T	C	0.025885	0.08141	EUR	1.02486e-101	FALSE	TRUE	FALSE	FALSE	0.892258	4.17359e-15	biomarkers	Gamma glutamyltransferase	0.630211	rs34397747	EUR	0.317958	0.055525	3.14506	mQTLs
ARID1A	SWISNF	rs80036989	1	27047524	G	A	0.025816	0.081416	EUR	4.30977e-102	FALSE	TRUE	FALSE	FALSE	0.00177492	7.58256e-10	biomarkers	Total bilirubin	0.290254	rs34397747	EUR	0.317088	0.0556	3.1537	mQTLs
ARID1A	SWISNF	rs80036989	1	27047524	G	A	0.025816	0.081416	EUR	4.30977e-102	FALSE	TRUE	FALSE	FALSE	0.210557	1.48615e-14	biomarkers	Apolipoprotein B	0.477639	rs34397747	EUR	0.317088	0.0556	3.1537	mQTLs
ARID1A	SWISNF	rs80036989	1	27047524	G	A	0.025816	0.081416	EUR	4.30977e-102	FALSE	TRUE	FALSE	FALSE	0.25924	1.30401e-64	biomarkers	SHBG	0.230386	rs34397747	EUR	0.317088	0.0556	3.1537	mQTLs
ARID1A	SWISNF	rs80036989	1	27047524	G	A	0.025816	0.081416	EUR	4.30977e-102	FALSE	TRUE	FALSE	FALSE	0.462967	4.61724e-27	biomarkers	Urate	0.173253	rs34397747	EUR	0.317088	0.0556	3.1537	mQTLs
ARID1A	SWISNF	rs80036989	1	27047524	G	A	0.025816	0.081416	EUR	4.30977e-102	FALSE	TRUE	FALSE	FALSE	0.478308	5.95533e-21	biomarkers	Triglycerides	0.296117	rs34397747	EUR	0.317088	0.0556	3.1537	mQTLs
ARID1A	SWISNF	rs80036989	1	27047524	G	A	0.025816	0.081416	EUR	4.30977e-102	FALSE	TRUE	FALSE	FALSE	0.51618	3.796e-17	biomarkers	Creatinine	0.877042	rs34397747	EUR	0.317088	0.0556	3.1537	mQTLs
ARID1A	SWISNF	rs80036989	1	27047524	G	A	0.025816	0.081416	EUR	4.30977e-102	FALSE	TRUE	FALSE	FALSE	0.675164	1.21024e-39	biomarkers	IGF-1	0.557775	rs34397747	EUR	0.317088	0.0556	3.1537	mQTLs
ARID1A	SWISNF	rs80036989	1	27047524	G	A	0.025816	0.081416	EUR	4.30977e-102	FALSE	TRUE	FALSE	FALSE	0.675907	2.01993e-36	biomarkers	HDL cholesterol	0.726294	rs34397747	EUR	0.317088	0.0556	3.1537	mQTLs
ARID1A	SWISNF	rs80036989	1	27047524	G	A	0.025816	0.081416	EUR	4.30977e-102	FALSE	TRUE	FALSE	FALSE	0.706876	3.50176e-09	biomarkers	Testosterone	0.594937	rs34397747	EUR	0.317088	0.0556	3.1537	mQTLs
ARID1A	SWISNF	rs80036989	1	27047524	G	A	0.025816	0.081416	EUR	4.30977e-102	FALSE	TRUE	FALSE	FALSE	0.768358	1.33316e-30	biomarkers	Apolipoprotein A	0.99366	rs34397747	EUR	0.317088	0.0556	3.1537	mQTLs
ARID1A	SWISNF	rs80036989	1	27047524	G	A	0.025816	0.081416	EUR	4.30977e-102	FALSE	TRUE	FALSE	FALSE	0.902307	2.4933e-13	biomarkers	Alanine aminotransferase	0.7576	rs34397747	EUR	0.317088	0.0556	3.1537	mQTLs
ARID1A	SWISNF	rs80036989	1	27047524	G	A	0.025816	0.081416	EUR	4.30977e-102	FALSE	TRUE	FALSE	FALSE	0.932245	3.41705e-15	biomarkers	Gamma glutamyltransferase	0.630211	rs34397747	EUR	0.317088	0.0556	3.1537	mQTLs
ARID1B	SWISNF	rs11156098	6	156587831	T	C	0.9864	0.89646	AFR	0	FALSE	FALSE	FALSE	FALSE	0.838534	1.30454e-10	biomarkers	IGF-1	0.838534	rs11156098	EUR	1.10033	-0.08994	1.10033	None
ARID1B	SWISNF	rs12153978	6	156524151	C	T	0.014696	0.13193	EUR	0	FALSE	FALSE	FALSE	FALSE	0.661927	4.71468e-08	biomarkers	IGF-1	0.661927	rs12153978	EUR	0.111392	0.117234	8.97727	None
ARID1B	SWISNF	rs12190175	6	156537050	A	G	0.022998	0.13207	EUR	0	FALSE	FALSE	FALSE	FALSE	0.201091	1.66643e-08	biomarkers	IGF-1	0.201091	rs12190175	EUR	0.174135	0.109072	5.74267	None
ARID1B	SWISNF	rs12205158	6	156572211	C	T	0.34249	0.10619	AFR	0	FALSE	FALSE	FALSE	FALSE	0.488215	2.77508e-08	biomarkers	IGF-1	0.488215	rs12205158	EUR	3.22526	-0.2363	3.22526	None
ARID1B	SWISNF	rs12210708	6	156571778	T	C	0.011879	0.10517	EUR	0	FALSE	FALSE	FALSE	FALSE	0.759648	3.56328e-08	biomarkers	IGF-1	0.759648	rs12210708	EUR	0.11295	0.093291	8.85344	None
ARID1B	SWISNF	rs12214175	6	156517298	C	T	0.14145	0.16752	EUR	3.23205e-08	FALSE	TRUE	FALSE	FALSE	0.4392	3.69083e-10	biomarkers	IGF-1	0.4392	rs12214175	EUR	0.844377	0.02607	1.18431	mQTLs
ARID1B	SWISNF	rs12215485	6	156530517	A	G	0.014887	0.13221	EUR	0	FALSE	FALSE	FALSE	FALSE	0.705182	2.63974e-08	biomarkers	IGF-1	0.705182	rs12215485	EUR	0.112601	0.117323	8.8809	None
ARID1B	SWISNF	rs12216487	6	156518862	C	A	0.014642	0.13202	EUR	0	FALSE	FALSE	FALSE	FALSE	0.717129	4.62132e-08	biomarkers	IGF-1	0.717129	rs12216487	EUR	0.110907	0.117378	9.01653	None
ARID1B	SWISNF	rs12526842	6	156588492	A	G	0.11931	0.4634	EUR	0	FALSE	FALSE	FALSE	FALSE	0.124183	3.26502e-09	biomarkers	IGF-1	0.124183	rs12526842	EUR	0.257467	0.34409	3.884	None
ARID1B	SWISNF	rs12662407	6	156587931	A	G	0.11919	0.46321	EUR	0	FALSE	FALSE	FALSE	FALSE	0.111025	4.32005e-09	biomarkers	IGF-1	0.111025	rs12662407	EUR	0.257313	0.34402	3.88632	None
ARID1B	SWISNF	rs139124615	6	157238609	A	G	0.00041938	0.0028321	EUR	4.60658e-09	FALSE	FALSE	FALSE	FALSE		3.87004e-09	biomarkers	Lipoprotein A		rs139124615	EUR	0.148081	0.00241272	6.75306	None
ARID1B	SWISNF	rs141438117	6	157072137	C	A	0.0027602	0.014217	EUR	1.08564e-31	FALSE	FALSE	FALSE	FALSE	0.840465	3.6084e-09	biomarkers	Lipoprotein A	0.840465	rs141438117	EUR	0.194148	0.0114568	5.15071	None
ARID1B	SWISNF	rs143759348	6	156556023	T	TA	0.014889	0.13057	EUR	0	FALSE	FALSE	FALSE	FALSE	0.947167	4.62132e-08	biomarkers	IGF-1	0.947167	rs143759348	EUR	0.114031	0.115681	8.76956	None
ARID1B	SWISNF	rs2818047	6	156570645	G	A	0.24932	0.10596	AFR	1.10965e-169	FALSE	FALSE	FALSE	FALSE	0.139317	3.16034e-08	biomarkers	IGF-1	0.139317	rs2818047	EUR	2.35296	-0.14336	2.35296	None
ARID1B	SWISNF	rs2818048	6	156566295	T	C	0.89387	0.55438	AFR	0	FALSE	FALSE	FALSE	FALSE	0.837194	2.88834e-08	biomarkers	IGF-1	0.837194	rs2818048	EUR	1.61238	-0.33949	1.61238	None
ARID1B	SWISNF	rs2818050	6	156561221	G	A	0.58314	0.39572	AFR	1.36716e-182	FALSE	FALSE	FALSE	FALSE	0.43841	3.20865e-10	biomarkers	IGF-1	0.43841	rs2818050	EUR	1.47362	-0.18742	1.47362	None
ARID1B	SWISNF	rs2818051	6	156560465	G	T	0.91824	0.57108	AFR	0	FALSE	FALSE	FALSE	FALSE	0.559618	5.27651e-09	biomarkers	IGF-1	0.559618	rs2818051	EUR	1.6079	-0.34716	1.6079	None
ARID1B	SWISNF	rs2818052	6	156560261	G	A	0.02443	0.13006	EUR	7.95563e-298	FALSE	FALSE	FALSE	FALSE	0.402645	2.43679e-08	biomarkers	IGF-1	0.402645	rs2818052	EUR	0.187836	0.10563	5.32378	None
ARID1B	SWISNF	rs2818055	6	156549168	C	T	0.55328	0.31226	AFR	2.9081e-303	FALSE	FALSE	FALSE	FALSE	0.597381	2.4431e-09	biomarkers	IGF-1	0.597381	rs2818055	EUR	1.77186	-0.24102	1.77186	None
ARID1B	SWISNF	rs2818056	6	156546562	T	C	0.014936	0.13182	EUR	0	FALSE	FALSE	FALSE	FALSE	0.833685	1.75186e-08	biomarkers	IGF-1	0.833685	rs2818056	EUR	0.113306	0.116884	8.82566	None
ARID1B	SWISNF	rs2818057	6	156546207	C	T	0.87084	0.55761	AFR	0	FALSE	TRUE	FALSE	FALSE	0.685642	1.99507e-08	biomarkers	IGF-1	0.685642	rs2818057	EUR	1.56174	-0.31323	1.56174	mQTLs
ARID1B	SWISNF	rs2818058	6	156545132	G	A	0.84347	0.57171	AFR	0	FALSE	TRUE	FALSE	FALSE	0.686671	2.00024e-09	biomarkers	IGF-1	0.686671	rs2818058	EUR	1.47535	-0.27176	1.47535	mQTLs
ARID1B	SWISNF	rs2818059	6	156544472	C	T	0.014904	0.13191	EUR	0	FALSE	FALSE	FALSE	FALSE	0.82878	1.61717e-08	biomarkers	IGF-1	0.82878	rs2818059	EUR	0.112986	0.117006	8.85064	None
ARID1B	SWISNF	rs2818060	6	156543595	C	T	0.89659	0.57147	AFR	0	FALSE	FALSE	FALSE	FALSE	0.741634	5.29017e-10	biomarkers	IGF-1	0.741634	rs2818060	EUR	1.56892	-0.32512	1.56892	None
ARID1B	SWISNF	rs2818061	6	156543529	A	T	0.015537	0.13195	EUR	0	FALSE	FALSE	FALSE	FALSE	0.796522	1.68317e-08	biomarkers	IGF-1	0.796522	rs2818061	EUR	0.117749	0.116413	8.49263	None
ARID1B	SWISNF	rs2818062	6	156577931	T	G	0.87213	0.58576	AFR	0	FALSE	FALSE	FALSE	FALSE	0.0130496	4.25645e-11	biomarkers	IGF-1	0.0130496	rs2818062	EUR	1.48889	-0.28637	1.48889	None
ARID1B	SWISNF	rs2818063	6	156576135	T	C	0.011822	0.10532	EUR	0	FALSE	FALSE	FALSE	FALSE	0.767359	3.6718e-08	biomarkers	IGF-1	0.767359	rs2818063	EUR	0.112248	0.093498	8.90881	None
ARID1B	SWISNF	rs2818065	6	156573539	A	G	0.49668	0.1075	AFR	0	FALSE	FALSE	FALSE	FALSE	0.958362	3.28932e-08	biomarkers	IGF-1	0.958362	rs2818065	EUR	4.62028	-0.38918	4.62028	None
ARID1B	SWISNF	rs2820388	6	156548956	A	G	0.62625	0.3945	AFR	5.24053e-282	FALSE	FALSE	FALSE	FALSE	0.498127	6.86098e-10	biomarkers	IGF-1	0.498127	rs2820388	EUR	1.58745	-0.23175	1.58745	None
ARID1B	SWISNF	rs2820389	6	156577183	C	T	0.012015	0.10642	EUR	0	FALSE	FALSE	FALSE	FALSE	0.726948	1.32403e-08	biomarkers	IGF-1	0.726948	rs2820389	EUR	0.112902	0.094405	8.85726	None
ARID1B	SWISNF	rs2820390	6	156577132	G	A	0.24691	0.47337	EUR	7.02655e-307	FALSE	FALSE	FALSE	FALSE	0.063864	2.13973e-08	biomarkers	IGF-1	0.063864	rs2820390	EUR	0.5216	0.22646	1.91718	None
ARID1B	SWISNF	rs2820392	6	156550038	A	G	0.015084	0.13205	EUR	0	FALSE	FALSE	FALSE	FALSE	0.79716	1.84168e-08	biomarkers	IGF-1	0.79716	rs2820392	EUR	0.114229	0.116966	8.75431	None
ARID1B	SWISNF	rs2820393	6	156574786	C	T	0.011672	0.10505	EUR	0	FALSE	FALSE	FALSE	FALSE	0.818567	3.09776e-08	biomarkers	IGF-1	0.818567	rs2820393	EUR	0.111109	0.093378	9.00017	None
ARID1B	SWISNF	rs2820394	6	156573417	C	A	0.16197	0.10575	AFR	8.89512e-35	FALSE	FALSE	FALSE	FALSE	0.388874	3.45797e-08	biomarkers	IGF-1	0.388874	rs2820394	EUR	1.53163	-0.05622	1.53163	None
ARID1B	SWISNF	rs2820395	6	156572658	G	T	0.011863	0.10497	EUR	0	FALSE	FALSE	FALSE	FALSE	0.755481	4.76206e-08	biomarkers	IGF-1	0.755481	rs2820395	EUR	0.113013	0.093107	8.84852	None
ARID1B	SWISNF	rs2820397	6	156553950	G	A	0.61821	0.39118	AFR	5.34143e-270	FALSE	FALSE	FALSE	FALSE	0.718564	4.96923e-09	biomarkers	IGF-1	0.718564	rs2820397	EUR	1.58037	-0.22703	1.58037	None
ARID1B	SWISNF	rs2820398	6	156555674	C	T	0.91933	0.57197	AFR	0	FALSE	FALSE	FALSE	FALSE	0.616375	7.89201e-10	biomarkers	IGF-1	0.616375	rs2820398	EUR	1.6073	-0.34736	1.6073	None
ARID1B	SWISNF	rs2820399	6	156557470	T	C	0.59018	0.40265	AFR	3.63944e-183	FALSE	FALSE	FALSE	FALSE	0.770281	8.52724e-09	biomarkers	IGF-1	0.770281	rs2820399	EUR	1.46574	-0.18753	1.46574	None
ARID1B	SWISNF	rs2820400	6	156558047	G	A	0.015103	0.13064	EUR	0	FALSE	FALSE	FALSE	FALSE	0.979611	4.90709e-08	biomarkers	IGF-1	0.979611	rs2820400	EUR	0.115608	0.115537	8.64994	None
ARID1B	SWISNF	rs2820401	6	156539806	T	C	0.015293	0.13184	EUR	0	FALSE	FALSE	FALSE	FALSE	0.838702	2.41254e-08	biomarkers	IGF-1	0.838702	rs2820401	EUR	0.115997	0.116547	8.62094	None
ARID1B	SWISNF	rs2820402	6	156561108	C	T	0.013451	0.12166	EUR	0	FALSE	FALSE	FALSE	FALSE	0.85573	3.35577e-08	biomarkers	IGF-1	0.85573	rs2820402	EUR	0.110562	0.108209	9.04468	None
ARID1B	SWISNF	rs2820404	6	156540194	C	T	0.89668	0.57168	AFR	0	FALSE	FALSE	FALSE	FALSE	0.836273	3.17673e-10	biomarkers	IGF-1	0.836273	rs2820404	EUR	1.5685	-0.325	1.5685	None
ARID1B	SWISNF	rs2820407	6	156540493	T	C	0.014834	0.13181	EUR	0	FALSE	FALSE	FALSE	FALSE	0.825885	2.18296e-08	biomarkers	IGF-1	0.825885	rs2820407	EUR	0.112541	0.116976	8.88567	None
ARID1B	SWISNF	rs2820413	6	156541326	C	G	0.89839	0.57231	AFR	0	FALSE	FALSE	FALSE	FALSE	0.898616	3.76539e-10	biomarkers	IGF-1	0.898616	rs2820413	EUR	1.56976	-0.32608	1.56976	None
ARID1B	SWISNF	rs2820416	6	156542942	T	C	0.52565	0.3276	AFR	2.17959e-205	FALSE	FALSE	FALSE	FALSE	0.77005	6.34988e-11	biomarkers	IGF-1	0.77005	rs2820416	EUR	1.60455	-0.19805	1.60455	None
ARID1B	SWISNF	rs2820417	6	156543228	C	T	0.014837	0.1322	EUR	0	FALSE	FALSE	FALSE	FALSE	0.840465	1.80522e-08	biomarkers	IGF-1	0.840465	rs2820417	EUR	0.112231	0.117363	8.91016	None
ARID1B	SWISNF	rs2820418	6	156544251	T	G	0.56175	0.32771	AFR	2.30922e-285	FALSE	FALSE	FALSE	FALSE	0.757524	6.94788e-11	biomarkers	IGF-1	0.757524	rs2820418	EUR	1.71417	-0.23404	1.71417	None
ARID1B	SWISNF	rs2820419	6	156544599	G	C	0.49751	0.32717	AFR	4.67728e-153	FALSE	FALSE	FALSE	FALSE	0.793898	7.0177e-11	biomarkers	IGF-1	0.793898	rs2820419	EUR	1.52065	-0.17034	1.52065	None
ARID1B	SWISNF	rs2820420	6	156546001	C	G	0.015506	0.13169	EUR	0	FALSE	FALSE	FALSE	FALSE	0.817585	2.01512e-08	biomarkers	IGF-1	0.817585	rs2820420	EUR	0.117746	0.116184	8.49284	None
ARID1B	SWISNF	rs34810694	6	156576279	G	GA	0.77049	0.55569	AFR	1.20691e-286	FALSE	FALSE	FALSE	FALSE	0.543514	3.78362e-08	biomarkers	IGF-1	0.543514	rs34810694	EUR	1.38655	-0.2148	1.38655	None
ARID1B	SWISNF	rs35357592	6	156587023	A	AG	0.18725	0.41812	EUR	0	FALSE	FALSE	FALSE	FALSE	0.55322	1.84645e-09	biomarkers	IGF-1	0.55322	rs35357592	EUR	0.447838	0.23087	2.23295	None
ARID1B	SWISNF	rs4242299	6	156586781	C	A	0.98605	0.89545	AFR	0	FALSE	FALSE	FALSE	FALSE	0.947157	9.66427e-11	biomarkers	IGF-1	0.947157	rs4242299	EUR	1.10118	-0.0906	1.10118	None
ARID1B	SWISNF	rs4870440	6	156584490	C	T	0.98596	0.89145	AFR	0	FALSE	FALSE	FALSE	FALSE	0.787809	3.2409e-10	biomarkers	IGF-1	0.787809	rs4870440	EUR	1.10602	-0.09451	1.10602	None
ARID1B	SWISNF	rs55858060	6	157252948	T	C	0.238	0.018871	AFR	0	FALSE	FALSE	FALSE	FALSE	0.408485	2.83114e-08	biomarkers	Lipoprotein A	0.408485	rs55858060	EUR	12.6119	-0.219129	12.6119	None
ARID1B	SWISNF	rs57969377	6	156583896	T	TC	0.9873	0.89157	AFR	0	FALSE	FALSE	FALSE	FALSE	0.585377	1.4967e-09	biomarkers	IGF-1	0.585377	rs57969377	EUR	1.10737	-0.09573	1.10737	None
ARID1B	SWISNF	rs6557486	6	156583990	C	T	0.98597	0.89139	AFR	0	FALSE	FALSE	FALSE	FALSE	0.782705	3.61775e-10	biomarkers	IGF-1	0.782705	rs6557486	EUR	1.1061	-0.09458	1.1061	None
ARID1B	SWISNF	rs6900173	6	156518525	C	G	0.90401	0.56907	AFR	0	FALSE	FALSE	FALSE	FALSE	0.532539	4.15065e-09	biomarkers	IGF-1	0.532539	rs6900173	EUR	1.58857	-0.33494	1.58857	None
ARID1B	SWISNF	rs6918330	6	156543930	G	A	0.87135	0.55859	AFR	0	FALSE	TRUE	FALSE	FALSE	0.608718	4.06847e-09	biomarkers	IGF-1	0.608718	rs6918330	EUR	1.55991	-0.31276	1.55991	mQTLs
ARID1B	SWISNF	rs72995825	6	156522539	A	T	0.014653	0.13187	EUR	0	FALSE	FALSE	FALSE	FALSE	0.689423	4.22357e-08	biomarkers	IGF-1	0.689423	rs72995825	EUR	0.111117	0.117217	8.99952	None
ARID1B	SWISNF	rs72995826	6	156522741	T	G	0.014653	0.1319	EUR	0	FALSE	FALSE	FALSE	FALSE	0.691771	4.09874e-08	biomarkers	IGF-1	0.691771	rs72995826	EUR	0.111092	0.117247	9.00157	None
ARID1B	SWISNF	rs77022427	6	156602517	T	C	0.0020252	0.0073161	EUR	3.57734e-12	FALSE	FALSE	FALSE	FALSE	0.479074	4.18154e-08	biomarkers	Lipoprotein A	0.479074	rs77022427	EUR	0.276814	0.0052909	3.61253	None
ARID1B	SWISNF	rs7756758	6	156588256	A	G	0.98622	0.8965	AFR	0	FALSE	FALSE	FALSE	FALSE	0.814566	1.41319e-10	biomarkers	IGF-1	0.814566	rs7756758	EUR	1.10008	-0.08972	1.10008	None
ARID1B	SWISNF	rs7758644	6	156583467	A	C	0.9179	0.83292	AFR	6.92719e-98	FALSE	FALSE	FALSE	FALSE	0.417154	5.17379e-13	biomarkers	IGF-1	0.417154	rs7758644	EUR	1.10203	-0.08498	1.10203	None
ARID1B	SWISNF	rs9322563	6	156531423	T	C	0.89684	0.57254	AFR	0	FALSE	FALSE	FALSE	FALSE	0.773059	1.70449e-09	biomarkers	IGF-1	0.773059	rs9322563	EUR	1.56642	-0.3243	1.56642	None
ARID1B	SWISNF	rs9371973	6	156521381	C	T	0.90419	0.56833	AFR	0	FALSE	FALSE	FALSE	FALSE	0.496834	3.137e-09	biomarkers	IGF-1	0.496834	rs9371973	EUR	1.59096	-0.33586	1.59096	None
ARID1B	SWISNF	rs9397287	6	156534498	G	A	0.89625	0.57081	AFR	0	FALSE	FALSE	FALSE	FALSE	0.761854	1.15404e-09	biomarkers	IGF-1	0.761854	rs9397287	EUR	1.57014	-0.32544	1.57014	None
ARID1B	SWISNF	rs9478696	6	156586753	A	G	0.12065	0.47138	EUR	0	FALSE	FALSE	FALSE	FALSE	0.141282	7.56298e-09	biomarkers	IGF-1	0.141282	rs9478696	EUR	0.255951	0.35073	3.907	None
ARID1B	SWISNF	rs9480297	6	156586367	T	C	0.97692	0.89598	AFR	1.86938e-201	FALSE	FALSE	FALSE	FALSE	0.1352	5.52032e-11	biomarkers	IGF-1	0.1352	rs9480297	EUR	1.09034	-0.08094	1.09034	None
ARID2	SWISNF	rs10400573	12	46028561	G	C	0.68909	0.17304	AFR	0	FALSE	TRUE	FALSE	FALSE	0.440079	3.19211e-08	biomarkers	SHBG	0.440079	rs10400573	EUR	3.98226	-0.51605	3.98226	mQTLs
ARID2	SWISNF	rs10880829	12	46025650	G	C	0.46968	0.17	AFR	0	FALSE	TRUE	FALSE	FALSE	0.0982736	4.71468e-08	biomarkers	SHBG	0.0982736	rs10880829	EUR	2.76282	-0.29968	2.76282	mQTLs
ARID2	SWISNF	rs1109517	12	46051192	G	T	0.23592	0.18534	AFR	1.24611e-20	FALSE	TRUE	FALSE	FALSE	0.178351	4.28813e-10	biomarkers	SHBG	0.178351	rs1109517	EUR	1.2729	-0.05058	1.2729	mQTLs
ARID2	SWISNF	rs11183154	12	46043181	C	T	0.20848	0.15819	AFR	2.36074e-22	FALSE	TRUE	FALSE	FALSE	0.695447	9.63932e-10	biomarkers	SHBG	0.695447	rs11183154	EUR	1.31791	-0.05029	1.31791	mQTLs
ARID2	SWISNF	rs11183155	12	46043424	C	T	0.24941	0.15836	AFR	6.31095e-64	FALSE	TRUE	FALSE	FALSE	0.908973	8.89822e-10	biomarkers	SHBG	0.908973	rs11183155	EUR	1.57496	-0.09105	1.57496	mQTLs
ARID2	SWISNF	rs11183156	12	46045045	T	C	0.25425	0.19035	AFR	7.41651e-31	FALSE	TRUE	FALSE	FALSE	0.790571	1.77405e-09	biomarkers	SHBG	0.790571	rs11183156	EUR	1.3357	-0.0639	1.3357	mQTLs
ARID2	SWISNF	rs11183159	12	46053609	T	C	0.24944	0.18535	AFR	1.7995e-31	FALSE	TRUE	FALSE	FALSE	0.360595	4.1614e-10	biomarkers	SHBG	0.360595	rs11183159	EUR	1.34578	-0.06409	1.34578	mQTLs
ARID2	SWISNF	rs11183212	12	46213867	A	G	0.024808	0.20922	EUR	0	FALSE	FALSE	FALSE	FALSE	0.961655	3.25659e-08	biomarkers	Triglycerides	0.961655	rs11183212	EUR	0.118574	0.184412	8.43357	None
ARID2	SWISNF	rs11833384	12	46028984	C	T	0.48014	0.0029789	AFR	0	FALSE	FALSE	FALSE	FALSE	0.790334	3.59909e-08	biomarkers	Alkaline phosphatase	0.790334	rs11833384	EUR	161.18	-0.477161	161.18	None
ARID2	SWISNF	rs12310825	12	46065432	C	A	0.25954	0.18472	AFR	1.27657e-41	FALSE	TRUE	FALSE	FALSE	0.302099	4.78675e-10	biomarkers	SHBG	0.302099	rs12310825	EUR	1.40505	-0.07482	1.40505	mQTLs
ARID2	SWISNF	rs12311049	12	46054999	C	T	0.23451	0.18534	AFR	1.20242e-19	FALSE	TRUE	FALSE	FALSE	0.178173	4.33123e-10	biomarkers	SHBG	0.178173	rs12311049	EUR	1.2653	-0.04917	1.2653	mQTLs
ARID2	SWISNF	rs12319363	12	46039842	C	T	0.2366	0.15832	AFR	4.2254e-49	FALSE	TRUE	FALSE	FALSE	0.548208	1.55779e-09	biomarkers	SHBG	0.548208	rs12319363	EUR	1.49444	-0.07828	1.49444	mQTLs
ARID2	SWISNF	rs12580303	12	46181809	G	A	0.024556	0.20712	EUR	0	FALSE	FALSE	FALSE	FALSE	0.938634	2.34124e-08	biomarkers	Triglycerides	0.938634	rs12580303	EUR	0.118559	0.182564	8.4346	None
ARID2	SWISNF	rs2408340	12	46063580	T	C	0.55205	0.1857	AFR	0	FALSE	TRUE	FALSE	FALSE	0.865628	4.78675e-10	biomarkers	SHBG	0.865628	rs2408340	EUR	2.97281	-0.36635	2.97281	mQTLs
ARID2	SWISNF	rs34072608	12	46189284	G	T	0.02385	0.19889	EUR	0	FALSE	FALSE	FALSE	FALSE	0.888874	1.97522e-08	biomarkers	Triglycerides	0.888874	rs34072608	EUR	0.119916	0.17504	8.3392	None
ARID2	SWISNF	rs34444241	12	46027974	T	TACAC	0.23016	0.17346	AFR	3.09489e-26	FALSE	FALSE	FALSE	FALSE	0.365313	1.80522e-08	biomarkers	SHBG	0.365313	rs34444241	EUR	1.32688	-0.0567	1.32688	None
ARID2	SWISNF	rs34798782	12	46051039	TA	T	0.30197	0.20714	AFR	3.12763e-60	FALSE	FALSE	FALSE	FALSE	0.616313	1.49284e-08	biomarkers	SHBG	0.616313	rs34798782	EUR	1.45781	-0.09483	1.45781	None
ARID2	SWISNF	rs35211646	12	46028044	A	G	0.026518	0.17233	EUR	0	FALSE	TRUE	FALSE	FALSE	0.126818	2.09736e-08	biomarkers	SHBG	0.126818	rs35211646	EUR	0.153879	0.145812	6.4986	mQTLs
ARID2	SWISNF	rs4768649	12	46026537	G	T	0.46614	0.14093	AFR	0	FALSE	TRUE	FALSE	FALSE	0.0654152	1.97522e-08	biomarkers	SHBG	0.0654152	rs4768649	EUR	3.3076	-0.32521	3.3076	mQTLs
ARID2	SWISNF	rs4768652	12	46031230	T	C	0.71856	0.1615	AFR	0	FALSE	TRUE	FALSE	FALSE	0.803402	1.01335e-09	biomarkers	SHBG	0.803402	rs4768652	EUR	4.44929	-0.55706	4.44929	mQTLs
ARID2	SWISNF	rs4768654	12	46039883	C	T	0.53825	0.15941	AFR	0	FALSE	TRUE	FALSE	FALSE	0.210978	1.67074e-09	biomarkers	SHBG	0.210978	rs4768654	EUR	3.37651	-0.37884	3.37651	mQTLs
ARID2	SWISNF	rs55974289	12	46031499	C	T	0.13465	0.15915	EUR	1.1474e-07	FALSE	TRUE	FALSE	FALSE	0.0497373	1.20113e-09	biomarkers	SHBG	0.0497373	rs55974289	EUR	0.846057	0.0245	1.18195	mQTLs
ARID2	SWISNF	rs569963413	12	46037752	A	AT	0.18127	0.18354	None	0.687542	FALSE	FALSE	FALSE	FALSE	0.390198	6.98151e-09	biomarkers	SHBG	0.390198	rs569963413	EUR	0.987632	0.00227	1.01252	None
ARID2	SWISNF	rs61066360	12	46071336	A	G	0.2375	0.18508	AFR	4.4211e-22	FALSE	TRUE	FALSE	FALSE	0.197109	4.24546e-10	biomarkers	SHBG	0.197109	rs61066360	EUR	1.28323	-0.05242	1.28323	mQTLs
ARID2	SWISNF	rs7136232	12	46074622	A	G	0.29786	0.20494	AFR	2.43516e-58	FALSE	TRUE	FALSE	FALSE	0.496635	3.22419e-08	biomarkers	SHBG	0.496635	rs7136232	EUR	1.4534	-0.09292	1.4534	mQTLs
ARID2	SWISNF	rs7298844	12	46224063	A	G	0.025054	0.2078	EUR	0	FALSE	FALSE	FALSE	FALSE	0.77639	1.68317e-08	biomarkers	Triglycerides	0.77639	rs7298844	EUR	0.120568	0.182746	8.29408	None
ARID2	SWISNF	rs7309026	12	46074705	C	T	0.3134	0.20423	AFR	3.90969e-78	FALSE	TRUE	FALSE	FALSE	0.772518	3.19211e-08	biomarkers	SHBG	0.772518	rs7309026	EUR	1.53454	-0.10917	1.53454	mQTLs
ARID2	SWISNF	rs73092905	12	46063875	G	T	0.038807	0.18437	EUR	0	FALSE	TRUE	FALSE	FALSE	0.796921	3.58175e-10	biomarkers	SHBG	0.796921	rs73092905	EUR	0.210484	0.145563	4.75095	mQTLs
ARID2	SWISNF	rs73092913	12	46065522	C	A	0.23952	0.1847	AFR	6.87021e-24	FALSE	TRUE	FALSE	FALSE	0.235982	4.69196e-10	biomarkers	SHBG	0.235982	rs73092913	EUR	1.29681	-0.05482	1.29681	mQTLs
ARID2	SWISNF	rs7310939	12	46202196	A	G	0.024544	0.20764	EUR	0	FALSE	FALSE	FALSE	FALSE	0.921548	2.88834e-08	biomarkers	Triglycerides	0.921548	rs7310939	EUR	0.118205	0.183096	8.45991	None
ARID2	SWISNF	rs73110785	12	46063626	A	G	0.039362	0.18446	EUR	0	FALSE	TRUE	FALSE	FALSE	0.82374	4.11999e-10	biomarkers	SHBG	0.82374	rs73110785	EUR	0.21339	0.145098	4.68625	mQTLs
ARID2	SWISNF	rs7316454	12	46200396	G	T	0.024524	0.20741	EUR	0	FALSE	FALSE	FALSE	FALSE	0.922627	2.66627e-08	biomarkers	Triglycerides	0.922627	rs7316454	EUR	0.118239	0.182886	8.45743	None
ARID2	SWISNF	rs759761	12	46049526	A	G	0.26822	0.18676	AFR	3.17885e-48	FALSE	TRUE	FALSE	FALSE	0.841727	6.72513e-10	biomarkers	SHBG	0.841727	rs759761	EUR	1.43617	-0.08146	1.43617	mQTLs
ARID2	SWISNF	rs7975019	12	46034937	C	T	0.68075	0.16085	AFR	0	FALSE	TRUE	FALSE	FALSE	0.678412	1.79188e-09	biomarkers	SHBG	0.678412	rs7975019	EUR	4.2322	-0.5199	4.2322	mQTLs
ARID2	SWISNF	rs878111	12	46050339	A	G	0.39524	0.18719	AFR	2.08084e-258	FALSE	TRUE	FALSE	FALSE	0.489339	6.0246e-10	biomarkers	SHBG	0.489339	rs878111	EUR	2.11144	-0.20805	2.11144	mQTLs
ARID4B	HDAC	rs10465611	1	235480951	T	C	0.3538	0.12166	AFR	0	FALSE	TRUE	FALSE	FALSE	0.467526	9.42727e-13	biomarkers	SHBG	0.467526	rs10465611	EUR	2.9081	-0.23214	2.9081	mQTLs
ARID4B	HDAC	rs10489690	1	235359879	G	A	0.2177	0.12164	AFR	9.05003e-81	FALSE	TRUE	FALSE	FALSE	0.918898	2.31873e-12	biomarkers	SHBG	0.918898	rs10489690	EUR	1.78971	-0.09606	1.78971	mQTLs
ARID4B	HDAC	rs10925409	1	235475514	C	T	0.3527	0.12166	AFR	0	FALSE	TRUE	FALSE	FALSE	0.482198	9.61771e-13	biomarkers	SHBG	0.482198	rs10925409	EUR	2.89906	-0.23104	2.89906	mQTLs
ARID4B	HDAC	rs111540647	1	235365946	C	A	0.21885	0.12161	AFR	2.33534e-82	FALSE	TRUE	FALSE	FALSE	0.863726	2.22781e-12	biomarkers	SHBG	0.863726	rs111540647	EUR	1.79961	-0.09724	1.79961	mQTLs
ARID4B	HDAC	rs112117669	1	235328915	A	G	0.21748	0.12165	AFR	1.96788e-80	FALSE	TRUE	FALSE	FALSE	0.929582	3.2577e-12	biomarkers	SHBG	0.929582	rs112117669	EUR	1.78775	-0.09583	1.78775	mQTLs
ARID4B	HDAC	rs112710010	1	235366155	A	G	0.21889	0.12162	AFR	1.78925e-82	FALSE	TRUE	FALSE	FALSE	0.861741	2.20565e-12	biomarkers	SHBG	0.861741	rs112710010	EUR	1.79979	-0.09727	1.79979	mQTLs
ARID4B	HDAC	rs112879517	1	235327523	A	G	0.21684	0.12286	AFR	2.01402e-77	FALSE	TRUE	FALSE	FALSE	0.921069	6.24026e-12	biomarkers	SHBG	0.921069	rs112879517	EUR	1.76494	-0.09398	1.76494	mQTLs
ARID4B	HDAC	rs113148827	1	235346602	C	T	0.21753	0.12159	AFR	1.98092e-80	FALSE	TRUE	FALSE	FALSE	0.92728	2.20565e-12	biomarkers	SHBG	0.92728	rs113148827	EUR	1.78905	-0.09594	1.78905	mQTLs
ARID4B	HDAC	rs115043790	1	235457972	C	T	0.20852	0.1215	AFR	3.13671e-68	FALSE	TRUE	FALSE	FALSE	0.990734	2.11916e-12	biomarkers	SHBG	0.990734	rs115043790	EUR	1.71621	-0.08702	1.71621	mQTLs
ARID4B	HDAC	rs11577824	1	235447178	T	C	0.20854	0.1215	AFR	3.12006e-68	FALSE	TRUE	FALSE	FALSE	0.991702	2.20565e-12	biomarkers	SHBG	0.991702	rs11577824	EUR	1.71638	-0.08704	1.71638	mQTLs
ARID4B	HDAC	rs11577889	1	235462494	G	A	0.20854	0.12144	AFR	3.12006e-68	FALSE	TRUE	FALSE	FALSE	0.990865	2.22781e-12	biomarkers	SHBG	0.990865	rs11577889	EUR	1.71723	-0.0871	1.71723	mQTLs
ARID4B	HDAC	rs11577909	1	235462582	G	A	0.20854	0.12146	AFR	3.12006e-68	FALSE	TRUE	FALSE	FALSE	0.990752	2.09808e-12	biomarkers	SHBG	0.990752	rs11577909	EUR	1.71694	-0.08708	1.71694	mQTLs
ARID4B	HDAC	rs11579629	1	235457622	C	T	0.20852	0.12128	AFR	1.7401e-68	FALSE	TRUE	FALSE	FALSE	0.981258	2.43762e-12	biomarkers	SHBG	0.981258	rs11579629	EUR	1.71933	-0.08724	1.71933	mQTLs
ARID4B	HDAC	rs11579726	1	235455314	T	C	0.20855	0.12151	AFR	3.11721e-68	FALSE	TRUE	FALSE	FALSE	0.990661	2.14046e-12	biomarkers	SHBG	0.990661	rs11579726	EUR	1.71632	-0.08704	1.71632	mQTLs
ARID4B	HDAC	rs11580298	1	235461834	G	A	0.010581	0.052891	EUR	1.04437e-111	FALSE	TRUE	FALSE	FALSE	0.514016	2.23282e-09	biomarkers	SHBG	0.514016	rs11580298	EUR	0.200053	0.04231	4.99868	mQTLs
ARID4B	HDAC	rs11580720	1	235462744	T	G	0.3947	0.12122	AFR	0	FALSE	TRUE	FALSE	FALSE	0.387981	2.69398e-12	biomarkers	SHBG	0.387981	rs11580720	EUR	3.25606	-0.27348	3.25606	mQTLs
ARID4B	HDAC	rs11580722	1	235462758	T	A	0.39468	0.12118	AFR	0	FALSE	TRUE	FALSE	FALSE	0.390237	2.88932e-12	biomarkers	SHBG	0.390237	rs11580722	EUR	3.25697	-0.2735	3.25697	mQTLs
ARID4B	HDAC	rs11580724	1	235462767	T	A	0.39469	0.12123	AFR	0	FALSE	TRUE	FALSE	FALSE	0.389964	3.06799e-12	biomarkers	SHBG	0.389964	rs11580724	EUR	3.25571	-0.27346	3.25571	mQTLs
ARID4B	HDAC	rs11581220	1	235403595	G	T	0.20852	0.12143	AFR	3.13671e-68	FALSE	TRUE	FALSE	FALSE	0.948854	1.23494e-12	biomarkers	SHBG	0.948854	rs11581220	EUR	1.7172	-0.08709	1.7172	mQTLs
ARID4B	HDAC	rs11581314	1	235460867	C	T	0.20855	0.1215	AFR	3.11721e-68	FALSE	TRUE	FALSE	FALSE	0.990181	2.22781e-12	biomarkers	SHBG	0.990181	rs11581314	EUR	1.71646	-0.08705	1.71646	mQTLs
ARID4B	HDAC	rs11581782	1	235461364	C	T	0.20854	0.1215	AFR	3.12006e-68	FALSE	TRUE	FALSE	FALSE	0.990908	2.20565e-12	biomarkers	SHBG	0.990908	rs11581782	EUR	1.71638	-0.08704	1.71638	mQTLs
ARID4B	HDAC	rs11582288	1	235468127	C	A	0.20849	0.12147	AFR	3.98167e-68	FALSE	TRUE	FALSE	FALSE	0.981601	2.05653e-12	biomarkers	SHBG	0.981601	rs11582288	EUR	1.71639	-0.08702	1.71639	mQTLs
ARID4B	HDAC	rs11583468	1	235467933	T	C	0.20849	0.12147	AFR	3.98167e-68	FALSE	TRUE	FALSE	FALSE	0.981601	2.05653e-12	biomarkers	SHBG	0.981601	rs11583468	EUR	1.71639	-0.08702	1.71639	mQTLs
ARID4B	HDAC	rs11585812	1	235479802	C	T	0.20853	0.12149	AFR	3.12653e-68	FALSE	TRUE	FALSE	FALSE	0.946684	1.89842e-12	biomarkers	SHBG	0.946684	rs11585812	EUR	1.71644	-0.08704	1.71644	mQTLs
ARID4B	HDAC	rs11586160	1	235485670	C	T	0.20859	0.12137	AFR	3.13924e-68	FALSE	TRUE	FALSE	FALSE	0.981896	3.12996e-12	biomarkers	SHBG	0.981896	rs11586160	EUR	1.71863	-0.08722	1.71863	mQTLs
ARID4B	HDAC	rs11586834	1	235485347	A	T	0.24695	0.12191	AFR	1.7979e-126	FALSE	TRUE	FALSE	FALSE	0.625565	1.77007e-12	biomarkers	SHBG	0.625565	rs11586834	EUR	2.02567	-0.12504	2.02567	mQTLs
ARID4B	HDAC	rs11587367	1	235485685	T	C	0.35223	0.12152	AFR	0	FALSE	TRUE	FALSE	FALSE	0.463754	1.99575e-12	biomarkers	SHBG	0.463754	rs11587367	EUR	2.89854	-0.23071	2.89854	mQTLs
ARID4B	HDAC	rs11587991	1	235361317	G	A	0.21771	0.1216	AFR	9.02968e-81	FALSE	TRUE	FALSE	FALSE	0.899515	2.22781e-12	biomarkers	SHBG	0.899515	rs11587991	EUR	1.79038	-0.09611	1.79038	mQTLs
ARID4B	HDAC	rs116773659	1	235482631	A	G	0.20859	0.12151	AFR	3.13924e-68	FALSE	TRUE	FALSE	FALSE	0.96933	1.53883e-12	biomarkers	SHBG	0.96933	rs116773659	EUR	1.71665	-0.08708	1.71665	mQTLs
ARID4B	HDAC	rs12084228	1	235348227	A	G	0.3855	0.12183	AFR	0	FALSE	TRUE	FALSE	FALSE	0.27036	1.29826e-12	biomarkers	SHBG	0.27036	rs12084228	EUR	3.16425	-0.26367	3.16425	mQTLs
ARID4B	HDAC	rs1320527	1	235448227	T	A	0.21178	0.12111	AFR	2.97313e-73	FALSE	FALSE	FALSE	FALSE	0.855388	1.47849e-12	biomarkers	SHBG	0.855388	rs1320527	EUR	1.74866	-0.09067	1.74866	None
ARID4B	HDAC	rs138755456	1	235395595	T	C	0.42368	0.12434	AFR	0	FALSE	TRUE	FALSE	FALSE	0.500224	3.94957e-13	biomarkers	SHBG	0.500224	rs138755456	EUR	3.40743	-0.29934	3.40743	mQTLs
ARID4B	HDAC	rs140492517	1	235392030	G	C	0.20859	0.12136	AFR	1.36613e-68	FALSE	TRUE	FALSE	FALSE	0.930857	1.66699e-12	biomarkers	SHBG	0.930857	rs140492517	EUR	1.71877	-0.08723	1.71877	mQTLs
ARID4B	HDAC	rs141594686	1	235380752	C	CACAT	0.20811	0.12068	AFR	5.67757e-69	FALSE	FALSE	FALSE	FALSE	0.979934	1.44921e-12	biomarkers	SHBG	0.979934	rs141594686	EUR	1.72448	-0.08743	1.72448	None
ARID4B	HDAC	rs142128565	1	235479330	A	ATAAAT	0.19491	0.11193	AFR	1.2511e-65	FALSE	FALSE	FALSE	FALSE	0.708858	5.83344e-13	biomarkers	SHBG	0.708858	rs142128565	EUR	1.74136	-0.08298	1.74136	None
ARID4B	HDAC	rs143202003	1	235372871	GTT	G	0.22716	0.12259	AFR	6.59457e-93	FALSE	FALSE	FALSE	FALSE	0.842569	9.68929e-12	biomarkers	SHBG	0.842569	rs143202003	EUR	1.85301	-0.10457	1.85301	None
ARID4B	HDAC	rs143478548	1	235389902	T	C	0.014091	0.063349	EUR	4.68977e-121	FALSE	TRUE	FALSE	FALSE	0.366411	4.62289e-12	biomarkers	SHBG	0.366411	rs143478548	EUR	0.222434	0.049258	4.49571	mQTLs
ARID4B	HDAC	rs144275849	1	235405518	G	A	0.20866	0.12168	AFR	4.38369e-68	FALSE	TRUE	FALSE	FALSE	0.974423	1.97589e-12	biomarkers	SHBG	0.974423	rs144275849	EUR	1.71483	-0.08698	1.71483	mQTLs
ARID4B	HDAC	rs144647926	1	235467607	G	A	0.017992	0.086918	EUR	1.43097e-179	FALSE	TRUE	FALSE	FALSE	0.303613	3.31606e-15	biomarkers	SHBG	0.303613	rs144647926	EUR	0.207	0.068926	4.83092	mQTLs
ARID4B	HDAC	rs145959557	1	235475599	C	CAAAGA	0.20785	0.12144	AFR	2.77432e-67	FALSE	FALSE	FALSE	FALSE	0.952572	1.84231e-12	biomarkers	SHBG	0.952572	rs145959557	EUR	1.71154	-0.08641	1.71154	None
ARID4B	HDAC	rs145987261	1	235471886	C	T	0.20847	0.12133	AFR	2.21866e-68	FALSE	TRUE	FALSE	FALSE	0.968119	2.97731e-12	biomarkers	SHBG	0.968119	rs145987261	EUR	1.71821	-0.08714	1.71821	mQTLs
ARID4B	HDAC	rs146104952	1	235454987	C	CCAAAAAA	0.20856	0.12154	AFR	5.58812e-68	FALSE	FALSE	FALSE	FALSE	0.977272	1.87953e-12	biomarkers	SHBG	0.977272	rs146104952	EUR	1.71598	-0.08702	1.71598	None
ARID4B	HDAC	rs146104952	1	235454987	C	CCAAAAAATA	0.20856	0.12154	AFR	5.58812e-68	FALSE	FALSE	FALSE	FALSE	0.977272	1.87953e-12	biomarkers	SHBG	0.977272	rs146104952	EUR	1.71598	-0.08702	1.71598	None
ARID4B	HDAC	rs146870935	1	235326808	G	C	0.0060689	0.037306	EUR	1.33604e-94	FALSE	TRUE	FALSE	FALSE	0.58884	1.2254e-09	biomarkers	SHBG	0.58884	rs146870935	EUR	0.162679	0.0312371	6.14708	mQTLs
ARID4B	HDAC	rs147460230	1	235379647	C	CACATAT	0.20855	0.12112	AFR	9.722e-69	FALSE	FALSE	FALSE	FALSE	0.992465	2.11916e-12	biomarkers	SHBG	0.992465	rs147460230	EUR	1.72185	-0.08743	1.72185	None
ARID4B	HDAC	rs147602302	1	235451482	C	T	0.2085	0.12151	AFR	3.99101e-68	FALSE	TRUE	FALSE	FALSE	0.967916	2.09808e-12	biomarkers	SHBG	0.967916	rs147602302	EUR	1.71591	-0.08699	1.71591	mQTLs
ARID4B	HDAC	rs149254049	1	235444643	C	T	0.20855	0.1215	AFR	3.11721e-68	FALSE	TRUE	FALSE	FALSE	0.99186	2.20565e-12	biomarkers	SHBG	0.99186	rs149254049	EUR	1.71646	-0.08705	1.71646	mQTLs
ARID4B	HDAC	rs16832468	1	235374046	C	T	0.20907	0.12151	AFR	5.67751e-69	FALSE	TRUE	FALSE	FALSE	0.888163	1.77007e-12	biomarkers	SHBG	0.888163	rs16832468	EUR	1.7206	-0.08756	1.7206	mQTLs
ARID4B	HDAC	rs16832469	1	235375056	T	C	0.20906	0.12151	AFR	7.25928e-69	FALSE	TRUE	FALSE	FALSE	0.888163	1.86083e-12	biomarkers	SHBG	0.888163	rs16832469	EUR	1.72052	-0.08755	1.72052	mQTLs
ARID4B	HDAC	rs16832471	1	235375237	T	C	0.20912	0.12151	AFR	5.65531e-69	FALSE	TRUE	FALSE	FALSE	0.910529	1.86083e-12	biomarkers	SHBG	0.910529	rs16832471	EUR	1.72101	-0.08761	1.72101	mQTLs
ARID4B	HDAC	rs16832501	1	235421935	T	C	0.20858	0.12154	AFR	5.588e-68	FALSE	TRUE	FALSE	FALSE	0.959215	2.5371e-12	biomarkers	SHBG	0.959215	rs16832501	EUR	1.71614	-0.08704	1.71614	mQTLs
ARID4B	HDAC	rs16832524	1	235436071	A	G	0.20855	0.1215	AFR	3.11721e-68	FALSE	TRUE	TRUE	FALSE	0.992072	2.29566e-12	biomarkers	SHBG	0.992072	rs16832524	EUR	1.71646	-0.08705	1.71646	multi-QTLs
ARID4B	HDAC	rs16832537	1	235474740	T	C	0.20858	0.12152	AFR	3.1283e-68	FALSE	TRUE	FALSE	FALSE	0.969553	1.40638e-12	biomarkers	SHBG	0.969553	rs16832537	EUR	1.71643	-0.08706	1.71643	mQTLs
ARID4B	HDAC	rs184657558	1	235480065	C	T	0.20849	0.12144	AFR	3.98167e-68	FALSE	TRUE	FALSE	FALSE	0.966639	1.84231e-12	biomarkers	SHBG	0.966639	rs184657558	EUR	1.71681	-0.08705	1.71681	mQTLs
ARID4B	HDAC	rs189859104	1	235334243	A	G	0.20841	0.12172	AFR	1.62751e-67	FALSE	TRUE	FALSE	FALSE	0.757751	5.53461e-12	biomarkers	SHBG	0.757751	rs189859104	EUR	1.71221	-0.08669	1.71221	mQTLs
ARID4B	HDAC	rs190496633	1	235326087	C	G	0.0060453	0.037282	EUR	6.70902e-95	FALSE	TRUE	FALSE	FALSE	0.618969	1.45247e-09	biomarkers	SHBG	0.618969	rs190496633	EUR	0.162151	0.0312367	6.16711	mQTLs
ARID4B	HDAC	rs1933249	1	235412127	C	T	0.20869	0.12149	AFR	1.91836e-68	FALSE	TRUE	FALSE	FALSE	0.990587	2.34204e-12	biomarkers	SHBG	0.990587	rs1933249	EUR	1.71775	-0.0872	1.71775	mQTLs
ARID4B	HDAC	rs367914492	1	235465034	C	CT	0.20537	0.12131	AFR	2.68482e-64	FALSE	FALSE	FALSE	FALSE	0.602119	2.61436e-12	biomarkers	SHBG	0.602119	rs367914492	EUR	1.69294	-0.08406	1.69294	None
ARID4B	HDAC	rs549980771	1	235456979	A	T	0.20856	0.12154	AFR	5.58812e-68	FALSE	FALSE	FALSE	FALSE	0.976999	1.87953e-12	biomarkers	SHBG	0.976999	rs549980771	EUR	1.71598	-0.08702	1.71598	None
ARID4B	HDAC	rs554659531	1	235334960	C	CT	0.22236	0.12124	AFR	3.12912e-88	FALSE	FALSE	FALSE	FALSE	0.946731	4.18297e-12	biomarkers	SHBG	0.946731	rs554659531	EUR	1.83405	-0.10112	1.83405	None
ARID4B	HDAC	rs55635645	1	235343856	G	A	0.21748	0.12147	AFR	1.04809e-80	FALSE	TRUE	FALSE	FALSE	0.928198	1.78786e-12	biomarkers	SHBG	0.928198	rs55635645	EUR	1.7904	-0.09601	1.7904	mQTLs
ARID4B	HDAC	rs55732279	1	235342092	A	G	0.21749	0.12162	AFR	1.96563e-80	FALSE	TRUE	FALSE	FALSE	0.933513	2.36557e-12	biomarkers	SHBG	0.933513	rs55732279	EUR	1.78827	-0.09587	1.78827	mQTLs
ARID4B	HDAC	rs55756931	1	235431047	G	T	0.20833	0.11879	AFR	1.82527e-72	TRUE	TRUE	FALSE	FALSE	0.9749	8.61587e-13	biomarkers	SHBG	0.9749	rs55756931	EUR	1.75377	-0.08954	1.75377	multi-QTLs
ARID4B	HDAC	rs55947132	1	235418604	A	C	0.094631	0.09641	None	0.667612	FALSE	FALSE	FALSE	FALSE	0.632864	4.92146e-13	biomarkers	SHBG	0.632864	rs55947132	EUR	0.981548	0.001779	1.0188	None
ARID4B	HDAC	rs56250206	1	235431413	G	A	0.38037	0.1215	AFR	0	FALSE	TRUE	TRUE	FALSE	0.381021	1.09813e-13	biomarkers	SHBG	0.381021	rs56250206	EUR	3.13062	-0.25887	3.13062	multi-QTLs
ARID4B	HDAC	rs562782084	1	235372889	T	G	0.22716	0.12259	AFR	6.59457e-93	FALSE	FALSE	FALSE	FALSE	0.842569	9.68929e-12	biomarkers	SHBG	0.842569	rs562782084	EUR	1.85301	-0.10457	1.85301	None
ARID4B	HDAC	rs58104846	1	235434181	A	G	0.20849	0.12148	AFR	3.98167e-68	FALSE	TRUE	FALSE	FALSE	0.970135	2.38935e-12	biomarkers	SHBG	0.970135	rs58104846	EUR	1.71625	-0.08701	1.71625	mQTLs
ARID4B	HDAC	rs58559599	1	235478724	C	T	0.20858	0.12149	AFR	3.1283e-68	FALSE	TRUE	FALSE	FALSE	0.969379	1.84231e-12	biomarkers	SHBG	0.969379	rs58559599	EUR	1.71685	-0.08709	1.71685	mQTLs
ARID4B	HDAC	rs59358887	1	235434155	T	TCATGATCTG	0.20649	0.11363	AFR	6.34131e-79	FALSE	TRUE	FALSE	FALSE	0.971873	3.90017e-12	biomarkers	SHBG	0.971873	rs59358887	EUR	1.81721	-0.09286	1.81721	mQTLs
ARID4B	HDAC	rs59743715	1	235489104	C	T	0.20914	0.12148	AFR	5.6916e-69	FALSE	TRUE	FALSE	FALSE	0.958755	1.50836e-12	biomarkers	SHBG	0.958755	rs59743715	EUR	1.7216	-0.08766	1.7216	mQTLs
ARID4B	HDAC	rs60494938	1	235480908	A	G	0.20858	0.12149	AFR	3.1283e-68	FALSE	TRUE	FALSE	FALSE	0.969379	1.84231e-12	biomarkers	SHBG	0.969379	rs60494938	EUR	1.71685	-0.08709	1.71685	mQTLs
ARID4B	HDAC	rs60650583	1	235404433	T	C	0.20866	0.12169	AFR	4.38369e-68	FALSE	TRUE	FALSE	FALSE	0.974423	1.97589e-12	biomarkers	SHBG	0.974423	rs60650583	EUR	1.71468	-0.08697	1.71468	mQTLs
ARID4B	HDAC	rs60993208	1	235435650	T	C	0.20855	0.12152	AFR	3.11721e-68	FALSE	TRUE	FALSE	FALSE	0.99221	2.20565e-12	biomarkers	SHBG	0.99221	rs60993208	EUR	1.71618	-0.08703	1.71618	mQTLs
ARID4B	HDAC	rs61446757	1	235471203	G	C	0.20849	0.12148	AFR	3.98167e-68	FALSE	TRUE	FALSE	FALSE	0.981562	1.86083e-12	biomarkers	SHBG	0.981562	rs61446757	EUR	1.71625	-0.08701	1.71625	mQTLs
ARID4B	HDAC	rs6429386	1	235333550	T	C	0.21755	0.12162	AFR	1.52017e-80	FALSE	TRUE	FALSE	FALSE	0.9357	2.66718e-12	biomarkers	SHBG	0.9357	rs6429386	EUR	1.78877	-0.09593	1.78877	mQTLs
ARID4B	HDAC	rs6668742	1	235431256	A	G	0.20838	0.1188	AFR	1.82451e-72	FALSE	TRUE	FALSE	FALSE	0.997657	8.53014e-13	biomarkers	SHBG	0.997657	rs6668742	EUR	1.75404	-0.08958	1.75404	mQTLs
ARID4B	HDAC	rs6669653	1	235365368	T	A	0.21877	0.12159	AFR	3.03241e-82	FALSE	TRUE	FALSE	FALSE	0.87197	2.31873e-12	biomarkers	SHBG	0.87197	rs6669653	EUR	1.79924	-0.09718	1.79924	mQTLs
ARID4B	HDAC	rs66702314	1	235476664	T	A	0.2086	0.12206	AFR	3.19787e-67	FALSE	TRUE	FALSE	FALSE	0.968555	2.83211e-12	biomarkers	SHBG	0.968555	rs66702314	EUR	1.709	-0.08654	1.709	mQTLs
ARID4B	HDAC	rs6672996	1	235426597	T	C	0.20853	0.1216	AFR	7.17747e-68	FALSE	TRUE	FALSE	FALSE	0.990371	2.22781e-12	biomarkers	SHBG	0.990371	rs6672996	EUR	1.71488	-0.08693	1.71488	mQTLs
ARID4B	HDAC	rs66964201	1	235328582	T	C	0.21748	0.12175	AFR	3.70512e-80	FALSE	TRUE	FALSE	FALSE	0.931164	2.11916e-12	biomarkers	SHBG	0.931164	rs66964201	EUR	1.78628	-0.09573	1.78628	mQTLs
ARID4B	HDAC	rs6699829	1	235454824	G	A	0.20852	0.1215	AFR	3.13671e-68	FALSE	TRUE	FALSE	FALSE	0.990661	2.11916e-12	biomarkers	SHBG	0.990661	rs6699829	EUR	1.71621	-0.08702	1.71621	mQTLs
ARID4B	HDAC	rs6702656	1	235431090	G	C	0.20838	0.11879	AFR	1.82451e-72	FALSE	TRUE	FALSE	FALSE	0.997587	8.11412e-13	biomarkers	SHBG	0.997587	rs6702656	EUR	1.75419	-0.08959	1.75419	mQTLs
ARID4B	HDAC	rs67548191	1	235324984	T	C	0.25057	0.12224	AFR	6.26443e-132	FALSE	TRUE	FALSE	FALSE	0.633877	1.38879e-11	biomarkers	SHBG	0.633877	rs67548191	EUR	2.04982	-0.12833	2.04982	mQTLs
ARID4B	HDAC	rs72304948	1	235356396	G	GA	0.21758	0.12136	AFR	3.33593e-81	FALSE	TRUE	FALSE	FALSE	0.945832	4.18297e-12	biomarkers	SHBG	0.945832	rs72304948	EUR	1.79285	-0.09622	1.79285	mQTLs
ARID4B	HDAC	rs72756042	1	235325473	A	C	0.0060304	0.037344	EUR	4.23097e-95	FALSE	TRUE	FALSE	FALSE	0.644745	9.26136e-10	biomarkers	SHBG	0.644745	rs72756042	EUR	0.161482	0.0313136	6.19262	mQTLs
ARID4B	HDAC	rs72756043	1	235327261	G	C	0.0060801	0.037317	EUR	1.95644e-94	FALSE	TRUE	FALSE	FALSE	0.574819	1.13119e-09	biomarkers	SHBG	0.574819	rs72756043	EUR	0.162931	0.0312369	6.13756	mQTLs
ARID4B	HDAC	rs72756054	1	235353105	T	C	0.012882	0.063945	EUR	2.20403e-134	FALSE	TRUE	FALSE	FALSE	0.410368	1.89352e-11	biomarkers	SHBG	0.410368	rs72756054	EUR	0.201454	0.051063	4.9639	mQTLs
ARID4B	HDAC	rs72756065	1	235382499	T	A	0.20861	0.1214	AFR	2.44877e-68	FALSE	TRUE	FALSE	FALSE	0.971018	1.75246e-12	biomarkers	SHBG	0.971018	rs72756065	EUR	1.71837	-0.08721	1.71837	mQTLs
ARID4B	HDAC	rs72756069	1	235386155	G	A	0.20859	0.12136	AFR	1.36613e-68	FALSE	TRUE	FALSE	FALSE	0.950621	1.56991e-12	biomarkers	SHBG	0.950621	rs72756069	EUR	1.71877	-0.08723	1.71877	mQTLs
ARID4B	HDAC	rs72756074	1	235397022	A	G	0.20868	0.12175	AFR	7.85159e-68	FALSE	TRUE	FALSE	FALSE	0.975788	1.66699e-12	biomarkers	SHBG	0.975788	rs72756074	EUR	1.714	-0.08693	1.714	mQTLs
ARID4B	HDAC	rs72756075	1	235397118	C	T	0.20846	0.12136	AFR	2.2171e-68	FALSE	TRUE	FALSE	FALSE	0.928458	1.66699e-12	biomarkers	SHBG	0.928458	rs72756075	EUR	1.7177	-0.0871	1.7177	mQTLs
ARID4B	HDAC	rs72756078	1	235408874	G	C	0.20866	0.12169	AFR	4.38369e-68	FALSE	TRUE	FALSE	FALSE	0.974169	2.05653e-12	biomarkers	SHBG	0.974169	rs72756078	EUR	1.71468	-0.08697	1.71468	mQTLs
ARID4B	HDAC	rs72756079	1	235416769	T	A	0.20862	0.1215	AFR	2.44435e-68	FALSE	TRUE	FALSE	FALSE	0.967732	2.5626e-12	biomarkers	SHBG	0.967732	rs72756079	EUR	1.71704	-0.08712	1.71704	mQTLs
ARID4B	HDAC	rs72756082	1	235418217	T	C	0.2102	0.12315	AFR	1.03634e-67	FALSE	TRUE	FALSE	FALSE	0.819796	3.49391e-12	biomarkers	SHBG	0.819796	rs72756082	EUR	1.70686	-0.08705	1.70686	mQTLs
ARID4B	HDAC	rs72756083	1	235420011	A	C	0.20863	0.12153	AFR	4.38749e-68	FALSE	TRUE	FALSE	FALSE	0.974062	2.5371e-12	biomarkers	SHBG	0.974062	rs72756083	EUR	1.7167	-0.0871	1.7167	mQTLs
ARID4B	HDAC	rs72756085	1	235424830	C	T	0.20813	0.12115	AFR	3.27584e-68	FALSE	TRUE	FALSE	FALSE	0.986916	1.9175e-12	biomarkers	SHBG	0.986916	rs72756085	EUR	1.71795	-0.08698	1.71795	mQTLs
ARID4B	HDAC	rs72756086	1	235424831	C	G	0.20813	0.12114	AFR	3.27584e-68	FALSE	TRUE	FALSE	FALSE	0.987222	1.9175e-12	biomarkers	SHBG	0.987222	rs72756086	EUR	1.71809	-0.08699	1.71809	mQTLs
ARID4B	HDAC	rs72756088	1	235425371	G	A	0.20852	0.12151	AFR	3.13671e-68	FALSE	TRUE	FALSE	FALSE	0.985536	2.31873e-12	biomarkers	SHBG	0.985536	rs72756088	EUR	1.71607	-0.08701	1.71607	mQTLs
ARID4B	HDAC	rs72756090	1	235425744	T	C	0.20851	0.12151	AFR	4.00508e-68	FALSE	TRUE	FALSE	FALSE	0.985851	2.31873e-12	biomarkers	SHBG	0.985851	rs72756090	EUR	1.71599	-0.087	1.71599	mQTLs
ARID4B	HDAC	rs72756102	1	235432923	T	C	0.20833	0.11877	AFR	1.82527e-72	FALSE	TRUE	FALSE	FALSE	0.9749	9.05762e-13	biomarkers	SHBG	0.9749	rs72756102	EUR	1.75406	-0.08956	1.75406	mQTLs
ARID4B	HDAC	rs72758006	1	235436526	G	A	0.20855	0.1215	AFR	3.11721e-68	FALSE	TRUE	FALSE	FALSE	0.99205	2.31873e-12	biomarkers	SHBG	0.99205	rs72758006	EUR	1.71646	-0.08705	1.71646	mQTLs
ARID4B	HDAC	rs72758029	1	235452631	C	T	0.20852	0.1215	AFR	3.13671e-68	FALSE	TRUE	FALSE	FALSE	0.990661	2.11916e-12	biomarkers	SHBG	0.990661	rs72758029	EUR	1.71621	-0.08702	1.71621	mQTLs
ARID4B	HDAC	rs72758034	1	235456446	A	G	0.20852	0.1215	AFR	3.13671e-68	FALSE	TRUE	FALSE	FALSE	0.990633	2.11916e-12	biomarkers	SHBG	0.990633	rs72758034	EUR	1.71621	-0.08702	1.71621	mQTLs
ARID4B	HDAC	rs72758043	1	235462842	C	T	0.20854	0.12146	AFR	3.12006e-68	FALSE	TRUE	FALSE	FALSE	0.990821	2.01581e-12	biomarkers	SHBG	0.990821	rs72758043	EUR	1.71694	-0.08708	1.71694	mQTLs
ARID4B	HDAC	rs72758052	1	235466247	T	C	0.20832	0.11924	AFR	1.42037e-71	FALSE	TRUE	FALSE	FALSE	0.974803	1.70067e-12	biomarkers	SHBG	0.974803	rs72758052	EUR	1.74706	-0.08908	1.74706	mQTLs
ARID4B	HDAC	rs72758059	1	235470182	G	A	0.20849	0.1215	AFR	3.98167e-68	FALSE	TRUE	FALSE	FALSE	0.981601	1.97589e-12	biomarkers	SHBG	0.981601	rs72758059	EUR	1.71597	-0.08699	1.71597	mQTLs
ARID4B	HDAC	rs72758062	1	235471068	G	T	0.20849	0.12146	AFR	3.98167e-68	FALSE	TRUE	FALSE	FALSE	0.981562	2.0772e-12	biomarkers	SHBG	0.981562	rs72758062	EUR	1.71653	-0.08703	1.71653	mQTLs
ARID4B	HDAC	rs72758063	1	235474275	C	T	0.20858	0.12146	AFR	3.1283e-68	FALSE	TRUE	FALSE	FALSE	0.969621	1.93677e-12	biomarkers	SHBG	0.969621	rs72758063	EUR	1.71727	-0.08712	1.71727	mQTLs
ARID4B	HDAC	rs72758066	1	235478127	A	C	0.20858	0.12149	AFR	3.1283e-68	FALSE	TRUE	FALSE	FALSE	0.969379	1.84231e-12	biomarkers	SHBG	0.969379	rs72758066	EUR	1.71685	-0.08709	1.71685	mQTLs
ARID4B	HDAC	rs72758069	1	235478418	G	A	0.20858	0.12149	AFR	3.1283e-68	FALSE	TRUE	FALSE	FALSE	0.969379	1.84231e-12	biomarkers	SHBG	0.969379	rs72758069	EUR	1.71685	-0.08709	1.71685	mQTLs
ARID4B	HDAC	rs72758078	1	235482278	G	C	0.20859	0.12151	AFR	3.13924e-68	FALSE	TRUE	FALSE	FALSE	0.96933	1.53883e-12	biomarkers	SHBG	0.96933	rs72758078	EUR	1.71665	-0.08708	1.71665	mQTLs
ARID4B	HDAC	rs72758080	1	235483133	C	A	0.20858	0.12149	AFR	3.1283e-68	FALSE	TRUE	FALSE	FALSE	0.969185	1.86083e-12	biomarkers	SHBG	0.969185	rs72758080	EUR	1.71685	-0.08709	1.71685	mQTLs
ARID4B	HDAC	rs72758081	1	235488629	C	T	0.20914	0.12148	AFR	5.6916e-69	FALSE	TRUE	FALSE	FALSE	0.959935	1.55429e-12	biomarkers	SHBG	0.959935	rs72758081	EUR	1.7216	-0.08766	1.7216	mQTLs
ARID4B	HDAC	rs7515496	1	235408221	G	A	0.20844	0.12041	AFR	9.18236e-70	FALSE	TRUE	FALSE	FALSE	0.975651	1.68375e-12	biomarkers	SHBG	0.975651	rs7515496	EUR	1.73109	-0.08803	1.73109	mQTLs
ARID4B	HDAC	rs7517851	1	235394170	A	G	0.20871	0.12152	AFR	1.91473e-68	FALSE	TRUE	FALSE	FALSE	0.96997	1.99575e-12	biomarkers	SHBG	0.96997	rs7517851	EUR	1.7175	-0.08719	1.7175	mQTLs
ARID4B	HDAC	rs7517863	1	235394217	A	T	0.20865	0.12151	AFR	2.44707e-68	FALSE	TRUE	FALSE	FALSE	0.947461	1.89842e-12	biomarkers	SHBG	0.947461	rs7517863	EUR	1.71714	-0.08714	1.71714	mQTLs
ARID4B	HDAC	rs7534107	1	235341346	T	C	0.21748	0.12161	AFR	1.96788e-80	FALSE	TRUE	FALSE	FALSE	0.934298	2.2502e-12	biomarkers	SHBG	0.934298	rs7534107	EUR	1.78834	-0.09587	1.78834	mQTLs
ARID4B	HDAC	rs7539316	1	235406067	A	C	0.20861	0.12168	AFR	5.63493e-68	FALSE	TRUE	FALSE	FALSE	0.951772	1.97589e-12	biomarkers	SHBG	0.951772	rs7539316	EUR	1.71441	-0.08693	1.71441	mQTLs
ARID4B	HDAC	rs7540410	1	235443336	C	T	0.2085	0.1215	AFR	3.99101e-68	FALSE	TRUE	FALSE	FALSE	0.969437	2.20565e-12	biomarkers	SHBG	0.969437	rs7540410	EUR	1.71605	-0.087	1.71605	mQTLs
ARID4B	HDAC	rs7544187	1	235448582	A	C	0.20879	0.1215	AFR	1.50003e-68	FALSE	TRUE	FALSE	FALSE	0.997028	2.1837e-12	biomarkers	SHBG	0.997028	rs7544187	EUR	1.71844	-0.08729	1.71844	mQTLs
ARID4B	HDAC	rs7547297	1	235412929	T	C	0.20868	0.12149	AFR	1.92354e-68	FALSE	TRUE	FALSE	FALSE	0.990707	2.34204e-12	biomarkers	SHBG	0.990707	rs7547297	EUR	1.71767	-0.08719	1.71767	mQTLs
ARID4B	HDAC	rs7548564	1	235390706	C	A	0.20854	0.12136	AFR	1.73737e-68	FALSE	TRUE	FALSE	FALSE	0.928013	1.58569e-12	biomarkers	SHBG	0.928013	rs7548564	EUR	1.71836	-0.08718	1.71836	mQTLs
ARID4B	HDAC	rs7553599	1	235468306	C	G	0.20849	0.12147	AFR	3.98167e-68	FALSE	TRUE	FALSE	FALSE	0.981601	2.05653e-12	biomarkers	SHBG	0.981601	rs7553599	EUR	1.71639	-0.08702	1.71639	mQTLs
ARID4B	HDAC	rs762921168	1	235372883	GT	G	0.22716	0.12259	AFR	6.59457e-93	FALSE	FALSE	FALSE	FALSE	0.842569	9.68929e-12	biomarkers	SHBG	0.842569	rs762921168	EUR	1.85301	-0.10457	1.85301	None
ASH1L	BROMO/HMT	rs10752611	1	155509107	C	T	0.15392	0.26831	EUR	8.33271e-111	FALSE	TRUE	FALSE	FALSE	0.999326	2.2386e-10	biomarkers	Vitamin D	0.999326	rs10752611	EUR	0.573665	0.11439	1.74318	mQTLs
ASH1L	BROMO/HMT	rs10796943	1	155414729	T	C	0.1641	0.26665	EUR	6.23481e-87	FALSE	TRUE	FALSE	FALSE	0.721733	1.57752e-10	biomarkers	Vitamin D	0.721733	rs10796943	EUR	0.615413	0.10255	1.62492	mQTLs
ASH1L	BROMO/HMT	rs10796944	1	155416328	G	A	0.071176	0.22851	EUR	0	FALSE	TRUE	FALSE	FALSE	0.825142	2.24944e-08	biomarkers	Vitamin D	0.825142	rs10796944	EUR	0.311479	0.157334	3.21049	mQTLs
ASH1L	BROMO/HMT	rs10796945	1	155427688	G	A	0.51308	0.26773	AFR	0	FALSE	TRUE	FALSE	FALSE	0.432661	1.64189e-10	biomarkers	Vitamin D	0.432661	rs10796945	EUR	1.91641	-0.24535	1.91641	mQTLs
ASH1L	BROMO/HMT	rs10796945	1	155427688	G	A	0.51308	0.26773	AFR	0	FALSE	TRUE	FALSE	FALSE	0.508902	1.22223e-08	biomarkers	Glycated haemoglobin (HbA1c)	0.508902	rs10796945	EUR	1.91641	-0.24535	1.91641	mQTLs
ASH1L	BROMO/HMT	rs10796946	1	155429490	A	T	0.1647	0.26736	EUR	7.85732e-87	FALSE	TRUE	FALSE	FALSE	0.425241	2.22706e-08	biomarkers	Glycated haemoglobin (HbA1c)	0.425241	rs10796946	EUR	0.616023	0.10266	1.62332	mQTLs
ASH1L	BROMO/HMT	rs10796946	1	155429490	A	T	0.1647	0.26736	EUR	7.85732e-87	FALSE	TRUE	FALSE	FALSE	0.718277	1.53089e-10	biomarkers	Vitamin D	0.718277	rs10796946	EUR	0.616023	0.10266	1.62332	mQTLs
ASH1L	BROMO/HMT	rs10796947	1	155477053	A	G	0.21997	0.68628	EUR	0	FALSE	TRUE	FALSE	FALSE	0.932702	1.06256e-08	biomarkers	Urea	0.932702	rs10796947	EUR	0.320525	0.46631	3.11988	mQTLs
ASH1L	BROMO/HMT	rs10908465	1	155389688	C	T	0.16357	0.26732	EUR	5.03005e-89	FALSE	TRUE	FALSE	FALSE	0.383775	1.68317e-08	biomarkers	Glycated haemoglobin (HbA1c)	0.383775	rs10908465	EUR	0.611888	0.10375	1.63429	mQTLs
ASH1L	BROMO/HMT	rs10908465	1	155389688	C	T	0.16357	0.26732	EUR	5.03005e-89	FALSE	TRUE	FALSE	FALSE	0.69108	6.04019e-11	biomarkers	Vitamin D	0.69108	rs10908465	EUR	0.611888	0.10375	1.63429	mQTLs
ASH1L	BROMO/HMT	rs10908466	1	155429725	A	C	0.1647	0.26737	EUR	7.85732e-87	FALSE	TRUE	FALSE	FALSE	0.425198	2.2049e-08	biomarkers	Glycated haemoglobin (HbA1c)	0.425198	rs10908466	EUR	0.616	0.10267	1.62338	mQTLs
ASH1L	BROMO/HMT	rs10908466	1	155429725	A	C	0.1647	0.26737	EUR	7.85732e-87	FALSE	TRUE	FALSE	FALSE	0.718421	1.50058e-10	biomarkers	Vitamin D	0.718421	rs10908466	EUR	0.616	0.10267	1.62338	mQTLs
ASH1L	BROMO/HMT	rs10908467	1	155439062	T	C	0.37455	0.26878	AFR	1.44966e-65	FALSE	TRUE	FALSE	FALSE	0.798357	4.80992e-08	biomarkers	Glycated haemoglobin (HbA1c)	0.798357	rs10908467	EUR	1.39352	-0.10577	1.39352	mQTLs
ASH1L	BROMO/HMT	rs10908467	1	155439062	T	C	0.37455	0.26878	AFR	1.44966e-65	FALSE	TRUE	FALSE	FALSE	0.961424	2.19427e-10	biomarkers	Vitamin D	0.961424	rs10908467	EUR	1.39352	-0.10577	1.39352	mQTLs
ASH1L	BROMO/HMT	rs10908469	1	155468732	A	C	0.37513	0.26979	AFR	5.15786e-65	FALSE	TRUE	FALSE	FALSE	0.984482	1.53089e-10	biomarkers	Vitamin D	0.984482	rs10908469	EUR	1.39045	-0.10534	1.39045	mQTLs
ASH1L	BROMO/HMT	rs10908470	1	155527013	T	G	0.15393	0.26841	EUR	3.90087e-111	FALSE	TRUE	FALSE	FALSE	0.988141	2.19427e-10	biomarkers	Vitamin D	0.988141	rs10908470	EUR	0.573488	0.11448	1.74371	mQTLs
ASH1L	BROMO/HMT	rs10908471	1	155542942	A	G	0.11974	0.2684	EUR	2.67227e-208	FALSE	TRUE	FALSE	FALSE	0.978984	3.08284e-10	biomarkers	Vitamin D	0.978984	rs10908471	EUR	0.446125	0.14866	2.24152	mQTLs
ASH1L	BROMO/HMT	rs10908472	1	155544256	T	C	0.11983	0.26833	EUR	7.16823e-208	FALSE	TRUE	FALSE	FALSE	0.989575	3.17673e-10	biomarkers	Vitamin D	0.989575	rs10908472	EUR	0.446577	0.1485	2.23926	mQTLs
ASH1L	BROMO/HMT	rs111293015	1	155521279	G	A	0.015719	0.13429	EUR	0	FALSE	TRUE	FALSE	FALSE	0.0971985	9.13746e-28	biomarkers	Urea	0.0971985	rs111293015	EUR	0.117053	0.118571	8.54316	mQTLs
ASH1L	BROMO/HMT	rs111360475	1	155386445	G	A	0.0043201	0.035931	EUR	3.51606e-114	FALSE	TRUE	FALSE	FALSE	0.21524	5.17203e-09	biomarkers	Gamma glutamyltransferase	0.21524	rs111360475	EUR	0.120233	0.0316109	8.31717	mQTLs
ASH1L	BROMO/HMT	rs111360475	1	155386445	G	A	0.0043201	0.035931	EUR	3.51606e-114	FALSE	TRUE	FALSE	FALSE	0.226276	6.62613e-12	biomarkers	Creatinine	0.226276	rs111360475	EUR	0.120233	0.0316109	8.31717	mQTLs
ASH1L	BROMO/HMT	rs111638615	1	155380346	T	TG	0.37515	0.26799	AFR	2.31435e-67	FALSE	TRUE	FALSE	FALSE	0.741634	1.38521e-10	biomarkers	Vitamin D	0.741634	rs111638615	EUR	1.39987	-0.10716	1.39987	mQTLs
ASH1L	BROMO/HMT	rs111638615	1	155380346	T	TG	0.37515	0.26799	AFR	2.31435e-67	FALSE	TRUE	FALSE	FALSE	0.830772	1.23452e-08	biomarkers	Glycated haemoglobin (HbA1c)	0.830772	rs111638615	EUR	1.39987	-0.10716	1.39987	mQTLs
ASH1L	BROMO/HMT	rs111652370	1	155385034	C	T	0.03511	0.037827	None	0.276424	FALSE	TRUE	FALSE	FALSE	0.0792617	6.72513e-10	biomarkers	Gamma glutamyltransferase	0.0792617	rs111652370	EUR	0.928173	0.002717	1.07739	mQTLs
ASH1L	BROMO/HMT	rs111652370	1	155385034	C	T	0.03511	0.037827	None	0.276424	FALSE	TRUE	FALSE	FALSE	0.32271	4.08955e-11	biomarkers	Creatinine	0.32271	rs111652370	EUR	0.928173	0.002717	1.07739	mQTLs
ASH1L	BROMO/HMT	rs111706880	1	155462867	C	T	0.016578	0.14003	EUR	0	FALSE	TRUE	FALSE	FALSE	0.22741	3.12614e-27	biomarkers	Urea	0.22741	rs111706880	EUR	0.118389	0.123452	8.44674	mQTLs
ASH1L	BROMO/HMT	rs11264362	1	155315615	C	T	0.21611	0.69582	EUR	0	FALSE	TRUE	FALSE	FALSE	0.164969	1.43431e-08	biomarkers	Glycated haemoglobin (HbA1c)	0.164969	rs11264362	EUR	0.310583	0.47971	3.21975	mQTLs
ASH1L	BROMO/HMT	rs11264362	1	155315615	C	T	0.21611	0.69582	EUR	0	FALSE	TRUE	FALSE	FALSE	0.456348	7.08823e-11	biomarkers	Urea	0.456348	rs11264362	EUR	0.310583	0.47971	3.21975	mQTLs
ASH1L	BROMO/HMT	rs11264363	1	155318308	G	C	0.1756	0.69565	EUR	0	FALSE	TRUE	FALSE	FALSE	0.102592	1.61717e-08	biomarkers	Glycated haemoglobin (HbA1c)	0.102592	rs11264363	EUR	0.252426	0.52005	3.96156	mQTLs
ASH1L	BROMO/HMT	rs11264363	1	155318308	G	C	0.1756	0.69565	EUR	0	FALSE	TRUE	FALSE	FALSE	0.526871	9.56811e-11	biomarkers	Urea	0.526871	rs11264363	EUR	0.252426	0.52005	3.96156	mQTLs
ASH1L	BROMO/HMT	rs11264365	1	155332994	G	A	0.16315	0.26763	EUR	1.90904e-90	FALSE	TRUE	FALSE	FALSE	0.364219	2.13973e-08	biomarkers	Glycated haemoglobin (HbA1c)	0.364219	rs11264365	EUR	0.60961	0.10448	1.64039	mQTLs
ASH1L	BROMO/HMT	rs11264365	1	155332994	G	A	0.16315	0.26763	EUR	1.90904e-90	FALSE	TRUE	FALSE	FALSE	0.675839	8.15341e-11	biomarkers	Vitamin D	0.675839	rs11264365	EUR	0.60961	0.10448	1.64039	mQTLs
ASH1L	BROMO/HMT	rs11264366	1	155335411	A	T	0.37684	0.26796	AFR	2.53235e-69	FALSE	TRUE	FALSE	FALSE	0.673141	9.47291e-11	biomarkers	Vitamin D	0.673141	rs11264366	EUR	1.40633	-0.10888	1.40633	mQTLs
ASH1L	BROMO/HMT	rs11264366	1	155335411	A	T	0.37684	0.26796	AFR	2.53235e-69	FALSE	TRUE	FALSE	FALSE	0.872494	1.27211e-08	biomarkers	Glycated haemoglobin (HbA1c)	0.872494	rs11264366	EUR	1.40633	-0.10888	1.40633	mQTLs
ASH1L	BROMO/HMT	rs11264367	1	155337338	T	C	0.16339	0.26822	EUR	1.11544e-90	FALSE	TRUE	FALSE	FALSE	0.325628	3.89885e-08	biomarkers	Glycated haemoglobin (HbA1c)	0.325628	rs11264367	EUR	0.609164	0.10483	1.64159	mQTLs
ASH1L	BROMO/HMT	rs11264367	1	155337338	T	C	0.16339	0.26822	EUR	1.11544e-90	FALSE	TRUE	FALSE	FALSE	0.632674	1.16865e-10	biomarkers	Vitamin D	0.632674	rs11264367	EUR	0.609164	0.10483	1.64159	mQTLs
ASH1L	BROMO/HMT	rs11264369	1	155359830	T	C	0.22462	0.71779	EUR	0	FALSE	TRUE	FALSE	FALSE	0.135742	4.90709e-08	biomarkers	Glycated haemoglobin (HbA1c)	0.135742	rs11264369	EUR	0.312933	0.49317	3.19557	mQTLs
ASH1L	BROMO/HMT	rs11264369	1	155359830	T	C	0.22462	0.71779	EUR	0	FALSE	TRUE	FALSE	FALSE	0.764602	4.50799e-10	biomarkers	Vitamin D	0.764602	rs11264369	EUR	0.312933	0.49317	3.19557	mQTLs
ASH1L	BROMO/HMT	rs11264370	1	155371447	T	C	0.51416	0.26805	AFR	0	FALSE	TRUE	FALSE	FALSE	0.448835	1.21635e-10	biomarkers	Vitamin D	0.448835	rs11264370	EUR	1.91815	-0.24611	1.91815	mQTLs
ASH1L	BROMO/HMT	rs11264370	1	155371447	T	C	0.51416	0.26805	AFR	0	FALSE	TRUE	FALSE	FALSE	0.532965	1.08402e-08	biomarkers	Glycated haemoglobin (HbA1c)	0.532965	rs11264370	EUR	1.91815	-0.24611	1.91815	mQTLs
ASH1L	BROMO/HMT	rs11264371	1	155412037	C	T	0.37192	0.23834	AFR	7.23609e-106	FALSE	TRUE	FALSE	FALSE	0.813508	1.56938e-08	biomarkers	Vitamin D	0.813508	rs11264371	EUR	1.56046	-0.13358	1.56046	mQTLs
ASH1L	BROMO/HMT	rs11264372	1	155412930	A	G	0.16042	0.23817	EUR	5.84249e-53	FALSE	TRUE	FALSE	FALSE	0.716842	1.47799e-08	biomarkers	Vitamin D	0.716842	rs11264372	EUR	0.673553	0.07775	1.48467	mQTLs
ASH1L	BROMO/HMT	rs11264374	1	155421512	A	C	0.16449	0.26736	EUR	3.14137e-87	FALSE	TRUE	FALSE	FALSE	0.407221	2.09736e-08	biomarkers	Glycated haemoglobin (HbA1c)	0.407221	rs11264374	EUR	0.615238	0.10287	1.62539	mQTLs
ASH1L	BROMO/HMT	rs11264374	1	155421512	A	C	0.16449	0.26736	EUR	3.14137e-87	FALSE	TRUE	FALSE	FALSE	0.710348	1.04692e-10	biomarkers	Vitamin D	0.710348	rs11264374	EUR	0.615238	0.10287	1.62539	mQTLs
ASH1L	BROMO/HMT	rs11264375	1	155424065	T	C	0.37268	0.26765	AFR	6.9616e-65	FALSE	TRUE	FALSE	FALSE	0.766976	1.6584e-10	biomarkers	Vitamin D	0.766976	rs11264375	EUR	1.39242	-0.10503	1.39242	mQTLs
ASH1L	BROMO/HMT	rs11264375	1	155424065	T	C	0.37268	0.26765	AFR	6.9616e-65	FALSE	TRUE	FALSE	FALSE	0.856073	1.25946e-08	biomarkers	Glycated haemoglobin (HbA1c)	0.856073	rs11264375	EUR	1.39242	-0.10503	1.39242	mQTLs
ASH1L	BROMO/HMT	rs11264380	1	155520144	T	C	0.37512	0.2686	AFR	1.91748e-66	FALSE	TRUE	FALSE	FALSE	0.936721	2.68009e-10	biomarkers	Vitamin D	0.936721	rs11264380	EUR	1.39657	-0.10652	1.39657	mQTLs
ASH1L	BROMO/HMT	rs11264381	1	155522572	T	C	0.10118	0.26825	EUR	4.55041e-284	FALSE	TRUE	FALSE	FALSE	0.475019	3.58175e-10	biomarkers	Vitamin D	0.475019	rs11264381	EUR	0.377185	0.16707	2.65122	mQTLs
ASH1L	BROMO/HMT	rs11264383	1	155545346	C	T	0.11931	0.26836	EUR	7.18661e-210	FALSE	TRUE	FALSE	FALSE	0.936065	3.2409e-10	biomarkers	Vitamin D	0.936065	rs11264383	EUR	0.444589	0.14905	2.24927	mQTLs
ASH1L	BROMO/HMT	rs113671475	1	155406476	C	T	0.035144	0.037835	None	0.292217	FALSE	TRUE	FALSE	FALSE	0.0805401	7.35846e-10	biomarkers	Gamma glutamyltransferase	0.0805401	rs113671475	EUR	0.928875	0.002691	1.07657	mQTLs
ASH1L	BROMO/HMT	rs113671475	1	155406476	C	T	0.035144	0.037835	None	0.292217	FALSE	TRUE	FALSE	FALSE	0.319819	3.31493e-11	biomarkers	Creatinine	0.319819	rs113671475	EUR	0.928875	0.002691	1.07657	mQTLs
ASH1L	BROMO/HMT	rs114226010	1	155543911	G	A	0.00081749	0.0060527	EUR	1.04506e-18	FALSE	FALSE	FALSE	FALSE		4.05796e-08	biomarkers	Urate		rs114226010	EUR	0.135062	0.00523521	7.404	None
ASH1L	BROMO/HMT	rs114760481	1	155321214	C	T	0.0025412	0.02242	EUR	2.72117e-74	FALSE	TRUE	FALSE	FALSE	0.232004	1.22623e-17	biomarkers	Creatinine	0.232469	rs140959946	EUR	0.113345	0.0198788	8.8226	mQTLs
ASH1L	BROMO/HMT	rs114889704	1	155534434	T	G	0.007321	0.046181	EUR	1.6178e-119	FALSE	FALSE	FALSE	FALSE	0.453527	1.95118e-11	biomarkers	Calcium	0.453527	rs114889704	EUR	0.158528	0.03886	6.30802	None
ASH1L	BROMO/HMT	rs114889704	1	155534434	T	G	0.007321	0.046181	EUR	1.6178e-119	FALSE	FALSE	FALSE	FALSE	0.461857	9.38184e-15	biomarkers	Urate	0.461857	rs114889704	EUR	0.158528	0.03886	6.30802	None
ASH1L	BROMO/HMT	rs114889704	1	155534434	T	G	0.007321	0.046181	EUR	1.6178e-119	FALSE	FALSE	FALSE	FALSE	0.792708	2.88834e-08	biomarkers	Urea	0.792708	rs114889704	EUR	0.158528	0.03886	6.30802	None
ASH1L	BROMO/HMT	rs11582072	1	155477570	T	C	0.089046	0.6807	EUR	0	FALSE	TRUE	FALSE	FALSE	0.084163	2.89581e-09	biomarkers	Urea	0.084163	rs11582072	EUR	0.130815	0.591654	7.64436	mQTLs
ASH1L	BROMO/HMT	rs11586577	1	155358612	G	A	0.01625	0.14039	EUR	0	FALSE	TRUE	FALSE	FALSE	0.0779257	1.77249e-28	biomarkers	Urea	0.0779257	rs11586577	EUR	0.115749	0.12414	8.63938	mQTLs
ASH1L	BROMO/HMT	rs115904883	1	155484856	G	A	0.006833	0.057541	EUR	2.12304e-184	FALSE	TRUE	FALSE	FALSE	0.152438	3.10684e-13	biomarkers	Urate	0.152438	rs115904883	EUR	0.11875	0.050708	8.42104	mQTLs
ASH1L	BROMO/HMT	rs115904883	1	155484856	G	A	0.006833	0.057541	EUR	2.12304e-184	FALSE	TRUE	FALSE	FALSE	0.360595	1.10344e-11	biomarkers	Urea	0.360595	rs115904883	EUR	0.11875	0.050708	8.42104	mQTLs
ASH1L	BROMO/HMT	rs116043455	1	155357296	T	C	0.0055093	0.034514	EUR	1.18085e-88	FALSE	TRUE	FALSE	FALSE	0.333537	1.35427e-09	biomarkers	Calcium	0.333537	rs116043455	EUR	0.159625	0.0290047	6.26468	mQTLs
ASH1L	BROMO/HMT	rs116043455	1	155357296	T	C	0.0055093	0.034514	EUR	1.18085e-88	FALSE	TRUE	FALSE	FALSE	0.49401	3.53816e-13	biomarkers	Urate	0.49401	rs116043455	EUR	0.159625	0.0290047	6.26468	mQTLs
ASH1L	BROMO/HMT	rs116479633	1	155520279	T	G	0.0012573	0.010415	EUR	1.27408e-33	FALSE	FALSE	FALSE	FALSE	0.459094	5.38311e-09	biomarkers	Urea	0.459094	rs116479633	EUR	0.12072	0.0091577	8.28362	None
ASH1L	BROMO/HMT	rs116540837	1	155402541	T	G	0.0040672	0.027122	EUR	1.87275e-73	FALSE	TRUE	FALSE	FALSE	0.442551	6.08515e-10	biomarkers	Urea	0.442551	rs116540837	EUR	0.149959	0.0230548	6.66847	mQTLs
ASH1L	BROMO/HMT	rs116580423	1	155306064	A	G	0.0037485	0.032943	EUR	1.5296e-108	FALSE	FALSE	FALSE	FALSE	0.188435	4.64528e-10	biomarkers	Cystatin C	0.188435	rs116580423	EUR	0.113787	0.0291945	8.78832	None
ASH1L	BROMO/HMT	rs116580423	1	155306064	A	G	0.0037485	0.032943	EUR	1.5296e-108	FALSE	FALSE	FALSE	FALSE	0.691771	4.42023e-14	biomarkers	Urate	0.691771	rs116580423	EUR	0.113787	0.0291945	8.78832	None
ASH1L	BROMO/HMT	rs116580423	1	155306064	A	G	0.0037485	0.032943	EUR	1.5296e-108	FALSE	FALSE	FALSE	FALSE	0.972174	1.4059e-08	biomarkers	Albumin	0.972174	rs116580423	EUR	0.113787	0.0291945	8.78832	None
ASH1L	BROMO/HMT	rs116698232	1	155483786	C	G	0.0027657	0.021257	EUR	3.57605e-64	FALSE	TRUE	FALSE	FALSE	0.752466	2.72717e-09	biomarkers	Urea	0.752466	rs116698232	EUR	0.130108	0.0184913	7.68594	mQTLs
ASH1L	BROMO/HMT	rs12021631	1	155321678	A	T	0.17143	0.26667	EUR	9.69286e-74	FALSE	TRUE	FALSE	FALSE	0.470763	2.60088e-10	biomarkers	Urea	0.470763	rs12021631	EUR	0.642854	0.09524	1.55556	mQTLs
ASH1L	BROMO/HMT	rs12021631	1	155321678	A	T	0.17143	0.26667	EUR	9.69286e-74	FALSE	TRUE	FALSE	FALSE	0.55024	7.60219e-11	biomarkers	Vitamin D	0.55024	rs12021631	EUR	0.642854	0.09524	1.55556	mQTLs
ASH1L	BROMO/HMT	rs12024696	1	155321549	G	A	0.11068	0.25813	EUR	2.12872e-215	FALSE	TRUE	FALSE	FALSE	0.601457	5.32954e-09	biomarkers	Glycated haemoglobin (HbA1c)	0.601457	rs12024696	EUR	0.428776	0.14745	2.33222	mQTLs
ASH1L	BROMO/HMT	rs12024696	1	155321549	G	A	0.11068	0.25813	EUR	2.12872e-215	FALSE	TRUE	FALSE	FALSE	0.855388	2.12942e-10	biomarkers	Vitamin D	0.855388	rs12024696	EUR	0.428776	0.14745	2.33222	mQTLs
ASH1L	BROMO/HMT	rs12025532	1	155369302	C	T	0.10764	0.26729	EUR	1.29155e-252	FALSE	TRUE	FALSE	FALSE	0.817013	1.63343e-08	biomarkers	Glycated haemoglobin (HbA1c)	0.817013	rs12025532	EUR	0.402709	0.15965	2.48318	mQTLs
ASH1L	BROMO/HMT	rs12025532	1	155369302	C	T	0.10764	0.26729	EUR	1.29155e-252	FALSE	TRUE	FALSE	FALSE	0.876779	1.30454e-10	biomarkers	Vitamin D	0.876779	rs12025532	EUR	0.402709	0.15965	2.48318	mQTLs
ASH1L	BROMO/HMT	rs12026638	1	155401260	T	C	0.16393	0.26756	EUR	1.47839e-88	FALSE	TRUE	FALSE	FALSE	0.391919	2.18296e-08	biomarkers	Glycated haemoglobin (HbA1c)	0.391919	rs12026638	EUR	0.612685	0.10363	1.63216	mQTLs
ASH1L	BROMO/HMT	rs12026638	1	155401260	T	C	0.16393	0.26756	EUR	1.47839e-88	FALSE	TRUE	FALSE	FALSE	0.702226	9.37865e-11	biomarkers	Vitamin D	0.702226	rs12026638	EUR	0.612685	0.10363	1.63216	mQTLs
ASH1L	BROMO/HMT	rs12028416	1	155401161	G	T	0.16393	0.26754	EUR	1.47839e-88	FALSE	TRUE	FALSE	FALSE	0.392311	2.36477e-08	biomarkers	Glycated haemoglobin (HbA1c)	0.392311	rs12028416	EUR	0.612731	0.10361	1.63204	mQTLs
ASH1L	BROMO/HMT	rs12028416	1	155401161	G	T	0.16393	0.26754	EUR	1.47839e-88	FALSE	TRUE	FALSE	FALSE	0.701314	1.0788e-10	biomarkers	Vitamin D	0.701314	rs12028416	EUR	0.612731	0.10361	1.63204	mQTLs
ASH1L	BROMO/HMT	rs12030596	1	155536437	A	G	0.34673	0.26886	AFR	2.85062e-37	FALSE	TRUE	TRUE	FALSE	0.828118	4.83485e-10	biomarkers	Vitamin D	0.828118	rs12030596	EUR	1.28963	-0.07787	1.28963	multi-QTLs
ASH1L	BROMO/HMT	rs12037824	1	155415181	G	A	0.16056	0.23804	EUR	1.46805e-52	FALSE	TRUE	FALSE	FALSE	0.719787	1.73443e-08	biomarkers	Vitamin D	0.719787	rs12037824	EUR	0.674508	0.07748	1.48256	mQTLs
ASH1L	BROMO/HMT	rs12041534	1	155407096	C	T	0.37293	0.26697	AFR	5.48654e-66	FALSE	TRUE	FALSE	FALSE	0.802198	1.35778e-10	biomarkers	Vitamin D	0.802198	rs12041534	EUR	1.3969	-0.10596	1.3969	mQTLs
ASH1L	BROMO/HMT	rs12041534	1	155407096	C	T	0.37293	0.26697	AFR	5.48654e-66	FALSE	TRUE	FALSE	FALSE	0.878008	4.22357e-08	biomarkers	Glycated haemoglobin (HbA1c)	0.878008	rs12041534	EUR	1.3969	-0.10596	1.3969	mQTLs
ASH1L	BROMO/HMT	rs12046473	1	155382426	T	C	0.37319	0.26785	AFR	2.96635e-65	FALSE	FALSE	FALSE	FALSE	0.758661	1.16865e-10	biomarkers	Vitamin D	0.758661	rs12046473	EUR	1.39328	-0.10534	1.39328	None
ASH1L	BROMO/HMT	rs12046473	1	155382426	T	C	0.37319	0.26785	AFR	2.96635e-65	FALSE	FALSE	FALSE	FALSE	0.895745	1.12826e-08	biomarkers	Glycated haemoglobin (HbA1c)	0.895745	rs12046473	EUR	1.39328	-0.10534	1.39328	None
ASH1L	BROMO/HMT	rs12048286	1	155552484	C	T	0.34753	0.26877	AFR	5.30228e-38	FALSE	TRUE	FALSE	FALSE	0.709213	3.42356e-08	biomarkers	Glycated haemoglobin (HbA1c)	0.709213	rs12048286	EUR	1.29304	-0.07876	1.29304	mQTLs
ASH1L	BROMO/HMT	rs12048286	1	155552484	C	T	0.34753	0.26877	AFR	5.30228e-38	FALSE	TRUE	FALSE	FALSE	0.870489	3.37316e-10	biomarkers	Vitamin D	0.870489	rs12048286	EUR	1.29304	-0.07876	1.29304	mQTLs
ASH1L	BROMO/HMT	rs12049455	1	155320492	T	A	0.12627	0.2543	EUR	5.35267e-154	FALSE	TRUE	FALSE	FALSE	0.691218	8.54931e-10	biomarkers	Vitamin D	0.691218	rs12049455	EUR	0.49654	0.12803	2.01394	mQTLs
ASH1L	BROMO/HMT	rs12067371	1	155437669	C	T	0.51044	0.26878	AFR	0	FALSE	TRUE	FALSE	FALSE	0.524086	2.4989e-10	biomarkers	Vitamin D	0.524086	rs12067371	EUR	1.8991	-0.24166	1.8991	mQTLs
ASH1L	BROMO/HMT	rs12079134	1	155466784	C	G	0.37595	0.27035	AFR	2.33273e-65	FALSE	TRUE	FALSE	FALSE	0.988348	1.05744e-10	biomarkers	Vitamin D	0.988348	rs12079134	EUR	1.3906	-0.1056	1.3906	mQTLs
ASH1L	BROMO/HMT	rs12081067	1	155358982	A	G	0.16306	0.26757	EUR	1.64598e-90	FALSE	TRUE	FALSE	FALSE	0.370612	2.38854e-08	biomarkers	Glycated haemoglobin (HbA1c)	0.370612	rs12081067	EUR	0.609411	0.10451	1.64093	mQTLs
ASH1L	BROMO/HMT	rs12081067	1	155358982	A	G	0.16306	0.26757	EUR	1.64598e-90	FALSE	TRUE	FALSE	FALSE	0.682632	9.10147e-11	biomarkers	Vitamin D	0.682632	rs12081067	EUR	0.609411	0.10451	1.64093	mQTLs
ASH1L	BROMO/HMT	rs12122800	1	155527235	T	G	0.068243	0.53479	EUR	0	FALSE	TRUE	FALSE	FALSE	0.213312	6.84189e-36	biomarkers	Urea	0.213312	rs12122800	EUR	0.127607	0.466547	7.83655	mQTLs
ASH1L	BROMO/HMT	rs12122800	1	155527235	T	G	0.068243	0.53479	EUR	0	FALSE	TRUE	FALSE	FALSE	0.535154	1.98546e-10	biomarkers	Phosphate	0.535154	rs12122800	EUR	0.127607	0.466547	7.83655	mQTLs
ASH1L	BROMO/HMT	rs12122800	1	155527235	T	G	0.068243	0.53479	EUR	0	FALSE	TRUE	FALSE	FALSE	0.557329	1.38568e-14	biomarkers	Urate	0.557329	rs12122800	EUR	0.127607	0.466547	7.83655	mQTLs
ASH1L	BROMO/HMT	rs12122800	1	155527235	T	G	0.068243	0.53479	EUR	0	FALSE	TRUE	FALSE	FALSE	0.878095	1.08964e-10	biomarkers	Calcium	0.878095	rs12122800	EUR	0.127607	0.466547	7.83655	mQTLs
ASH1L	BROMO/HMT	rs12131079	1	155319668	C	T	0.21719	0.69581	EUR	0	FALSE	TRUE	FALSE	FALSE	0.136832	1.523e-08	biomarkers	Glycated haemoglobin (HbA1c)	0.136832	rs12131079	EUR	0.31214	0.47862	3.20369	mQTLs
ASH1L	BROMO/HMT	rs12131079	1	155319668	C	T	0.21719	0.69581	EUR	0	FALSE	TRUE	FALSE	FALSE	0.485294	8.83248e-11	biomarkers	Urea	0.485294	rs12131079	EUR	0.31214	0.47862	3.20369	mQTLs
ASH1L	BROMO/HMT	rs12239100	1	155428476	C	A	0.10681	0.26705	EUR	3.83175e-255	FALSE	TRUE	FALSE	FALSE	0.739486	1.86019e-08	biomarkers	Glycated haemoglobin (HbA1c)	0.739486	rs12239100	EUR	0.399963	0.16024	2.50023	mQTLs
ASH1L	BROMO/HMT	rs12239100	1	155428476	C	A	0.10681	0.26705	EUR	3.83175e-255	FALSE	TRUE	FALSE	FALSE	0.988072	1.9657e-10	biomarkers	Vitamin D	0.988072	rs12239100	EUR	0.399963	0.16024	2.50023	mQTLs
ASH1L	BROMO/HMT	rs12239114	1	155322142	G	A	0.16302	0.25849	EUR	1.86837e-76	FALSE	TRUE	FALSE	FALSE	0.416987	5.89006e-09	biomarkers	Glycated haemoglobin (HbA1c)	0.416987	rs12239114	EUR	0.630663	0.09547	1.58563	mQTLs
ASH1L	BROMO/HMT	rs12239114	1	155322142	G	A	0.16302	0.25849	EUR	1.86837e-76	FALSE	TRUE	FALSE	FALSE	0.65279	1.6919e-10	biomarkers	Vitamin D	0.65279	rs12239114	EUR	0.630663	0.09547	1.58563	mQTLs
ASH1L	BROMO/HMT	rs12407219	1	155549562	A	G	0.0034165	0.034396	EUR	1.18328e-123	FALSE	FALSE	FALSE	FALSE	0.189949	5.98416e-19	biomarkers	Urea	0.189949	rs12407219	EUR	0.0993284	0.0309795	10.0676	None
ASH1L	BROMO/HMT	rs12407219	1	155549562	A	G	0.0034165	0.034396	EUR	1.18328e-123	FALSE	FALSE	FALSE	FALSE	0.288229	2.58167e-11	biomarkers	Cystatin C	0.288229	rs12407219	EUR	0.0993284	0.0309795	10.0676	None
ASH1L	BROMO/HMT	rs12724079	1	155433942	T	C	0.21282	0.68836	EUR	0	FALSE	TRUE	FALSE	FALSE	0.89324	8.96444e-09	biomarkers	Urea	0.89324	rs12724079	EUR	0.30917	0.47554	3.23447	mQTLs
ASH1L	BROMO/HMT	rs12746592	1	155505967	G	A	0.14837	0.26867	EUR	2.30718e-124	FALSE	TRUE	FALSE	FALSE	0.796204	1.92678e-10	biomarkers	Vitamin D	0.796204	rs12746592	EUR	0.552239	0.1203	1.81081	mQTLs
ASH1L	BROMO/HMT	rs12748814	1	155310443	C	T	0.011171	0.084269	EUR	6.84877e-252	FALSE	TRUE	FALSE	FALSE	0.526081	3.6084e-09	biomarkers	Glycated haemoglobin (HbA1c)	0.526081	rs12748814	EUR	0.132564	0.073098	7.54355	mQTLs
ASH1L	BROMO/HMT	rs12753466	1	155331993	T	G	0.011751	0.085338	EUR	6.37734e-248	FALSE	TRUE	FALSE	FALSE	0.353101	3.43242e-09	biomarkers	Calcium	0.353101	rs12753466	EUR	0.1377	0.073587	7.26219	mQTLs
ASH1L	BROMO/HMT	rs12753466	1	155331993	T	G	0.011751	0.085338	EUR	6.37734e-248	FALSE	TRUE	FALSE	FALSE	0.524558	6.96823e-16	biomarkers	Urea	0.524558	rs12753466	EUR	0.1377	0.073587	7.26219	mQTLs
ASH1L	BROMO/HMT	rs12753466	1	155331993	T	G	0.011751	0.085338	EUR	6.37734e-248	FALSE	TRUE	FALSE	FALSE	0.808479	9.38504e-19	biomarkers	Urate	0.808479	rs12753466	EUR	0.1377	0.073587	7.26219	mQTLs
ASH1L	BROMO/HMT	rs1325908	1	155413304	C	A	0.22186	0.71514	EUR	0	FALSE	TRUE	FALSE	FALSE	0.898616	4.48474e-08	biomarkers	Urea	0.898616	rs1325908	EUR	0.310233	0.49328	3.22338	mQTLs
ASH1L	BROMO/HMT	rs1360554	1	155473356	C	T	0.21794	0.6844	EUR	0	FALSE	TRUE	FALSE	FALSE	0.911777	4.71468e-08	biomarkers	Urea	0.911777	rs1360554	EUR	0.31844	0.46646	3.14031	mQTLs
ASH1L	BROMO/HMT	rs139486356	1	155544422	A	G	0.0015595	0.011583	EUR	1.34371e-34	FALSE	TRUE	FALSE	FALSE	0.47147	3.6718e-08	biomarkers	Creatinine	0.47147	rs139486356	EUR	0.134637	0.0100235	7.42738	mQTLs
ASH1L	BROMO/HMT	rs139486356	1	155544422	A	G	0.0015595	0.011583	EUR	1.34371e-34	FALSE	TRUE	FALSE	FALSE	0.872057	8.6995e-09	biomarkers	Urea	0.872057	rs139486356	EUR	0.134637	0.0100235	7.42738	mQTLs
ASH1L	BROMO/HMT	rs139932136	1	155538489	A	C	0.0036115	0.028717	EUR	8.75763e-89	FALSE	TRUE	FALSE	FALSE	0.413168	7.37751e-11	biomarkers	Creatinine	0.232469	rs140959946	EUR	0.125762	0.0251055	7.95154	mQTLs
ASH1L	BROMO/HMT	rs140808513	1	155395685	G	GT	0.24279	0.70067	EUR	0	FALSE	FALSE	FALSE	FALSE	0.255381	5.22401e-09	biomarkers	Glycated haemoglobin (HbA1c)	0.255381	rs140808513	EUR	0.346511	0.45788	2.88591	None
ASH1L	BROMO/HMT	rs140808513	1	155395685	G	GT	0.24279	0.70067	EUR	0	FALSE	FALSE	FALSE	FALSE	0.856501	6.0246e-10	biomarkers	Vitamin D	0.856501	rs140808513	EUR	0.346511	0.45788	2.88591	None
ASH1L	BROMO/HMT	rs140959946	1	155303107	C	T	0.0025201	0.022347	EUR	1.09382e-74	FALSE	TRUE	FALSE	FALSE	0.232469	6.46583e-18	biomarkers	Creatinine	0.46052	rs140959946	EUR	0.112771	0.0198269	8.86751	mQTLs
ASH1L	BROMO/HMT	rs141380234	1	155423363	G	T	0.0013811	0.016403	EUR	4.17393e-65	FALSE	FALSE	FALSE	FALSE	0.516283	1.89352e-11	biomarkers	Urea	0.516283	rs141380234	EUR	0.084198	0.0150219	11.8768	None
ASH1L	BROMO/HMT	rs141491581	1	155509242	A	ATG	0.22674	0.68647	EUR	0	FALSE	TRUE	FALSE	FALSE	0.640632	1.19803e-08	biomarkers	Urea	0.640632	rs141491581	EUR	0.330298	0.45973	3.02756	mQTLs
ASH1L	BROMO/HMT	rs141783811	1	155409456	G	T	0.002555	0.020199	EUR	1.57099e-62	FALSE	FALSE	FALSE	FALSE	0.542157	4.72688e-09	biomarkers	Urea	0.542157	rs141783811	EUR	0.126491	0.017644	7.90568	None
ASH1L	BROMO/HMT	rs143341259	1	155328287	T	C	0.0039271	0.035969	EUR	1.50995e-121	FALSE	FALSE	FALSE	FALSE	0.198891	7.36097e-14	biomarkers	Urea	0.198891	rs143341259	EUR	0.10918	0.0320419	9.15918	None
ASH1L	BROMO/HMT	rs143341259	1	155328287	T	C	0.0039271	0.035969	EUR	1.50995e-121	FALSE	FALSE	FALSE	FALSE	0.745948	3.86137e-12	biomarkers	Cystatin C	0.745948	rs143341259	EUR	0.10918	0.0320419	9.15918	None
ASH1L	BROMO/HMT	rs143612128	1	155330909	T	A	0.0035717	0.028768	EUR	1.88635e-89	FALSE	TRUE	FALSE	FALSE	0.413499	1.38521e-10	biomarkers	Creatinine	0.232469	rs140959946	EUR	0.124155	0.0251963	8.05443	mQTLs
ASH1L	BROMO/HMT	rs146899245	1	155407083	G	A	0.003395	0.026935	EUR	6.43357e-83	FALSE	FALSE	FALSE	FALSE	0.0924581	1.40954e-09	biomarkers	Urea	0.0924581	rs146899245	EUR	0.126044	0.02354	7.93373	None
ASH1L	BROMO/HMT	rs146899245	1	155407083	G	A	0.003395	0.026935	EUR	6.43357e-83	FALSE	FALSE	FALSE	FALSE	0.729716	9.61444e-09	biomarkers	Cystatin C	0.729716	rs146899245	EUR	0.126044	0.02354	7.93373	None
ASH1L	BROMO/HMT	rs147981444	1	155359033	C	A	0.0062247	0.053521	EUR	8.02424e-174	FALSE	FALSE	FALSE	FALSE	0.191666	8.57144e-11	biomarkers	Urate	0.191666	rs147981444	EUR	0.116304	0.0472963	8.59817	None
ASH1L	BROMO/HMT	rs147981444	1	155359033	C	A	0.0062247	0.053521	EUR	8.02424e-174	FALSE	FALSE	FALSE	FALSE	0.547606	3.18495e-11	biomarkers	Urea	0.547606	rs147981444	EUR	0.116304	0.0472963	8.59817	None
ASH1L	BROMO/HMT	rs148015261	1	155330819	G	T	0.0035649	0.02883	EUR	1.38461e-89	FALSE	TRUE	FALSE	FALSE	0.412384	2.00541e-10	biomarkers	Creatinine	0.232469	rs140959946	EUR	0.123652	0.0252651	8.08718	mQTLs
ASH1L	BROMO/HMT	rs148730131	1	155463825	G	A	0.0041515	0.032144	EUR	5.08827e-97	FALSE	FALSE	FALSE	FALSE	0.424476	1.09775e-09	biomarkers	Urate	0.424476	rs148730131	EUR	0.129153	0.0279925	7.74274	None
ASH1L	BROMO/HMT	rs148794484	1	155533153	G	A	0.0057467	0.04531	EUR	1.05396e-138	FALSE	TRUE	FALSE	FALSE	0.121481	2.95431e-09	biomarkers	Urate	0.121481	rs148794484	EUR	0.126831	0.0395633	7.88453	mQTLs
ASH1L	BROMO/HMT	rs148794484	1	155533153	G	A	0.0057467	0.04531	EUR	1.05396e-138	FALSE	TRUE	FALSE	FALSE	0.545692	3.37546e-18	biomarkers	Urea	0.545692	rs148794484	EUR	0.126831	0.0395633	7.88453	mQTLs
ASH1L	BROMO/HMT	rs148794484	1	155533153	G	A	0.0057467	0.04531	EUR	1.05396e-138	FALSE	TRUE	FALSE	FALSE	0.870576	9.9586e-11	biomarkers	Creatinine	0.870576	rs148794484	EUR	0.126831	0.0395633	7.88453	mQTLs
ASH1L	BROMO/HMT	rs148838862	1	155385138	A	T	0.004174	0.035529	EUR	3.91037e-114	FALSE	TRUE	FALSE	FALSE	0.0763826	2.18296e-08	biomarkers	Urate	0.0763826	rs148838862	EUR	0.117481	0.031355	8.51198	mQTLs
ASH1L	BROMO/HMT	rs148838862	1	155385138	A	T	0.004174	0.035529	EUR	3.91037e-114	FALSE	TRUE	FALSE	FALSE	0.539669	2.75646e-17	biomarkers	Urea	0.539669	rs148838862	EUR	0.117481	0.031355	8.51198	mQTLs
ASH1L	BROMO/HMT	rs148838862	1	155385138	A	T	0.004174	0.035529	EUR	3.91037e-114	FALSE	TRUE	FALSE	FALSE	0.80493	4.38608e-11	biomarkers	Creatinine	0.80493	rs148838862	EUR	0.117481	0.031355	8.51198	mQTLs
ASH1L	BROMO/HMT	rs149253716	1	155467634	G	A	0.035478	0.041585	EUR	0.014425	FALSE	TRUE	FALSE	FALSE	0.0521829	7.75576e-11	biomarkers	Gamma glutamyltransferase	0.0521829	rs149253716	EUR	0.853144	0.006107	1.17213	mQTLs
ASH1L	BROMO/HMT	rs149253716	1	155467634	G	A	0.035478	0.041585	EUR	0.014425	FALSE	TRUE	FALSE	FALSE	0.454481	4.78675e-10	biomarkers	Creatinine	0.454481	rs149253716	EUR	0.853144	0.006107	1.17213	mQTLs
ASH1L	BROMO/HMT	rs149887714	1	155336557	G	A	0.0027115	0.02008	EUR	3.80193e-59	FALSE	FALSE	FALSE	FALSE	0.720651	1.16563e-09	biomarkers	Urea	0.720651	rs149887714	EUR	0.135035	0.0173685	7.4055	None
ASH1L	BROMO/HMT	rs150033711	1	155322438	T	TA	0.021317	0.121	EUR	2.76262e-292	FALSE	FALSE	FALSE	FALSE	0.722311	3.90017e-12	biomarkers	Urea	0.722311	rs150033711	EUR	0.176174	0.099683	5.67622	None
ASH1L	BROMO/HMT	rs150808499	1	155332835	C	T	0.0026405	0.019721	EUR	1.40914e-58	FALSE	FALSE	FALSE	FALSE	0.674017	1.84645e-09	biomarkers	Urea	0.674017	rs150808499	EUR	0.133893	0.0170805	7.46866	None
ASH1L	BROMO/HMT	rs151026328	1	155303097	G	A	0.0037529	0.032946	EUR	1.91768e-108	FALSE	FALSE	FALSE	FALSE	0.189002	4.33123e-10	biomarkers	Cystatin C	0.189002	rs151026328	EUR	0.113911	0.0291931	8.77881	None
ASH1L	BROMO/HMT	rs151026328	1	155303097	G	A	0.0037529	0.032946	EUR	1.91768e-108	FALSE	FALSE	FALSE	FALSE	0.69274	4.24691e-14	biomarkers	Urate	0.69274	rs151026328	EUR	0.113911	0.0291931	8.77881	None
ASH1L	BROMO/HMT	rs151026328	1	155303097	G	A	0.0037529	0.032946	EUR	1.91768e-108	FALSE	FALSE	FALSE	FALSE	0.971145	1.31086e-08	biomarkers	Albumin	0.971145	rs151026328	EUR	0.113911	0.0291931	8.77881	None
ASH1L	BROMO/HMT	rs1556488	1	155540660	T	G	0.34922	0.26862	AFR	1.19275e-39	FALSE	TRUE	FALSE	FALSE	0.849761	3.80323e-10	biomarkers	Vitamin D	0.849761	rs1556488	EUR	1.30005	-0.0806	1.30005	mQTLs
ASH1L	BROMO/HMT	rs183521162	1	155424802	C	T	0.00030369	0.0027689	EUR	4.92169e-11	FALSE	FALSE	FALSE	FALSE		1.60163e-12	biomarkers	Urea		rs183521162	EUR	0.109679	0.00246521	9.11752	None
ASH1L	BROMO/HMT	rs184163073	1	155381685	T	C	0.00031602	0.0028367	EUR	8.88468e-11	FALSE	FALSE	FALSE	FALSE		3.59102e-11	biomarkers	Urea		rs184163073	EUR	0.111404	0.00252068	8.97633	None
ASH1L	BROMO/HMT	rs1886905	1	155372672	T	C	0.20314	0.64224	EUR	0	FALSE	TRUE	FALSE	FALSE	0.986334	8.54931e-10	biomarkers	Vitamin D	0.986334	rs1886905	EUR	0.316299	0.4391	3.16156	mQTLs
ASH1L	BROMO/HMT	rs190585426	1	155481762	C	T	0.0025003	0.022902	EUR	8.84651e-78	FALSE	FALSE	FALSE	FALSE	0.70335	1.60938e-10	biomarkers	Urate	0.70335	rs190585426	EUR	0.109174	0.0204017	9.1597	None
ASH1L	BROMO/HMT	rs193112569	1	155365019	T	C	0.00054124	0.0057807	EUR	5.59173e-23	FALSE	FALSE	FALSE	FALSE		2.83404e-20	biomarkers	Urea		rs193112569	EUR	0.0936288	0.00523946	10.6805	None
ASH1L	BROMO/HMT	rs2025669	1	155357609	G	A	0.16306	0.26761	EUR	1.64598e-90	FALSE	TRUE	FALSE	FALSE	0.369539	2.31794e-08	biomarkers	Glycated haemoglobin (HbA1c)	0.369539	rs2025669	EUR	0.60932	0.10455	1.64118	mQTLs
ASH1L	BROMO/HMT	rs2025669	1	155357609	G	A	0.16306	0.26761	EUR	1.64598e-90	FALSE	TRUE	FALSE	FALSE	0.683246	9.37865e-11	biomarkers	Vitamin D	0.683246	rs2025669	EUR	0.60932	0.10455	1.64118	mQTLs
ASH1L	BROMO/HMT	rs35615695	1	155501014	T	C	0.098413	0.68056	EUR	0	FALSE	TRUE	FALSE	FALSE	0.163982	1.39552e-09	biomarkers	Urea	0.163982	rs35615695	EUR	0.144606	0.582147	6.91535	mQTLs
ASH1L	BROMO/HMT	rs4492610	1	155328396	G	A	0.16334	0.25754	EUR	1.28238e-74	FALSE	TRUE	FALSE	FALSE	0.25183	6.13044e-09	biomarkers	Glycated haemoglobin (HbA1c)	0.25183	rs4492610	EUR	0.634232	0.0942	1.57671	mQTLs
ASH1L	BROMO/HMT	rs4492610	1	155328396	G	A	0.16334	0.25754	EUR	1.28238e-74	FALSE	TRUE	FALSE	FALSE	0.649404	2.07649e-08	biomarkers	Vitamin D	0.649404	rs4492610	EUR	0.634232	0.0942	1.57671	mQTLs
ASH1L	BROMO/HMT	rs5005770	1	155345043	A	G	0.16315	0.26792	EUR	6.14213e-91	FALSE	TRUE	FALSE	FALSE	0.357007	2.07649e-08	biomarkers	Glycated haemoglobin (HbA1c)	0.357007	rs5005770	EUR	0.60895	0.10477	1.64217	mQTLs
ASH1L	BROMO/HMT	rs5005770	1	155345043	A	G	0.16315	0.26792	EUR	6.14213e-91	FALSE	TRUE	FALSE	FALSE	0.671796	9.85951e-11	biomarkers	Vitamin D	0.671796	rs5005770	EUR	0.60895	0.10477	1.64217	mQTLs
ASH1L	BROMO/HMT	rs5020058	1	155507543	T	A	0.26428	0.2667	None	0.706865	FALSE	TRUE	FALSE	FALSE	0.994128	1.77864e-10	biomarkers	Vitamin D	0.994128	rs5020058	EUR	0.990926	0.00242	1.00916	mQTLs
ASH1L	BROMO/HMT	rs550407414	1	155529325	C	CA	0.14164	0.2637	EUR	2.09232e-131	FALSE	FALSE	FALSE	FALSE	0.615266	3.87004e-09	biomarkers	Vitamin D	0.615266	rs550407414	EUR	0.537126	0.12206	1.86176	None
ASH1L	BROMO/HMT	rs553470220	1	155435096	A	C	0.0035479	0.02887	EUR	9.92722e-91	FALSE	FALSE	FALSE	FALSE	0.460427	4.79914e-11	biomarkers	Creatinine	0.232469	rs140959946	EUR	0.122892	0.0253221	8.13721	None
ASH1L	BROMO/HMT	rs558567963	1	155520001	G	A	0.00052018	0.0053131	EUR	1.30872e-20	FALSE	FALSE	FALSE	FALSE		3.7029e-19	biomarkers	Urea		rs558567963	EUR	0.0979052	0.00479292	10.214	None
ASH1L	BROMO/HMT	rs562706127	1	155515949	C	CA	0.3167	0.46206	EUR	1.11357e-118	FALSE	FALSE	FALSE	FALSE	0.724988	4.44012e-08	biomarkers	Creatinine	0.724988	rs562706127	EUR	0.685409	0.14536	1.45898	None
ASH1L	BROMO/HMT	rs562887522	1	155556125	T	C	0.0011977	0.010556	EUR	1.34522e-35	FALSE	FALSE	FALSE	FALSE	0.466172	1.10592e-08	biomarkers	Urea	0.466172	rs562887522	EUR	0.113462	0.0093583	8.81356	None
ASH1L	BROMO/HMT	rs564367059	1	155421325	C	A	0.0005155	0.0057826	EUR	1.33771e-23	FALSE	FALSE	FALSE	FALSE		3.1402e-21	biomarkers	Urea		rs564367059	EUR	0.0891468	0.0052671	11.2175	None
ASH1L	BROMO/HMT	rs56675301	1	155364327	T	C	0.15765	0.26792	EUR	3.58341e-102	FALSE	TRUE	FALSE	FALSE	0.47114	1.55376e-08	biomarkers	Glycated haemoglobin (HbA1c)	0.47114	rs56675301	EUR	0.588422	0.11027	1.69946	mQTLs
ASH1L	BROMO/HMT	rs56675301	1	155364327	T	C	0.15765	0.26792	EUR	3.58341e-102	FALSE	TRUE	FALSE	FALSE	0.855901	1.16865e-10	biomarkers	Vitamin D	0.855901	rs56675301	EUR	0.588422	0.11027	1.69946	mQTLs
ASH1L	BROMO/HMT	rs567453151	1	155476691	C	T	0.00028476	0.0027229	EUR	1.78921e-10	FALSE	FALSE	FALSE	FALSE		2.99947e-11	biomarkers	Urea		rs567453151	EUR	0.10458	0.00243814	9.56209	None
ASH1L	BROMO/HMT	rs56747346	1	155521234	G	A	0.15223	0.26865	EUR	2.71737e-115	FALSE	TRUE	FALSE	FALSE	0.919165	3.30637e-10	biomarkers	Vitamin D	0.919165	rs56747346	EUR	0.566648	0.11642	1.76476	mQTLs
ASH1L	BROMO/HMT	rs573277571	1	155435092	A	C	0.0006967	0.0066942	EUR	2.19126e-24	FALSE	FALSE	FALSE	FALSE		6.69728e-20	biomarkers	Urea		rs573277571	EUR	0.104075	0.0059975	9.60844	None
ASH1L	BROMO/HMT	rs61812090	1	155419226	G	A	0.0021622	0.022136	EUR	3.89687e-80	FALSE	FALSE	FALSE	FALSE	0.122579	3.23253e-09	biomarkers	Gamma glutamyltransferase	0.122579	rs61812090	EUR	0.097678	0.0199738	10.2377	None
ASH1L	BROMO/HMT	rs6665823	1	155356364	T	C	0.21787	0.68666	EUR	0	FALSE	FALSE	FALSE	FALSE	0.118837	3.89885e-08	biomarkers	Glycated haemoglobin (HbA1c)	0.118837	rs6665823	EUR	0.317289	0.46879	3.1517	None
ASH1L	BROMO/HMT	rs6665823	1	155356364	T	C	0.21787	0.68666	EUR	0	FALSE	FALSE	FALSE	FALSE	0.669583	9.61444e-09	biomarkers	Urea	0.669583	rs6665823	EUR	0.317289	0.46879	3.1517	None
ASH1L	BROMO/HMT	rs6670014	1	155360578	G	A	0.5121	0.26798	AFR	0	FALSE	TRUE	FALSE	FALSE	0.443792	1.24092e-10	biomarkers	Vitamin D	0.443792	rs6670014	EUR	1.91096	-0.24412	1.91096	mQTLs
ASH1L	BROMO/HMT	rs6670014	1	155360578	G	A	0.5121	0.26798	AFR	0	FALSE	TRUE	FALSE	FALSE	0.538644	1.22223e-08	biomarkers	Glycated haemoglobin (HbA1c)	0.538644	rs6670014	EUR	1.91096	-0.24412	1.91096	mQTLs
ASH1L	BROMO/HMT	rs6677385	1	155304581	C	A	0.37682	0.26002	AFR	5.46883e-80	FALSE	TRUE	FALSE	FALSE	0.652072	4.20322e-10	biomarkers	Vitamin D	0.652072	rs6677385	EUR	1.4492	-0.1168	1.4492	mQTLs
ASH1L	BROMO/HMT	rs6677385	1	155304581	C	A	0.37682	0.26002	AFR	5.46883e-80	FALSE	TRUE	FALSE	FALSE	0.85573	4.27706e-09	biomarkers	Glycated haemoglobin (HbA1c)	0.85573	rs6677385	EUR	1.4492	-0.1168	1.4492	mQTLs
ASH1L	BROMO/HMT	rs6688636	1	155478897	T	C	0.17328	0.68641	EUR	0	FALSE	TRUE	FALSE	FALSE	0.690596	1.36435e-08	biomarkers	Urea	0.690596	rs6688636	EUR	0.252444	0.51313	3.96128	mQTLs
ASH1L	BROMO/HMT	rs6692183	1	155304327	T	G	0.37953	0.26035	AFR	4.69086e-83	FALSE	TRUE	FALSE	FALSE	0.683041	3.91906e-10	biomarkers	Vitamin D	0.683041	rs6692183	EUR	1.45777	-0.11918	1.45777	mQTLs
ASH1L	BROMO/HMT	rs6692183	1	155304327	T	G	0.37953	0.26035	AFR	4.69086e-83	FALSE	TRUE	FALSE	FALSE	0.880822	5.06962e-09	biomarkers	Glycated haemoglobin (HbA1c)	0.880822	rs6692183	EUR	1.45777	-0.11918	1.45777	mQTLs
ASH1L	BROMO/HMT	rs66923802	1	155334536	G	A	0.16312	0.26768	EUR	1.79609e-90	FALSE	TRUE	FALSE	FALSE	0.349588	2.03538e-08	biomarkers	Glycated haemoglobin (HbA1c)	0.349588	rs66923802	EUR	0.609384	0.10456	1.641	mQTLs
ASH1L	BROMO/HMT	rs66923802	1	155334536	G	A	0.16312	0.26768	EUR	1.79609e-90	FALSE	TRUE	FALSE	FALSE	0.6722	8.23535e-11	biomarkers	Vitamin D	0.6722	rs66923802	EUR	0.609384	0.10456	1.641	mQTLs
ASH1L	BROMO/HMT	rs6696888	1	155508882	G	A	0.089922	0.68074	EUR	0	FALSE	TRUE	FALSE	FALSE	0.0903558	1.58926e-09	biomarkers	Urea	0.0903558	rs6696888	EUR	0.132094	0.590818	7.57034	mQTLs
ASH1L	BROMO/HMT	rs678692	1	155531056	A	G	0.22661	0.68637	EUR	0	FALSE	FALSE	FALSE	FALSE	0.978309	1.5383e-08	biomarkers	Urea	0.978309	rs678692	EUR	0.330157	0.45976	3.02886	None
ASH1L	BROMO/HMT	rs71517782	1	155346742	A	G	0.16316	0.26799	EUR	6.26009e-91	FALSE	TRUE	FALSE	FALSE	0.358438	2.11844e-08	biomarkers	Glycated haemoglobin (HbA1c)	0.358438	rs71517782	EUR	0.608829	0.10483	1.6425	mQTLs
ASH1L	BROMO/HMT	rs71517782	1	155346742	A	G	0.16316	0.26799	EUR	6.26009e-91	FALSE	TRUE	FALSE	FALSE	0.670991	9.47291e-11	biomarkers	Vitamin D	0.670991	rs71517782	EUR	0.608829	0.10483	1.6425	mQTLs
ASH1L	BROMO/HMT	rs72704164	1	155359817	A	G	0.0035792	0.028964	EUR	3.45168e-90	FALSE	TRUE	FALSE	FALSE	0.363491	2.78947e-10	biomarkers	Creatinine	0.232469	rs140959946	EUR	0.123574	0.0253848	8.09231	mQTLs
ASH1L	BROMO/HMT	rs72704165	1	155360109	T	C	0.0052061	0.038344	EUR	1.43244e-111	FALSE	TRUE	FALSE	FALSE	0.331874	6.46143e-10	biomarkers	Gamma glutamyltransferase	0.331874	rs72704165	EUR	0.135774	0.0331379	7.36521	mQTLs
ASH1L	BROMO/HMT	rs72704165	1	155360109	T	C	0.0052061	0.038344	EUR	1.43244e-111	FALSE	TRUE	FALSE	FALSE	0.679906	1.62977e-11	biomarkers	Creatinine	0.679906	rs72704165	EUR	0.135774	0.0331379	7.36521	mQTLs
ASH1L	BROMO/HMT	rs72704175	1	155420703	C	T	0.034413	0.037794	None	0.166126	FALSE	TRUE	FALSE	FALSE	0.0769961	1.40954e-09	biomarkers	Gamma glutamyltransferase	0.0769961	rs72704175	EUR	0.910541	0.003381	1.09825	mQTLs
ASH1L	BROMO/HMT	rs72704175	1	155420703	C	T	0.034413	0.037794	None	0.166126	FALSE	TRUE	FALSE	FALSE	0.428656	3.96869e-11	biomarkers	Creatinine	0.428656	rs72704175	EUR	0.910541	0.003381	1.09825	mQTLs
ASH1L	BROMO/HMT	rs72704191	1	155495645	C	T	0.0035832	0.028718	EUR	2.84582e-89	FALSE	TRUE	FALSE	FALSE	0.44897	7.67859e-11	biomarkers	Creatinine	0.232469	rs140959946	EUR	0.124772	0.0251348	8.01462	mQTLs
ASH1L	BROMO/HMT	rs72704192	1	155501548	A	C	0.0038503	0.028885	EUR	9.61207e-86	FALSE	TRUE	FALSE	FALSE	0.46052	5.19884e-11	biomarkers	Creatinine	0.232469	rs140959946	EUR	0.133298	0.0250347	7.50201	mQTLs
ASH1L	BROMO/HMT	rs7411786	1	155515577	T	C	0.37224	0.26869	AFR	3.40462e-63	FALSE	TRUE	FALSE	FALSE	0.954899	2.4989e-10	biomarkers	Vitamin D	0.954899	rs7411786	EUR	1.38539	-0.10355	1.38539	mQTLs
ASH1L	BROMO/HMT	rs7416976	1	155359450	C	T	0.16308	0.26794	EUR	4.09931e-91	FALSE	TRUE	FALSE	FALSE	0.369317	1.93611e-08	biomarkers	Glycated haemoglobin (HbA1c)	0.369317	rs7416976	EUR	0.608644	0.10486	1.643	mQTLs
ASH1L	BROMO/HMT	rs7416976	1	155359450	C	T	0.16308	0.26794	EUR	4.09931e-91	FALSE	TRUE	FALSE	FALSE	0.681268	9.28533e-11	biomarkers	Vitamin D	0.681268	rs7416976	EUR	0.608644	0.10486	1.643	mQTLs
ASH1L	BROMO/HMT	rs7514174	1	155399292	C	T	0.083874	0.05297	AFR	1.90822e-19	FALSE	TRUE	FALSE	FALSE	0.203315	6.1463e-10	biomarkers	Testosterone	0.203315	rs7514174	EUR	1.58342	-0.030904	1.58342	mQTLs
ASH1L	BROMO/HMT	rs7556102	1	155368203	C	A	0.17749	0.68656	EUR	0	FALSE	TRUE	FALSE	FALSE	0.0494398	3.7087e-08	biomarkers	Glycated haemoglobin (HbA1c)	0.0494398	rs7556102	EUR	0.258521	0.50907	3.86816	mQTLs
ASH1L	BROMO/HMT	rs7556102	1	155368203	C	A	0.17749	0.68656	EUR	0	FALSE	TRUE	FALSE	FALSE	0.952905	9.51877e-09	biomarkers	Urea	0.952905	rs7556102	EUR	0.258521	0.50907	3.86816	mQTLs
ASH1L	BROMO/HMT	rs759049899	1	155431171	CGTT	C	0.16371	0.26748	EUR	4.28134e-89	FALSE	FALSE	FALSE	FALSE	0.373888	1.93611e-08	biomarkers	Glycated haemoglobin (HbA1c)	0.373888	rs759049899	EUR	0.612046	0.10377	1.63386	None
ASH1L	BROMO/HMT	rs759049899	1	155431171	CGTT	C	0.16371	0.26748	EUR	4.28134e-89	FALSE	FALSE	FALSE	FALSE	0.709142	2.06649e-10	biomarkers	Vitamin D	0.709142	rs759049899	EUR	0.612046	0.10377	1.63386	None
ASH1L	BROMO/HMT	rs77380083	1	155415690	T	G	0.002049	0.021776	EUR	1.01156e-80	FALSE	FALSE	FALSE	FALSE	0.140858	1.43431e-08	biomarkers	Gamma glutamyltransferase	0.140858	rs77380083	EUR	0.0940944	0.019727	10.6276	None
ASH1L	BROMO/HMT	rs79133443	1	155473756	C	A	0.0057252	0.044092	EUR	4.88416e-133	FALSE	TRUE	FALSE	FALSE	0.193206	1.45247e-09	biomarkers	Urate	0.193206	rs79133443	EUR	0.129847	0.0383668	7.70139	mQTLs
ASH1L	BROMO/HMT	rs79133443	1	155473756	C	A	0.0057252	0.044092	EUR	4.88416e-133	FALSE	TRUE	FALSE	FALSE	0.419077	2.76359e-18	biomarkers	Urea	0.419077	rs79133443	EUR	0.129847	0.0383668	7.70139	mQTLs
ASH1L	BROMO/HMT	rs79133443	1	155473756	C	A	0.0057252	0.044092	EUR	4.88416e-133	FALSE	TRUE	FALSE	FALSE	0.811476	1.33089e-10	biomarkers	Creatinine	0.811476	rs79133443	EUR	0.129847	0.0383668	7.70139	mQTLs
ASH1L	BROMO/HMT	rs79615747	1	155464406	G	A	0.00058292	0.0060337	EUR	5.33503e-23	FALSE	FALSE	FALSE	FALSE		2.07862e-20	biomarkers	Urea		rs79615747	EUR	0.0966107	0.00545078	10.3508	None
ATAD2B	BROMO	rs1022346	2	24127849	T	C	0.23163	0.18973	AFR	1.11688e-14	FALSE	TRUE	FALSE	FALSE	0.0282687	2.76303e-45	biomarkers	Glycated haemoglobin (HbA1c)	0.368395	rs2712056	EUR	1.22084	-0.0419	1.22084	mQTLs
ATAD2B	BROMO	rs10490751	2	24001356	A	G	0.091207	0.14618	EUR	1.08495e-41	FALSE	TRUE	FALSE	FALSE	0.362402	1.94034e-63	biomarkers	Glycated haemoglobin (HbA1c)	0.211401	rs2712056	EUR	0.623936	0.054973	1.60273	mQTLs
ATAD2B	BROMO	rs10490752	2	24025132	C	T	0.088556	0.14601	EUR	4.65024e-46	FALSE	TRUE	FALSE	FALSE	0.195734	1.43744e-63	biomarkers	Glycated haemoglobin (HbA1c)	0.211401	rs2712056	EUR	0.606506	0.057454	1.64879	mQTLs
ATAD2B	BROMO	rs10779936	2	23950200	G	A	0.48539	0.71468	EUR	5.32317e-278	FALSE	TRUE	FALSE	FALSE	0.022573	2.04162e-44	biomarkers	Glycated haemoglobin (HbA1c)	0.00146339	rs2176263	EUR	0.679171	0.22929	1.47238	mQTLs
ATAD2B	BROMO	rs11125293	2	24102423	A	G	0.23026	0.18587	AFR	1.97125e-16	FALSE	TRUE	FALSE	FALSE	0.0316189	1.36854e-44	biomarkers	Glycated haemoglobin (HbA1c)	0.368395	rs2712056	EUR	1.23882	-0.04439	1.23882	mQTLs
ATAD2B	BROMO	rs11125293	2	24102423	A	G	0.23026	0.18587	AFR	1.97125e-16	FALSE	TRUE	FALSE	FALSE	0.294346	6.84327e-09	biomarkers	Cystatin C	0.474972	rs2712056	EUR	1.23882	-0.04439	1.23882	mQTLs
ATAD2B	BROMO	rs111460347	2	24018833	G	A	0.088591	0.14602	EUR	4.94107e-46	FALSE	TRUE	FALSE	FALSE	0.195343	1.30065e-63	biomarkers	Glycated haemoglobin (HbA1c)	0.211401	rs2712056	EUR	0.606705	0.057429	1.64825	mQTLs
ATAD2B	BROMO	rs111564340	2	24145354	G	GA	0.22381	0.18968	AFR	2.48099e-10	FALSE	TRUE	FALSE	FALSE	0.0278757	2.76303e-45	biomarkers	Glycated haemoglobin (HbA1c)	0.368395	rs2712056	EUR	1.17993	-0.03413	1.17993	mQTLs
ATAD2B	BROMO	rs111564340	2	24145354	G	GA	0.22381	0.18968	AFR	2.48099e-10	FALSE	TRUE	FALSE	FALSE	0.373103	4.95641e-08	biomarkers	Cystatin C	0.474972	rs2712056	EUR	1.17993	-0.03413	1.17993	mQTLs
ATAD2B	BROMO	rs111632468	2	23965514	T	C	0.088731	0.14597	EUR	1.07568e-45	FALSE	TRUE	FALSE	FALSE	0.168976	5.27438e-63	biomarkers	Glycated haemoglobin (HbA1c)	0.211401	rs2712056	EUR	0.607871	0.057239	1.64508	mQTLs
ATAD2B	BROMO	rs111657181	2	24112559	G	C	0.091689	0.1501	EUR	3.29505e-46	FALSE	TRUE	FALSE	FALSE	0.35665	3.54467e-64	biomarkers	Glycated haemoglobin (HbA1c)	0.211401	rs2712056	EUR	0.610853	0.058411	1.63706	mQTLs
ATAD2B	BROMO	rs112050905	2	24130595	G	C	0.092521	0.15007	EUR	1.00338e-44	FALSE	TRUE	FALSE	FALSE	0.409794	2.90213e-64	biomarkers	Glycated haemoglobin (HbA1c)	0.211401	rs2712056	EUR	0.616519	0.057549	1.62201	mQTLs
ATAD2B	BROMO	rs112187834	2	23953454	T	A	0.084243	0.14289	EUR	2.2391e-49	TRUE	TRUE	FALSE	FALSE	0.249574	1.93033e-61	biomarkers	Glycated haemoglobin (HbA1c)	0.211401	rs2712056	EUR	0.589565	0.058647	1.69616	multi-QTLs
ATAD2B	BROMO	rs112303904	2	24132009	A	AT	0.095376	0.1466	EUR	1.89987e-35	FALSE	TRUE	FALSE	FALSE	0.500374	6.47553e-65	biomarkers	Glycated haemoglobin (HbA1c)	0.211401	rs2712056	EUR	0.650587	0.051224	1.53707	mQTLs
ATAD2B	BROMO	rs112310010	2	24122642	C	G	0.23153	0.18973	AFR	1.25107e-14	FALSE	TRUE	FALSE	FALSE	0.0284388	3.05362e-45	biomarkers	Glycated haemoglobin (HbA1c)	0.368395	rs2712056	EUR	1.22031	-0.0418	1.22031	mQTLs
ATAD2B	BROMO	rs112313489	2	24132980	A	G	0.084378	0.15007	EUR	1.724e-60	TRUE	TRUE	FALSE	FALSE	0.315058	2.62596e-64	biomarkers	Glycated haemoglobin (HbA1c)	0.211401	rs2712056	EUR	0.562258	0.065692	1.77854	multi-QTLs
ATAD2B	BROMO	rs112361592	2	23998361	C	T	0.088805	0.14614	EUR	8.34287e-46	FALSE	TRUE	FALSE	FALSE	0.181047	2.36993e-63	biomarkers	Glycated haemoglobin (HbA1c)	0.211401	rs2712056	EUR	0.607671	0.057335	1.64563	mQTLs
ATAD2B	BROMO	rs112456889	2	23960405	A	C	0.026377	0.1102	EUR	1.67419e-197	FALSE	FALSE	FALSE	FALSE	0.353455	4.18154e-08	biomarkers	Glycated haemoglobin (HbA1c)	0.353455	rs112456889	EUR	0.239356	0.083823	4.17788	None
ATAD2B	BROMO	rs112571034	2	24130916	G	A	0.23059	0.18975	AFR	4.34741e-14	FALSE	TRUE	FALSE	FALSE	0.0308382	4.12196e-45	biomarkers	Glycated haemoglobin (HbA1c)	0.368395	rs2712056	EUR	1.21523	-0.04084	1.21523	mQTLs
ATAD2B	BROMO	rs112581674	2	24140917	C	CA	0.084307	0.14974	EUR	3.45843e-60	FALSE	TRUE	FALSE	FALSE	0.31632	1.94536e-64	biomarkers	Glycated haemoglobin (HbA1c)	0.211401	rs2712056	EUR	0.563023	0.065433	1.77613	mQTLs
ATAD2B	BROMO	rs112725470	2	24129148	C	T	0.23163	0.18973	AFR	1.11688e-14	FALSE	TRUE	FALSE	FALSE	0.0282687	2.76303e-45	biomarkers	Glycated haemoglobin (HbA1c)	0.368395	rs2712056	EUR	1.22084	-0.0419	1.22084	mQTLs
ATAD2B	BROMO	rs112985192	2	24102797	G	A	0.091302	0.14637	EUR	1.14232e-41	FALSE	TRUE	FALSE	FALSE	0.365313	3.91747e-64	biomarkers	Glycated haemoglobin (HbA1c)	0.211401	rs2712056	EUR	0.623775	0.055068	1.60314	mQTLs
ATAD2B	BROMO	rs113027486	2	24098371	G	A	0.091285	0.14622	EUR	1.5588e-41	FALSE	TRUE	FALSE	FALSE	0.364583	1.06488e-63	biomarkers	Glycated haemoglobin (HbA1c)	0.211401	rs2712056	EUR	0.624299	0.054935	1.6018	mQTLs
ATAD2B	BROMO	rs113041801	2	24133521	T	TGAGGTCA	0.084319	0.14998	EUR	1.07105e-60	FALSE	TRUE	FALSE	FALSE	0.317906	6.45882e-64	biomarkers	Glycated haemoglobin (HbA1c)	0.211401	rs2712056	EUR	0.562202	0.065661	1.77872	mQTLs
ATAD2B	BROMO	rs113522526	2	24018476	C	T	0.088589	0.14602	EUR	4.9156e-46	FALSE	TRUE	FALSE	FALSE	0.195343	1.58861e-63	biomarkers	Glycated haemoglobin (HbA1c)	0.211401	rs2712056	EUR	0.606691	0.057431	1.64829	mQTLs
ATAD2B	BROMO	rs113530757	2	24142500	G	A	0.084283	0.15003	EUR	1.00218e-60	FALSE	TRUE	FALSE	FALSE	0.314114	2.37607e-64	biomarkers	Glycated haemoglobin (HbA1c)	0.211401	rs2712056	EUR	0.561774	0.065747	1.78007	mQTLs
ATAD2B	BROMO	rs113593043	2	24134032	A	G	0.084283	0.15007	EUR	1.00218e-60	FALSE	TRUE	FALSE	FALSE	0.3138	2.62596e-64	biomarkers	Glycated haemoglobin (HbA1c)	0.211401	rs2712056	EUR	0.561625	0.065787	1.78055	mQTLs
ATAD2B	BROMO	rs113732527	2	24098270	T	C	0.091386	0.14622	EUR	2.32895e-41	FALSE	TRUE	FALSE	FALSE	0.363128	1.06488e-63	biomarkers	Glycated haemoglobin (HbA1c)	0.211401	rs2712056	EUR	0.62499	0.054834	1.60003	mQTLs
ATAD2B	BROMO	rs11386515	2	24145571	C	CA	0.32267	0.51409	EUR	1.13802e-200	FALSE	FALSE	FALSE	FALSE	0.0114702	1.36975e-25	biomarkers	Glycated haemoglobin (HbA1c)	0.00146339	rs2176263	EUR	0.627653	0.19142	1.59324	None
ATAD2B	BROMO	rs114006888	2	24063317	A	G	0.0018438	0.014655	EUR	4.31077e-46	FALSE	FALSE	FALSE	FALSE	0.589606	1.42419e-13	biomarkers	Glycated haemoglobin (HbA1c)	0.589606	rs114006888	EUR	0.125814	0.0128112	7.94826	None
ATAD2B	BROMO	rs114382704	2	23951810	G	T	0.050921	0.071119	EUR	3.93873e-11	FALSE	TRUE	FALSE	FALSE	0.507276	4.49788e-13	biomarkers	Glycated haemoglobin (HbA1c)	0.507276	rs114382704	EUR	0.715997	0.020198	1.39665	mQTLs
ATAD2B	BROMO	rs114686503	2	24108681	T	C	0.077971	0.00018307	AFR	5.18542e-206	FALSE	FALSE	FALSE	FALSE	6.4303e-12	0.000368526	biomarkers	Glycated haemoglobin (HbA1c)	0.000368526	rs114686503	AFR	425.908	-0.0777879	425.908	None
ATAD2B	BROMO	rs114687587	2	23973810	G	A	0.0026052	0.025698	EUR	1.61384e-91	FALSE	FALSE	FALSE	FALSE	0.737123	1.63454e-16	biomarkers	Glycated haemoglobin (HbA1c)	0.737123	rs114687587	EUR	0.101378	0.0230928	9.86412	None
ATAD2B	BROMO	rs115457386	2	23998020	A	C	0.07944	0.00018623	AFR	4.27199e-210	FALSE	FALSE	FALSE	FALSE	1.74794e-11	0.000504976	biomarkers	Glycated haemoglobin (HbA1c)	0.000504976	rs115457386	AFR	426.569	-0.0792538	426.569	None
ATAD2B	BROMO	rs1156797	2	24117541	A	C	0.62513	0.75068	EUR	5.50482e-93	FALSE	TRUE	FALSE	FALSE	6.12835e-05	3.72971e-45	biomarkers	Glycated haemoglobin (HbA1c)	6.12835e-05	rs1156797	EUR	0.832752	0.12555	1.20084	mQTLs
ATAD2B	BROMO	rs115689703	2	24097128	C	T	0.010771	0.071541	EUR	5.29534e-194	FALSE	TRUE	FALSE	FALSE	0.628324	2.74841e-12	biomarkers	Glycated haemoglobin (HbA1c)	0.628324	rs115689703	EUR	0.150557	0.06077	6.642	mQTLs
ATAD2B	BROMO	rs115861480	2	24129464	T	A	0.064193	0.13489	EUR	1.50272e-83	FALSE	TRUE	FALSE	FALSE	0.0824965	5.93553e-70	biomarkers	Glycated haemoglobin (HbA1c)	0.211401	rs2712056	EUR	0.475891	0.070697	2.10132	mQTLs
ATAD2B	BROMO	rs11679459	2	24091908	T	A	0.63122	0.74677	EUR	4.12308e-79	FALSE	TRUE	FALSE	FALSE	0.000176887	1.28551e-43	biomarkers	Glycated haemoglobin (HbA1c)	0.000176887	rs11679459	EUR	0.845267	0.11555	1.18306	mQTLs
ATAD2B	BROMO	rs11687065	2	24132701	A	C	0.63305	0.7507	EUR	1.82296e-82	FALSE	TRUE	FALSE	FALSE	0.00014153	4.55547e-45	biomarkers	Glycated haemoglobin (HbA1c)	0.00014153	rs11687065	EUR	0.84328	0.11765	1.18585	mQTLs
ATAD2B	BROMO	rs11687414	2	23937301	A	G	0.53862	0.9276	EUR	0	FALSE	TRUE	FALSE	FALSE	0.00604212	8.70246e-13	biomarkers	Glycated haemoglobin (HbA1c)	0.00604212	rs11687414	EUR	0.58066	0.38898	1.72218	mQTLs
ATAD2B	BROMO	rs11692134	2	23989829	C	T	0.015998	0.091716	EUR	2.93629e-221	FALSE	FALSE	FALSE	FALSE	0.302401	2.78947e-10	biomarkers	Glycated haemoglobin (HbA1c)	0.302401	rs11692134	EUR	0.17443	0.075718	5.73297	None
ATAD2B	BROMO	rs12466121	2	24120350	T	C	0.0795	0.24875	EUR	0	FALSE	TRUE	FALSE	FALSE	0.313173	1.84734e-44	biomarkers	Glycated haemoglobin (HbA1c)	0.313173	rs12466121	EUR	0.319598	0.16925	3.12893	mQTLs
ATAD2B	BROMO	rs12470949	2	23934816	T	C	0.47967	0.71645	EUR	3.0298e-296	FALSE	TRUE	FALSE	FALSE	0.0094949	1.17487e-43	biomarkers	Glycated haemoglobin (HbA1c)	0.00146339	rs2176263	EUR	0.669509	0.23678	1.49363	mQTLs
ATAD2B	BROMO	rs12471864	2	24110135	C	T	0.63144	0.75065	EUR	2.73131e-84	FALSE	TRUE	FALSE	FALSE	0.000173038	4.12196e-45	biomarkers	Glycated haemoglobin (HbA1c)	0.000173038	rs12471864	EUR	0.841191	0.11921	1.18879	mQTLs
ATAD2B	BROMO	rs12478037	2	24141469	T	C	0.62706	0.75062	EUR	3.87707e-90	FALSE	TRUE	FALSE	FALSE	0.000142524	2.5001e-45	biomarkers	Glycated haemoglobin (HbA1c)	0.000142524	rs12478037	EUR	0.835389	0.12356	1.19705	mQTLs
ATAD2B	BROMO	rs12612492	2	24093756	C	T	0.063198	0.13101	EUR	1.5445e-78	FALSE	TRUE	FALSE	FALSE	0.0971985	1.32098e-69	biomarkers	Glycated haemoglobin (HbA1c)	0.211401	rs2712056	EUR	0.482391	0.067812	2.07301	mQTLs
ATAD2B	BROMO	rs12612830	2	24134599	C	T	0.084379	0.15005	EUR	1.724e-60	FALSE	TRUE	FALSE	FALSE	0.312547	3.54467e-64	biomarkers	Glycated haemoglobin (HbA1c)	0.211401	rs2712056	EUR	0.562339	0.065671	1.77829	mQTLs
ATAD2B	BROMO	rs12614038	2	24088174	G	A	0.063198	0.13105	EUR	1.5445e-78	FALSE	TRUE	FALSE	FALSE	0.0971985	9.78604e-70	biomarkers	Glycated haemoglobin (HbA1c)	0.211401	rs2712056	EUR	0.482243	0.067852	2.07364	mQTLs
ATAD2B	BROMO	rs12614496	2	24091141	T	C	0.63175	0.75068	EUR	4.31682e-84	FALSE	TRUE	FALSE	FALSE	6.67204e-05	2.5001e-45	biomarkers	Glycated haemoglobin (HbA1c)	6.67204e-05	rs12614496	EUR	0.84157	0.11893	1.18825	mQTLs
ATAD2B	BROMO	rs12614616	2	23996501	T	G	0.08859	0.14604	EUR	4.94107e-46	FALSE	TRUE	FALSE	FALSE	0.19205	2.1444e-63	biomarkers	Glycated haemoglobin (HbA1c)	0.211401	rs2712056	EUR	0.606615	0.05745	1.64849	mQTLs
ATAD2B	BROMO	rs12616257	2	24135034	A	G	0.22403	0.18973	AFR	1.85912e-10	FALSE	TRUE	FALSE	FALSE	0.0258098	3.05362e-45	biomarkers	Glycated haemoglobin (HbA1c)	0.368395	rs2712056	EUR	1.18078	-0.0343	1.18078	mQTLs
ATAD2B	BROMO	rs12617826	2	23997627	G	A	0.088588	0.14598	EUR	4.9156e-46	FALSE	TRUE	FALSE	FALSE	0.192627	1.43744e-63	biomarkers	Glycated haemoglobin (HbA1c)	0.211401	rs2712056	EUR	0.60685	0.057392	1.64785	mQTLs
ATAD2B	BROMO	rs12619525	2	23999565	G	C	0.088806	0.14612	EUR	8.3663e-46	FALSE	TRUE	FALSE	FALSE	0.181047	1.94034e-63	biomarkers	Glycated haemoglobin (HbA1c)	0.211401	rs2712056	EUR	0.607761	0.057314	1.64538	mQTLs
ATAD2B	BROMO	rs12619592	2	23971415	C	A	0.089638	0.146	EUR	3.8183e-44	FALSE	TRUE	FALSE	FALSE	0.215025	6.44214e-63	biomarkers	Glycated haemoglobin (HbA1c)	0.211401	rs2712056	EUR	0.613959	0.056362	1.62877	mQTLs
ATAD2B	BROMO	rs12620558	2	23936022	G	A	0.062777	0.13057	EUR	4.61486e-79	FALSE	TRUE	FALSE	FALSE	0.158183	4.3858e-69	biomarkers	Glycated haemoglobin (HbA1c)	0.211401	rs2712056	EUR	0.480792	0.067793	2.0799	mQTLs
ATAD2B	BROMO	rs12622290	2	23979894	C	G	0.08943	0.14604	EUR	1.62177e-44	FALSE	TRUE	FALSE	FALSE	0.198891	6.44214e-63	biomarkers	Glycated haemoglobin (HbA1c)	0.211401	rs2712056	EUR	0.612366	0.05661	1.63301	mQTLs
ATAD2B	BROMO	rs12623079	2	24103749	G	A	0.091288	0.14619	EUR	1.56516e-41	FALSE	TRUE	FALSE	FALSE	0.364583	9.63542e-64	biomarkers	Glycated haemoglobin (HbA1c)	0.211401	rs2712056	EUR	0.624448	0.054902	1.60142	mQTLs
ATAD2B	BROMO	rs12623316	2	24087857	A	G	0.091285	0.14624	EUR	1.5588e-41	FALSE	TRUE	FALSE	FALSE	0.364583	9.63542e-64	biomarkers	Glycated haemoglobin (HbA1c)	0.211401	rs2712056	EUR	0.624214	0.054955	1.60202	mQTLs
ATAD2B	BROMO	rs12623333	2	24111823	T	G	0.091404	0.14646	EUR	9.23838e-42	FALSE	TRUE	FALSE	FALSE	0.362765	2.89464e-63	biomarkers	Glycated haemoglobin (HbA1c)	0.211401	rs2712056	EUR	0.624088	0.055056	1.60234	mQTLs
ATAD2B	BROMO	rs12988200	2	24100770	T	A	0.62561	0.74666	EUR	2.01358e-86	FALSE	TRUE	FALSE	FALSE	8.75763e-05	1.87979e-43	biomarkers	Glycated haemoglobin (HbA1c)	8.75763e-05	rs12988200	EUR	0.837878	0.12105	1.19349	mQTLs
ATAD2B	BROMO	rs12992076	2	24136448	T	C	0.011973	0.1003	EUR	0	FALSE	TRUE	FALSE	FALSE	0.849251	4.70571e-15	biomarkers	Glycated haemoglobin (HbA1c)	0.849251	rs12992076	EUR	0.119372	0.088327	8.37718	mQTLs
ATAD2B	BROMO	rs13016006	2	24054510	C	T	0.36814	0.25311	AFR	1.69785e-78	FALSE	TRUE	FALSE	FALSE	0.000159096	1.55451e-43	biomarkers	Glycated haemoglobin (HbA1c)	0.000159096	rs13016006	EUR	1.45447	-0.11503	1.45447	mQTLs
ATAD2B	BROMO	rs138291655	2	24040446	A	G	0.00062205	0.0082644	EUR	4.37699e-35	FALSE	FALSE	FALSE	FALSE		9.33029e-09	biomarkers	Glycated haemoglobin (HbA1c)		rs138291655	EUR	0.0752686	0.00764235	13.2857	None
ATAD2B	BROMO	rs138413889	2	24115207	G	A	0.091286	0.14619	EUR	1.56516e-41	FALSE	TRUE	FALSE	FALSE	0.364583	1.17687e-63	biomarkers	Glycated haemoglobin (HbA1c)	0.211401	rs2712056	EUR	0.624434	0.054904	1.60145	mQTLs
ATAD2B	BROMO	rs138515185	2	24047056	T	A	0.010961	0.07136	EUR	1.46153e-190	FALSE	TRUE	FALSE	FALSE	0.582981	1.27255e-12	biomarkers	Glycated haemoglobin (HbA1c)	0.582981	rs138515185	EUR	0.153601	0.060399	6.51035	mQTLs
ATAD2B	BROMO	rs138707682	2	23950837	A	ATACTG	0.076068	0.14558	EUR	4.26532e-72	FALSE	TRUE	FALSE	FALSE	0.436267	2.1444e-63	biomarkers	Glycated haemoglobin (HbA1c)	0.211401	rs2712056	EUR	0.522517	0.069512	1.91381	mQTLs
ATAD2B	BROMO	rs139050099	2	24134167	G	A	0.056815	0.13489	EUR	5.56771e-108	FALSE	TRUE	FALSE	FALSE	0.0552438	5.93553e-70	biomarkers	Glycated haemoglobin (HbA1c)	0.211401	rs2712056	EUR	0.421195	0.078075	2.3742	mQTLs
ATAD2B	BROMO	rs139675912	2	24117282	C	A	0.063196	0.13107	EUR	8.49428e-79	FALSE	TRUE	FALSE	FALSE	0.0969073	8.85477e-70	biomarkers	Glycated haemoglobin (HbA1c)	0.211401	rs2712056	EUR	0.482155	0.067874	2.07402	mQTLs
ATAD2B	BROMO	rs1400218	2	24145253	C	A	0.63197	0.75068	EUR	7.2133e-84	FALSE	TRUE	FALSE	FALSE	0.00011324	5.03458e-45	biomarkers	Glycated haemoglobin (HbA1c)	0.00011324	rs1400218	EUR	0.841863	0.11871	1.18784	mQTLs
ATAD2B	BROMO	rs140521091	2	24129389	G	A	0.064197	0.13496	EUR	8.31243e-84	FALSE	TRUE	FALSE	FALSE	0.0824965	5.37069e-70	biomarkers	Glycated haemoglobin (HbA1c)	0.211401	rs2712056	EUR	0.475674	0.070763	2.10228	mQTLs
ATAD2B	BROMO	rs142518269	2	24087095	G	A	0.063207	0.13109	EUR	8.75887e-79	FALSE	TRUE	FALSE	FALSE	0.0971985	8.85477e-70	biomarkers	Glycated haemoglobin (HbA1c)	0.211401	rs2712056	EUR	0.482165	0.067883	2.07398	mQTLs
ATAD2B	BROMO	rs142706075	2	23963115	C	T	0.087972	0.14494	EUR	1.8645e-45	FALSE	TRUE	FALSE	FALSE	0.181409	9.61054e-63	biomarkers	Glycated haemoglobin (HbA1c)	0.211401	rs2712056	EUR	0.606955	0.056968	1.64757	mQTLs
ATAD2B	BROMO	rs143784146	2	24082686	G	C	0.077966	0.00018739	AFR	5.12963e-206	FALSE	FALSE	FALSE	FALSE	6.4303e-12	0.000642592	biomarkers	Glycated haemoglobin (HbA1c)	0.000642592	rs143784146	AFR	416.063	-0.0777786	416.063	None
ATAD2B	BROMO	rs144333086	2	23963763	C	T	0.17819	0.2944	EUR	2.93888e-104	FALSE	TRUE	FALSE	FALSE	0.30483	1.14684e-53	biomarkers	Glycated haemoglobin (HbA1c)	0.132126	rs2712056	EUR	0.605265	0.11621	1.65217	mQTLs
ATAD2B	BROMO	rs144333086	2	23963763	C	T	0.17819	0.2944	EUR	2.93888e-104	FALSE	TRUE	FALSE	FALSE	0.340616	7.58256e-10	biomarkers	Cystatin C	0.474972	rs2712056	EUR	0.605265	0.11621	1.65217	mQTLs
ATAD2B	BROMO	rs145309966	2	24147047	G	A	0.056872	0.13488	EUR	7.83149e-108	FALSE	TRUE	FALSE	FALSE	0.0552438	3.97871e-70	biomarkers	Glycated haemoglobin (HbA1c)	0.211401	rs2712056	EUR	0.421649	0.078008	2.37164	mQTLs
ATAD2B	BROMO	rs145698915	2	24099798	G	A	0.091289	0.14631	EUR	1.12999e-41	FALSE	TRUE	FALSE	FALSE	0.364583	7.1381e-64	biomarkers	Glycated haemoglobin (HbA1c)	0.211401	rs2712056	EUR	0.623942	0.055021	1.60271	mQTLs
ATAD2B	BROMO	rs146179419	2	24105369	A	T	0.094273	0.14847	EUR	9.97772e-40	FALSE	TRUE	FALSE	FALSE	0.352044	4.30715e-62	biomarkers	Glycated haemoglobin (HbA1c)	0.211401	rs2712056	EUR	0.634963	0.054197	1.57489	mQTLs
ATAD2B	BROMO	rs147751375	2	24050061	G	A	0.0018145	0.0089554	EUR	4.87549e-20	FALSE	FALSE	FALSE	FALSE	0.838618	3.03642e-08	biomarkers	Glycated haemoglobin (HbA1c)	0.838618	rs147751375	EUR	0.202615	0.0071409	4.93546	None
ATAD2B	BROMO	rs148977515	2	23987664	A	ACACACATCAAGCTATTT	0.086932	0.14077	EUR	1.48334e-41	FALSE	TRUE	FALSE	FALSE	0.202099	8.65114e-61	biomarkers	Glycated haemoglobin (HbA1c)	0.211401	rs2712056	EUR	0.617546	0.053838	1.61931	mQTLs
ATAD2B	BROMO	rs149922594	2	24117291	C	T	0.0007286	0.0057884	EUR	2.66084e-19	FALSE	FALSE	FALSE	FALSE		3.31493e-11	biomarkers	Glycated haemoglobin (HbA1c)		rs149922594	EUR	0.125872	0.0050598	7.94455	None
ATAD2B	BROMO	rs150221884	2	24091099	C	T	0.00059887	0.0045971	EUR	1.39312e-14	FALSE	FALSE	FALSE	FALSE		1.72608e-10	biomarkers	Glycated haemoglobin (HbA1c)		rs150221884	EUR	0.130271	0.00399823	7.67629	None
ATAD2B	BROMO	rs150399032	2	24129538	C	A	0.22799	0.18975	AFR	1.42542e-12	FALSE	TRUE	FALSE	FALSE	0.0244286	4.12196e-45	biomarkers	Glycated haemoglobin (HbA1c)	0.368395	rs2712056	EUR	1.20153	-0.03824	1.20153	mQTLs
ATAD2B	BROMO	rs151330668	2	24059288	G	A	0.010948	0.071292	EUR	6.18161e-190	FALSE	TRUE	FALSE	FALSE	0.594105	1.55429e-12	biomarkers	Glycated haemoglobin (HbA1c)	0.594105	rs151330668	EUR	0.153566	0.060344	6.51187	mQTLs
ATAD2B	BROMO	rs17038360	2	24095798	A	G	0.23061	0.18975	AFR	4.34321e-14	FALSE	TRUE	FALSE	FALSE	0.0316822	2.26218e-45	biomarkers	Glycated haemoglobin (HbA1c)	0.368395	rs2712056	EUR	1.21534	-0.04086	1.21534	mQTLs
ATAD2B	BROMO	rs17045975	2	24099611	A	T	0.23026	0.18589	AFR	1.97125e-16	FALSE	TRUE	FALSE	FALSE	0.0316189	1.51247e-44	biomarkers	Glycated haemoglobin (HbA1c)	0.368395	rs2712056	EUR	1.23869	-0.04437	1.23869	mQTLs
ATAD2B	BROMO	rs17045975	2	24099611	A	T	0.23026	0.18589	AFR	1.97125e-16	FALSE	TRUE	FALSE	FALSE	0.294346	6.00905e-09	biomarkers	Cystatin C	0.474972	rs2712056	EUR	1.23869	-0.04437	1.23869	mQTLs
ATAD2B	BROMO	rs17045981	2	24109316	A	G	0.22378	0.17481	AFR	3.38542e-20	FALSE	TRUE	FALSE	FALSE	0.018667	2.51956e-48	biomarkers	Glycated haemoglobin (HbA1c)	0.368395	rs2712056	EUR	1.28013	-0.04897	1.28013	mQTLs
ATAD2B	BROMO	rs17046004	2	24144873	A	G	0.22387	0.18968	AFR	2.25381e-10	FALSE	TRUE	FALSE	FALSE	0.025022	2.76303e-45	biomarkers	Glycated haemoglobin (HbA1c)	0.368395	rs2712056	EUR	1.18025	-0.03419	1.18025	mQTLs
ATAD2B	BROMO	rs17462433	2	24012758	T	C	0.091264	0.14622	EUR	1.51283e-41	FALSE	TRUE	FALSE	FALSE	0.363128	1.75569e-63	biomarkers	Glycated haemoglobin (HbA1c)	0.211401	rs2712056	EUR	0.624155	0.054956	1.60217	mQTLs
ATAD2B	BROMO	rs17462558	2	24020812	T	C	0.091247	0.14623	EUR	1.48424e-41	FALSE	TRUE	FALSE	FALSE	0.363128	2.1444e-63	biomarkers	Glycated haemoglobin (HbA1c)	0.211401	rs2712056	EUR	0.623996	0.054983	1.60257	mQTLs
ATAD2B	BROMO	rs17462670	2	24026579	T	C	0.088579	0.14604	EUR	4.81892e-46	FALSE	TRUE	FALSE	FALSE	0.195734	1.94034e-63	biomarkers	Glycated haemoglobin (HbA1c)	0.211401	rs2712056	EUR	0.606539	0.057461	1.6487	mQTLs
ATAD2B	BROMO	rs17508218	2	23976536	C	T	0.089417	0.14589	EUR	2.99523e-44	FALSE	TRUE	FALSE	FALSE	0.227183	4.77246e-63	biomarkers	Glycated haemoglobin (HbA1c)	0.211401	rs2712056	EUR	0.612907	0.056473	1.63157	mQTLs
ATAD2B	BROMO	rs17509001	2	24021231	T	C	0.091226	0.14622	EUR	1.45366e-41	FALSE	TRUE	FALSE	FALSE	0.363128	2.1444e-63	biomarkers	Glycated haemoglobin (HbA1c)	0.210573	rs2712065	EUR	0.623895	0.054994	1.60283	mQTLs
ATAD2B	BROMO	rs17711825	2	24124578	T	C	0.091557	0.15007	EUR	2.02852e-46	FALSE	TRUE	FALSE	FALSE	0.367512	3.20735e-64	biomarkers	Glycated haemoglobin (HbA1c)	0.211401	rs2712056	EUR	0.610095	0.058513	1.63909	mQTLs
ATAD2B	BROMO	rs17761971	2	24056668	C	A	0.029067	0.18098	EUR	0	FALSE	TRUE	FALSE	FALSE	0.412425	2.29285e-27	biomarkers	Glycated haemoglobin (HbA1c)	0.412425	rs17761971	EUR	0.160609	0.151913	6.2263	mQTLs
ATAD2B	BROMO	rs17762102	2	24085606	A	G	0.091558	0.15007	EUR	2.03711e-46	FALSE	TRUE	FALSE	FALSE	0.368358	2.90213e-64	biomarkers	Glycated haemoglobin (HbA1c)	0.211401	rs2712056	EUR	0.610102	0.058512	1.63907	mQTLs
ATAD2B	BROMO	rs17762609	2	24114729	G	T	0.091594	0.14629	EUR	2.88721e-41	FALSE	TRUE	FALSE	FALSE	0.375123	1.75569e-63	biomarkers	Glycated haemoglobin (HbA1c)	0.211401	rs2712056	EUR	0.626113	0.054696	1.59716	mQTLs
ATAD2B	BROMO	rs17762651	2	24115922	A	G	0.091285	0.14621	EUR	1.5588e-41	FALSE	TRUE	FALSE	FALSE	0.364219	1.30065e-63	biomarkers	Glycated haemoglobin (HbA1c)	0.211401	rs2712056	EUR	0.624342	0.054925	1.60169	mQTLs
ATAD2B	BROMO	rs17762782	2	24126493	A	G	0.091656	0.15006	EUR	3.10732e-46	FALSE	TRUE	FALSE	FALSE	0.366045	2.62596e-64	biomarkers	Glycated haemoglobin (HbA1c)	0.211401	rs2712056	EUR	0.610796	0.058404	1.63721	mQTLs
ATAD2B	BROMO	rs180734657	2	24030564	T	C	0.011133	0.072135	EUR	1.9731e-191	FALSE	TRUE	FALSE	FALSE	0.561974	2.01581e-12	biomarkers	Glycated haemoglobin (HbA1c)	0.561974	rs180734657	EUR	0.154336	0.061002	6.47939	mQTLs
ATAD2B	BROMO	rs181211713	2	23965445	G	A	0.055398	0.13017	EUR	5.23667e-102	FALSE	TRUE	FALSE	FALSE	0.0742736	2.93989e-69	biomarkers	Glycated haemoglobin (HbA1c)	0.211401	rs2712056	EUR	0.425582	0.074772	2.34972	mQTLs
ATAD2B	BROMO	rs184221031	2	23964232	T	C	0.11823	0.18008	EUR	6.60426e-43	FALSE	TRUE	FALSE	FALSE	0.0559107	7.5107e-45	biomarkers	Glycated haemoglobin (HbA1c)	0.211401	rs2712056	EUR	0.656542	0.06185	1.52313	mQTLs
ATAD2B	BROMO	rs184221031	2	23964232	T	C	0.11823	0.18008	EUR	6.60426e-43	FALSE	TRUE	FALSE	FALSE	0.205769	1.73443e-08	biomarkers	Cystatin C	0.474972	rs2712056	EUR	0.656542	0.06185	1.52313	mQTLs
ATAD2B	BROMO	rs184259876	2	23990842	C	T	0.0018617	0.009109	EUR	1.39462e-19	FALSE	FALSE	FALSE	FALSE	0.893419	2.36477e-08	biomarkers	Glycated haemoglobin (HbA1c)	0.893419	rs184259876	EUR	0.20438	0.0072473	4.89284	None
ATAD2B	BROMO	rs184948835	2	23978328	G	A	0.0020527	0.0094921	EUR	8.88513e-20	FALSE	FALSE	FALSE	FALSE	0.849251	2.38854e-08	biomarkers	Glycated haemoglobin (HbA1c)	0.849251	rs184948835	EUR	0.216254	0.0074394	4.6242	None
ATAD2B	BROMO	rs188588191	2	24134679	T	C	0.00053826	0.0045754	EUR	1.23163e-15	FALSE	FALSE	FALSE	FALSE		3.43242e-09	biomarkers	Glycated haemoglobin (HbA1c)		rs188588191	EUR	0.117642	0.00403714	8.50035	None
ATAD2B	BROMO	rs189964682	2	24129864	C	A	0.10111	0.12986	EUR	3.35231e-12	FALSE	FALSE	FALSE	FALSE	0.0695994	8.29779e-41	biomarkers	Glycated haemoglobin (HbA1c)	0.368395	rs2712056	EUR	0.778608	0.02875	1.28434	None
ATAD2B	BROMO	rs190533483	2	24017814	A	G	0.0019153	0.0088169	EUR	1.93308e-18	FALSE	FALSE	FALSE	FALSE	0.913885	1.07324e-08	biomarkers	Glycated haemoglobin (HbA1c)	0.913885	rs190533483	EUR	0.217231	0.0069016	4.6034	None
ATAD2B	BROMO	rs193292177	2	23963189	C	T	0.068251	0.00028057	AFR	7.70933e-177	FALSE	FALSE	FALSE	FALSE	2.4431e-09	0.00324708	biomarkers	Glycated haemoglobin (HbA1c)	0.00324708	rs193292177	AFR	243.258	-0.0679704	243.258	None
ATAD2B	BROMO	rs201165754	2	24144101	C	A	0.083442	0.14932	EUR	1.87521e-61	FALSE	FALSE	FALSE	FALSE	0.294346	1.76023e-64	biomarkers	Glycated haemoglobin (HbA1c)	0.211401	rs2712056	EUR	0.558813	0.065878	1.78951	None
ATAD2B	BROMO	rs201242664	2	23964028	A	C	0.63153	0.74524	EUR	1.12918e-76	FALSE	FALSE	FALSE	FALSE	0.00254914	1.65862e-41	biomarkers	Glycated haemoglobin (HbA1c)	0.00254914	rs201242664	EUR	0.847418	0.11371	1.18005	None
ATAD2B	BROMO	rs201335939	2	24082683	C	CG	0.058144	0.071672	EUR	2.67666e-05	FALSE	TRUE	FALSE	FALSE	0.201695	1.71776e-12	biomarkers	Glycated haemoglobin (HbA1c)	0.201695	rs201335939	EUR	0.811251	0.013528	1.23266	mQTLs
ATAD2B	BROMO	rs202225757	2	24023689	T	TA	0.011335	0.067904	EUR	3.94614e-169	FALSE	TRUE	FALSE	FALSE	0.951715	4.58874e-13	biomarkers	Glycated haemoglobin (HbA1c)	0.951715	rs202225757	EUR	0.166927	0.056569	5.99065	mQTLs
ATAD2B	BROMO	rs2059319	2	23956435	G	C	0.0077009	0.058669	EUR	1.06415e-175	FALSE	TRUE	FALSE	FALSE	0.522359	5.43426e-32	biomarkers	Glycated haemoglobin (HbA1c)	0.522359	rs2059319	EUR	0.13126	0.0509681	7.61846	mQTLs
ATAD2B	BROMO	rs2161784	2	24014300	T	G	0.63269	0.74711	EUR	1.12638e-77	FALSE	TRUE	FALSE	FALSE	0.00143441	8.3408e-43	biomarkers	Glycated haemoglobin (HbA1c)	0.00143441	rs2161784	EUR	0.84685	0.11442	1.18085	mQTLs
ATAD2B	BROMO	rs2176263	2	24092773	G	C	0.40547	0.60119	EUR	1.14578e-199	FALSE	TRUE	FALSE	FALSE	0.00146339	6.18448e-24	biomarkers	Glycated haemoglobin (HbA1c)	0.000133562	rs2675359	EUR	0.674446	0.19572	1.4827	mQTLs
ATAD2B	BROMO	rs2194410	2	23945663	T	G	0.50071	0.73139	EUR	3.98917e-284	FALSE	TRUE	FALSE	FALSE	0.0149956	5.56407e-45	biomarkers	Glycated haemoglobin (HbA1c)	0.00146339	rs2176263	EUR	0.684601	0.23068	1.46071	mQTLs
ATAD2B	BROMO	rs2339851	2	23938883	G	A	0.062564	0.13057	EUR	9.71367e-80	FALSE	TRUE	FALSE	FALSE	0.117302	5.35682e-69	biomarkers	Glycated haemoglobin (HbA1c)	0.211401	rs2712056	EUR	0.479161	0.068006	2.08698	mQTLs
ATAD2B	BROMO	rs2339853	2	23958164	C	T	0.53268	0.7468	EUR	7.6353e-250	FALSE	TRUE	FALSE	FALSE	0.00350347	1.9565e-43	biomarkers	Glycated haemoglobin (HbA1c)	0.00146339	rs2176263	EUR	0.713283	0.21412	1.40197	mQTLs
ATAD2B	BROMO	rs2339926	2	24045734	C	G	0.091284	0.14637	EUR	8.59747e-42	FALSE	TRUE	FALSE	FALSE	0.364583	1.43744e-63	biomarkers	Glycated haemoglobin (HbA1c)	0.211401	rs2712056	EUR	0.623652	0.055086	1.60346	mQTLs
ATAD2B	BROMO	rs2339927	2	24045743	C	T	0.091304	0.14638	EUR	1.14232e-41	FALSE	TRUE	FALSE	FALSE	0.364948	1.43744e-63	biomarkers	Glycated haemoglobin (HbA1c)	0.211401	rs2712056	EUR	0.623746	0.055076	1.60322	mQTLs
ATAD2B	BROMO	rs2339928	2	24049453	G	A	0.68954	0.70404	EUR	0.0183633	FALSE	TRUE	FALSE	FALSE	0.149419	5.16642e-55	biomarkers	Glycated haemoglobin (HbA1c)	0.149419	rs2339928	EUR	0.979405	0.0145	1.02103	mQTLs
ATAD2B	BROMO	rs2339928	2	24049453	G	A	0.68954	0.70404	EUR	0.0183633	FALSE	TRUE	FALSE	FALSE	0.433094	4.20322e-10	biomarkers	Cystatin C	0.433094	rs2339928	EUR	0.979405	0.0145	1.02103	mQTLs
ATAD2B	BROMO	rs2339929	2	24051245	C	T	0.36815	0.2531	AFR	1.3535e-78	FALSE	TRUE	FALSE	FALSE	0.000160054	1.61795e-43	biomarkers	Glycated haemoglobin (HbA1c)	0.000160054	rs2339929	EUR	1.45456	-0.11505	1.45456	mQTLs
ATAD2B	BROMO	rs2551325	2	23979729	C	T	0.12394	0.18557	EUR	4.05525e-41	FALSE	TRUE	FALSE	FALSE	0.113042	7.64265e-44	biomarkers	Glycated haemoglobin (HbA1c)	0.211401	rs2712056	EUR	0.667888	0.06163	1.49726	mQTLs
ATAD2B	BROMO	rs2551325	2	23979729	C	T	0.12394	0.18557	EUR	4.05525e-41	FALSE	TRUE	FALSE	FALSE	0.504847	3.94822e-09	biomarkers	Cystatin C	0.474972	rs2712056	EUR	0.667888	0.06163	1.49726	mQTLs
ATAD2B	BROMO	rs2551326	2	23982378	T	C	0.14524	0.18576	EUR	3.00238e-17	FALSE	TRUE	FALSE	FALSE	0.162026	7.05505e-44	biomarkers	Glycated haemoglobin (HbA1c)	0.211401	rs2712056	EUR	0.781869	0.04052	1.27899	mQTLs
ATAD2B	BROMO	rs2551326	2	23982378	T	C	0.14524	0.18576	EUR	3.00238e-17	FALSE	TRUE	FALSE	FALSE	0.210978	3.26502e-09	biomarkers	Cystatin C	0.474972	rs2712056	EUR	0.781869	0.04052	1.27899	mQTLs
ATAD2B	BROMO	rs2551332	2	23988950	T	C	0.13612	0.18559	EUR	9.35346e-26	FALSE	TRUE	FALSE	FALSE	0.100761	7.95455e-44	biomarkers	Glycated haemoglobin (HbA1c)	0.211401	rs2712056	EUR	0.733445	0.04947	1.36343	mQTLs
ATAD2B	BROMO	rs2551332	2	23988950	T	C	0.13612	0.18559	EUR	9.35346e-26	FALSE	TRUE	FALSE	FALSE	0.237402	3.7183e-09	biomarkers	Cystatin C	0.474972	rs2712056	EUR	0.733445	0.04947	1.36343	mQTLs
ATAD2B	BROMO	rs2551334	2	24000396	G	A	0.2353	0.18592	AFR	7.55653e-20	FALSE	TRUE	FALSE	FALSE	0.0532904	2.49364e-44	biomarkers	Glycated haemoglobin (HbA1c)	0.368395	rs2712056	EUR	1.2656	-0.04938	1.2656	mQTLs
ATAD2B	BROMO	rs2551334	2	24000396	G	A	0.2353	0.18592	AFR	7.55653e-20	FALSE	TRUE	FALSE	FALSE	0.376627	2.83847e-09	biomarkers	Cystatin C	0.474972	rs2712056	EUR	1.2656	-0.04938	1.2656	mQTLs
ATAD2B	BROMO	rs2551337	2	24006886	C	T	0.22817	0.17905	AFR	4.59304e-20	TRUE	TRUE	FALSE	FALSE	0.02689	1.24795e-47	biomarkers	Glycated haemoglobin (HbA1c)	0.330315	rs2712056	EUR	1.27434	-0.04912	1.27434	multi-QTLs
ATAD2B	BROMO	rs2551337	2	24006886	C	T	0.22817	0.17905	AFR	4.59304e-20	TRUE	TRUE	FALSE	FALSE	0.361678	3.6718e-08	biomarkers	Cystatin C	0.474972	rs2712056	EUR	1.27434	-0.04912	1.27434	multi-QTLs
ATAD2B	BROMO	rs2551338	2	24006908	A	G	0.64568	0.7471	EUR	3.19874e-62	FALSE	TRUE	FALSE	FALSE	0.00307331	2.74879e-43	biomarkers	Glycated haemoglobin (HbA1c)	0.00307331	rs2551338	EUR	0.864248	0.10142	1.15707	mQTLs
ATAD2B	BROMO	rs2551340	2	24013268	A	G	0.87881	0.74772	AFR	5.06454e-165	FALSE	TRUE	FALSE	FALSE	0.697607	1.58182e-42	biomarkers	Glycated haemoglobin (HbA1c)	0.697607	rs2551340	EUR	1.17532	-0.13109	1.17532	mQTLs
ATAD2B	BROMO	rs2551341	2	24014778	G	T	0.2299	0.18585	AFR	3.61125e-16	FALSE	TRUE	FALSE	FALSE	0.0240409	1.84734e-44	biomarkers	Glycated haemoglobin (HbA1c)	0.368395	rs2712056	EUR	1.23702	-0.04405	1.23702	mQTLs
ATAD2B	BROMO	rs2551341	2	24014778	G	T	0.2299	0.18585	AFR	3.61125e-16	FALSE	TRUE	FALSE	FALSE	0.325628	2.49245e-09	biomarkers	Cystatin C	0.474972	rs2712056	EUR	1.23702	-0.04405	1.23702	mQTLs
ATAD2B	BROMO	rs2551343	2	24027002	C	G	0.2147	0.18584	AFR	6.44166e-08	FALSE	TRUE	FALSE	FALSE	0.0232837	2.7559e-44	biomarkers	Glycated haemoglobin (HbA1c)	0.330315	rs2712056	EUR	1.15529	-0.02886	1.15529	mQTLs
ATAD2B	BROMO	rs2551343	2	24027002	C	G	0.2147	0.18584	AFR	6.44166e-08	FALSE	TRUE	FALSE	FALSE	0.593808	2.75458e-09	biomarkers	Cystatin C	0.474972	rs2712056	EUR	1.15529	-0.02886	1.15529	mQTLs
ATAD2B	BROMO	rs2675351	2	24083573	A	G	0.63149	0.75066	EUR	3.49343e-84	FALSE	TRUE	FALSE	FALSE	0.000181002	2.76303e-45	biomarkers	Glycated haemoglobin (HbA1c)	0.000181002	rs2675351	EUR	0.841246	0.11917	1.18871	mQTLs
ATAD2B	BROMO	rs2675356	2	24074734	C	T	0.23038	0.18592	AFR	1.7475e-16	FALSE	TRUE	FALSE	FALSE	0.0307766	2.04162e-44	biomarkers	Glycated haemoglobin (HbA1c)	0.368395	rs2712056	EUR	1.23914	-0.04446	1.23914	mQTLs
ATAD2B	BROMO	rs2675356	2	24074734	C	T	0.23038	0.18592	AFR	1.7475e-16	FALSE	TRUE	FALSE	FALSE	0.307894	3.64467e-09	biomarkers	Cystatin C	0.474972	rs2712056	EUR	1.23914	-0.04446	1.23914	mQTLs
ATAD2B	BROMO	rs2675359	2	24075546	C	T	0.57721	0.74679	EUR	1.95922e-161	FALSE	TRUE	FALSE	FALSE	9.54016e-06	2.03635e-43	biomarkers	Glycated haemoglobin (HbA1c)	0.00146339	rs2176263	EUR	0.772921	0.16958	1.29379	mQTLs
ATAD2B	BROMO	rs2675363	2	24080003	G	C	0.23882	0.18593	AFR	2.1514e-22	FALSE	TRUE	FALSE	FALSE	0.0712187	2.49364e-44	biomarkers	Glycated haemoglobin (HbA1c)	0.368395	rs2712056	EUR	1.28446	-0.05289	1.28446	mQTLs
ATAD2B	BROMO	rs2675363	2	24080003	G	C	0.23882	0.18593	AFR	2.1514e-22	FALSE	TRUE	FALSE	FALSE	0.274996	3.6813e-09	biomarkers	Cystatin C	0.474972	rs2712056	EUR	1.28446	-0.05289	1.28446	mQTLs
ATAD2B	BROMO	rs2712050	2	24059408	A	C	0.23274	0.18594	AFR	6.27773e-18	FALSE	TRUE	FALSE	FALSE	0.0410485	2.25634e-44	biomarkers	Glycated haemoglobin (HbA1c)	0.368395	rs2712056	EUR	1.25169	-0.0468	1.25169	mQTLs
ATAD2B	BROMO	rs2712050	2	24059408	A	C	0.23274	0.18594	AFR	6.27773e-18	FALSE	TRUE	FALSE	FALSE	0.224249	3.29783e-09	biomarkers	Cystatin C	0.474972	rs2712056	EUR	1.25169	-0.0468	1.25169	mQTLs
ATAD2B	BROMO	rs2712051	2	24060032	T	C	0.62339	0.74683	EUR	1.50498e-89	FALSE	TRUE	FALSE	FALSE	0.00012304	1.78811e-43	biomarkers	Glycated haemoglobin (HbA1c)	0.00012304	rs2712051	EUR	0.834715	0.12344	1.19801	mQTLs
ATAD2B	BROMO	rs2712054	2	23956123	A	G	0.66021	0.92884	EUR	0	FALSE	TRUE	FALSE	FALSE	0.00546167	8.61587e-13	biomarkers	Glycated haemoglobin (HbA1c)	0.00546167	rs2712054	EUR	0.71079	0.26863	1.40689	mQTLs
ATAD2B	BROMO	rs2712056	2	23959131	C	T	0.1245	0.18504	EUR	1.06986e-39	FALSE	TRUE	FALSE	FALSE	0.132126	3.36606e-44	biomarkers	Glycated haemoglobin (HbA1c)	0.20135	rs2712065	EUR	0.672827	0.06054	1.48627	mQTLs
ATAD2B	BROMO	rs2712056	2	23959131	C	T	0.1245	0.18504	EUR	1.06986e-39	FALSE	TRUE	FALSE	FALSE	0.474972	5.89006e-09	biomarkers	Cystatin C	0.504942	rs385558	EUR	0.672827	0.06054	1.48627	mQTLs
ATAD2B	BROMO	rs2712057	2	23966524	G	C	0.17865	0.29563	EUR	2.41231e-105	FALSE	TRUE	FALSE	FALSE	0.217404	5.70978e-55	biomarkers	Glycated haemoglobin (HbA1c)	0.132126	rs2712056	EUR	0.604303	0.11698	1.6548	mQTLs
ATAD2B	BROMO	rs2712057	2	23966524	G	C	0.17865	0.29563	EUR	2.41231e-105	FALSE	TRUE	FALSE	FALSE	0.427415	5.67375e-10	biomarkers	Cystatin C	0.474972	rs2712056	EUR	0.604303	0.11698	1.6548	mQTLs
ATAD2B	BROMO	rs2712059	2	24020539	T	C	0.23025	0.18592	AFR	1.97206e-16	FALSE	TRUE	FALSE	FALSE	0.0293049	2.49364e-44	biomarkers	Glycated haemoglobin (HbA1c)	0.368395	rs2712056	EUR	1.23844	-0.04433	1.23844	mQTLs
ATAD2B	BROMO	rs2712059	2	24020539	T	C	0.23025	0.18592	AFR	1.97206e-16	FALSE	TRUE	FALSE	FALSE	0.321101	2.70004e-09	biomarkers	Cystatin C	0.474972	rs2712056	EUR	1.23844	-0.04433	1.23844	mQTLs
ATAD2B	BROMO	rs2712061	2	24026411	G	A	0.21455	0.18571	AFR	6.38895e-08	FALSE	TRUE	FALSE	FALSE	0.0253494	2.49364e-44	biomarkers	Glycated haemoglobin (HbA1c)	0.368395	rs2712056	EUR	1.1553	-0.02884	1.1553	mQTLs
ATAD2B	BROMO	rs2712061	2	24026411	G	A	0.21455	0.18571	AFR	6.38895e-08	FALSE	TRUE	FALSE	FALSE	0.607806	2.984e-09	biomarkers	Cystatin C	0.474972	rs2712056	EUR	1.1553	-0.02884	1.1553	mQTLs
ATAD2B	BROMO	rs2712065	2	23973603	A	G	0.21534	0.18566	AFR	2.7144e-08	FALSE	TRUE	FALSE	FALSE	0.0327452	5.17451e-44	biomarkers	Glycated haemoglobin (HbA1c)	0.368395	rs2712056	EUR	1.15986	-0.02968	1.15986	mQTLs
ATAD2B	BROMO	rs2712065	2	23973603	A	G	0.21534	0.18566	AFR	2.7144e-08	FALSE	TRUE	FALSE	FALSE	0.650639	5.89006e-09	biomarkers	Cystatin C	0.474972	rs2712056	EUR	1.15986	-0.02968	1.15986	mQTLs
ATAD2B	BROMO	rs2712068	2	23984000	A	G	0.13735	0.18576	EUR	1.26861e-24	FALSE	TRUE	FALSE	FALSE	0.0687692	7.19757e-44	biomarkers	Glycated haemoglobin (HbA1c)	0.211401	rs2712056	EUR	0.739395	0.04841	1.35246	mQTLs
ATAD2B	BROMO	rs2712068	2	23984000	A	G	0.13735	0.18576	EUR	1.26861e-24	FALSE	TRUE	FALSE	FALSE	0.216752	3.20037e-09	biomarkers	Cystatin C	0.474972	rs2712056	EUR	0.739395	0.04841	1.35246	mQTLs
ATAD2B	BROMO	rs2712070	2	23985329	A	T	0.54519	0.74676	EUR	4.15975e-223	FALSE	TRUE	FALSE	FALSE	0.0188546	2.4137e-43	biomarkers	Glycated haemoglobin (HbA1c)	0.00146339	rs2176263	EUR	0.730074	0.20157	1.36972	mQTLs
ATAD2B	BROMO	rs2712071	2	23990419	A	G	0.13617	0.18571	EUR	6.43765e-26	FALSE	TRUE	FALSE	FALSE	0.104664	3.36606e-44	biomarkers	Glycated haemoglobin (HbA1c)	0.211401	rs2712056	EUR	0.73324	0.04954	1.36381	mQTLs
ATAD2B	BROMO	rs2712071	2	23990419	A	G	0.13617	0.18571	EUR	6.43765e-26	FALSE	TRUE	FALSE	FALSE	0.252334	3.20037e-09	biomarkers	Cystatin C	0.474972	rs2712056	EUR	0.73324	0.04954	1.36381	mQTLs
ATAD2B	BROMO	rs2712076	2	23993366	T	C	0.12465	0.18584	EUR	1.8222e-40	FALSE	TRUE	FALSE	FALSE	0.125431	3.36606e-44	biomarkers	Glycated haemoglobin (HbA1c)	0.211401	rs2712056	EUR	0.670738	0.06119	1.49089	mQTLs
ATAD2B	BROMO	rs2712076	2	23993366	T	C	0.12465	0.18584	EUR	1.8222e-40	FALSE	TRUE	FALSE	FALSE	0.495345	2.27793e-09	biomarkers	Cystatin C	0.474972	rs2712056	EUR	0.670738	0.06119	1.49089	mQTLs
ATAD2B	BROMO	rs2712079	2	24082061	G	A	0.23905	0.1859	AFR	1.41288e-22	FALSE	TRUE	FALSE	FALSE	0.0691139	2.49364e-44	biomarkers	Glycated haemoglobin (HbA1c)	0.368395	rs2712056	EUR	1.28591	-0.05315	1.28591	mQTLs
ATAD2B	BROMO	rs2712079	2	24082061	G	A	0.23905	0.1859	AFR	1.41288e-22	FALSE	TRUE	FALSE	FALSE	0.302099	4.32005e-09	biomarkers	Cystatin C	0.474972	rs2712056	EUR	1.28591	-0.05315	1.28591	mQTLs
ATAD2B	BROMO	rs2712084	2	24003051	A	G	0.22792	0.18587	AFR	6.13749e-15	FALSE	TRUE	TRUE	FALSE	0.0147723	1.67154e-44	biomarkers	Glycated haemoglobin (HbA1c)	0.368395	rs2712056	EUR	1.22623	-0.04205	1.22623	multi-QTLs
ATAD2B	BROMO	rs2712084	2	24003051	A	G	0.22792	0.18587	AFR	6.13749e-15	FALSE	TRUE	TRUE	FALSE	0.332871	2.56836e-09	biomarkers	Cystatin C	0.474972	rs2712056	EUR	1.22623	-0.04205	1.22623	multi-QTLs
ATAD2B	BROMO	rs2712086	2	24004739	G	C	0.22683	0.18591	AFR	2.72402e-14	FALSE	TRUE	FALSE	FALSE	0.0195653	3.04574e-44	biomarkers	Glycated haemoglobin (HbA1c)	0.368395	rs2712056	EUR	1.22011	-0.04092	1.22011	mQTLs
ATAD2B	BROMO	rs2712086	2	24004739	G	C	0.22683	0.18591	AFR	2.72402e-14	FALSE	TRUE	FALSE	FALSE	0.357364	2.75458e-09	biomarkers	Cystatin C	0.474972	rs2712056	EUR	1.22011	-0.04092	1.22011	mQTLs
ATAD2B	BROMO	rs2712100	2	23931925	A	T	0.5392	0.92761	EUR	0	FALSE	TRUE	FALSE	FALSE	0.00562238	1.24735e-12	biomarkers	Glycated haemoglobin (HbA1c)	0.00562238	rs2712100	EUR	0.581279	0.38841	1.72034	mQTLs
ATAD2B	BROMO	rs2712101	2	23932429	T	G	0.53924	0.92762	EUR	0	FALSE	TRUE	FALSE	FALSE	0.00545076	1.24735e-12	biomarkers	Glycated haemoglobin (HbA1c)	0.00545076	rs2712101	EUR	0.581316	0.38838	1.72024	mQTLs
ATAD2B	BROMO	rs2712102	2	23932461	C	T	0.037887	0.1963	EUR	0	FALSE	TRUE	FALSE	FALSE	0.360595	1.10781e-28	biomarkers	Glycated haemoglobin (HbA1c)	0.360595	rs2712102	EUR	0.193006	0.158413	5.1812	mQTLs
ATAD2B	BROMO	rs2712104	2	23935822	A	G	0.53929	0.92761	EUR	0	FALSE	TRUE	FALSE	FALSE	0.00545076	5.77539e-13	biomarkers	Glycated haemoglobin (HbA1c)	0.00545076	rs2712104	EUR	0.581376	0.38832	1.72006	mQTLs
ATAD2B	BROMO	rs2879640	2	24043573	T	C	0.091384	0.14637	EUR	1.27857e-41	FALSE	TRUE	FALSE	FALSE	0.362765	1.43744e-63	biomarkers	Glycated haemoglobin (HbA1c)	0.211401	rs2712056	EUR	0.624336	0.054986	1.6017	mQTLs
ATAD2B	BROMO	rs2953028	2	24068126	T	C	0.22273	0.18604	AFR	7.78819e-12	FALSE	TRUE	FALSE	FALSE	0.0246741	2.04162e-44	biomarkers	Glycated haemoglobin (HbA1c)	0.330315	rs2712056	EUR	1.19722	-0.03669	1.19722	mQTLs
ATAD2B	BROMO	rs2953028	2	24068126	T	C	0.22273	0.18604	AFR	7.78819e-12	FALSE	TRUE	FALSE	FALSE	0.393844	3.46692e-09	biomarkers	Cystatin C	0.474972	rs2712056	EUR	1.19722	-0.03669	1.19722	mQTLs
ATAD2B	BROMO	rs3029917	2	24104914	C	CTATAA	0.62543	0.74613	EUR	1.06669e-85	FALSE	TRUE	FALSE	FALSE	6.84779e-05	4.4985e-44	biomarkers	Glycated haemoglobin (HbA1c)	6.84779e-05	rs3029917	EUR	0.838232	0.1207	1.19299	mQTLs
ATAD2B	BROMO	rs35214005	2	23966131	T	G	0.030684	0.18095	EUR	0	FALSE	TRUE	FALSE	FALSE	0.343695	3.52471e-27	biomarkers	Glycated haemoglobin (HbA1c)	0.343695	rs35214005	EUR	0.169572	0.150266	5.89721	mQTLs
ATAD2B	BROMO	rs35529032	2	23940131	C	CA	0.03523	0.19612	EUR	0	FALSE	TRUE	FALSE	FALSE	0.172389	1.60381e-28	biomarkers	Glycated haemoglobin (HbA1c)	0.172389	rs35529032	EUR	0.179635	0.16089	5.56685	mQTLs
ATAD2B	BROMO	rs35863274	2	23933123	T	TA	0.038216	0.19638	EUR	0	FALSE	TRUE	FALSE	FALSE	0.295821	2.49025e-28	biomarkers	Glycated haemoglobin (HbA1c)	0.295821	rs35863274	EUR	0.194602	0.158164	5.13869	mQTLs
ATAD2B	BROMO	rs36050095	2	24071883	TA	T	0.1359	0.14991	EUR	0.00233411	FALSE	FALSE	FALSE	FALSE	0.888963	2.14995e-64	biomarkers	Glycated haemoglobin (HbA1c)	0.888963	rs36050095	EUR	0.906544	0.01401	1.10309	None
ATAD2B	BROMO	rs385558	2	23961391	C	G	0.13102	0.18593	EUR	5.50596e-32	FALSE	FALSE	FALSE	FALSE	0.090718	5.5497e-44	biomarkers	Glycated haemoglobin (HbA1c)	0.211401	rs2712056	EUR	0.704674	0.05491	1.4191	None
ATAD2B	BROMO	rs385558	2	23961391	C	G	0.13102	0.18593	EUR	5.50596e-32	FALSE	FALSE	FALSE	FALSE	0.398639	7.33946e-09	biomarkers	Cystatin C	0.474972	rs2712056	EUR	0.704674	0.05491	1.4191	None
ATAD2B	BROMO	rs4665246	2	24113931	C	T	0.62665	0.76125	EUR	2.07531e-107	FALSE	TRUE	FALSE	FALSE	7.57555e-05	1.83306e-41	biomarkers	Glycated haemoglobin (HbA1c)	7.57555e-05	rs4665246	EUR	0.823186	0.1346	1.21479	mQTLs
ATAD2B	BROMO	rs4665247	2	24146887	A	C	0.63433	0.75072	EUR	9.2242e-81	FALSE	TRUE	FALSE	FALSE	0.00013776	4.55547e-45	biomarkers	Glycated haemoglobin (HbA1c)	0.00013776	rs4665247	EUR	0.844962	0.11639	1.18348	mQTLs
ATAD2B	BROMO	rs4665643	2	24111742	C	G	0.62253	0.74658	EUR	2.70389e-90	FALSE	TRUE	FALSE	FALSE	7.1845e-05	2.97772e-43	biomarkers	Glycated haemoglobin (HbA1c)	7.1845e-05	rs4665643	EUR	0.833842	0.12405	1.19927	mQTLs
ATAD2B	BROMO	rs4665646	2	24144685	A	G	0.63366	0.75068	EUR	1.2934e-81	FALSE	TRUE	FALSE	FALSE	0.000138035	5.56407e-45	biomarkers	Glycated haemoglobin (HbA1c)	0.000138035	rs4665646	EUR	0.844115	0.11702	1.18467	mQTLs
ATAD2B	BROMO	rs4665647	2	24146832	G	C	0.61784	0.75068	EUR	2.85595e-103	FALSE	TRUE	FALSE	FALSE	5.191e-05	5.56407e-45	biomarkers	Glycated haemoglobin (HbA1c)	5.191e-05	rs4665647	EUR	0.82304	0.13284	1.21501	mQTLs
ATAD2B	BROMO	rs543749437	2	24137554	C	CA	0.056024	0.13428	EUR	8.77632e-110	FALSE	FALSE	FALSE	FALSE	0.0794204	1.78313e-69	biomarkers	Glycated haemoglobin (HbA1c)	0.211401	rs2712056	EUR	0.417218	0.078256	2.39683	None
ATAD2B	BROMO	rs55653559	2	24101066	A	G	0.091288	0.14621	EUR	1.56516e-41	FALSE	TRUE	FALSE	FALSE	0.364583	1.06488e-63	biomarkers	Glycated haemoglobin (HbA1c)	0.211401	rs2712056	EUR	0.624362	0.054922	1.60163	mQTLs
ATAD2B	BROMO	rs55657921	2	24008091	C	G	0.088929	0.14618	EUR	1.32731e-45	FALSE	TRUE	FALSE	FALSE	0.194758	1.43744e-63	biomarkers	Glycated haemoglobin (HbA1c)	0.211401	rs2712056	EUR	0.608353	0.057251	1.64378	mQTLs
ATAD2B	BROMO	rs55682359	2	24101422	G	T	0.091288	0.14621	EUR	1.56516e-41	FALSE	TRUE	FALSE	FALSE	0.364583	1.06488e-63	biomarkers	Glycated haemoglobin (HbA1c)	0.211401	rs2712056	EUR	0.624362	0.054922	1.60163	mQTLs
ATAD2B	BROMO	rs55707417	2	24029928	G	A	0.064027	0.13104	EUR	3.42867e-76	FALSE	TRUE	FALSE	FALSE	0.0799783	2.17792e-69	biomarkers	Glycated haemoglobin (HbA1c)	0.211401	rs2712056	EUR	0.488607	0.067013	2.04664	mQTLs
ATAD2B	BROMO	rs55761273	2	23957849	A	G	0.089059	0.14563	EUR	1.10152e-44	FALSE	TRUE	FALSE	FALSE	0.177107	3.90736e-63	biomarkers	Glycated haemoglobin (HbA1c)	0.211401	rs2712056	EUR	0.611543	0.056571	1.63521	mQTLs
ATAD2B	BROMO	rs55770503	2	24030126	A	T	0.088419	0.14617	EUR	1.47745e-46	FALSE	TRUE	FALSE	FALSE	0.402564	9.63542e-64	biomarkers	Glycated haemoglobin (HbA1c)	0.211401	rs2712056	EUR	0.604905	0.057751	1.65315	mQTLs
ATAD2B	BROMO	rs55841168	2	24007926	T	C	0.09121	0.1462	EUR	1.09023e-41	FALSE	TRUE	FALSE	FALSE	0.362765	1.75569e-63	biomarkers	Glycated haemoglobin (HbA1c)	0.211401	rs2712056	EUR	0.623871	0.05499	1.60289	mQTLs
ATAD2B	BROMO	rs55948613	2	24094787	A	G	0.23062	0.18973	AFR	4.34208e-14	FALSE	TRUE	FALSE	FALSE	0.0316822	2.5001e-45	biomarkers	Glycated haemoglobin (HbA1c)	0.368395	rs2712056	EUR	1.21552	-0.04089	1.21552	mQTLs
ATAD2B	BROMO	rs56021814	2	24073437	T	A	0.091557	0.15011	EUR	2.02852e-46	FALSE	TRUE	FALSE	FALSE	0.368358	5.28803e-64	biomarkers	Glycated haemoglobin (HbA1c)	0.211401	rs2712056	EUR	0.609933	0.058553	1.63953	mQTLs
ATAD2B	BROMO	rs56104215	2	24133590	T	C	0.08557	0.15005	EUR	4.80819e-58	FALSE	TRUE	FALSE	FALSE	0.406692	3.54467e-64	biomarkers	Glycated haemoglobin (HbA1c)	0.211401	rs2712056	EUR	0.570277	0.06448	1.75354	mQTLs
ATAD2B	BROMO	rs56128748	2	24126809	T	G	0.099394	0.15096	EUR	8.42606e-35	FALSE	TRUE	FALSE	FALSE	0.330549	7.88882e-64	biomarkers	Glycated haemoglobin (HbA1c)	0.330549	rs56128748	EUR	0.658413	0.051566	1.5188	mQTLs
ATAD2B	BROMO	rs56145919	2	24088489	A	G	0.23041	0.18591	AFR	1.54675e-16	FALSE	TRUE	FALSE	FALSE	0.0327779	1.36854e-44	biomarkers	Glycated haemoglobin (HbA1c)	0.368395	rs2712056	EUR	1.23936	-0.0445	1.23936	mQTLs
ATAD2B	BROMO	rs56145919	2	24088489	A	G	0.23041	0.18591	AFR	1.54675e-16	FALSE	TRUE	FALSE	FALSE	0.302704	5.49185e-09	biomarkers	Cystatin C	0.474972	rs2712056	EUR	1.23936	-0.0445	1.23936	mQTLs
ATAD2B	BROMO	rs56179550	2	23934867	C	T	0.062557	0.13056	EUR	2.44363e-79	FALSE	TRUE	FALSE	FALSE	0.116717	3.59079e-69	biomarkers	Glycated haemoglobin (HbA1c)	0.211401	rs2712056	EUR	0.479144	0.068003	2.08706	mQTLs
ATAD2B	BROMO	rs56216411	2	23934533	G	A	0.062571	0.13071	EUR	1.48503e-79	FALSE	TRUE	FALSE	FALSE	0.113836	3.96843e-69	biomarkers	Glycated haemoglobin (HbA1c)	0.211401	rs2712056	EUR	0.478701	0.068139	2.08899	mQTLs
ATAD2B	BROMO	rs56218741	2	23977377	A	C	0.08949	0.14603	EUR	2.33181e-44	FALSE	TRUE	FALSE	FALSE	0.215456	5.82909e-63	biomarkers	Glycated haemoglobin (HbA1c)	0.211401	rs2712056	EUR	0.612819	0.05654	1.6318	mQTLs
ATAD2B	BROMO	rs56258075	2	24104256	C	G	0.090947	0.14488	EUR	2.56848e-40	FALSE	TRUE	FALSE	FALSE	0.354517	7.1381e-64	biomarkers	Glycated haemoglobin (HbA1c)	0.211401	rs2712056	EUR	0.62774	0.053933	1.59302	mQTLs
ATAD2B	BROMO	rs56268260	2	23964901	A	G	0.17899	0.14543	AFR	8.02969e-12	FALSE	FALSE	FALSE	FALSE	0.0465141	1.43372e-62	biomarkers	Glycated haemoglobin (HbA1c)	0.211401	rs2712056	EUR	1.23076	-0.03356	1.23076	None
ATAD2B	BROMO	rs56303870	2	24086944	G	A	0.091504	0.14667	EUR	7.52209e-42	FALSE	TRUE	FALSE	FALSE	0.364583	1.43744e-63	biomarkers	Glycated haemoglobin (HbA1c)	0.211401	rs2712056	EUR	0.623877	0.055166	1.60288	mQTLs
ATAD2B	BROMO	rs56315094	2	23941952	T	C	0.084205	0.14565	EUR	6.06081e-54	FALSE	TRUE	FALSE	FALSE	0.248329	2.89464e-63	biomarkers	Glycated haemoglobin (HbA1c)	0.211401	rs2712056	EUR	0.578133	0.061445	1.72971	mQTLs
ATAD2B	BROMO	rs56339558	2	24125234	G	A	0.23155	0.18983	AFR	1.59691e-14	FALSE	TRUE	FALSE	FALSE	0.0284104	2.26218e-45	biomarkers	Glycated haemoglobin (HbA1c)	0.368395	rs2712056	EUR	1.21978	-0.04172	1.21978	mQTLs
ATAD2B	BROMO	rs56371415	2	23932603	C	G	0.062598	0.13055	EUR	2.91059e-79	FALSE	TRUE	FALSE	FALSE	0.115441	3.24908e-69	biomarkers	Glycated haemoglobin (HbA1c)	0.211401	rs2712056	EUR	0.479494	0.067952	2.08553	mQTLs
ATAD2B	BROMO	rs56397893	2	24033789	G	T	0.09127	0.14625	EUR	1.52347e-41	FALSE	TRUE	FALSE	FALSE	0.363491	1.75569e-63	biomarkers	Glycated haemoglobin (HbA1c)	0.211401	rs2712056	EUR	0.624068	0.05498	1.60239	mQTLs
ATAD2B	BROMO	rs56398785	2	24091515	T	A	0.06347	0.13485	EUR	1.10118e-85	FALSE	TRUE	FALSE	FALSE	0.099162	3.97871e-70	biomarkers	Glycated haemoglobin (HbA1c)	0.211401	rs2712056	EUR	0.470671	0.07138	2.12463	mQTLs
ATAD2B	BROMO	rs56413706	2	24086961	G	A	0.063194	0.13106	EUR	1.50886e-78	FALSE	TRUE	FALSE	FALSE	0.0972957	9.78604e-70	biomarkers	Glycated haemoglobin (HbA1c)	0.211401	rs2712056	EUR	0.482176	0.067866	2.07393	mQTLs
ATAD2B	BROMO	rs565868906	2	24102179	G	GA	0.10162	0.14634	EUR	1.45699e-26	FALSE	FALSE	FALSE	FALSE	0.367144	3.55385e-65	biomarkers	Glycated haemoglobin (HbA1c)	0.211401	rs2712056	EUR	0.69441	0.04472	1.44007	None
ATAD2B	BROMO	rs56748818	2	23977781	T	A	0.15116	0.00031562	AFR	0	FALSE	FALSE	FALSE	FALSE	4.36346e-09	0.0268095	biomarkers	Glycated haemoglobin (HbA1c)	0.0268095	rs56748818	AFR	478.93	-0.150844	478.93	None
ATAD2B	BROMO	rs569514203	2	23943448	C	CA	0.18431	0.35243	EUR	7.06016e-203	FALSE	FALSE	FALSE	FALSE	0.390198	3.78362e-08	biomarkers	Cystatin C	0.390198	rs569514203	EUR	0.522969	0.16812	1.91216	None
ATAD2B	BROMO	rs573691519	2	24009916	G	GA	0.092432	0.14906	EUR	1.65777e-43	FALSE	FALSE	FALSE	FALSE	0.380679	1.25118e-48	biomarkers	Glycated haemoglobin (HbA1c)	0.380679	rs573691519	EUR	0.620099	0.056628	1.61264	None
ATAD2B	BROMO	rs5829908	2	24022955	T	TA	0.3587	0.47693	EUR	2.37545e-76	FALSE	FALSE	FALSE	FALSE	0.120272	9.91061e-13	biomarkers	Glycated haemoglobin (HbA1c)	0.120272	rs5829908	EUR	0.752102	0.11823	1.32961	None
ATAD2B	BROMO	rs59912406	2	23939467	C	T	0.030649	0.17785	EUR	0	FALSE	TRUE	FALSE	FALSE	0.128221	2.92134e-24	biomarkers	Glycated haemoglobin (HbA1c)	0.128221	rs59912406	EUR	0.172331	0.147201	5.8028	mQTLs
ATAD2B	BROMO	rs61739076	2	24149439	G	A	0.056873	0.13486	EUR	7.83149e-108	FALSE	TRUE	FALSE	FALSE	0.0552438	4.8596e-70	biomarkers	Glycated haemoglobin (HbA1c)	0.211401	rs2712056	EUR	0.421719	0.077987	2.37125	mQTLs
ATAD2B	BROMO	rs62125861	2	23965419	A	T	0.54476	0.74666	EUR	7.30175e-224	FALSE	TRUE	FALSE	FALSE	0.0280154	1.01875e-42	biomarkers	Glycated haemoglobin (HbA1c)	0.00146339	rs2176263	EUR	0.729596	0.2019	1.37062	mQTLs
ATAD2B	BROMO	rs62125871	2	24041015	G	C	0.65893	0.70371	EUR	3.82248e-13	FALSE	FALSE	FALSE	FALSE	0.385005	2.52608e-49	biomarkers	Glycated haemoglobin (HbA1c)	0.385005	rs62125871	EUR	0.936366	0.04478	1.06796	None
ATAD2B	BROMO	rs6545121	2	24044501	T	A	0.36797	0.25316	AFR	2.75035e-78	FALSE	TRUE	FALSE	FALSE	0.000148044	1.65063e-43	biomarkers	Glycated haemoglobin (HbA1c)	0.000148044	rs6545121	EUR	1.45351	-0.11481	1.45351	mQTLs
ATAD2B	BROMO	rs6545127	2	24060670	G	A	0.091286	0.14628	EUR	1.56516e-41	FALSE	TRUE	FALSE	FALSE	0.364583	1.94034e-63	biomarkers	Glycated haemoglobin (HbA1c)	0.211401	rs2712056	EUR	0.62405	0.054994	1.60244	mQTLs
ATAD2B	BROMO	rs6545162	2	24119241	C	T	0.62499	0.75056	EUR	5.81061e-93	FALSE	TRUE	FALSE	FALSE	6.07344e-05	3.05362e-45	biomarkers	Glycated haemoglobin (HbA1c)	6.07344e-05	rs6545162	EUR	0.832698	0.12557	1.20092	mQTLs
ATAD2B	BROMO	rs66906968	2	24113131	C	A	0.026988	0.16226	EUR	0	FALSE	TRUE	FALSE	FALSE	0.297899	1.75032e-27	biomarkers	Glycated haemoglobin (HbA1c)	0.297899	rs66906968	EUR	0.166326	0.135272	6.0123	mQTLs
ATAD2B	BROMO	rs6712175	2	24023431	T	G	0.088555	0.14601	EUR	4.6314e-46	FALSE	TRUE	FALSE	FALSE	0.195734	1.43744e-63	biomarkers	Glycated haemoglobin (HbA1c)	0.211401	rs2712056	EUR	0.6065	0.057455	1.64881	mQTLs
ATAD2B	BROMO	rs6712524	2	24083925	T	C	0.091561	0.15007	EUR	2.04599e-46	FALSE	TRUE	FALSE	FALSE	0.368395	3.20735e-64	biomarkers	Glycated haemoglobin (HbA1c)	0.211401	rs2712056	EUR	0.610122	0.058509	1.63902	mQTLs
ATAD2B	BROMO	rs6718631	2	24036086	A	G	0.76932	0.81384	EUR	1.81018e-16	FALSE	TRUE	FALSE	FALSE	0.0275983	3.72008e-44	biomarkers	Glycated haemoglobin (HbA1c)	0.368395	rs2712056	EUR	0.945296	0.04452	1.05787	mQTLs
ATAD2B	BROMO	rs6718631	2	24036086	A	G	0.76932	0.81384	EUR	1.81018e-16	FALSE	TRUE	FALSE	FALSE	0.310677	3.07488e-09	biomarkers	Cystatin C	0.474972	rs2712056	EUR	0.945296	0.04452	1.05787	mQTLs
ATAD2B	BROMO	rs6718635	2	24066183	A	C	0.063193	0.13114	EUR	8.43368e-79	FALSE	TRUE	FALSE	FALSE	0.0972957	2.17792e-69	biomarkers	Glycated haemoglobin (HbA1c)	0.385255	rs56371415	EUR	0.481874	0.067947	2.07523	mQTLs
ATAD2B	BROMO	rs6731314	2	24048338	C	T	0.77038	0.81379	EUR	8.62833e-16	FALSE	TRUE	FALSE	FALSE	0.0400751	4.40942e-44	biomarkers	Glycated haemoglobin (HbA1c)	0.368395	rs2712056	EUR	0.946657	0.04341	1.05635	mQTLs
ATAD2B	BROMO	rs6731314	2	24048338	C	T	0.77038	0.81379	EUR	8.62833e-16	FALSE	TRUE	FALSE	FALSE	0.347844	2.67317e-09	biomarkers	Cystatin C	0.474972	rs2712056	EUR	0.946657	0.04341	1.05635	mQTLs
ATAD2B	BROMO	rs6731333	2	24113354	C	T	0.23202	0.20036	AFR	8.06637e-09	FALSE	TRUE	FALSE	FALSE	0.0412543	1.76515e-38	biomarkers	Glycated haemoglobin (HbA1c)	0.368395	rs2712056	EUR	1.15802	-0.03166	1.15802	mQTLs
ATAD2B	BROMO	rs6739646	2	23946840	A	C	0.5499	0.92767	EUR	0	FALSE	TRUE	FALSE	FALSE	0.0316505	1.05235e-12	biomarkers	Glycated haemoglobin (HbA1c)	0.0316505	rs6739646	EUR	0.592775	0.37777	1.68698	mQTLs
ATAD2B	BROMO	rs6740524	2	24117238	A	G	0.23126	0.18595	AFR	5.91932e-17	FALSE	TRUE	FALSE	FALSE	0.0281559	1.36854e-44	biomarkers	Glycated haemoglobin (HbA1c)	0.368395	rs2712056	EUR	1.24367	-0.04531	1.24367	mQTLs
ATAD2B	BROMO	rs6740524	2	24117238	A	G	0.23126	0.18595	AFR	5.91932e-17	FALSE	TRUE	FALSE	FALSE	0.252587	8.61294e-09	biomarkers	Cystatin C	0.474972	rs2712056	EUR	1.24367	-0.04531	1.24367	mQTLs
ATAD2B	BROMO	rs6742839	2	24081092	C	G	0.62238	0.74688	EUR	5.31566e-91	FALSE	TRUE	FALSE	FALSE	7.55285e-05	1.44941e-43	biomarkers	Glycated haemoglobin (HbA1c)	7.55285e-05	rs6742839	EUR	0.833307	0.1245	1.20004	mQTLs
ATAD2B	BROMO	rs6748727	2	24041058	G	A	0.090187	0.14631	EUR	1.2371e-43	FALSE	TRUE	FALSE	FALSE	0.367879	1.30065e-63	biomarkers	Glycated haemoglobin (HbA1c)	0.211401	rs2712056	EUR	0.61641	0.056123	1.6223	mQTLs
ATAD2B	BROMO	rs6756419	2	24126904	A	G	0.42705	0.62697	EUR	1.46198e-207	FALSE	TRUE	FALSE	FALSE	0.000103908	6.9706e-20	biomarkers	Glycated haemoglobin (HbA1c)	0.00146339	rs2176263	EUR	0.681133	0.19992	1.46814	mQTLs
ATAD2B	BROMO	rs71402507	2	24000218	A	ATATATC	0.49872	0.46937	AFR	9.06514e-06	FALSE	FALSE	FALSE	FALSE	0.010082	8.23535e-11	biomarkers	Glycated haemoglobin (HbA1c)	0.010082	rs71402507	EUR	1.06253	-0.02935	1.06253	None
ATAD2B	BROMO	rs715646	2	24010566	G	A	0.091103	0.14621	EUR	7.21587e-42	FALSE	TRUE	FALSE	FALSE	0.344728	1.75569e-63	biomarkers	Glycated haemoglobin (HbA1c)	0.211401	rs2712056	EUR	0.623097	0.055107	1.60489	mQTLs
ATAD2B	BROMO	rs718138	2	23976324	G	A	0.14901	0.1856	EUR	2.85022e-14	TRUE	TRUE	FALSE	FALSE	0.235746	4.02798e-09	biomarkers	Cystatin C	0.474972	rs2712056	EUR	0.802856	0.03659	1.24555	multi-QTLs
ATAD2B	BROMO	rs718138	2	23976324	G	A	0.14901	0.1856	EUR	2.85022e-14	TRUE	TRUE	FALSE	FALSE	0.266335	5.9521e-44	biomarkers	Glycated haemoglobin (HbA1c)	0.211401	rs2712056	EUR	0.802856	0.03659	1.24555	multi-QTLs
ATAD2B	BROMO	rs718139	2	23975911	G	A	0.067547	0.13075	EUR	2.71308e-66	FALSE	TRUE	FALSE	FALSE	0.126692	4.84706e-69	biomarkers	Glycated haemoglobin (HbA1c)	0.386935	rs56371415	EUR	0.516612	0.063203	1.93569	mQTLs
ATAD2B	BROMO	rs72780104	2	23983715	A	G	0.08875	0.14604	EUR	1.09874e-45	TRUE	TRUE	FALSE	FALSE	0.172907	7.11967e-63	biomarkers	Glycated haemoglobin (HbA1c)	0.211401	rs2712056	EUR	0.60771	0.05729	1.64552	multi-QTLs
ATAD2B	BROMO	rs72780106	2	23984834	A	C	0.013286	0.090215	EUR	1.91428e-249	FALSE	TRUE	FALSE	FALSE	0.686671	1.85691e-46	biomarkers	Glycated haemoglobin (HbA1c)	0.126692	rs7575873	EUR	0.14727	0.076929	6.79023	mQTLs
ATAD2B	BROMO	rs72780108	2	23986780	G	A	0.088532	0.14591	EUR	6.53764e-46	FALSE	TRUE	FALSE	FALSE	0.184151	4.3183e-63	biomarkers	Glycated haemoglobin (HbA1c)	0.211401	rs2712056	EUR	0.606758	0.057378	1.6481	mQTLs
ATAD2B	BROMO	rs72780111	2	23991146	G	A	0.08859	0.14601	EUR	4.94107e-46	FALSE	TRUE	FALSE	FALSE	0.191858	1.94034e-63	biomarkers	Glycated haemoglobin (HbA1c)	0.211401	rs2712056	EUR	0.606739	0.05742	1.64815	mQTLs
ATAD2B	BROMO	rs72780112	2	23991182	C	T	0.08859	0.14601	EUR	4.94107e-46	FALSE	TRUE	FALSE	FALSE	0.191858	1.94034e-63	biomarkers	Glycated haemoglobin (HbA1c)	0.211401	rs2712056	EUR	0.606739	0.05742	1.64815	mQTLs
ATAD2B	BROMO	rs72780118	2	23994431	G	A	0.088592	0.14601	EUR	4.94107e-46	FALSE	TRUE	FALSE	FALSE	0.19205	1.75569e-63	biomarkers	Glycated haemoglobin (HbA1c)	0.211401	rs2712056	EUR	0.606753	0.057418	1.64812	mQTLs
ATAD2B	BROMO	rs72780121	2	23995918	T	C	0.088592	0.14603	EUR	4.94107e-46	FALSE	TRUE	FALSE	FALSE	0.19205	2.1444e-63	biomarkers	Glycated haemoglobin (HbA1c)	0.211401	rs2712056	EUR	0.60667	0.057438	1.64834	mQTLs
ATAD2B	BROMO	rs72780123	2	23996009	G	A	0.088592	0.14601	EUR	4.94107e-46	FALSE	TRUE	FALSE	FALSE	0.19205	1.75569e-63	biomarkers	Glycated haemoglobin (HbA1c)	0.211401	rs2712056	EUR	0.606753	0.057418	1.64812	mQTLs
ATAD2B	BROMO	rs72780125	2	24000145	T	C	0.067887	0.13098	EUR	8.98286e-66	FALSE	TRUE	FALSE	FALSE	0.0985688	1.78313e-69	biomarkers	Glycated haemoglobin (HbA1c)	0.211401	rs2712056	EUR	0.518301	0.063093	1.92938	mQTLs
ATAD2B	BROMO	rs72780185	2	24003967	G	A	0.088768	0.14616	EUR	5.95833e-46	FALSE	TRUE	FALSE	FALSE	0.183232	1.43744e-63	biomarkers	Glycated haemoglobin (HbA1c)	0.211401	rs2712056	EUR	0.607334	0.057392	1.64654	mQTLs
ATAD2B	BROMO	rs72780188	2	24006065	G	A	0.088769	0.14617	EUR	5.95833e-46	FALSE	TRUE	FALSE	FALSE	0.183599	1.43744e-63	biomarkers	Glycated haemoglobin (HbA1c)	0.211401	rs2712056	EUR	0.6073	0.057401	1.64663	mQTLs
ATAD2B	BROMO	rs72780191	2	24007122	T	C	0.067839	0.131	EUR	7.96346e-66	FALSE	TRUE	FALSE	FALSE	0.100159	1.78313e-69	biomarkers	Glycated haemoglobin (HbA1c)	0.211401	rs2712056	EUR	0.517855	0.063161	1.93104	mQTLs
ATAD2B	BROMO	rs72780198	2	24014883	T	A	0.091245	0.14615	EUR	1.47995e-41	FALSE	TRUE	FALSE	FALSE	0.362765	1.58861e-63	biomarkers	Glycated haemoglobin (HbA1c)	0.211401	rs2712056	EUR	0.624324	0.054905	1.60173	mQTLs
ATAD2B	BROMO	rs72780199	2	24016269	A	C	0.088827	0.14617	EUR	8.58535e-46	FALSE	TRUE	FALSE	FALSE	0.183599	1.58861e-63	biomarkers	Glycated haemoglobin (HbA1c)	0.211401	rs2712056	EUR	0.607697	0.057343	1.64556	mQTLs
ATAD2B	BROMO	rs72782106	2	24022009	A	G	0.064013	0.13113	EUR	1.75409e-76	FALSE	TRUE	FALSE	FALSE	0.0800583	3.59079e-69	biomarkers	Glycated haemoglobin (HbA1c)	0.211401	rs2712056	EUR	0.488164	0.067117	2.04849	mQTLs
ATAD2B	BROMO	rs72782113	2	24024952	G	C	0.088576	0.14602	EUR	4.79604e-46	FALSE	TRUE	FALSE	FALSE	0.195734	1.58861e-63	biomarkers	Glycated haemoglobin (HbA1c)	0.211401	rs2712056	EUR	0.606602	0.057444	1.64853	mQTLs
ATAD2B	BROMO	rs72782114	2	24025740	G	A	0.088555	0.14602	EUR	4.6314e-46	FALSE	TRUE	FALSE	FALSE	0.19593	1.94034e-63	biomarkers	Glycated haemoglobin (HbA1c)	0.211401	rs2712056	EUR	0.606458	0.057465	1.64892	mQTLs
ATAD2B	BROMO	rs72782117	2	24026921	G	A	0.064232	0.13103	EUR	1.47441e-75	FALSE	TRUE	FALSE	FALSE	0.0739031	2.66012e-69	biomarkers	Glycated haemoglobin (HbA1c)	0.211401	rs2712056	EUR	0.490208	0.066798	2.03995	mQTLs
ATAD2B	BROMO	rs72782126	2	24039901	A	C	0.091307	0.14638	EUR	1.14798e-41	FALSE	TRUE	FALSE	FALSE	0.363855	1.43744e-63	biomarkers	Glycated haemoglobin (HbA1c)	0.211401	rs2712056	EUR	0.623767	0.055073	1.60316	mQTLs
ATAD2B	BROMO	rs72782133	2	24042380	T	C	0.090711	0.14425	EUR	9.23206e-40	FALSE	TRUE	FALSE	FALSE	0.279431	3.54467e-64	biomarkers	Glycated haemoglobin (HbA1c)	0.279431	rs72782133	EUR	0.628846	0.053539	1.59022	mQTLs
ATAD2B	BROMO	rs72782136	2	24047344	A	G	0.091306	0.1464	EUR	1.1451e-41	FALSE	TRUE	FALSE	FALSE	0.364948	1.58861e-63	biomarkers	Glycated haemoglobin (HbA1c)	0.211401	rs2712056	EUR	0.623675	0.055094	1.6034	mQTLs
ATAD2B	BROMO	rs72782137	2	24047805	C	T	0.091306	0.1464	EUR	1.1451e-41	FALSE	TRUE	FALSE	FALSE	0.364948	1.58861e-63	biomarkers	Glycated haemoglobin (HbA1c)	0.211401	rs2712056	EUR	0.623675	0.055094	1.6034	mQTLs
ATAD2B	BROMO	rs72782138	2	24048162	T	C	0.086985	0.1466	EUR	9.05957e-50	FALSE	TRUE	FALSE	FALSE	0.371948	2.89464e-63	biomarkers	Glycated haemoglobin (HbA1c)	0.211401	rs2712056	EUR	0.593349	0.059615	1.68535	mQTLs
ATAD2B	BROMO	rs72786270	2	24059049	G	A	0.091286	0.14625	EUR	1.56516e-41	FALSE	TRUE	FALSE	FALSE	0.364583	1.94034e-63	biomarkers	Glycated haemoglobin (HbA1c)	0.211401	rs2712056	EUR	0.624178	0.054964	1.60211	mQTLs
ATAD2B	BROMO	rs72786275	2	24062554	C	T	0.0034165	0.024756	EUR	1.42678e-71	FALSE	FALSE	FALSE	FALSE	0.87915	7.83638e-15	biomarkers	Glycated haemoglobin (HbA1c)	0.87915	rs72786275	EUR	0.138007	0.0213395	7.24601	None
ATAD2B	BROMO	rs72786276	2	24062566	G	A	0.063185	0.13106	EUR	1.45847e-78	FALSE	TRUE	FALSE	FALSE	0.0972957	2.17792e-69	biomarkers	Glycated haemoglobin (HbA1c)	0.386935	rs56371415	EUR	0.482107	0.067875	2.07423	mQTLs
ATAD2B	BROMO	rs72786277	2	24062818	T	G	0.091284	0.14626	EUR	1.5588e-41	FALSE	TRUE	FALSE	FALSE	0.364583	2.1444e-63	biomarkers	Glycated haemoglobin (HbA1c)	0.211401	rs2712056	EUR	0.624121	0.054976	1.60225	mQTLs
ATAD2B	BROMO	rs72786278	2	24063243	C	T	0.091285	0.14625	EUR	1.5588e-41	FALSE	TRUE	FALSE	FALSE	0.364583	1.94034e-63	biomarkers	Glycated haemoglobin (HbA1c)	0.211401	rs2712056	EUR	0.624171	0.054965	1.60213	mQTLs
ATAD2B	BROMO	rs72786279	2	24063266	C	T	0.091383	0.14625	EUR	2.31987e-41	FALSE	TRUE	FALSE	FALSE	0.363128	1.94034e-63	biomarkers	Glycated haemoglobin (HbA1c)	0.211401	rs2712056	EUR	0.624841	0.054867	1.60041	mQTLs
ATAD2B	BROMO	rs72786286	2	24074659	T	A	0.091282	0.14623	EUR	1.55255e-41	FALSE	TRUE	FALSE	FALSE	0.364583	2.1444e-63	biomarkers	Glycated haemoglobin (HbA1c)	0.211401	rs2712056	EUR	0.624236	0.054948	1.60196	mQTLs
ATAD2B	BROMO	rs72786288	2	24075416	G	T	0.091286	0.14624	EUR	1.56516e-41	FALSE	TRUE	FALSE	FALSE	0.364583	2.1444e-63	biomarkers	Glycated haemoglobin (HbA1c)	0.211401	rs2712056	EUR	0.62422	0.054954	1.602	mQTLs
ATAD2B	BROMO	rs72786298	2	24083011	C	T	0.063201	0.13103	EUR	1.563e-78	FALSE	TRUE	FALSE	FALSE	0.0972957	1.19527e-69	biomarkers	Glycated haemoglobin (HbA1c)	0.211401	rs2712056	EUR	0.48234	0.067829	2.07323	mQTLs
ATAD2B	BROMO	rs72788206	2	24084989	T	C	0.2306	0.18975	AFR	4.34527e-14	FALSE	TRUE	FALSE	FALSE	0.0317456	2.5001e-45	biomarkers	Glycated haemoglobin (HbA1c)	0.368395	rs2712056	EUR	1.21528	-0.04085	1.21528	mQTLs
ATAD2B	BROMO	rs72788212	2	24087385	G	A	0.091285	0.14623	EUR	1.5588e-41	FALSE	TRUE	FALSE	FALSE	0.364583	1.30065e-63	biomarkers	Glycated haemoglobin (HbA1c)	0.211401	rs2712056	EUR	0.624256	0.054945	1.60191	mQTLs
ATAD2B	BROMO	rs72788214	2	24087621	A	C	0.091285	0.14624	EUR	1.5588e-41	FALSE	TRUE	FALSE	FALSE	0.364583	9.63542e-64	biomarkers	Glycated haemoglobin (HbA1c)	0.211401	rs2712056	EUR	0.624214	0.054955	1.60202	mQTLs
ATAD2B	BROMO	rs72788218	2	24090435	C	T	0.19691	0.15014	AFR	2.39662e-20	FALSE	TRUE	FALSE	FALSE	0.0627875	1.76023e-64	biomarkers	Glycated haemoglobin (HbA1c)	0.211401	rs2712056	EUR	1.31151	-0.04677	1.31151	mQTLs
ATAD2B	BROMO	rs72788275	2	24091837	G	A	0.0028433	0.022898	EUR	1.65115e-71	FALSE	FALSE	FALSE	FALSE	0.538806	7.23389e-15	biomarkers	Glycated haemoglobin (HbA1c)	0.538806	rs72788275	EUR	0.124172	0.0200547	8.05332	None
ATAD2B	BROMO	rs72788278	2	24095285	A	C	0.091558	0.15006	EUR	2.03711e-46	FALSE	TRUE	FALSE	FALSE	0.368727	2.37607e-64	biomarkers	Glycated haemoglobin (HbA1c)	0.211401	rs2712056	EUR	0.610143	0.058502	1.63896	mQTLs
ATAD2B	BROMO	rs72788280	2	24095907	A	G	0.091557	0.15006	EUR	2.02852e-46	FALSE	TRUE	FALSE	FALSE	0.368395	2.37607e-64	biomarkers	Glycated haemoglobin (HbA1c)	0.211401	rs2712056	EUR	0.610136	0.058503	1.63898	mQTLs
ATAD2B	BROMO	rs72788284	2	24097539	A	G	0.23044	0.18589	AFR	1.54575e-16	FALSE	TRUE	FALSE	FALSE	0.0311793	1.67154e-44	biomarkers	Glycated haemoglobin (HbA1c)	0.368395	rs2712056	EUR	1.23966	-0.04455	1.23966	mQTLs
ATAD2B	BROMO	rs72788284	2	24097539	A	G	0.23044	0.18589	AFR	1.54575e-16	FALSE	TRUE	FALSE	FALSE	0.299992	6.44475e-09	biomarkers	Cystatin C	0.474972	rs2712056	EUR	1.23966	-0.04455	1.23966	mQTLs
ATAD2B	BROMO	rs72788286	2	24098321	A	C	0.091557	0.15006	EUR	2.02852e-46	FALSE	TRUE	FALSE	FALSE	0.368395	2.37607e-64	biomarkers	Glycated haemoglobin (HbA1c)	0.205344	rs2712065	EUR	0.610136	0.058503	1.63898	mQTLs
ATAD2B	BROMO	rs72788298	2	24104293	T	C	0.23169	0.18973	AFR	9.95422e-15	FALSE	TRUE	FALSE	FALSE	0.028382	2.5001e-45	biomarkers	Glycated haemoglobin (HbA1c)	0.368395	rs2712056	EUR	1.22116	-0.04196	1.22116	mQTLs
ATAD2B	BROMO	rs72788302	2	24107246	C	T	0.063287	0.131	EUR	3.14473e-78	FALSE	TRUE	FALSE	FALSE	0.0967137	9.78604e-70	biomarkers	Glycated haemoglobin (HbA1c)	0.211401	rs2712056	EUR	0.483107	0.067713	2.06994	mQTLs
ATAD2B	BROMO	rs72790304	2	24108557	G	A	0.22489	0.17479	AFR	5.00475e-21	FALSE	TRUE	FALSE	FALSE	0.0140941	1.38276e-48	biomarkers	Glycated haemoglobin (HbA1c)	0.330315	rs2712056	EUR	1.28663	-0.0501	1.28663	mQTLs
ATAD2B	BROMO	rs72790306	2	24111311	T	G	0.06362	0.13487	EUR	3.01954e-85	FALSE	TRUE	FALSE	FALSE	0.0971014	2.66701e-70	biomarkers	Glycated haemoglobin (HbA1c)	0.211401	rs2712056	EUR	0.471714	0.07125	2.11993	mQTLs
ATAD2B	BROMO	rs72790309	2	24114871	C	T	0.0030896	0.023925	EUR	1.59475e-72	FALSE	FALSE	FALSE	FALSE	0.842485	6.36848e-16	biomarkers	Glycated haemoglobin (HbA1c)	0.842485	rs72790309	EUR	0.129137	0.0208354	7.74372	None
ATAD2B	BROMO	rs72790310	2	24116716	C	T	0.091284	0.1462	EUR	1.5588e-41	FALSE	TRUE	FALSE	FALSE	0.363855	1.30065e-63	biomarkers	Glycated haemoglobin (HbA1c)	0.211401	rs2712056	EUR	0.624378	0.054916	1.6016	mQTLs
ATAD2B	BROMO	rs72790326	2	24126153	C	T	0.091557	0.15006	EUR	2.02852e-46	FALSE	TRUE	FALSE	FALSE	0.367512	2.90213e-64	biomarkers	Glycated haemoglobin (HbA1c)	0.211401	rs2712056	EUR	0.610136	0.058503	1.63898	mQTLs
ATAD2B	BROMO	rs72790329	2	24129277	A	G	0.23164	0.18973	AFR	1.11746e-14	FALSE	TRUE	FALSE	FALSE	0.0282687	1.01646e-45	biomarkers	Glycated haemoglobin (HbA1c)	0.368395	rs2712056	EUR	1.22089	-0.04191	1.22089	mQTLs
ATAD2B	BROMO	rs72796152	2	23933626	G	A	0.083956	0.14541	EUR	6.33986e-54	FALSE	TRUE	FALSE	FALSE	0.260279	1.94034e-63	biomarkers	Glycated haemoglobin (HbA1c)	0.211401	rs2712056	EUR	0.577374	0.061454	1.73198	mQTLs
ATAD2B	BROMO	rs72796154	2	23933839	G	A	0.062554	0.13056	EUR	2.42048e-79	FALSE	TRUE	FALSE	FALSE	0.116484	3.24908e-69	biomarkers	Glycated haemoglobin (HbA1c)	0.211401	rs2712056	EUR	0.479121	0.068006	2.08716	mQTLs
ATAD2B	BROMO	rs72796158	2	23935727	T	C	0.062576	0.13071	EUR	1.50189e-79	FALSE	TRUE	FALSE	FALSE	0.114063	3.96843e-69	biomarkers	Glycated haemoglobin (HbA1c)	0.211401	rs2712056	EUR	0.478739	0.068134	2.08882	mQTLs
ATAD2B	BROMO	rs72796171	2	23942667	G	C	0.08425	0.14561	EUR	1.35239e-53	FALSE	TRUE	FALSE	FALSE	0.243412	3.53552e-63	biomarkers	Glycated haemoglobin (HbA1c)	0.211401	rs2712056	EUR	0.5786	0.06136	1.72831	mQTLs
ATAD2B	BROMO	rs72796316	2	24132272	T	C	0.091606	0.15006	EUR	2.92992e-46	FALSE	TRUE	FALSE	FALSE	0.366045	1.44116e-64	biomarkers	Glycated haemoglobin (HbA1c)	0.211401	rs2712056	EUR	0.610462	0.058454	1.6381	mQTLs
ATAD2B	BROMO	rs72796319	2	24133027	T	C	0.084378	0.15005	EUR	1.724e-60	FALSE	TRUE	FALSE	FALSE	0.315373	3.54467e-64	biomarkers	Glycated haemoglobin (HbA1c)	0.211401	rs2712056	EUR	0.562333	0.065672	1.77831	mQTLs
ATAD2B	BROMO	rs72796325	2	24134537	G	A	0.22403	0.18972	AFR	1.85912e-10	FALSE	TRUE	FALSE	FALSE	0.0258098	3.37478e-45	biomarkers	Glycated haemoglobin (HbA1c)	0.368395	rs2712056	EUR	1.18085	-0.03431	1.18085	mQTLs
ATAD2B	BROMO	rs72796326	2	24137047	G	A	0.084245	0.15003	EUR	6.72324e-61	FALSE	TRUE	FALSE	FALSE	0.3138	1.76023e-64	biomarkers	Glycated haemoglobin (HbA1c)	0.211401	rs2712056	EUR	0.561521	0.065785	1.78088	mQTLs
ATAD2B	BROMO	rs72796327	2	24140372	T	C	0.077659	0.13512	EUR	1.12798e-50	FALSE	TRUE	FALSE	FALSE	0.147195	1.19836e-70	biomarkers	Glycated haemoglobin (HbA1c)	0.211401	rs2712056	EUR	0.574741	0.057461	1.73991	mQTLs
ATAD2B	BROMO	rs72796328	2	24141343	A	G	0.056871	0.13486	EUR	7.6966e-108	FALSE	TRUE	FALSE	FALSE	0.0551885	3.97871e-70	biomarkers	Glycated haemoglobin (HbA1c)	0.211401	rs2712056	EUR	0.421704	0.077989	2.37133	mQTLs
ATAD2B	BROMO	rs72796329	2	24141912	G	A	0.084283	0.15003	EUR	1.00218e-60	FALSE	TRUE	FALSE	FALSE	0.314114	2.37607e-64	biomarkers	Glycated haemoglobin (HbA1c)	0.211401	rs2712056	EUR	0.561774	0.065747	1.78007	mQTLs
ATAD2B	BROMO	rs72796332	2	24142060	G	A	0.22332	0.18973	AFR	4.40596e-10	FALSE	FALSE	FALSE	FALSE	0.0266225	2.5001e-45	biomarkers	Glycated haemoglobin (HbA1c)	0.368395	rs2712056	EUR	1.17704	-0.03359	1.17704	None
ATAD2B	BROMO	rs72796337	2	24142957	G	A	0.084283	0.15003	EUR	1.00218e-60	FALSE	TRUE	FALSE	FALSE	0.314114	2.37607e-64	biomarkers	Glycated haemoglobin (HbA1c)	0.211401	rs2712056	EUR	0.561774	0.065747	1.78007	mQTLs
ATAD2B	BROMO	rs72796339	2	24143063	T	C	0.084284	0.15002	EUR	1.00218e-60	FALSE	TRUE	FALSE	FALSE	0.314114	2.37607e-64	biomarkers	Glycated haemoglobin (HbA1c)	0.211401	rs2712056	EUR	0.561818	0.065736	1.77993	mQTLs
ATAD2B	BROMO	rs72796340	2	24143622	T	A	0.084283	0.15003	EUR	1.00218e-60	FALSE	TRUE	FALSE	FALSE	0.314114	2.37607e-64	biomarkers	Glycated haemoglobin (HbA1c)	0.211401	rs2712056	EUR	0.561774	0.065747	1.78007	mQTLs
ATAD2B	BROMO	rs72796343	2	24147631	G	A	0.056816	0.13488	EUR	5.56771e-108	FALSE	TRUE	FALSE	FALSE	0.055299	4.39715e-70	biomarkers	Glycated haemoglobin (HbA1c)	0.211401	rs2712056	EUR	0.421234	0.078064	2.37398	mQTLs
ATAD2B	BROMO	rs72798041	2	23953076	T	C	0.062928	0.128	EUR	2.96003e-73	FALSE	TRUE	FALSE	FALSE	0.127199	3.57227e-67	biomarkers	Glycated haemoglobin (HbA1c)	0.211401	rs2712056	EUR	0.491625	0.065072	2.03407	mQTLs
ATAD2B	BROMO	rs72798049	2	23958002	C	G	0.088971	0.14563	EUR	7.3431e-45	FALSE	TRUE	FALSE	FALSE	0.180685	3.90736e-63	biomarkers	Glycated haemoglobin (HbA1c)	0.211401	rs2712056	EUR	0.610939	0.056659	1.63683	mQTLs
ATAD2B	BROMO	rs72798050	2	23960194	G	T	0.088842	0.14549	EUR	8.68629e-45	FALSE	FALSE	FALSE	FALSE	0.188435	2.89464e-63	biomarkers	Glycated haemoglobin (HbA1c)	0.211401	rs2712056	EUR	0.61064	0.056648	1.63763	None
ATAD2B	BROMO	rs72798054	2	23969293	C	T	0.0031453	0.024132	EUR	1.75494e-72	FALSE	FALSE	FALSE	FALSE	0.947707	7.77848e-16	biomarkers	Glycated haemoglobin (HbA1c)	0.947707	rs72798054	EUR	0.130337	0.0209867	7.6724	None
ATAD2B	BROMO	rs72798057	2	23976731	T	C	0.089274	0.1459	EUR	1.40991e-44	FALSE	TRUE	FALSE	FALSE	0.22855	5.27438e-63	biomarkers	Glycated haemoglobin (HbA1c)	0.211401	rs2712056	EUR	0.611885	0.056626	1.63429	mQTLs
ATAD2B	BROMO	rs72798064	2	23982832	T	C	0.08875	0.14604	EUR	1.09874e-45	FALSE	TRUE	FALSE	FALSE	0.172907	7.11967e-63	biomarkers	Glycated haemoglobin (HbA1c)	0.211401	rs2712056	EUR	0.60771	0.05729	1.64552	mQTLs
ATAD2B	BROMO	rs74175027	2	23998092	A	T	0.41596	0.58328	EUR	5.35323e-146	FALSE	TRUE	FALSE	FALSE	0.00651271	1.92875e-22	biomarkers	Glycated haemoglobin (HbA1c)	0.00146339	rs2176263	EUR	0.713139	0.16732	1.40225	mQTLs
ATAD2B	BROMO	rs7557333	2	24049071	G	C	0.081997	0.00018704	AFR	3.70414e-217	FALSE	FALSE	FALSE	FALSE	1.47467e-11	0.000491033	biomarkers	Glycated haemoglobin (HbA1c)	0.000491033	rs7557333	AFR	438.393	-0.08181	438.393	None
ATAD2B	BROMO	rs7562369	2	23962798	C	A	0.088075	0.14561	EUR	2.90338e-46	FALSE	TRUE	FALSE	FALSE	0.183783	1.43372e-62	biomarkers	Glycated haemoglobin (HbA1c)	0.211401	rs2712056	EUR	0.604869	0.057535	1.65325	mQTLs
ATAD2B	BROMO	rs7563013	2	23934087	A	G	0.46787	0.71642	EUR	0	FALSE	TRUE	FALSE	FALSE	0.008396	9.91198e-44	biomarkers	Glycated haemoglobin (HbA1c)	0.00146339	rs2176263	EUR	0.653067	0.24855	1.53124	mQTLs
ATAD2B	BROMO	rs7563564	2	23993404	T	C	0.088807	0.14616	EUR	8.3663e-46	FALSE	TRUE	FALSE	FALSE	0.180504	2.61918e-63	biomarkers	Glycated haemoglobin (HbA1c)	0.211401	rs2712056	EUR	0.607601	0.057353	1.64582	mQTLs
ATAD2B	BROMO	rs7564732	2	24034178	T	C	0.77045	0.81394	EUR	7.52746e-16	FALSE	TRUE	FALSE	FALSE	0.0359006	4.54371e-44	biomarkers	Glycated haemoglobin (HbA1c)	0.368395	rs2712056	EUR	0.946569	0.04349	1.05645	mQTLs
ATAD2B	BROMO	rs7564732	2	24034178	T	C	0.77045	0.81394	EUR	7.52746e-16	FALSE	TRUE	FALSE	FALSE	0.335545	3.07488e-09	biomarkers	Cystatin C	0.474972	rs2712056	EUR	0.946569	0.04349	1.05645	mQTLs
ATAD2B	BROMO	rs7565108	2	24034560	T	C	0.78262	0.81398	EUR	4.30108e-09	FALSE	TRUE	FALSE	FALSE	0.0413369	3.75746e-44	biomarkers	Glycated haemoglobin (HbA1c)	0.330315	rs2712056	EUR	0.961473	0.03136	1.04007	mQTLs
ATAD2B	BROMO	rs7565108	2	24034560	T	C	0.78262	0.81398	EUR	4.30108e-09	FALSE	TRUE	FALSE	FALSE	0.574532	2.89581e-09	biomarkers	Cystatin C	0.474972	rs2712056	EUR	0.961473	0.03136	1.04007	mQTLs
ATAD2B	BROMO	rs7569424	2	24036222	A	G	0.09133	0.14626	EUR	2.17701e-41	FALSE	TRUE	FALSE	FALSE	0.363491	1.75569e-63	biomarkers	Glycated haemoglobin (HbA1c)	0.205344	rs2712065	EUR	0.624436	0.05493	1.60145	mQTLs
ATAD2B	BROMO	rs7575873	2	23962647	A	G	0.055613	0.13029	EUR	1.28195e-101	FALSE	TRUE	FALSE	FALSE	0.0683578	3.24908e-69	biomarkers	Glycated haemoglobin (HbA1c)	0.386935	rs56371415	EUR	0.42684	0.074677	2.3428	mQTLs
ATAD2B	BROMO	rs75763409	2	24038731	T	C	0.081982	0.00018696	AFR	3.56102e-217	FALSE	FALSE	FALSE	FALSE	1.48949e-11	0.000512095	biomarkers	Glycated haemoglobin (HbA1c)	0.000512095	rs75763409	AFR	438.5	-0.081795	438.5	None
ATAD2B	BROMO	rs7579413	2	23933356	A	G	0.50137	0.73141	EUR	1.28845e-282	FALSE	TRUE	FALSE	FALSE	0.0137186	3.37478e-45	biomarkers	Glycated haemoglobin (HbA1c)	0.00146339	rs2176263	EUR	0.685484	0.23004	1.45882	mQTLs
ATAD2B	BROMO	rs7579450	2	24030669	G	C	0.38457	0.28404	AFR	1.6384e-58	FALSE	TRUE	FALSE	FALSE	5.73694e-05	4.82304e-40	biomarkers	Glycated haemoglobin (HbA1c)	5.73694e-05	rs7579450	EUR	1.35393	-0.10053	1.35393	mQTLs
ATAD2B	BROMO	rs75866363	2	24046426	G	A	0.010963	0.071501	EUR	1.58633e-190	FALSE	TRUE	FALSE	FALSE	0.581177	1.25989e-12	biomarkers	Glycated haemoglobin (HbA1c)	0.581177	rs75866363	EUR	0.153327	0.060538	6.52203	mQTLs
ATAD2B	BROMO	rs7588286	2	24071427	A	G	0.091545	0.14994	EUR	3.82176e-46	FALSE	TRUE	FALSE	FALSE	0.368395	6.45882e-64	biomarkers	Glycated haemoglobin (HbA1c)	0.211401	rs2712056	EUR	0.610544	0.058395	1.63788	mQTLs
ATAD2B	BROMO	rs7589440	2	24038595	G	A	0.09133	0.14626	EUR	2.17701e-41	FALSE	TRUE	FALSE	FALSE	0.363855	1.75569e-63	biomarkers	Glycated haemoglobin (HbA1c)	0.211401	rs2712056	EUR	0.624436	0.05493	1.60145	mQTLs
ATAD2B	BROMO	rs7590516	2	24033607	G	A	0.0070552	0.056129	EUR	2.11857e-173	FALSE	FALSE	FALSE	FALSE	0.570581	4.43771e-31	biomarkers	Glycated haemoglobin (HbA1c)	0.570581	rs7590516	EUR	0.125696	0.0490738	7.95569	None
ATAD2B	BROMO	rs7591482	2	23933378	G	A	0.50137	0.73139	EUR	1.28845e-282	FALSE	TRUE	FALSE	FALSE	0.0137186	3.72971e-45	biomarkers	Glycated haemoglobin (HbA1c)	0.00146339	rs2176263	EUR	0.685503	0.23002	1.45878	mQTLs
ATAD2B	BROMO	rs7594221	2	24112724	T	A	0.62464	0.76517	EUR	6.8627e-117	FALSE	TRUE	FALSE	FALSE	8.36391e-05	2.25051e-43	biomarkers	Glycated haemoglobin (HbA1c)	8.36391e-05	rs7594221	EUR	0.816341	0.14053	1.22498	mQTLs
ATAD2B	BROMO	rs7603616	2	23959463	C	T	0.088855	0.14554	EUR	8.8194e-45	FALSE	TRUE	FALSE	FALSE	0.188435	3.53552e-63	biomarkers	Glycated haemoglobin (HbA1c)	0.211401	rs2712056	EUR	0.610519	0.056685	1.63795	mQTLs
ATAD2B	BROMO	rs7605327	2	24035507	C	T	0.73714	0.70412	AFR	1.86926e-08	FALSE	TRUE	FALSE	FALSE	0.0326144	1.04039e-54	biomarkers	Glycated haemoglobin (HbA1c)	0.132126	rs2712056	EUR	1.0469	-0.03302	1.0469	mQTLs
ATAD2B	BROMO	rs7605327	2	24035507	C	T	0.73714	0.70412	AFR	1.86926e-08	FALSE	TRUE	FALSE	FALSE	0.321101	5.39704e-10	biomarkers	Cystatin C	0.474972	rs2712056	EUR	1.0469	-0.03302	1.0469	mQTLs
ATAD2B	BROMO	rs768541348	2	24146519	C	CA	0.10435	0.16759	EUR	1.05719e-48	FALSE	FALSE	FALSE	FALSE	0.504998	4.73559e-60	biomarkers	Glycated haemoglobin (HbA1c)	0.504998	rs768541348	EUR	0.622651	0.06324	1.60604	None
ATAD2B	BROMO	rs78669950	2	24083140	T	A	0.050171	0.071723	EUR	1.2397e-12	FALSE	TRUE	FALSE	FALSE	0.585025	1.65041e-12	biomarkers	Glycated haemoglobin (HbA1c)	0.585025	rs78669950	EUR	0.699511	0.021552	1.42957	mQTLs
ATAD2B	BROMO	rs78938579	2	24081877	T	C	0.053959	0.076028	EUR	2.50364e-12	FALSE	TRUE	FALSE	FALSE	0.389068	2.05653e-12	biomarkers	Glycated haemoglobin (HbA1c)	0.389068	rs78938579	EUR	0.709725	0.022069	1.409	mQTLs
ATAD2B	BROMO	rs79023848	2	24038174	C	A	0.064285	0.13122	EUR	9.99385e-76	FALSE	TRUE	FALSE	FALSE	0.0741252	1.97067e-69	biomarkers	Glycated haemoglobin (HbA1c)	0.211401	rs2712056	EUR	0.489902	0.066935	2.04122	mQTLs
ATAD2B	BROMO	rs79185922	2	24093992	A	C	0.0285	0.10823	EUR	7.90659e-174	FALSE	TRUE	FALSE	FALSE	0.745053	3.06694e-08	biomarkers	Glycated haemoglobin (HbA1c)	0.745053	rs79185922	EUR	0.263328	0.07973	3.79754	mQTLs
ATAD2B	BROMO	rs963725	2	24148231	T	C	0.056873	0.13487	EUR	7.83149e-108	FALSE	TRUE	FALSE	FALSE	0.0552438	4.39715e-70	biomarkers	Glycated haemoglobin (HbA1c)	0.211401	rs2712056	EUR	0.421688	0.077997	2.37142	mQTLs
ATAD2B	BROMO	rs963726	2	24148538	A	C	0.61783	0.75067	EUR	2.83737e-103	FALSE	TRUE	FALSE	FALSE	5.15479e-05	4.55547e-45	biomarkers	Glycated haemoglobin (HbA1c)	5.15479e-05	rs963726	EUR	0.823038	0.13284	1.21501	mQTLs
ATAD2B	BROMO	rs9678537	2	23945614	C	A	0.037944	0.19627	EUR	0	FALSE	TRUE	FALSE	FALSE	0.362765	1.65265e-28	biomarkers	Glycated haemoglobin (HbA1c)	0.362765	rs9678537	EUR	0.193326	0.158326	5.17262	mQTLs
ATAD2B	BROMO	rs9967650	2	24042298	T	C	0.77034	0.8138	EUR	8.63734e-16	FALSE	TRUE	FALSE	FALSE	0.0364432	3.83337e-44	biomarkers	Glycated haemoglobin (HbA1c)	0.368395	rs2712056	EUR	0.946596	0.04346	1.05642	mQTLs
ATAD2B	BROMO	rs9967650	2	24042298	T	C	0.77034	0.8138	EUR	8.63734e-16	FALSE	TRUE	FALSE	FALSE	0.332206	2.49245e-09	biomarkers	Cystatin C	0.474972	rs2712056	EUR	0.946596	0.04346	1.05642	mQTLs
ATAT1	HAT	rs1140809	6	30611676	C	A	0.81562	0.50973	AFR	0	FALSE	FALSE	FALSE	FALSE	0.0534505	2.5428e-09	biomarkers	IGF-1	0.0534505	rs1140809	EUR	1.6001	-0.30589	1.6001	None
ATAT1	HAT	rs1140809	6	30611676	C	A	0.81562	0.50973	AFR	0	FALSE	FALSE	FALSE	FALSE	0.626254	9.5363e-60	biomarkers	Total protein	0.626254	rs1140809	EUR	1.6001	-0.30589	1.6001	None
ATAT1	HAT	rs1140809	6	30611676	C	A	0.81562	0.50973	AFR	0	FALSE	FALSE	FALSE	FALSE	0.629707	1.42934e-26	biomarkers	Aspartate aminotransferase	0.629707	rs1140809	EUR	1.6001	-0.30589	1.6001	None
ATAT1	HAT	rs1140809	6	30611676	C	A	0.81562	0.50973	AFR	0	FALSE	FALSE	FALSE	FALSE	0.916384	5.8263e-28	biomarkers	Glycated haemoglobin (HbA1c)	0.916384	rs1140809	EUR	1.6001	-0.30589	1.6001	None
ATAT1	HAT	rs114330342	6	30600899	C	T	0.07077	0.015196	AFR	6.68136e-88	FALSE	TRUE	FALSE	FALSE	0.185074	1.43109e-11	biomarkers	Alanine aminotransferase	0.185074	rs114330342	EUR	4.65715	-0.055574	4.65715	mQTLs
ATAT1	HAT	rs12665339	6	30601232	A	G	0.019027	0.14907	EUR	0	FALSE	FALSE	FALSE	FALSE	0.00818052	4.08873e-38	biomarkers	Total protein	0.00818052	rs12665339	EUR	0.127638	0.130043	7.83466	None
ATAT1	HAT	rs12665339	6	30601232	A	G	0.019027	0.14907	EUR	0	FALSE	FALSE	FALSE	FALSE	0.889229	8.7446e-11	biomarkers	Triglycerides	0.889229	rs12665339	EUR	0.127638	0.130043	7.83466	None
ATAT1	HAT	rs13201129	6	30601067	T	C	0.018547	0.16815	EUR	0	FALSE	FALSE	FALSE	FALSE	0.170333	4.87084e-09	biomarkers	Aspartate aminotransferase	0.170333	rs13201129	EUR	0.1103	0.149603	9.06616	None
ATAT1	HAT	rs13201129	6	30601067	T	C	0.018547	0.16815	EUR	0	FALSE	FALSE	FALSE	FALSE	0.466639	1.82336e-08	biomarkers	IGF-1	0.466639	rs13201129	EUR	0.1103	0.149603	9.06616	None
ATAT1	HAT	rs13201129	6	30601067	T	C	0.018547	0.16815	EUR	0	FALSE	FALSE	FALSE	FALSE	0.752917	4.80992e-08	biomarkers	Urate	0.752917	rs13201129	EUR	0.1103	0.149603	9.06616	None
ATAT1	HAT	rs13201129	6	30601067	T	C	0.018547	0.16815	EUR	0	FALSE	FALSE	FALSE	FALSE	0.763151	4.11999e-10	biomarkers	Cystatin C	0.763151	rs13201129	EUR	0.1103	0.149603	9.06616	None
ATAT1	HAT	rs13201129	6	30601067	T	C	0.018547	0.16815	EUR	0	FALSE	FALSE	FALSE	FALSE	0.984462	4.09874e-08	biomarkers	Apolipoprotein A	0.984462	rs13201129	EUR	0.1103	0.149603	9.06616	None
ATAT1	HAT	rs138188178	6	30600242	G	T	0.0046489	0.038467	EUR	1.20488e-121	FALSE	TRUE	FALSE	FALSE	0.909955	2.5371e-12	biomarkers	Total protein	0.909955	rs138188178	EUR	0.120854	0.0338181	8.27443	mQTLs
ATAT1	HAT	rs140273929	6	30595525	C	T	0.0028676	0.0062887	EUR	1.99259e-05	FALSE	FALSE	FALSE	FALSE	0.746022	1.04692e-10	biomarkers	Glycated haemoglobin (HbA1c)	0.746022	rs140273929	EUR	0.455992	0.0034211	2.19302	None
ATAT1	HAT	rs150614928	6	30610758	G	T	0.027639	0.0062838	AFR	1.68573e-32	FALSE	FALSE	FALSE	FALSE	0.551728	1.24092e-10	biomarkers	Glycated haemoglobin (HbA1c)	0.551728	rs150614928	EUR	4.39845	-0.0213552	4.39845	None
ATAT1	HAT	rs2517564	6	30597337	T	C	0.021044	0.040042	EUR	3.15734e-19	FALSE	FALSE	FALSE	FALSE	0.0729486	7.12255e-09	biomarkers	Urate	0.0729486	rs2517564	EUR	0.525548	0.018998	1.90278	None
ATAT1	HAT	rs2517564	6	30597337	T	C	0.021044	0.040042	EUR	3.15734e-19	FALSE	FALSE	FALSE	FALSE	0.466639	9.68929e-12	biomarkers	Cystatin C	0.466639	rs2517564	EUR	0.525548	0.018998	1.90278	None
ATAT1	HAT	rs2517564	6	30597337	T	C	0.021044	0.040042	EUR	3.15734e-19	FALSE	FALSE	FALSE	FALSE	0.963666	4.94698e-15	biomarkers	Albumin	0.963666	rs2517564	EUR	0.525548	0.018998	1.90278	None
ATAT1	HAT	rs2894041	6	30602091	G	C	0.020055	0.14384	EUR	0	FALSE	FALSE	FALSE	FALSE	0.779268	1.87468e-11	biomarkers	Cystatin C	0.779268	rs2894041	EUR	0.139426	0.123785	7.17228	None
ATAT1	HAT	rs2894041	6	30602091	G	C	0.020055	0.14384	EUR	0	FALSE	FALSE	FALSE	FALSE	0.785056	2.8596e-08	biomarkers	Cholesterol	0.785056	rs2894041	EUR	0.139426	0.123785	7.17228	None
ATAT1	HAT	rs3094101	6	30613182	A	G	0.37606	0.41248	EUR	1.416e-08	FALSE	FALSE	FALSE	FALSE	0.0299867	2.14892e-29	biomarkers	Glycated haemoglobin (HbA1c)	0.0299867	rs3094101	EUR	0.911705	0.03642	1.09685	None
ATAT1	HAT	rs3094101	6	30613182	A	G	0.37606	0.41248	EUR	1.416e-08	FALSE	FALSE	FALSE	FALSE	0.173948	2.11686e-58	biomarkers	Total protein	0.173948	rs3094101	EUR	0.911705	0.03642	1.09685	None
ATAT1	HAT	rs3094101	6	30613182	A	G	0.37606	0.41248	EUR	1.416e-08	FALSE	FALSE	FALSE	FALSE	0.224922	4.27706e-09	biomarkers	Total bilirubin	0.224922	rs3094101	EUR	0.911705	0.03642	1.09685	None
ATAT1	HAT	rs3094101	6	30613182	A	G	0.37606	0.41248	EUR	1.416e-08	FALSE	FALSE	FALSE	FALSE	0.496337	1.36668e-28	biomarkers	Aspartate aminotransferase	0.496337	rs3094101	EUR	0.911705	0.03642	1.09685	None
ATAT1	HAT	rs3094101	6	30613182	A	G	0.37606	0.41248	EUR	1.416e-08	FALSE	FALSE	FALSE	FALSE	0.87293	2.49245e-09	biomarkers	Gamma glutamyltransferase	0.87293	rs3094101	EUR	0.911705	0.03642	1.09685	None
ATAT1	HAT	rs3094106	6	30599176	T	C	0.90291	0.84348	AFR	7.205e-46	FALSE	FALSE	FALSE	FALSE	0.359874	7.19658e-13	biomarkers	Albumin	0.359874	rs3094106	EUR	1.07046	-0.05943	1.07046	None
ATAT1	HAT	rs3094106	6	30599176	T	C	0.90291	0.84348	AFR	7.205e-46	FALSE	FALSE	FALSE	FALSE	0.40592	1.38879e-11	biomarkers	Apolipoprotein B	0.40592	rs3094106	EUR	1.07046	-0.05943	1.07046	None
ATAT1	HAT	rs3094106	6	30599176	T	C	0.90291	0.84348	AFR	7.205e-46	FALSE	FALSE	FALSE	FALSE	0.620767	2.96963e-11	biomarkers	Cholesterol	0.620767	rs3094106	EUR	1.07046	-0.05943	1.07046	None
ATAT1	HAT	rs3094106	6	30599176	T	C	0.90291	0.84348	AFR	7.205e-46	FALSE	FALSE	FALSE	FALSE	0.621388	9.56811e-11	biomarkers	LDL direct	0.621388	rs3094106	EUR	1.07046	-0.05943	1.07046	None
ATAT1	HAT	rs3094106	6	30599176	T	C	0.90291	0.84348	AFR	7.205e-46	FALSE	FALSE	FALSE	FALSE	0.811071	1.87137e-49	biomarkers	Glycated haemoglobin (HbA1c)	0.811071	rs3094106	EUR	1.07046	-0.05943	1.07046	None
ATAT1	HAT	rs3094106	6	30599176	T	C	0.90291	0.84348	AFR	7.205e-46	FALSE	FALSE	FALSE	FALSE	0.969417	5.16044e-12	biomarkers	Total bilirubin	0.969417	rs3094106	EUR	1.07046	-0.05943	1.07046	None
ATAT1	HAT	rs34193381	6	30598588	G	A	0.0059685	0.046433	EUR	4.48274e-141	FALSE	FALSE	FALSE	FALSE	0.19593	4.10014e-12	biomarkers	Cholesterol	0.19593	rs34193381	EUR	0.12854	0.0404645	7.77968	None
ATAT1	HAT	rs34193381	6	30598588	G	A	0.0059685	0.046433	EUR	4.48274e-141	FALSE	FALSE	FALSE	FALSE	0.25183	1.55832e-13	biomarkers	LDL direct	0.25183	rs34193381	EUR	0.12854	0.0404645	7.77968	None
ATAT1	HAT	rs34193381	6	30598588	G	A	0.0059685	0.046433	EUR	4.48274e-141	FALSE	FALSE	FALSE	FALSE	0.503989	1.5898e-13	biomarkers	Apolipoprotein B	0.503989	rs34193381	EUR	0.12854	0.0404645	7.77968	None
ATAT1	HAT	rs34890315	6	30603875	T	C	0.15138	0.089377	AFR	2.2944e-45	FALSE	FALSE	FALSE	FALSE	0.0776922	3.49391e-12	biomarkers	Cholesterol	0.0776922	rs34890315	EUR	1.69372	-0.062003	1.69372	None
ATAT1	HAT	rs34890315	6	30603875	T	C	0.15138	0.089377	AFR	2.2944e-45	FALSE	FALSE	FALSE	FALSE	0.296117	6.50952e-09	biomarkers	Triglycerides	0.296117	rs34890315	EUR	1.69372	-0.062003	1.69372	None
ATAT1	HAT	rs34890315	6	30603875	T	C	0.15138	0.089377	AFR	2.2944e-45	FALSE	FALSE	FALSE	FALSE	0.576777	1.03116e-08	biomarkers	HDL cholesterol	0.576777	rs34890315	EUR	1.69372	-0.062003	1.69372	None
ATAT1	HAT	rs34890315	6	30603875	T	C	0.15138	0.089377	AFR	2.2944e-45	FALSE	FALSE	FALSE	FALSE	0.584207	5.76048e-12	biomarkers	Apolipoprotein A	0.584207	rs34890315	EUR	1.69372	-0.062003	1.69372	None
ATAT1	HAT	rs34890315	6	30603875	T	C	0.15138	0.089377	AFR	2.2944e-45	FALSE	FALSE	FALSE	FALSE	0.804608	2.74318e-19	biomarkers	Alanine aminotransferase	0.804608	rs34890315	EUR	1.69372	-0.062003	1.69372	None
ATAT1	HAT	rs45503895	6	30612107	A	C	0.010732	0.10282	EUR	0	FALSE	FALSE	FALSE	FALSE	0.461765	3.86137e-12	biomarkers	IGF-1	0.461765	rs45503895	EUR	0.104377	0.092088	9.58069	None
ATAT1	HAT	rs45503895	6	30612107	A	C	0.010732	0.10282	EUR	0	FALSE	FALSE	FALSE	FALSE	0.741782	2.09736e-08	biomarkers	Cystatin C	0.741782	rs45503895	EUR	0.104377	0.092088	9.58069	None
ATAT1	HAT	rs45503895	6	30612107	A	C	0.010732	0.10282	EUR	0	FALSE	FALSE	FALSE	FALSE	0.886566	2.88834e-08	biomarkers	Glycated haemoglobin (HbA1c)	0.886566	rs45503895	EUR	0.104377	0.092088	9.58069	None
ATAT1	HAT	rs4713340	6	30599702	G	A	0.020119	0.1439	EUR	0	FALSE	FALSE	FALSE	FALSE	0.772518	2.50537e-11	biomarkers	Cystatin C	0.772518	rs4713340	EUR	0.139812	0.123781	7.15244	None
ATAT1	HAT	rs4713340	6	30599702	G	A	0.020119	0.1439	EUR	0	FALSE	FALSE	FALSE	FALSE	0.794057	1.76947e-08	biomarkers	Cholesterol	0.794057	rs4713340	EUR	0.139812	0.123781	7.15244	None
ATAT1	HAT	rs4947285	6	30598608	G	A	0.023021	0.14415	EUR	0	FALSE	FALSE	FALSE	FALSE	0.706169	2.2049e-08	biomarkers	Cholesterol	0.706169	rs4947285	EUR	0.159702	0.121129	6.26167	None
ATAT1	HAT	rs4947285	6	30598608	G	A	0.023021	0.14415	EUR	0	FALSE	FALSE	FALSE	FALSE	0.966755	1.48949e-11	biomarkers	Cystatin C	0.966755	rs4947285	EUR	0.159702	0.121129	6.26167	None
ATAT1	HAT	rs56248798	6	30597083	C	T	0.0053307	0.040328	EUR	9.70033e-120	FALSE	FALSE	FALSE	FALSE	0.159454	1.25058e-13	biomarkers	Cholesterol	0.159454	rs56248798	EUR	0.132184	0.0349973	7.56524	None
ATAT1	HAT	rs56248798	6	30597083	C	T	0.0053307	0.040328	EUR	9.70033e-120	FALSE	FALSE	FALSE	FALSE	0.209088	3.93054e-15	biomarkers	LDL direct	0.209088	rs56248798	EUR	0.132184	0.0349973	7.56524	None
ATAT1	HAT	rs56248798	6	30597083	C	T	0.0053307	0.040328	EUR	9.70033e-120	FALSE	FALSE	FALSE	FALSE	0.411437	9.28849e-15	biomarkers	Apolipoprotein B	0.411437	rs56248798	EUR	0.132184	0.0349973	7.56524	None
ATAT1	HAT	rs56248798	6	30597083	C	T	0.0053307	0.040328	EUR	9.70033e-120	FALSE	FALSE	FALSE	FALSE	0.931928	2.36477e-08	biomarkers	C-reactive protein	0.931928	rs56248798	EUR	0.132184	0.0349973	7.56524	None
ATAT1	HAT	rs9262126	6	30596421	G	A	0.015363	0.14484	EUR	0	FALSE	FALSE	FALSE	FALSE	0.00344442	2.35964e-100	biomarkers	Total protein	0.000609511	rs3115631	EUR	0.106069	0.129477	9.42785	None
ATAT1	HAT	rs9262126	6	30596421	G	A	0.015363	0.14484	EUR	0	FALSE	FALSE	FALSE	FALSE	0.10383	2.30396e-25	biomarkers	HDL cholesterol	0.294052	rs3094146	EUR	0.106069	0.129477	9.42785	None
ATAT1	HAT	rs9262126	6	30596421	G	A	0.015363	0.14484	EUR	0	FALSE	FALSE	FALSE	FALSE	0.13173	2.16006e-31	biomarkers	Apolipoprotein A	0.21481	rs3094146	EUR	0.106069	0.129477	9.42785	None
ATAT1	HAT	rs9262126	6	30596421	G	A	0.015363	0.14484	EUR	0	FALSE	FALSE	FALSE	FALSE	0.143848	3.74597e-08	biomarkers	C-reactive protein	0.143848	rs9262126	EUR	0.106069	0.129477	9.42785	None
ATAT1	HAT	rs9262126	6	30596421	G	A	0.015363	0.14484	EUR	0	FALSE	FALSE	FALSE	FALSE	0.170503	4.57534e-08	biomarkers	LDL direct	0.170503	rs9262126	EUR	0.106069	0.129477	9.42785	None
ATAT1	HAT	rs9262126	6	30596421	G	A	0.015363	0.14484	EUR	0	FALSE	FALSE	FALSE	FALSE	0.193786	6.37499e-28	biomarkers	Cystatin C	0.216784	rs3115631	EUR	0.106069	0.129477	9.42785	None
ATAT1	HAT	rs9262126	6	30596421	G	A	0.015363	0.14484	EUR	0	FALSE	FALSE	FALSE	FALSE	0.228322	7.45879e-81	biomarkers	Aspartate aminotransferase	0.184362	rs3115631	EUR	0.106069	0.129477	9.42785	None
ATAT1	HAT	rs9262126	6	30596421	G	A	0.015363	0.14484	EUR	0	FALSE	FALSE	FALSE	FALSE	0.425156	1.45069e-24	biomarkers	Cholesterol	0.856158	rs3094146	EUR	0.106069	0.129477	9.42785	None
ATAT1	HAT	rs9262126	6	30596421	G	A	0.015363	0.14484	EUR	0	FALSE	FALSE	FALSE	FALSE	0.46879	1.74853e-15	biomarkers	Creatinine	0.613423	rs3094146	EUR	0.106069	0.129477	9.42785	None
ATAT1	HAT	rs9262126	6	30596421	G	A	0.015363	0.14484	EUR	0	FALSE	FALSE	FALSE	FALSE	0.492087	5.23291e-29	biomarkers	Triglycerides	0.970154	rs3094146	EUR	0.106069	0.129477	9.42785	None
ATAT1	HAT	rs9262126	6	30596421	G	A	0.015363	0.14484	EUR	0	FALSE	FALSE	FALSE	FALSE	0.563324	6.53081e-18	biomarkers	Glycated haemoglobin (HbA1c)	0.86988	rs3094146	EUR	0.106069	0.129477	9.42785	None
ATAT1	HAT	rs9262126	6	30596421	G	A	0.015363	0.14484	EUR	0	FALSE	FALSE	FALSE	FALSE	0.585494	3.45914e-12	biomarkers	Total bilirubin	0.72753	rs3094146	EUR	0.106069	0.129477	9.42785	None
ATAT1	HAT	rs9262126	6	30596421	G	A	0.015363	0.14484	EUR	0	FALSE	FALSE	FALSE	FALSE	0.647912	8.42633e-16	biomarkers	Urate	0.798436	rs3094146	EUR	0.106069	0.129477	9.42785	None
ATAT1	HAT	rs9262126	6	30596421	G	A	0.015363	0.14484	EUR	0	FALSE	FALSE	FALSE	FALSE	0.767897	7.10658e-12	biomarkers	Alanine aminotransferase	0.730446	rs3094146	EUR	0.106069	0.129477	9.42785	None
ATAT1	HAT	rs9262126	6	30596421	G	A	0.015363	0.14484	EUR	0	FALSE	FALSE	FALSE	FALSE	0.835772	2.82672e-19	biomarkers	Gamma glutamyltransferase	0.882673	rs3094146	EUR	0.106069	0.129477	9.42785	None
ATAT1	HAT	rs9262126	6	30596421	G	A	0.015363	0.14484	EUR	0	FALSE	FALSE	FALSE	FALSE	0.868924	5.11257e-20	biomarkers	IGF-1	0.723357	rs3094146	EUR	0.106069	0.129477	9.42785	None
ATAT1	HAT	rs9262130	6	30603519	G	A	0.023021	0.14496	EUR	0	FALSE	FALSE	FALSE	FALSE	0.0717907	1.74806e-100	biomarkers	Total protein	0.000609511	rs3115631	EUR	0.158809	0.121939	6.29686	None
ATAT1	HAT	rs9262130	6	30603519	G	A	0.023021	0.14496	EUR	0	FALSE	FALSE	FALSE	FALSE	0.091905	4.81811e-28	biomarkers	Cystatin C	0.216784	rs3115631	EUR	0.158809	0.121939	6.29686	None
ATAT1	HAT	rs9262130	6	30603519	G	A	0.023021	0.14496	EUR	0	FALSE	FALSE	FALSE	FALSE	0.182501	3.36904e-25	biomarkers	HDL cholesterol	0.294052	rs3094146	EUR	0.158809	0.121939	6.29686	None
ATAT1	HAT	rs9262130	6	30603519	G	A	0.023021	0.14496	EUR	0	FALSE	FALSE	FALSE	FALSE	0.193786	3.35395e-31	biomarkers	Apolipoprotein A	0.21481	rs3094146	EUR	0.158809	0.121939	6.29686	None
ATAT1	HAT	rs9262130	6	30603519	G	A	0.023021	0.14496	EUR	0	FALSE	FALSE	FALSE	FALSE	0.447401	3.19319e-12	biomarkers	Total bilirubin	0.72753	rs3094146	EUR	0.158809	0.121939	6.29686	None
ATAT1	HAT	rs9262130	6	30603519	G	A	0.023021	0.14496	EUR	0	FALSE	FALSE	FALSE	FALSE	0.500924	2.24516e-15	biomarkers	Creatinine	0.613423	rs3094146	EUR	0.158809	0.121939	6.29686	None
ATAT1	HAT	rs9262130	6	30603519	G	A	0.023021	0.14496	EUR	0	FALSE	FALSE	FALSE	FALSE	0.504494	3.31719e-19	biomarkers	Gamma glutamyltransferase	0.882673	rs3094146	EUR	0.158809	0.121939	6.29686	None
ATAT1	HAT	rs9262130	6	30603519	G	A	0.023021	0.14496	EUR	0	FALSE	FALSE	FALSE	FALSE	0.516851	7.32301e-12	biomarkers	Alanine aminotransferase	0.730446	rs3094146	EUR	0.158809	0.121939	6.29686	None
ATAT1	HAT	rs9262130	6	30603519	G	A	0.023021	0.14496	EUR	0	FALSE	FALSE	FALSE	FALSE	0.556939	7.45879e-81	biomarkers	Aspartate aminotransferase	0.184362	rs3115631	EUR	0.158809	0.121939	6.29686	None
ATAT1	HAT	rs9262130	6	30603519	G	A	0.023021	0.14496	EUR	0	FALSE	FALSE	FALSE	FALSE	0.647524	2.05863e-24	biomarkers	Cholesterol	0.856158	rs3094146	EUR	0.158809	0.121939	6.29686	None
ATAT1	HAT	rs9262130	6	30603519	G	A	0.023021	0.14496	EUR	0	FALSE	FALSE	FALSE	FALSE	0.650314	4.53444e-20	biomarkers	IGF-1	0.723357	rs3094146	EUR	0.158809	0.121939	6.29686	None
ATAT1	HAT	rs9262130	6	30603519	G	A	0.023021	0.14496	EUR	0	FALSE	FALSE	FALSE	FALSE	0.885148	8.30229e-18	biomarkers	Glycated haemoglobin (HbA1c)	0.86988	rs3094146	EUR	0.158809	0.121939	6.29686	None
ATAT1	HAT	rs9262130	6	30603519	G	A	0.023021	0.14496	EUR	0	FALSE	FALSE	FALSE	FALSE	0.927725	7.47349e-16	biomarkers	Urate	0.798436	rs3094146	EUR	0.158809	0.121939	6.29686	None
ATAT1	HAT	rs9262130	6	30603519	G	A	0.023021	0.14496	EUR	0	FALSE	FALSE	FALSE	FALSE	0.961068	5.66874e-29	biomarkers	Triglycerides	0.970154	rs3094146	EUR	0.158809	0.121939	6.29686	None
ATAT1	HAT	rs9262130	6	30603519	G	A	0.023021	0.14496	EUR	0	FALSE	FALSE	FALSE	FALSE	0.988892	4.18154e-08	biomarkers	C-reactive protein	0.988892	rs9262130	EUR	0.158809	0.121939	6.29686	None
ATAT1	HAT	rs9262131	6	30607500	C	T	0.1998	0.38246	EUR	1.84488e-226	FALSE	FALSE	FALSE	FALSE	0.104978	4.91011e-74	biomarkers	Total protein	0.104978	rs9262131	EUR	0.522408	0.18266	1.91421	None
ATAT1	HAT	rs9262131	6	30607500	C	T	0.1998	0.38246	EUR	1.84488e-226	FALSE	FALSE	FALSE	FALSE	0.589547	5.19425e-30	biomarkers	Aspartate aminotransferase	0.589547	rs9262131	EUR	0.522408	0.18266	1.91421	None
ATAT1	HAT	rs9262131	6	30607500	C	T	0.1998	0.38246	EUR	1.84488e-226	FALSE	FALSE	FALSE	FALSE	0.699703	2.9763e-08	biomarkers	Total bilirubin	0.699703	rs9262131	EUR	0.522408	0.18266	1.91421	None
ATAT1	HAT	rs9262131	6	30607500	C	T	0.1998	0.38246	EUR	1.84488e-226	FALSE	FALSE	FALSE	FALSE	0.917291	2.37412e-25	biomarkers	Glycated haemoglobin (HbA1c)	0.917291	rs9262131	EUR	0.522408	0.18266	1.91421	None
ATAT1	HAT	rs9262132	6	30611350	C	A	0.022885	0.14488	EUR	0	FALSE	FALSE	FALSE	FALSE	0.0632918	2.60781e-100	biomarkers	Total protein	0.000609511	rs3115631	EUR	0.157958	0.121995	6.33078	None
ATAT1	HAT	rs9262132	6	30611350	C	A	0.022885	0.14488	EUR	0	FALSE	FALSE	FALSE	FALSE	0.129769	4.77017e-28	biomarkers	Cystatin C	0.216784	rs3115631	EUR	0.157958	0.121995	6.33078	None
ATAT1	HAT	rs9262132	6	30611350	C	A	0.022885	0.14488	EUR	0	FALSE	FALSE	FALSE	FALSE	0.147342	5.66682e-25	biomarkers	HDL cholesterol	0.294052	rs3094146	EUR	0.157958	0.121995	6.33078	None
ATAT1	HAT	rs9262132	6	30611350	C	A	0.022885	0.14488	EUR	0	FALSE	FALSE	FALSE	FALSE	0.167462	3.52591e-31	biomarkers	Apolipoprotein A	0.21481	rs3094146	EUR	0.157958	0.121995	6.33078	None
ATAT1	HAT	rs9262132	6	30611350	C	A	0.022885	0.14488	EUR	0	FALSE	FALSE	FALSE	FALSE	0.409835	2.22781e-12	biomarkers	Total bilirubin	0.72753	rs3094146	EUR	0.157958	0.121995	6.33078	None
ATAT1	HAT	rs9262132	6	30611350	C	A	0.022885	0.14488	EUR	0	FALSE	FALSE	FALSE	FALSE	0.445125	9.59288e-12	biomarkers	Alanine aminotransferase	0.730446	rs3094146	EUR	0.157958	0.121995	6.33078	None
ATAT1	HAT	rs9262132	6	30611350	C	A	0.022885	0.14488	EUR	0	FALSE	FALSE	FALSE	FALSE	0.473123	2.92035e-20	biomarkers	IGF-1	0.723357	rs3094146	EUR	0.157958	0.121995	6.33078	None
ATAT1	HAT	rs9262132	6	30611350	C	A	0.022885	0.14488	EUR	0	FALSE	FALSE	FALSE	FALSE	0.479649	4.94866e-19	biomarkers	Gamma glutamyltransferase	0.882673	rs3094146	EUR	0.157958	0.121995	6.33078	None
ATAT1	HAT	rs9262132	6	30611350	C	A	0.022885	0.14488	EUR	0	FALSE	FALSE	FALSE	FALSE	0.564283	1.22975e-80	biomarkers	Aspartate aminotransferase	0.184362	rs3115631	EUR	0.157958	0.121995	6.33078	None
ATAT1	HAT	rs9262132	6	30611350	C	A	0.022885	0.14488	EUR	0	FALSE	FALSE	FALSE	FALSE	0.639736	2.88284e-15	biomarkers	Creatinine	0.613423	rs3094146	EUR	0.157958	0.121995	6.33078	None
ATAT1	HAT	rs9262132	6	30611350	C	A	0.022885	0.14488	EUR	0	FALSE	FALSE	FALSE	FALSE	0.762312	7.94102e-24	biomarkers	Cholesterol	0.856158	rs3094146	EUR	0.157958	0.121995	6.33078	None
ATAT1	HAT	rs9262132	6	30611350	C	A	0.022885	0.14488	EUR	0	FALSE	FALSE	FALSE	FALSE	0.83619	1.68868e-17	biomarkers	Glycated haemoglobin (HbA1c)	0.86988	rs3094146	EUR	0.157958	0.121995	6.33078	None
ATAT1	HAT	rs9262132	6	30611350	C	A	0.022885	0.14488	EUR	0	FALSE	FALSE	FALSE	FALSE	0.963638	1.34821e-15	biomarkers	Urate	0.798436	rs3094146	EUR	0.157958	0.121995	6.33078	None
ATAT1	HAT	rs9262132	6	30611350	C	A	0.022885	0.14488	EUR	0	FALSE	FALSE	FALSE	FALSE	0.966862	5.78326e-29	biomarkers	Triglycerides	0.970154	rs3094146	EUR	0.157958	0.121995	6.33078	None
BAZ1A	BROMO	rs10130590	14	35209375	C	T	0.78804	0.34114	AFR	0	FALSE	TRUE	FALSE	FALSE	0.642493	1.10668e-16	biomarkers	Alanine aminotransferase	0.642493	rs10130590	EUR	2.31002	-0.4469	2.31002	mQTLs
BAZ1A	BROMO	rs10130590	14	35209375	C	T	0.78804	0.34114	AFR	0	FALSE	TRUE	FALSE	FALSE	0.836524	6.95024e-15	biomarkers	Aspartate aminotransferase	0.836524	rs10130590	EUR	2.31002	-0.4469	2.31002	mQTLs
BAZ1A	BROMO	rs10130939	14	35209580	G	C	0.72459	0.28582	AFR	0	FALSE	TRUE	FALSE	FALSE	0.357722	3.21696e-11	biomarkers	Aspartate aminotransferase	0.357722	rs10130939	EUR	2.53513	-0.43877	2.53513	mQTLs
BAZ1A	BROMO	rs10130939	14	35209580	G	C	0.72459	0.28582	AFR	0	FALSE	TRUE	FALSE	FALSE	0.376552	1.15443e-13	biomarkers	Alanine aminotransferase	0.376552	rs10130939	EUR	2.53513	-0.43877	2.53513	mQTLs
BAZ1A	BROMO	rs10133172	14	35215683	C	T	0.067861	0.12212	EUR	3.06253e-50	FALSE	TRUE	FALSE	FALSE	0.534459	1.01074e-08	biomarkers	Total protein	0.534459	rs10133172	EUR	0.555691	0.054259	1.79956	mQTLs
BAZ1A	BROMO	rs10150395	14	35208471	A	G	0.72708	0.28613	AFR	0	FALSE	FALSE	FALSE	FALSE	0.274172	4.20465e-14	biomarkers	Alanine aminotransferase	0.274172	rs10150395	EUR	2.54108	-0.44095	2.54108	None
BAZ1A	BROMO	rs10150395	14	35208471	A	G	0.72708	0.28613	AFR	0	FALSE	FALSE	FALSE	FALSE	0.367144	1.91255e-11	biomarkers	Aspartate aminotransferase	0.367144	rs10150395	EUR	2.54108	-0.44095	2.54108	None
BAZ1A	BROMO	rs10162419	14	35252097	A	G	0.45024	0.34759	AFR	3.9077e-57	FALSE	TRUE	FALSE	FALSE	0.192434	2.97731e-12	biomarkers	Aspartate aminotransferase	0.192434	rs10162419	EUR	1.29532	-0.10265	1.29532	mQTLs
BAZ1A	BROMO	rs10162419	14	35252097	A	G	0.45024	0.34759	AFR	3.9077e-57	FALSE	TRUE	FALSE	FALSE	0.732787	2.3717e-13	biomarkers	Alanine aminotransferase	0.732787	rs10162419	EUR	1.29532	-0.10265	1.29532	mQTLs
BAZ1A	BROMO	rs1044149	14	35222242	T	A	0.089273	0.12241	EUR	3.1773e-17	FALSE	TRUE	FALSE	FALSE	0.516955	1.12826e-08	biomarkers	Total protein	0.516955	rs1044149	EUR	0.729295	0.033137	1.37119	mQTLs
BAZ1A	BROMO	rs10633732	14	35205974	A	AAT	0.46058	0.17321	AFR	0	FALSE	TRUE	FALSE	FALSE	0.232236	3.6718e-08	biomarkers	Aspartate aminotransferase	0.232236	rs10633732	EUR	2.65908	-0.28737	2.65908	mQTLs
BAZ1A	BROMO	rs10633732	14	35205974	A	AAT	0.46058	0.17321	AFR	0	FALSE	TRUE	FALSE	FALSE	0.601758	8.44239e-09	biomarkers	Alanine aminotransferase	0.601758	rs10633732	EUR	2.65908	-0.28737	2.65908	mQTLs
BAZ1A	BROMO	rs10633734	14	35206133	A	ATT	0.4486	0.17273	AFR	0	FALSE	TRUE	FALSE	FALSE	0.25924	1.36435e-08	biomarkers	Alanine aminotransferase	0.25924	rs10633734	EUR	2.59712	-0.27587	2.59712	mQTLs
BAZ1A	BROMO	rs10641749	14	35221689	A	ATTAT	0.096584	0.26565	EUR	7.72152e-298	FALSE	FALSE	FALSE	TRUE	0.726076	2.83114e-08	biomarkers	Alanine aminotransferase	0.726076	rs10641749	EUR	0.363576	0.169066	2.75046	sQTLs
BAZ1A	BROMO	rs10872890	14	35209095	G	C	0.45019	0.17586	AFR	0	FALSE	TRUE	FALSE	FALSE	0.130159	3.19211e-08	biomarkers	Aspartate aminotransferase	0.130159	rs10872890	EUR	2.55993	-0.27433	2.55993	mQTLs
BAZ1A	BROMO	rs10872890	14	35209095	G	C	0.45019	0.17586	AFR	0	FALSE	TRUE	FALSE	FALSE	0.222684	1.523e-08	biomarkers	Alanine aminotransferase	0.222684	rs10872890	EUR	2.55993	-0.27433	2.55993	mQTLs
BAZ1A	BROMO	rs111063626	14	35204324	T	C	0.4375	0.17116	AFR	0	FALSE	FALSE	FALSE	FALSE	0.13055	3.09776e-08	biomarkers	Aspartate aminotransferase	0.13055	rs111063626	EUR	2.55609	-0.26634	2.55609	None
BAZ1A	BROMO	rs111063626	14	35204324	T	C	0.4375	0.17116	AFR	0	FALSE	FALSE	FALSE	FALSE	0.191475	1.63343e-08	biomarkers	Alanine aminotransferase	0.191475	rs111063626	EUR	2.55609	-0.26634	2.55609	None
BAZ1A	BROMO	rs111071841	14	35204212	C	T	0.45055	0.17591	AFR	0	FALSE	FALSE	FALSE	FALSE	0.129251	4.80992e-08	biomarkers	Aspartate aminotransferase	0.129251	rs111071841	EUR	2.56125	-0.27464	2.56125	None
BAZ1A	BROMO	rs111071841	14	35204212	C	T	0.45055	0.17591	AFR	0	FALSE	FALSE	FALSE	FALSE	0.240028	2.48601e-08	biomarkers	Alanine aminotransferase	0.240028	rs111071841	EUR	2.56125	-0.27464	2.56125	None
BAZ1A	BROMO	rs11156858	14	35207825	G	T	0.45024	0.17586	AFR	0	FALSE	TRUE	FALSE	FALSE	0.13055	3.25659e-08	biomarkers	Aspartate aminotransferase	0.13055	rs11156858	EUR	2.56022	-0.27438	2.56022	mQTLs
BAZ1A	BROMO	rs11156858	14	35207825	G	T	0.45024	0.17586	AFR	0	FALSE	TRUE	FALSE	FALSE	0.224698	1.5383e-08	biomarkers	Alanine aminotransferase	0.224698	rs11156858	EUR	2.56022	-0.27438	2.56022	mQTLs
BAZ1A	BROMO	rs11156859	14	35208871	C	T	0.45018	0.17588	AFR	0	FALSE	FALSE	FALSE	FALSE	0.139178	2.34124e-08	biomarkers	Aspartate aminotransferase	0.139178	rs11156859	EUR	2.55959	-0.2743	2.55959	None
BAZ1A	BROMO	rs11156859	14	35208871	C	T	0.45018	0.17588	AFR	0	FALSE	FALSE	FALSE	FALSE	0.255636	1.25946e-08	biomarkers	Alanine aminotransferase	0.255636	rs11156859	EUR	2.55959	-0.2743	2.55959	None
BAZ1A	BROMO	rs11156860	14	35217022	G	A	0.067793	0.12209	EUR	1.86272e-50	FALSE	TRUE	FALSE	FALSE	0.534459	1.00068e-08	biomarkers	Total protein	0.534459	rs11156860	EUR	0.555271	0.054297	1.80092	mQTLs
BAZ1A	BROMO	rs11156861	14	35217037	G	A	0.067793	0.12209	EUR	1.86272e-50	FALSE	TRUE	FALSE	FALSE	0.534299	9.90724e-09	biomarkers	Total protein	0.534299	rs11156861	EUR	0.555271	0.054297	1.80092	mQTLs
BAZ1A	BROMO	rs112113390	14	35366456	C	T	0.077789	0.25776	EUR	0	FALSE	TRUE	FALSE	FALSE	0.798357	1.15702e-10	biomarkers	Alanine aminotransferase	0.798357	rs112113390	EUR	0.301788	0.179971	3.31358	mQTLs
BAZ1A	BROMO	rs112113390	14	35366456	C	T	0.077789	0.25776	EUR	0	FALSE	TRUE	FALSE	FALSE	0.89199	3.7087e-08	biomarkers	Aspartate aminotransferase	0.89199	rs112113390	EUR	0.301788	0.179971	3.31358	mQTLs
BAZ1A	BROMO	rs112120913	14	35379100	A	AAAAT	0.093474	0.19248	EUR	5.89286e-118	FALSE	TRUE	FALSE	FALSE	0.140436	1.03116e-08	biomarkers	Aspartate aminotransferase	0.140436	rs112120913	EUR	0.48563	0.099006	2.05918	mQTLs
BAZ1A	BROMO	rs112120913	14	35379100	A	AAAAT	0.093474	0.19248	EUR	5.89286e-118	FALSE	TRUE	FALSE	FALSE	0.729278	1.57344e-09	biomarkers	Alanine aminotransferase	0.729278	rs112120913	EUR	0.48563	0.099006	2.05918	mQTLs
BAZ1A	BROMO	rs112182670	14	35223413	G	A	0.093568	0.26524	EUR	0	FALSE	TRUE	FALSE	FALSE	0.982898	1.19803e-08	biomarkers	Alanine aminotransferase	0.982898	rs112182670	EUR	0.352767	0.171672	2.83473	mQTLs
BAZ1A	BROMO	rs112513907	14	35225647	C	T	0.059502	0.10085	EUR	3.01137e-34	FALSE	TRUE	FALSE	FALSE	0.338578	9.23745e-09	biomarkers	Total protein	0.338578	rs112513907	EUR	0.590005	0.041348	1.6949	mQTLs
BAZ1A	BROMO	rs112562212	14	35271057	A	G	0.080921	0.26238	EUR	0	FALSE	TRUE	FALSE	TRUE	0.884352	4.2345e-09	biomarkers	Alanine aminotransferase	0.884352	rs112562212	EUR	0.308411	0.181459	3.24242	multi-QTLs
BAZ1A	BROMO	rs112584016	14	35225962	C	T	0.059503	0.10087	EUR	3.02458e-34	FALSE	TRUE	FALSE	FALSE	0.338578	9.42406e-09	biomarkers	Total protein	0.338578	rs112584016	EUR	0.589898	0.041367	1.69521	mQTLs
BAZ1A	BROMO	rs112750810	14	35362231	G	A	0.12457	0.25782	EUR	6.55854e-167	FALSE	TRUE	FALSE	FALSE	0.131336	9.19294e-11	biomarkers	Alanine aminotransferase	0.131336	rs112750810	EUR	0.483167	0.13325	2.06968	mQTLs
BAZ1A	BROMO	rs112750810	14	35362231	G	A	0.12457	0.25782	EUR	6.55854e-167	FALSE	TRUE	FALSE	FALSE	0.264213	4.26602e-08	biomarkers	Aspartate aminotransferase	0.264213	rs112750810	EUR	0.483167	0.13325	2.06968	mQTLs
BAZ1A	BROMO	rs112973730	14	35225820	C	T	0.019889	0.10066	EUR	3.35036e-218	FALSE	TRUE	FALSE	FALSE	0.358438	6.38062e-09	biomarkers	Total protein	0.358438	rs112973730	EUR	0.197586	0.080771	5.06109	mQTLs
BAZ1A	BROMO	rs113025158	14	35256623	G	T	0.09785	0.26232	EUR	1.42484e-281	FALSE	TRUE	FALSE	FALSE	0.771283	4.96923e-09	biomarkers	Alanine aminotransferase	0.771283	rs113025158	EUR	0.373018	0.16447	2.68084	mQTLs
BAZ1A	BROMO	rs113131010	14	35241254	G	A	0.016631	0.10027	EUR	6.02969e-253	FALSE	TRUE	FALSE	FALSE	0.676921	1.71718e-08	biomarkers	Total protein	0.676921	rs113131010	EUR	0.165862	0.083639	6.0291	mQTLs
BAZ1A	BROMO	rs113205746	14	35203999	G	A	0.43831	0.2479	AFR	1.14585e-201	FALSE	FALSE	FALSE	FALSE	0.15077	2.54938e-10	biomarkers	Aspartate aminotransferase	0.15077	rs113205746	EUR	1.76809	-0.19041	1.76809	None
BAZ1A	BROMO	rs113205746	14	35203999	G	A	0.43831	0.2479	AFR	1.14585e-201	FALSE	FALSE	FALSE	FALSE	0.199888	1.14848e-11	biomarkers	Alanine aminotransferase	0.199888	rs113205746	EUR	1.76809	-0.19041	1.76809	None
BAZ1A	BROMO	rs113470577	14	35386735	A	C	0.091519	0.22268	EUR	7.35655e-197	FALSE	TRUE	FALSE	FALSE	0.618598	1.43802e-09	biomarkers	Alanine aminotransferase	0.618598	rs113470577	EUR	0.410989	0.131161	2.43316	mQTLs
BAZ1A	BROMO	rs113731836	14	35225616	T	C	0.067212	0.10075	EUR	1.33043e-21	FALSE	TRUE	FALSE	FALSE	0.245367	9.80866e-09	biomarkers	Total protein	0.245367	rs113731836	EUR	0.667117	0.033538	1.49899	mQTLs
BAZ1A	BROMO	rs11548923	14	35222372	C	T	0.067897	0.12241	EUR	9.8493e-51	FALSE	TRUE	FALSE	FALSE	0.542211	1.11704e-08	biomarkers	Total protein	0.542211	rs11548923	EUR	0.554669	0.054513	1.80288	mQTLs
BAZ1A	BROMO	rs118125598	14	35256592	A	G	0.011812	0.097012	EUR	0	FALSE	TRUE	FALSE	FALSE	0.445036	4.39594e-08	biomarkers	Gamma glutamyltransferase	0.445036	rs118125598	EUR	0.121758	0.0852	8.213	mQTLs
BAZ1A	BROMO	rs11847731	14	35208264	T	C	0.45023	0.17586	AFR	0	FALSE	FALSE	FALSE	FALSE	0.130419	3.25659e-08	biomarkers	Aspartate aminotransferase	0.130419	rs11847731	EUR	2.56016	-0.27437	2.56016	None
BAZ1A	BROMO	rs11847731	14	35208264	T	C	0.45023	0.17586	AFR	0	FALSE	FALSE	FALSE	FALSE	0.223801	1.5383e-08	biomarkers	Alanine aminotransferase	0.223801	rs11847731	EUR	2.56016	-0.27437	2.56016	None
BAZ1A	BROMO	rs11847775	14	35208372	T	C	0.45067	0.17596	AFR	0	FALSE	FALSE	FALSE	FALSE	0.135878	3.1289e-08	biomarkers	Aspartate aminotransferase	0.135878	rs11847775	EUR	2.56121	-0.27471	2.56121	None
BAZ1A	BROMO	rs11847775	14	35208372	T	C	0.45067	0.17596	AFR	0	FALSE	FALSE	FALSE	FALSE	0.242926	1.49284e-08	biomarkers	Alanine aminotransferase	0.242926	rs11847775	EUR	2.56121	-0.27471	2.56121	None
BAZ1A	BROMO	rs11848040	14	35205040	G	T	0.69309	0.20476	AFR	0	FALSE	TRUE	FALSE	FALSE	0.298197	2.3473e-09	biomarkers	Aspartate aminotransferase	0.298197	rs11848040	EUR	3.38489	-0.48833	3.38489	mQTLs
BAZ1A	BROMO	rs11848040	14	35205040	G	T	0.69309	0.20476	AFR	0	FALSE	TRUE	FALSE	FALSE	0.312547	1.31765e-10	biomarkers	Alanine aminotransferase	0.312547	rs11848040	EUR	3.38489	-0.48833	3.38489	mQTLs
BAZ1A	BROMO	rs11849349	14	35206643	C	T	0.45029	0.17588	AFR	0	FALSE	FALSE	FALSE	FALSE	0.13068	3.45797e-08	biomarkers	Aspartate aminotransferase	0.13068	rs11849349	EUR	2.56021	-0.27441	2.56021	None
BAZ1A	BROMO	rs11849349	14	35206643	C	T	0.45029	0.17588	AFR	0	FALSE	FALSE	FALSE	FALSE	0.226502	1.5383e-08	biomarkers	Alanine aminotransferase	0.226502	rs11849349	EUR	2.56021	-0.27441	2.56021	None
BAZ1A	BROMO	rs11849405	14	35206655	G	T	0.45029	0.17588	AFR	0	FALSE	FALSE	FALSE	FALSE	0.13068	3.45797e-08	biomarkers	Aspartate aminotransferase	0.13068	rs11849405	EUR	2.56021	-0.27441	2.56021	None
BAZ1A	BROMO	rs11849405	14	35206655	G	T	0.45029	0.17588	AFR	0	FALSE	FALSE	FALSE	FALSE	0.226502	1.5383e-08	biomarkers	Alanine aminotransferase	0.226502	rs11849405	EUR	2.56021	-0.27441	2.56021	None
BAZ1A	BROMO	rs11851424	14	35204686	T	C	0.71484	0.20477	AFR	0	FALSE	TRUE	FALSE	FALSE	0.272259	2.27793e-09	biomarkers	Aspartate aminotransferase	0.272259	rs11851424	EUR	3.49094	-0.51007	3.49094	mQTLs
BAZ1A	BROMO	rs11851424	14	35204686	T	C	0.71484	0.20477	AFR	0	FALSE	TRUE	FALSE	FALSE	0.327915	1.25339e-10	biomarkers	Alanine aminotransferase	0.327915	rs11851424	EUR	3.49094	-0.51007	3.49094	mQTLs
BAZ1A	BROMO	rs11851543	14	35208290	A	T	0.45023	0.17586	AFR	0	FALSE	FALSE	FALSE	FALSE	0.130419	3.25659e-08	biomarkers	Aspartate aminotransferase	0.130419	rs11851543	EUR	2.56016	-0.27437	2.56016	None
BAZ1A	BROMO	rs11851543	14	35208290	A	T	0.45023	0.17586	AFR	0	FALSE	FALSE	FALSE	FALSE	0.224024	1.5383e-08	biomarkers	Alanine aminotransferase	0.224024	rs11851543	EUR	2.56016	-0.27437	2.56016	None
BAZ1A	BROMO	rs11851657	14	35208395	G	C	0.45067	0.17596	AFR	0	FALSE	FALSE	FALSE	FALSE	0.135742	3.1289e-08	biomarkers	Aspartate aminotransferase	0.135742	rs11851657	EUR	2.56121	-0.27471	2.56121	None
BAZ1A	BROMO	rs11851657	14	35208395	G	C	0.45067	0.17596	AFR	0	FALSE	FALSE	FALSE	FALSE	0.242926	1.49284e-08	biomarkers	Alanine aminotransferase	0.242926	rs11851657	EUR	2.56121	-0.27471	2.56121	None
BAZ1A	BROMO	rs12431818	14	35239689	C	T	0.13523	0.26114	EUR	3.90063e-143	FALSE	TRUE	FALSE	TRUE	0.74789	8.52724e-09	biomarkers	Alanine aminotransferase	0.74789	rs12431818	EUR	0.517845	0.12591	1.93108	multi-QTLs
BAZ1A	BROMO	rs12432434	14	35215564	C	T	0.032404	0.1293	EUR	8.74097e-222	FALSE	TRUE	FALSE	FALSE	0.422148	1.07324e-08	biomarkers	Total protein	0.422148	rs12432434	EUR	0.250611	0.096896	3.99025	mQTLs
BAZ1A	BROMO	rs12432567	14	35263132	A	G	0.081031	0.26232	EUR	0	FALSE	TRUE	FALSE	TRUE	0.873017	4.15065e-09	biomarkers	Alanine aminotransferase	0.873017	rs12432567	EUR	0.308901	0.181289	3.23728	multi-QTLs
BAZ1A	BROMO	rs12433497	14	35392882	C	T	0.082994	0.22159	EUR	1.23972e-230	FALSE	TRUE	FALSE	FALSE	0.776235	6.65821e-10	biomarkers	Alanine aminotransferase	0.776235	rs12433497	EUR	0.374539	0.138596	2.66995	mQTLs
BAZ1A	BROMO	rs12435778	14	35249179	G	A	0.075732	0.26075	EUR	0	FALSE	TRUE	FALSE	TRUE	0.908573	9.51877e-09	biomarkers	Alanine aminotransferase	0.908573	rs12435778	EUR	0.290439	0.185018	3.44306	multi-QTLs
BAZ1A	BROMO	rs12436683	14	35213280	C	G	0.08688	0.12238	EUR	8.70742e-20	FALSE	TRUE	FALSE	FALSE	0.837696	8.11136e-09	biomarkers	Total protein	0.837696	rs12436683	EUR	0.70992	0.0355	1.40861	mQTLs
BAZ1A	BROMO	rs12436971	14	35383985	G	C	0.076604	0.19011	EUR	9.97418e-171	FALSE	TRUE	FALSE	FALSE	0.0899951	1.32403e-08	biomarkers	Aspartate aminotransferase	0.0899951	rs12436971	EUR	0.402946	0.113506	2.48172	mQTLs
BAZ1A	BROMO	rs12436971	14	35383985	G	C	0.076604	0.19011	EUR	9.97418e-171	FALSE	TRUE	FALSE	FALSE	0.453754	3.10578e-09	biomarkers	Alanine aminotransferase	0.453754	rs12436971	EUR	0.402946	0.113506	2.48172	mQTLs
BAZ1A	BROMO	rs12586232	14	35205248	T	G	0.45049	0.17662	AFR	0	FALSE	TRUE	FALSE	FALSE	0.149121	3.35577e-08	biomarkers	Aspartate aminotransferase	0.149121	rs12586232	EUR	2.55062	-0.27387	2.55062	mQTLs
BAZ1A	BROMO	rs12586232	14	35205248	T	G	0.45049	0.17662	AFR	0	FALSE	TRUE	FALSE	FALSE	0.246104	1.58515e-08	biomarkers	Alanine aminotransferase	0.246104	rs12586232	EUR	2.55062	-0.27387	2.55062	mQTLs
BAZ1A	BROMO	rs12586459	14	35350318	C	A	0.09539	0.26118	EUR	8.96887e-290	FALSE	TRUE	FALSE	FALSE	0.213099	2.77508e-08	biomarkers	Aspartate aminotransferase	0.213099	rs12586459	EUR	0.365227	0.16579	2.73802	mQTLs
BAZ1A	BROMO	rs12586459	14	35350318	C	A	0.09539	0.26118	EUR	8.96887e-290	FALSE	TRUE	FALSE	FALSE	0.665245	1.10879e-09	biomarkers	Alanine aminotransferase	0.665245	rs12586459	EUR	0.365227	0.16579	2.73802	mQTLs
BAZ1A	BROMO	rs12586462	14	35232233	G	A	0.092477	0.26136	EUR	9.75722e-305	FALSE	TRUE	FALSE	TRUE	0.953954	1.16263e-08	biomarkers	Alanine aminotransferase	0.953954	rs12586462	EUR	0.35383	0.168883	2.82622	multi-QTLs
BAZ1A	BROMO	rs12587251	14	35298879	C	A	0.13492	0.26161	EUR	3.75774e-145	FALSE	TRUE	FALSE	TRUE	0.791283	7.05168e-09	biomarkers	Alanine aminotransferase	0.791283	rs12587251	EUR	0.51573	0.12669	1.939	multi-QTLs
BAZ1A	BROMO	rs12587913	14	35329675	C	T	0.090723	0.262	EUR	0	FALSE	TRUE	FALSE	FALSE	0.898795	3.23253e-09	biomarkers	Alanine aminotransferase	0.898795	rs12587913	EUR	0.346271	0.171277	2.88791	mQTLs
BAZ1A	BROMO	rs12588318	14	35217479	C	A	0.10286	0.26471	EUR	1.29443e-265	FALSE	TRUE	FALSE	TRUE	0.737197	2.46128e-08	biomarkers	Alanine aminotransferase	0.737197	rs12588318	EUR	0.388576	0.16185	2.5735	multi-QTLs
BAZ1A	BROMO	rs12590077	14	35207912	G	A	0.45024	0.17585	AFR	0	FALSE	FALSE	FALSE	FALSE	0.13055	3.28932e-08	biomarkers	Aspartate aminotransferase	0.13055	rs12590077	EUR	2.56036	-0.27439	2.56036	None
BAZ1A	BROMO	rs12590077	14	35207912	G	A	0.45024	0.17585	AFR	0	FALSE	FALSE	FALSE	FALSE	0.224473	1.55376e-08	biomarkers	Alanine aminotransferase	0.224473	rs12590077	EUR	2.56036	-0.27439	2.56036	None
BAZ1A	BROMO	rs12590268	14	35313648	C	T	0.079341	0.26233	EUR	0	FALSE	TRUE	FALSE	TRUE	0.918476	3.53695e-09	biomarkers	Alanine aminotransferase	0.918476	rs12590268	EUR	0.302447	0.182989	3.30636	multi-QTLs
BAZ1A	BROMO	rs141550677	14	35361996	C	T	0.096784	0.25775	EUR	6.64382e-273	FALSE	TRUE	FALSE	FALSE	0.665711	1.6584e-10	biomarkers	Alanine aminotransferase	0.665711	rs141550677	EUR	0.375496	0.160966	2.66315	mQTLs
BAZ1A	BROMO	rs141550677	14	35361996	C	T	0.096784	0.25775	EUR	6.64382e-273	FALSE	TRUE	FALSE	FALSE	0.784272	3.74597e-08	biomarkers	Aspartate aminotransferase	0.784272	rs141550677	EUR	0.375496	0.160966	2.66315	mQTLs
BAZ1A	BROMO	rs150437913	14	35206678	T	TC	0.44808	0.17299	AFR	0	FALSE	FALSE	FALSE	FALSE	0.0947039	2.66627e-08	biomarkers	Aspartate aminotransferase	0.0947039	rs150437913	EUR	2.59021	-0.27509	2.59021	None
BAZ1A	BROMO	rs150437913	14	35206678	T	TC	0.44808	0.17299	AFR	0	FALSE	FALSE	FALSE	FALSE	0.166127	1.60108e-08	biomarkers	Alanine aminotransferase	0.166127	rs150437913	EUR	2.59021	-0.27509	2.59021	None
BAZ1A	BROMO	rs151102833	14	35226811	C	T	0.017501	0.10406	EUR	4.11235e-260	FALSE	TRUE	FALSE	FALSE	0.606652	1.49284e-08	biomarkers	Total protein	0.606652	rs151102833	EUR	0.168182	0.086559	5.94595	mQTLs
BAZ1A	BROMO	rs17102726	14	35245748	A	G	0.092526	0.26103	EUR	1.96177e-303	FALSE	TRUE	FALSE	TRUE	0.984895	9.61444e-09	biomarkers	Alanine aminotransferase	0.984895	rs17102726	EUR	0.354465	0.168504	2.82115	multi-QTLs
BAZ1A	BROMO	rs17102768	14	35284284	G	A	0.097653	0.26161	EUR	1.70704e-280	FALSE	TRUE	FALSE	TRUE	0.803161	5.89006e-09	biomarkers	Alanine aminotransferase	0.803161	rs17102768	EUR	0.373277	0.163957	2.67898	multi-QTLs
BAZ1A	BROMO	rs17102795	14	35320200	A	G	0.12802	0.26234	EUR	1.67993e-166	FALSE	TRUE	FALSE	TRUE	0.643457	3.26502e-09	biomarkers	Alanine aminotransferase	0.643457	rs17102795	EUR	0.487993	0.13432	2.04921	multi-QTLs
BAZ1A	BROMO	rs17102829	14	35364648	A	T	0.098192	0.26014	EUR	1.83427e-273	FALSE	TRUE	FALSE	FALSE	0.731762	1.88863e-10	biomarkers	Alanine aminotransferase	0.731762	rs17102829	EUR	0.377458	0.161948	2.6493	mQTLs
BAZ1A	BROMO	rs1712355	14	35347512	T	G	0.52893	0.51948	None	0.156301	FALSE	TRUE	FALSE	FALSE	0.555937	1.78847e-16	biomarkers	Aspartate aminotransferase	0.555937	rs1712355	EUR	1.01819	-0.00945	1.01819	mQTLs
BAZ1A	BROMO	rs1712355	14	35347512	T	G	0.52893	0.51948	None	0.156301	FALSE	TRUE	FALSE	FALSE	0.873891	4.65889e-15	biomarkers	Alanine aminotransferase	0.873891	rs1712355	EUR	1.01819	-0.00945	1.01819	mQTLs
BAZ1A	BROMO	rs17508334	14	35357350	C	T	0.068281	0.12062	EUR	6.18229e-47	FALSE	TRUE	FALSE	FALSE	0.583857	7.28524e-10	biomarkers	Gamma glutamyltransferase	0.583857	rs17508334	EUR	0.566084	0.052339	1.76652	mQTLs
BAZ1A	BROMO	rs17508334	14	35357350	C	T	0.068281	0.12062	EUR	6.18229e-47	FALSE	TRUE	FALSE	FALSE	0.925501	2.5175e-09	biomarkers	Alanine aminotransferase	0.925501	rs17508334	EUR	0.566084	0.052339	1.76652	mQTLs
BAZ1A	BROMO	rs17526363	14	35211038	A	G	0.19357	0.54503	EUR	0	FALSE	TRUE	FALSE	FALSE	0.880205	2.15082e-10	biomarkers	Alanine aminotransferase	0.880205	rs17526363	EUR	0.355155	0.35146	2.81567	mQTLs
BAZ1A	BROMO	rs17526363	14	35211038	A	G	0.19357	0.54503	EUR	0	FALSE	TRUE	FALSE	FALSE	0.984807	8.31812e-11	biomarkers	Aspartate aminotransferase	0.984807	rs17526363	EUR	0.355155	0.35146	2.81567	mQTLs
BAZ1A	BROMO	rs17592366	14	35286162	G	A	0.018355	0.10032	EUR	3.21247e-233	FALSE	TRUE	FALSE	FALSE	0.501626	1.04152e-08	biomarkers	Total protein	0.501626	rs17592366	EUR	0.182965	0.081965	5.46554	mQTLs
BAZ1A	BROMO	rs1959154	14	35241224	G	A	0.13521	0.26112	EUR	2.53769e-143	FALSE	TRUE	FALSE	TRUE	0.748114	8.03065e-09	biomarkers	Alanine aminotransferase	0.748114	rs1959154	EUR	0.517808	0.12591	1.93122	multi-QTLs
BAZ1A	BROMO	rs200111409	14	35375006	A	AT	0.070468	0.1862	EUR	2.84667e-186	FALSE	FALSE	FALSE	FALSE	0.675501	5.84655e-10	biomarkers	Alanine aminotransferase	0.675501	rs200111409	EUR	0.378453	0.115732	2.64233	None
BAZ1A	BROMO	rs200111409	14	35375006	A	AT	0.070468	0.1862	EUR	2.84667e-186	FALSE	FALSE	FALSE	FALSE	0.782079	3.74597e-08	biomarkers	Aspartate aminotransferase	0.782079	rs200111409	EUR	0.378453	0.115732	2.64233	None
BAZ1A	BROMO	rs2010608	14	35219345	A	G	0.028521	0.12223	EUR	3.0697e-226	FALSE	TRUE	FALSE	FALSE	0.858216	7.56298e-09	biomarkers	Total protein	0.858216	rs2010608	EUR	0.233339	0.093709	4.28561	mQTLs
BAZ1A	BROMO	rs2295468	14	35346015	G	A	0.12784	0.26109	EUR	1.70667e-164	FALSE	TRUE	FALSE	FALSE	0.119792	2.69307e-08	biomarkers	Aspartate aminotransferase	0.119792	rs2295468	EUR	0.48964	0.13325	2.04232	mQTLs
BAZ1A	BROMO	rs2295468	14	35346015	G	A	0.12784	0.26109	EUR	1.70667e-164	FALSE	TRUE	FALSE	FALSE	0.63375	8.89822e-10	biomarkers	Alanine aminotransferase	0.63375	rs2295468	EUR	0.48964	0.13325	2.04232	mQTLs
BAZ1A	BROMO	rs2383676	14	35229647	C	A	0.04021	0.2599	EUR	0	FALSE	TRUE	FALSE	FALSE	0.372507	1.11704e-08	biomarkers	Alanine aminotransferase	0.372507	rs2383676	EUR	0.154713	0.21969	6.46357	mQTLs
BAZ1A	BROMO	rs34072166	14	35328325	T	A	0.12834	0.26227	EUR	1.28955e-165	FALSE	TRUE	FALSE	TRUE	0.632168	3.50176e-09	biomarkers	Alanine aminotransferase	0.632168	rs34072166	EUR	0.489343	0.13393	2.04356	multi-QTLs
BAZ1A	BROMO	rs34245772	14	35296966	A	G	0.074708	0.26294	EUR	0	FALSE	TRUE	FALSE	FALSE	0.908891	4.2345e-09	biomarkers	Alanine aminotransferase	0.908891	rs34245772	EUR	0.284126	0.188232	3.51957	mQTLs
BAZ1A	BROMO	rs35217207	14	35261589	C	CA	0.085886	0.25161	EUR	4.70639e-308	FALSE	FALSE	FALSE	FALSE	0.103416	3.45797e-08	biomarkers	Aspartate aminotransferase	0.103416	rs35217207	EUR	0.341346	0.165724	2.92958	None
BAZ1A	BROMO	rs35217207	14	35261589	C	CA	0.085886	0.25161	EUR	4.70639e-308	FALSE	FALSE	FALSE	FALSE	0.736092	1.98033e-09	biomarkers	Alanine aminotransferase	0.736092	rs35217207	EUR	0.341346	0.165724	2.92958	None
BAZ1A	BROMO	rs369573959	14	35313819	C	CA	0.1365	0.25715	EUR	1.09099e-131	FALSE	FALSE	FALSE	FALSE	0.706099	9.14554e-09	biomarkers	Alanine aminotransferase	0.706099	rs369573959	EUR	0.530819	0.12065	1.88388	None
BAZ1A	BROMO	rs371481401	14	35345811	A	AT	0.15095	0.26414	EUR	4.8477e-110	FALSE	FALSE	FALSE	FALSE	0.0640558	3.03642e-08	biomarkers	Aspartate aminotransferase	0.0640558	rs371481401	EUR	0.571477	0.11319	1.74985	None
BAZ1A	BROMO	rs371481401	14	35345811	A	AT	0.15095	0.26414	EUR	4.8477e-110	FALSE	FALSE	FALSE	FALSE	0.403169	5.45128e-10	biomarkers	Alanine aminotransferase	0.403169	rs371481401	EUR	0.571477	0.11319	1.74985	None
BAZ1A	BROMO	rs4982208	14	35221860	A	G	0.028902	0.1222	EUR	4.6968e-223	FALSE	TRUE	FALSE	FALSE	0.788518	7.95075e-09	biomarkers	Total protein	0.788518	rs4982208	EUR	0.236514	0.093298	4.22808	mQTLs
BAZ1A	BROMO	rs4982211	14	35259151	G	A	0.017191	0.1006	EUR	1.3216e-247	FALSE	TRUE	FALSE	FALSE	0.747366	2.94668e-08	biomarkers	Total protein	0.747366	rs4982211	EUR	0.170885	0.083409	5.8519	mQTLs
BAZ1A	BROMO	rs57912472	14	35205547	C	T	0.45025	0.17591	AFR	0	FALSE	TRUE	FALSE	FALSE	0.131994	3.49272e-08	biomarkers	Aspartate aminotransferase	0.131994	rs57912472	EUR	2.55955	-0.27434	2.55955	mQTLs
BAZ1A	BROMO	rs57912472	14	35205547	C	T	0.45025	0.17591	AFR	0	FALSE	TRUE	FALSE	FALSE	0.224249	1.5383e-08	biomarkers	Alanine aminotransferase	0.224249	rs57912472	EUR	2.55955	-0.27434	2.55955	mQTLs
BAZ1A	BROMO	rs58268256	14	35297418	G	C	0.13465	0.26255	EUR	6.54763e-148	FALSE	TRUE	FALSE	TRUE	0.716054	4.45161e-09	biomarkers	Alanine aminotransferase	0.716054	rs58268256	EUR	0.512855	0.1279	1.94987	multi-QTLs
BAZ1A	BROMO	rs58587072	14	35309024	C	G	0.13534	0.2626	EUR	4.34653e-146	FALSE	TRUE	FALSE	FALSE	0.787415	3.6813e-09	biomarkers	Alanine aminotransferase	0.787415	rs58587072	EUR	0.515385	0.12726	1.9403	mQTLs
BAZ1A	BROMO	rs59235701	14	35209891	G	A	0.39825	0.17538	AFR	2.17478e-298	FALSE	TRUE	TRUE	FALSE	0.497978	1.66643e-08	biomarkers	Alanine aminotransferase	0.497978	rs59235701	EUR	2.27078	-0.22287	2.27078	multi-QTLs
BAZ1A	BROMO	rs59235701	14	35209891	G	A	0.39825	0.17538	AFR	2.17478e-298	FALSE	TRUE	TRUE	FALSE	0.772904	3.97761e-08	biomarkers	Aspartate aminotransferase	0.772904	rs59235701	EUR	2.27078	-0.22287	2.27078	multi-QTLs
BAZ1A	BROMO	rs61400710	14	35223631	A	AG	0.041398	0.12498	EUR	1.94594e-149	FALSE	FALSE	FALSE	FALSE	0.767283	1.47087e-10	biomarkers	Total protein	0.767283	rs61400710	EUR	0.331237	0.083582	3.01899	None
BAZ1A	BROMO	rs61580639	14	35217956	T	G	0.028687	0.12222	EUR	7.75391e-225	FALSE	TRUE	FALSE	FALSE	0.86459	8.27522e-09	biomarkers	Total protein	0.86459	rs61580639	EUR	0.234716	0.093533	4.26047	mQTLs
BAZ1A	BROMO	rs61754296	14	35222732	C	T	0.06778	0.12238	EUR	5.49095e-51	FALSE	TRUE	FALSE	FALSE	0.540371	1.10592e-08	biomarkers	Total protein	0.540371	rs61754296	EUR	0.553849	0.0546	1.80555	mQTLs
BAZ1A	BROMO	rs61981198	14	35220605	A	G	0.098271	0.26355	EUR	1.27082e-283	FALSE	TRUE	FALSE	TRUE	0.790176	1.50784e-08	biomarkers	Alanine aminotransferase	0.790176	rs61981198	EUR	0.372874	0.165279	2.68187	multi-QTLs
BAZ1A	BROMO	rs61981200	14	35227456	C	T	0.10963	0.25323	EUR	6.60963e-207	FALSE	TRUE	FALSE	TRUE	0.810584	2.09736e-08	biomarkers	Alanine aminotransferase	0.810584	rs61981200	EUR	0.432927	0.1436	2.30986	multi-QTLs
BAZ1A	BROMO	rs61981228	14	35237874	C	A	0.13158	0.26098	EUR	4.95964e-153	FALSE	TRUE	FALSE	FALSE	0.669315	9.90724e-09	biomarkers	Alanine aminotransferase	0.669315	rs61981228	EUR	0.504177	0.1294	1.98343	mQTLs
BAZ1A	BROMO	rs61981232	14	35254085	C	T	0.092512	0.26092	EUR	1.68532e-303	FALSE	TRUE	FALSE	TRUE	0.985595	8.03065e-09	biomarkers	Alanine aminotransferase	0.985595	rs61981232	EUR	0.354561	0.168408	2.82039	multi-QTLs
BAZ1A	BROMO	rs61981234	14	35272391	C	T	0.075574	0.26113	EUR	0	FALSE	TRUE	FALSE	TRUE	0.867795	6.77518e-09	biomarkers	Alanine aminotransferase	0.867795	rs61981234	EUR	0.289411	0.185556	3.45529	multi-QTLs
BAZ1A	BROMO	rs61981236	14	35274651	T	C	0.075574	0.26119	EUR	0	FALSE	TRUE	FALSE	TRUE	0.868055	6.64102e-09	biomarkers	Alanine aminotransferase	0.868055	rs61981236	EUR	0.289345	0.185616	3.45608	multi-QTLs
BAZ1A	BROMO	rs61981237	14	35274840	T	C	0.079054	0.2617	EUR	0	FALSE	TRUE	FALSE	TRUE	0.84747	8.52724e-09	biomarkers	Alanine aminotransferase	0.84747	rs61981237	EUR	0.302079	0.182646	3.3104	multi-QTLs
BAZ1A	BROMO	rs61988011	14	35284838	A	T	0.13443	0.2616	EUR	1.65184e-146	FALSE	TRUE	FALSE	TRUE	0.755859	5.94925e-09	biomarkers	Alanine aminotransferase	0.755859	rs61988011	EUR	0.513876	0.12717	1.94599	multi-QTLs
BAZ1A	BROMO	rs61988012	14	35286815	C	T	0.076331	0.26136	EUR	0	FALSE	TRUE	FALSE	FALSE	0.945709	5.49185e-09	biomarkers	Alanine aminotransferase	0.945709	rs61988012	EUR	0.292053	0.185029	3.42403	mQTLs
BAZ1A	BROMO	rs61988013	14	35289039	A	G	0.13129	0.26162	EUR	2.12635e-155	FALSE	TRUE	FALSE	TRUE	0.718277	6.00905e-09	biomarkers	Alanine aminotransferase	0.718277	rs61988013	EUR	0.501835	0.13033	1.99269	multi-QTLs
BAZ1A	BROMO	rs61988044	14	35336678	C	T	0.075071	0.26202	EUR	0	FALSE	TRUE	TRUE	TRUE	0.943037	2.83847e-09	biomarkers	Alanine aminotransferase	0.943037	rs61988044	EUR	0.286509	0.186949	3.4903	multi-QTLs
BAZ1A	BROMO	rs61988045	14	35346173	C	T	0.095484	0.26108	EUR	2.55543e-289	FALSE	TRUE	FALSE	FALSE	0.208462	2.66627e-08	biomarkers	Aspartate aminotransferase	0.208462	rs61988045	EUR	0.365727	0.165596	2.73428	mQTLs
BAZ1A	BROMO	rs61988045	14	35346173	C	T	0.095484	0.26108	EUR	2.55543e-289	FALSE	TRUE	FALSE	FALSE	0.684819	9.07797e-10	biomarkers	Alanine aminotransferase	0.684819	rs61988045	EUR	0.365727	0.165596	2.73428	mQTLs
BAZ1A	BROMO	rs7142012	14	35323721	T	C	0.090717	0.26198	EUR	0	FALSE	TRUE	FALSE	FALSE	0.914644	3.23253e-09	biomarkers	Alanine aminotransferase	0.914644	rs7142012	EUR	0.346275	0.171263	2.88788	mQTLs
BAZ1A	BROMO	rs71435825	14	35354552	C	CAAAT	0.17152	0.27716	EUR	1.72841e-89	FALSE	FALSE	FALSE	FALSE	0.162675	1.43431e-08	biomarkers	Alanine aminotransferase	0.162675	rs71435825	EUR	0.618848	0.10564	1.6159	None
BAZ1A	BROMO	rs71435825	14	35354552	C	CAAAT	0.17152	0.27716	EUR	1.72841e-89	FALSE	FALSE	FALSE	FALSE	0.696143	9.78667e-12	biomarkers	Gamma glutamyltransferase	0.696143	rs71435825	EUR	0.618848	0.10564	1.6159	None
BAZ1A	BROMO	rs72678720	14	35203966	C	T	0.45029	0.17599	AFR	0	FALSE	FALSE	FALSE	FALSE	0.131862	4.48474e-08	biomarkers	Aspartate aminotransferase	0.131862	rs72678720	EUR	2.55861	-0.2743	2.55861	None
BAZ1A	BROMO	rs72678720	14	35203966	C	T	0.45029	0.17599	AFR	0	FALSE	FALSE	FALSE	FALSE	0.224249	1.97522e-08	biomarkers	Alanine aminotransferase	0.224249	rs72678720	EUR	2.55861	-0.2743	2.55861	None
BAZ1A	BROMO	rs72678721	14	35204028	A	C	0.44207	0.17561	AFR	0	FALSE	FALSE	FALSE	FALSE	0.256148	2.80297e-08	biomarkers	Alanine aminotransferase	0.256148	rs72678721	EUR	2.51734	-0.26646	2.51734	None
BAZ1A	BROMO	rs74043579	14	35359471	T	C	0.079474	0.1204	EUR	3.71713e-27	FALSE	TRUE	FALSE	FALSE	0.335545	1.96063e-09	biomarkers	Alanine aminotransferase	0.335545	rs74043579	EUR	0.660083	0.040926	1.51496	mQTLs
BAZ1A	BROMO	rs74043579	14	35359471	T	C	0.079474	0.1204	EUR	3.71713e-27	FALSE	TRUE	FALSE	FALSE	0.532698	6.33349e-10	biomarkers	Gamma glutamyltransferase	0.532698	rs74043579	EUR	0.660083	0.040926	1.51496	mQTLs
BAZ1A	BROMO	rs74243580	14	35349561	C	A	0.078362	0.26086	EUR	0	FALSE	TRUE	FALSE	FALSE	0.816278	2.511e-08	biomarkers	Aspartate aminotransferase	0.816278	rs74243580	EUR	0.300399	0.182498	3.32891	mQTLs
BAZ1A	BROMO	rs74243580	14	35349561	C	A	0.078362	0.26086	EUR	0	FALSE	TRUE	FALSE	FALSE	0.943933	8.29664e-10	biomarkers	Alanine aminotransferase	0.943933	rs74243580	EUR	0.300399	0.182498	3.32891	mQTLs
BAZ1A	BROMO	rs75552348	14	35385747	G	A	0.07794	0.19419	EUR	2.65804e-176	FALSE	TRUE	FALSE	FALSE	0.10614	4.45161e-09	biomarkers	Aspartate aminotransferase	0.10614	rs75552348	EUR	0.401359	0.11625	2.49153	mQTLs
BAZ1A	BROMO	rs75552348	14	35385747	G	A	0.07794	0.19419	EUR	2.65804e-176	FALSE	TRUE	FALSE	FALSE	0.511248	1.11166e-10	biomarkers	Alanine aminotransferase	0.511248	rs75552348	EUR	0.401359	0.11625	2.49153	mQTLs
BAZ1A	BROMO	rs75569750	14	35215791	G	A	0.088908	0.12303	EUR	4.60263e-18	FALSE	TRUE	FALSE	FALSE	0.510993	8.61294e-09	biomarkers	Total protein	0.510993	rs75569750	EUR	0.722653	0.034122	1.38379	mQTLs
BAZ1A	BROMO	rs76105316	14	35203994	T	C	0.45242	0.24388	AFR	4.95874e-240	FALSE	FALSE	FALSE	FALSE	0.133989	8.92125e-11	biomarkers	Aspartate aminotransferase	0.133989	rs76105316	EUR	1.85509	-0.20854	1.85509	None
BAZ1A	BROMO	rs76105316	14	35203994	T	C	0.45242	0.24388	AFR	4.95874e-240	FALSE	FALSE	FALSE	FALSE	0.262108	1.52352e-12	biomarkers	Alanine aminotransferase	0.262108	rs76105316	EUR	1.85509	-0.20854	1.85509	None
BAZ1A	BROMO	rs765332685	14	35336662	CA	C	0.095397	0.26039	EUR	1.08567e-287	FALSE	FALSE	FALSE	TRUE	0.692325	6.50952e-09	biomarkers	Alanine aminotransferase	0.692325	rs765332685	EUR	0.366362	0.164993	2.72954	sQTLs
BAZ1A	BROMO	rs767315354	14	35290173	CAGAGTA	C	0.13564	0.26157	EUR	3.64434e-143	FALSE	FALSE	FALSE	TRUE	0.758965	1.00068e-08	biomarkers	Alanine aminotransferase	0.758965	rs767315354	EUR	0.518561	0.12593	1.92841	sQTLs
BAZ1A	BROMO	rs8004043	14	35205939	G	A	0.46443	0.1612	AFR	0	FALSE	TRUE	FALSE	FALSE	0.211401	2.41254e-08	biomarkers	Aspartate aminotransferase	0.211401	rs8004043	EUR	2.88108	-0.30323	2.88108	mQTLs
BAZ1A	BROMO	rs8004043	14	35205939	G	A	0.46443	0.1612	AFR	0	FALSE	TRUE	FALSE	FALSE	0.466732	2.95431e-09	biomarkers	Alanine aminotransferase	0.466732	rs8004043	EUR	2.88108	-0.30323	2.88108	mQTLs
BAZ1A	BROMO	rs8004828	14	35205844	T	A	0.45024	0.17591	AFR	0	FALSE	TRUE	FALSE	FALSE	0.13173	3.49272e-08	biomarkers	Aspartate aminotransferase	0.13173	rs8004828	EUR	2.55949	-0.27433	2.55949	mQTLs
BAZ1A	BROMO	rs8004828	14	35205844	T	A	0.45024	0.17591	AFR	0	FALSE	TRUE	FALSE	FALSE	0.223801	1.56938e-08	biomarkers	Alanine aminotransferase	0.223801	rs8004828	EUR	2.55949	-0.27433	2.55949	mQTLs
BAZ1A	BROMO	rs8004999	14	35205938	T	C	0.46442	0.16113	AFR	0	FALSE	TRUE	FALSE	FALSE	0.211401	2.56172e-08	biomarkers	Aspartate aminotransferase	0.211401	rs8004999	EUR	2.88227	-0.30329	2.88227	mQTLs
BAZ1A	BROMO	rs8004999	14	35205938	T	C	0.46442	0.16113	AFR	0	FALSE	TRUE	FALSE	FALSE	0.466825	3.53695e-09	biomarkers	Alanine aminotransferase	0.466825	rs8004999	EUR	2.88227	-0.30329	2.88227	mQTLs
BAZ1A	BROMO	rs8008897	14	35206338	G	C	0.45819	0.17589	AFR	0	FALSE	TRUE	FALSE	FALSE	0.18452	3.38949e-08	biomarkers	Aspartate aminotransferase	0.18452	rs8008897	EUR	2.60498	-0.2823	2.60498	mQTLs
BAZ1A	BROMO	rs8008897	14	35206338	G	C	0.45819	0.17589	AFR	0	FALSE	TRUE	FALSE	FALSE	0.294346	1.49284e-08	biomarkers	Alanine aminotransferase	0.294346	rs8008897	EUR	2.60498	-0.2823	2.60498	mQTLs
BAZ1A	BROMO	rs8011196	14	35203021	C	T	0.4503	0.17601	AFR	0	FALSE	TRUE	FALSE	FALSE	0.131336	4.62132e-08	biomarkers	Aspartate aminotransferase	0.131336	rs8011196	EUR	2.55838	-0.27429	2.55838	mQTLs
BAZ1A	BROMO	rs8011196	14	35203021	C	T	0.4503	0.17601	AFR	0	FALSE	TRUE	FALSE	FALSE	0.224249	2.27205e-08	biomarkers	Alanine aminotransferase	0.224249	rs8011196	EUR	2.55838	-0.27429	2.55838	mQTLs
BAZ1A	BROMO	rs80306194	14	35342739	T	C	0.018339	0.10017	EUR	1.11415e-232	FALSE	TRUE	FALSE	FALSE	0.501075	1.17431e-08	biomarkers	Total protein	0.501075	rs80306194	EUR	0.183079	0.081831	5.46213	mQTLs
BAZ1A	BROMO	rs9671483	14	35207095	T	C	0.45028	0.17589	AFR	0	FALSE	TRUE	FALSE	FALSE	0.130811	3.38949e-08	biomarkers	Aspartate aminotransferase	0.130811	rs9671483	EUR	2.56001	-0.27439	2.56001	mQTLs
BAZ1A	BROMO	rs9671483	14	35207095	T	C	0.45028	0.17589	AFR	0	FALSE	TRUE	FALSE	FALSE	0.225824	1.5383e-08	biomarkers	Alanine aminotransferase	0.225824	rs9671483	EUR	2.56001	-0.27439	2.56001	mQTLs
BAZ1A	BROMO	rs9671493	14	35207400	T	C	0.45027	0.17589	AFR	0	FALSE	TRUE	FALSE	FALSE	0.130811	3.42356e-08	biomarkers	Aspartate aminotransferase	0.130811	rs9671493	EUR	2.55995	-0.27438	2.55995	mQTLs
BAZ1A	BROMO	rs9671493	14	35207400	T	C	0.45027	0.17589	AFR	0	FALSE	TRUE	FALSE	FALSE	0.224922	1.5383e-08	biomarkers	Alanine aminotransferase	0.224922	rs9671493	EUR	2.55995	-0.27438	2.55995	mQTLs
BAZ1A	BROMO	rs9671501	14	35207592	T	C	0.45026	0.17586	AFR	0	FALSE	TRUE	FALSE	FALSE	0.130942	3.28932e-08	biomarkers	Aspartate aminotransferase	0.130942	rs9671501	EUR	2.56033	-0.2744	2.56033	mQTLs
BAZ1A	BROMO	rs9671501	14	35207592	T	C	0.45026	0.17586	AFR	0	FALSE	TRUE	FALSE	FALSE	0.224922	1.50784e-08	biomarkers	Alanine aminotransferase	0.224922	rs9671501	EUR	2.56033	-0.2744	2.56033	mQTLs
BAZ1A	BROMO	rs9671638	14	35209986	G	A	0.44957	0.17588	AFR	0	FALSE	TRUE	FALSE	FALSE	0.110361	3.19211e-08	biomarkers	Aspartate aminotransferase	0.110361	rs9671638	EUR	2.55612	-0.27369	2.55612	mQTLs
BAZ1A	BROMO	rs9671638	14	35209986	G	A	0.44957	0.17588	AFR	0	FALSE	TRUE	FALSE	FALSE	0.185444	1.55376e-08	biomarkers	Alanine aminotransferase	0.185444	rs9671638	EUR	2.55612	-0.27369	2.55612	mQTLs
BAZ1A	BROMO	rs9671919	14	35207252	C	T	0.45028	0.17589	AFR	0	FALSE	TRUE	FALSE	FALSE	0.130811	3.42356e-08	biomarkers	Aspartate aminotransferase	0.130811	rs9671919	EUR	2.56001	-0.27439	2.56001	mQTLs
BAZ1A	BROMO	rs9671919	14	35207252	C	T	0.45028	0.17589	AFR	0	FALSE	TRUE	FALSE	FALSE	0.225598	1.5383e-08	biomarkers	Alanine aminotransferase	0.225598	rs9671919	EUR	2.56001	-0.27439	2.56001	mQTLs
BAZ1A	BROMO	rs9806021	14	35223257	G	A	0.067959	0.12242	EUR	1.11402e-50	FALSE	TRUE	FALSE	FALSE	0.498277	1.07324e-08	biomarkers	Total protein	0.498277	rs9806021	EUR	0.55513	0.054461	1.80138	mQTLs
BAZ1B	BROMO	rs10275549	7	72914811	A	T	0.95165	0.80619	AFR	0	FALSE	TRUE	FALSE	FALSE	0.0117371	1.5468e-14	biomarkers	Alkaline phosphatase	0.0117371	rs10275549	EUR	1.18043	-0.14546	1.18043	mQTLs
BAZ1B	BROMO	rs10275549	7	72914811	A	T	0.95165	0.80619	AFR	0	FALSE	TRUE	FALSE	FALSE	0.115441	2.88834e-08	biomarkers	Apolipoprotein B	0.115441	rs10275549	EUR	1.18043	-0.14546	1.18043	mQTLs
BAZ1B	BROMO	rs10275549	7	72914811	A	T	0.95165	0.80619	AFR	0	FALSE	TRUE	FALSE	FALSE	0.17482	2.67499e-17	biomarkers	Gamma glutamyltransferase	0.17482	rs10275549	EUR	1.18043	-0.14546	1.18043	mQTLs
BAZ1B	BROMO	rs10275549	7	72914811	A	T	0.95165	0.80619	AFR	0	FALSE	TRUE	FALSE	FALSE	0.579668	2.96278e-72	biomarkers	Triglycerides	0.579668	rs10275549	EUR	1.18043	-0.14546	1.18043	mQTLs
BAZ1B	BROMO	rs10275549	7	72914811	A	T	0.95165	0.80619	AFR	0	FALSE	TRUE	FALSE	FALSE	0.805091	4.22501e-12	biomarkers	HDL cholesterol	0.805091	rs10275549	EUR	1.18043	-0.14546	1.18043	mQTLs
BAZ1B	BROMO	rs111248560	7	72858901	T	C	0.0011371	0.012275	EUR	3.12958e-46	FALSE	FALSE	FALSE	FALSE	0.159135	1.2849e-08	biomarkers	Urate	0.159135	rs111248560	EUR	0.0926354	0.0111379	10.795	None
BAZ1B	BROMO	rs111248560	7	72858901	T	C	0.0011371	0.012275	EUR	3.12958e-46	FALSE	FALSE	FALSE	FALSE	0.581526	3.41705e-15	biomarkers	Gamma glutamyltransferase	0.581526	rs111248560	EUR	0.0926354	0.0111379	10.795	None
BAZ1B	BROMO	rs111248560	7	72858901	T	C	0.0011371	0.012275	EUR	3.12958e-46	FALSE	FALSE	FALSE	FALSE	0.679703	2.74785e-39	biomarkers	Triglycerides	0.679703	rs111248560	EUR	0.0926354	0.0111379	10.795	None
BAZ1B	BROMO	rs111432585	7	72879234	GT	G	0.090322	0.092389	None	0.612563	FALSE	FALSE	FALSE	FALSE	0.0479307	4.05136e-77	biomarkers	Triglycerides	0.0479307	rs111432585	EUR	0.977627	0.002067	1.02288	None
BAZ1B	BROMO	rs111432585	7	72879234	GT	G	0.090322	0.092389	None	0.612563	FALSE	FALSE	FALSE	FALSE	0.0533437	3.28932e-08	biomarkers	Cystatin C	0.0533437	rs111432585	EUR	0.977627	0.002067	1.02288	None
BAZ1B	BROMO	rs111432585	7	72879234	GT	G	0.090322	0.092389	None	0.612563	FALSE	FALSE	FALSE	FALSE	0.321744	1.37591e-19	biomarkers	HDL cholesterol	0.321744	rs111432585	EUR	0.977627	0.002067	1.02288	None
BAZ1B	BROMO	rs111432585	7	72879234	GT	G	0.090322	0.092389	None	0.612563	FALSE	FALSE	FALSE	FALSE	0.353101	6.81494e-19	biomarkers	Gamma glutamyltransferase	0.353101	rs111432585	EUR	0.977627	0.002067	1.02288	None
BAZ1B	BROMO	rs111432585	7	72879234	GT	G	0.090322	0.092389	None	0.612563	FALSE	FALSE	FALSE	FALSE	0.795169	1.63398e-12	biomarkers	Urate	0.795169	rs111432585	EUR	0.977627	0.002067	1.02288	None
BAZ1B	BROMO	rs111445438	7	72920250	G	A	0.001128	0.012119	EUR	1.94209e-45	FALSE	FALSE	FALSE	FALSE	0.098865	3.59909e-08	biomarkers	Urate	0.098865	rs111445438	EUR	0.093077	0.010991	10.7438	None
BAZ1B	BROMO	rs111445438	7	72920250	G	A	0.001128	0.012119	EUR	1.94209e-45	FALSE	FALSE	FALSE	FALSE	0.496536	8.74757e-15	biomarkers	Gamma glutamyltransferase	0.496536	rs111445438	EUR	0.093077	0.010991	10.7438	None
BAZ1B	BROMO	rs111445438	7	72920250	G	A	0.001128	0.012119	EUR	1.94209e-45	FALSE	FALSE	FALSE	FALSE	0.699563	5.70201e-39	biomarkers	Triglycerides	0.699563	rs111445438	EUR	0.093077	0.010991	10.7438	None
BAZ1B	BROMO	rs111837003	7	72907459	C	T	0.19173	0.12345	AFR	2.59288e-44	FALSE	TRUE	FALSE	FALSE	0.0336413	5.54444e-121	biomarkers	Gamma glutamyltransferase	0.0421822	rs2240466	EUR	1.5531	-0.06828	1.5531	mQTLs
BAZ1B	BROMO	rs111837003	7	72907459	C	T	0.19173	0.12345	AFR	2.59288e-44	FALSE	TRUE	FALSE	FALSE	0.0554652	7.32301e-12	biomarkers	Testosterone	0.104843	rs1178979	EUR	1.5531	-0.06828	1.5531	mQTLs
BAZ1B	BROMO	rs111837003	7	72907459	C	T	0.19173	0.12345	AFR	2.59288e-44	FALSE	TRUE	FALSE	FALSE	0.105822	1.34053e-36	biomarkers	Alkaline phosphatase	0.207439	rs2240466	EUR	1.5531	-0.06828	1.5531	mQTLs
BAZ1B	BROMO	rs111837003	7	72907459	C	T	0.19173	0.12345	AFR	2.59288e-44	FALSE	TRUE	FALSE	FALSE	0.278037	1.65097e-16	biomarkers	Alanine aminotransferase	0.772231	rs35330527	EUR	1.5531	-0.06828	1.5531	mQTLs
BAZ1B	BROMO	rs111837003	7	72907459	C	T	0.19173	0.12345	AFR	2.59288e-44	FALSE	TRUE	FALSE	FALSE	0.317906	3.08809e-30	biomarkers	IGF-1	0.364751	rs2240466	EUR	1.5531	-0.06828	1.5531	mQTLs
BAZ1B	BROMO	rs111837003	7	72907459	C	T	0.19173	0.12345	AFR	2.59288e-44	FALSE	TRUE	FALSE	FALSE	0.463152	5.24718e-61	biomarkers	Urate	0.0203312	rs2240466	EUR	1.5531	-0.06828	1.5531	mQTLs
BAZ1B	BROMO	rs111837003	7	72907459	C	T	0.19173	0.12345	AFR	2.59288e-44	FALSE	TRUE	FALSE	FALSE	0.573269	1.25663e-11	biomarkers	Apolipoprotein B	0.969146	rs2240466	EUR	1.5531	-0.06828	1.5531	mQTLs
BAZ1B	BROMO	rs111837003	7	72907459	C	T	0.19173	0.12345	AFR	2.59288e-44	FALSE	TRUE	FALSE	FALSE	0.663252	2.20565e-12	biomarkers	Glycated haemoglobin (HbA1c)	0.499768	rs2240466	EUR	1.5531	-0.06828	1.5531	mQTLs
BAZ1B	BROMO	rs111837003	7	72907459	C	T	0.19173	0.12345	AFR	2.59288e-44	FALSE	TRUE	FALSE	FALSE	0.771052	1.02389e-13	biomarkers	Urea	0.107463	rs2240466	EUR	1.5531	-0.06828	1.5531	mQTLs
BAZ1B	BROMO	rs111837003	7	72907459	C	T	0.19173	0.12345	AFR	2.59288e-44	FALSE	TRUE	FALSE	FALSE	0.865022	0	biomarkers	Triglycerides	0.652624	rs2240466	EUR	1.5531	-0.06828	1.5531	mQTLs
BAZ1B	BROMO	rs111837003	7	72907459	C	T	0.19173	0.12345	AFR	2.59288e-44	FALSE	TRUE	FALSE	FALSE	0.888696	1.1042e-19	biomarkers	Cystatin C	0.999792	rs2240466	EUR	1.5531	-0.06828	1.5531	mQTLs
BAZ1B	BROMO	rs111837003	7	72907459	C	T	0.19173	0.12345	AFR	2.59288e-44	FALSE	TRUE	FALSE	FALSE	0.892169	1.24795e-47	biomarkers	HDL cholesterol	0.137849	rs2240466	EUR	1.5531	-0.06828	1.5531	mQTLs
BAZ1B	BROMO	rs111837003	7	72907459	C	T	0.19173	0.12345	AFR	2.59288e-44	FALSE	TRUE	FALSE	FALSE	0.95488	9.25318e-29	biomarkers	C-reactive protein	0.691011	rs2240466	EUR	1.5531	-0.06828	1.5531	mQTLs
BAZ1B	BROMO	rs111837003	7	72907459	C	T	0.19173	0.12345	AFR	2.59288e-44	FALSE	TRUE	FALSE	FALSE	0.963127	1.36176e-15	biomarkers	Albumin	0.660502	rs2240466	EUR	1.5531	-0.06828	1.5531	mQTLs
BAZ1B	BROMO	rs112115307	7	72869436	C	T	0.047619	0.072454	EUR	1.37966e-16	FALSE	TRUE	FALSE	FALSE	0.115903	2.80966e-36	biomarkers	Triglycerides	0.0609928	rs11972595	EUR	0.657231	0.024835	1.52154	mQTLs
BAZ1B	BROMO	rs112115307	7	72869436	C	T	0.047619	0.072454	EUR	1.37966e-16	FALSE	TRUE	FALSE	FALSE	0.230386	1.02389e-13	biomarkers	HDL cholesterol	0.341981	rs11972595	EUR	0.657231	0.024835	1.52154	mQTLs
BAZ1B	BROMO	rs112115307	7	72869436	C	T	0.047619	0.072454	EUR	1.37966e-16	FALSE	TRUE	FALSE	FALSE	0.267403	5.6028e-09	biomarkers	Gamma glutamyltransferase	0.402846	rs11972595	EUR	0.657231	0.024835	1.52154	mQTLs
BAZ1B	BROMO	rs112760221	7	72936602	G	C	0.088179	0.072514	AFR	1.76158e-05	FALSE	TRUE	FALSE	FALSE	0.082579	1.79152e-36	biomarkers	Triglycerides	0.0609928	rs11972595	EUR	1.21603	-0.015665	1.21603	mQTLs
BAZ1B	BROMO	rs112760221	7	72936602	G	C	0.088179	0.072514	AFR	1.76158e-05	FALSE	TRUE	FALSE	FALSE	0.257947	8.81268e-14	biomarkers	HDL cholesterol	0.341981	rs11972595	EUR	1.21603	-0.015665	1.21603	mQTLs
BAZ1B	BROMO	rs112760221	7	72936602	G	C	0.088179	0.072514	AFR	1.76158e-05	FALSE	TRUE	FALSE	FALSE	0.980728	8.11136e-09	biomarkers	Gamma glutamyltransferase	0.402846	rs11972595	EUR	1.21603	-0.015665	1.21603	mQTLs
BAZ1B	BROMO	rs113296769	7	72924064	A	G	0.0018438	0.019061	EUR	6.89125e-70	FALSE	TRUE	FALSE	FALSE	0.224024	5.64642e-12	biomarkers	Alkaline phosphatase	0.224024	rs113296769	EUR	0.0967315	0.0172172	10.3379	mQTLs
BAZ1B	BROMO	rs113296769	7	72924064	A	G	0.0018438	0.019061	EUR	6.89125e-70	FALSE	TRUE	FALSE	FALSE	0.501777	3.91747e-64	biomarkers	Triglycerides	0.501777	rs113296769	EUR	0.0967315	0.0172172	10.3379	mQTLs
BAZ1B	BROMO	rs113296769	7	72924064	A	G	0.0018438	0.019061	EUR	6.89125e-70	FALSE	TRUE	FALSE	FALSE	0.50682	4.92146e-13	biomarkers	Urate	0.50682	rs113296769	EUR	0.0967315	0.0172172	10.3379	mQTLs
BAZ1B	BROMO	rs113296769	7	72924064	A	G	0.0018438	0.019061	EUR	6.89125e-70	FALSE	TRUE	FALSE	FALSE	0.618845	2.63382e-11	biomarkers	HDL cholesterol	0.618845	rs113296769	EUR	0.0967315	0.0172172	10.3379	mQTLs
BAZ1B	BROMO	rs113296769	7	72924064	A	G	0.0018438	0.019061	EUR	6.89125e-70	FALSE	TRUE	FALSE	FALSE	0.710206	1.09358e-23	biomarkers	Gamma glutamyltransferase	0.710206	rs113296769	EUR	0.0967315	0.0172172	10.3379	mQTLs
BAZ1B	BROMO	rs113452856	7	72859135	G	A	0.0035013	0.031548	EUR	6.17842e-106	FALSE	FALSE	FALSE	FALSE	0.461349	6.84327e-09	biomarkers	C-reactive protein	0.461349	rs113452856	EUR	0.110983	0.0280467	9.01037	None
BAZ1B	BROMO	rs113452856	7	72859135	G	A	0.0035013	0.031548	EUR	6.17842e-106	FALSE	FALSE	FALSE	FALSE	0.511146	7.7142e-36	biomarkers	Gamma glutamyltransferase	0.511146	rs113452856	EUR	0.110983	0.0280467	9.01037	None
BAZ1B	BROMO	rs113452856	7	72859135	G	A	0.0035013	0.031548	EUR	6.17842e-106	FALSE	FALSE	FALSE	FALSE	0.646359	5.2244e-98	biomarkers	Triglycerides	0.646359	rs113452856	EUR	0.110983	0.0280467	9.01037	None
BAZ1B	BROMO	rs113452856	7	72859135	G	A	0.0035013	0.031548	EUR	6.17842e-106	FALSE	FALSE	FALSE	FALSE	0.647135	1.21403e-17	biomarkers	Urate	0.647135	rs113452856	EUR	0.110983	0.0280467	9.01037	None
BAZ1B	BROMO	rs113452856	7	72859135	G	A	0.0035013	0.031548	EUR	6.17842e-106	FALSE	FALSE	FALSE	FALSE	0.886477	1.44223e-14	biomarkers	Alkaline phosphatase	0.886477	rs113452856	EUR	0.110983	0.0280467	9.01037	None
BAZ1B	BROMO	rs113452856	7	72859135	G	A	0.0035013	0.031548	EUR	6.17842e-106	FALSE	FALSE	FALSE	FALSE	0.897897	9.54991e-18	biomarkers	HDL cholesterol	0.897897	rs113452856	EUR	0.110983	0.0280467	9.01037	None
BAZ1B	BROMO	rs113750261	7	72919294	G	A	0.00084131	0.010175	EUR	1.62093e-41	FALSE	FALSE	FALSE	FALSE		9.25633e-33	biomarkers	Triglycerides		rs113750261	EUR	0.082684	0.00933369	12.0942	None
BAZ1B	BROMO	rs113750261	7	72919294	G	A	0.00084131	0.010175	EUR	1.62093e-41	FALSE	FALSE	FALSE	FALSE		7.36097e-14	biomarkers	Gamma glutamyltransferase		rs113750261	EUR	0.082684	0.00933369	12.0942	None
BAZ1B	BROMO	rs113750261	7	72919294	G	A	0.00084131	0.010175	EUR	1.62093e-41	FALSE	FALSE	FALSE	FALSE		2.31794e-08	biomarkers	Urate		rs113750261	EUR	0.082684	0.00933369	12.0942	None
BAZ1B	BROMO	rs116911692	7	72897951	C	G	0.0052073	0.037073	EUR	1.07265e-105	FALSE	TRUE	FALSE	FALSE	0.464962	2.0772e-12	biomarkers	Triglycerides	0.464962	rs116911692	EUR	0.140461	0.0318657	7.11943	mQTLs
BAZ1B	BROMO	rs116963138	7	72930347	C	T	0.0053603	0.036384	EUR	3.57836e-100	FALSE	FALSE	FALSE	FALSE	0.724264	6.96586e-12	biomarkers	Triglycerides	0.724264	rs116963138	EUR	0.147326	0.0310237	6.78768	None
BAZ1B	BROMO	rs117528284	7	72897236	G	A	0.0054772	0.037298	EUR	1.40578e-102	FALSE	TRUE	FALSE	FALSE	0.235275	2.01581e-12	biomarkers	Triglycerides	0.235275	rs117528284	EUR	0.14685	0.0318208	6.80968	mQTLs
BAZ1B	BROMO	rs117624871	7	72863164	T	C	0.0010997	0.008779	EUR	1.2184e-27	FALSE	FALSE	FALSE	FALSE	0.023307	3.93803e-08	biomarkers	Gamma glutamyltransferase	0.023307	rs117624871	EUR	0.125265	0.0076793	7.98309	None
BAZ1B	BROMO	rs117624871	7	72863164	T	C	0.0010997	0.008779	EUR	1.2184e-27	FALSE	FALSE	FALSE	FALSE	0.20089	1.35963e-26	biomarkers	Triglycerides	0.20089	rs117624871	EUR	0.125265	0.0076793	7.98309	None
BAZ1B	BROMO	rs117788606	7	72921771	T	C	0.0015021	0.012184	EUR	6.04856e-39	FALSE	TRUE	FALSE	FALSE	0.499274	6.44694e-13	biomarkers	Gamma glutamyltransferase	0.499274	rs117788606	EUR	0.123285	0.0106819	8.11131	mQTLs
BAZ1B	BROMO	rs117788606	7	72921771	T	C	0.0015021	0.012184	EUR	6.04856e-39	FALSE	TRUE	FALSE	FALSE	0.789149	9.49227e-35	biomarkers	Triglycerides	0.789149	rs117788606	EUR	0.123285	0.0106819	8.11131	mQTLs
BAZ1B	BROMO	rs1178977	7	72857049	A	G	0.30914	0.19599	AFR	5.84682e-85	FALSE	TRUE	FALSE	FALSE	0.0172663	1.22758e-118	biomarkers	Gamma glutamyltransferase	0.0419324	rs1178979	EUR	1.57733	-0.11315	1.57733	mQTLs
BAZ1B	BROMO	rs1178977	7	72857049	A	G	0.30914	0.19599	AFR	5.84682e-85	FALSE	TRUE	FALSE	FALSE	0.0341156	3.7087e-08	biomarkers	Testosterone	0.0614596	rs1178979	EUR	1.57733	-0.11315	1.57733	mQTLs
BAZ1B	BROMO	rs1178977	7	72857049	A	G	0.30914	0.19599	AFR	5.84682e-85	FALSE	TRUE	FALSE	FALSE	0.163654	4.75624e-23	biomarkers	IGF-1	0.384875	rs1178979	EUR	1.57733	-0.11315	1.57733	mQTLs
BAZ1B	BROMO	rs1178977	7	72857049	A	G	0.30914	0.19599	AFR	5.84682e-85	FALSE	TRUE	FALSE	FALSE	0.274721	1.18918e-09	biomarkers	SHBG	0.322827	rs1178979	EUR	1.57733	-0.11315	1.57733	mQTLs
BAZ1B	BROMO	rs1178977	7	72857049	A	G	0.30914	0.19599	AFR	5.84682e-85	FALSE	TRUE	FALSE	FALSE	0.301797	9.93087e-37	biomarkers	Alkaline phosphatase	0.256995	rs35330527	EUR	1.57733	-0.11315	1.57733	mQTLs
BAZ1B	BROMO	rs1178977	7	72857049	A	G	0.30914	0.19599	AFR	5.84682e-85	FALSE	TRUE	FALSE	FALSE	0.325302	7.88882e-64	biomarkers	Urate	0.594078	rs1178979	EUR	1.57733	-0.11315	1.57733	mQTLs
BAZ1B	BROMO	rs1178977	7	72857049	A	G	0.30914	0.19599	AFR	5.84682e-85	FALSE	TRUE	FALSE	FALSE	0.478069	0	biomarkers	Triglycerides	0.886034	rs1178979	EUR	1.57733	-0.11315	1.57733	mQTLs
BAZ1B	BROMO	rs1178977	7	72857049	A	G	0.30914	0.19599	AFR	5.84682e-85	FALSE	TRUE	FALSE	FALSE	0.569612	4.78481e-64	biomarkers	HDL cholesterol	0.955176	rs1178979	EUR	1.57733	-0.11315	1.57733	mQTLs
BAZ1B	BROMO	rs1178977	7	72857049	A	G	0.30914	0.19599	AFR	5.84682e-85	FALSE	TRUE	FALSE	FALSE	0.570353	1.61828e-16	biomarkers	Apolipoprotein B	0.771283	rs1178979	EUR	1.57733	-0.11315	1.57733	mQTLs
BAZ1B	BROMO	rs1178977	7	72857049	A	G	0.30914	0.19599	AFR	5.84682e-85	FALSE	TRUE	FALSE	FALSE	0.620643	6.50952e-09	biomarkers	Glycated haemoglobin (HbA1c)	0.725151	rs1178979	EUR	1.57733	-0.11315	1.57733	mQTLs
BAZ1B	BROMO	rs1178977	7	72857049	A	G	0.30914	0.19599	AFR	5.84682e-85	FALSE	TRUE	FALSE	FALSE	0.65521	1.15821e-22	biomarkers	C-reactive protein	0.977937	rs1178979	EUR	1.57733	-0.11315	1.57733	mQTLs
BAZ1B	BROMO	rs1178977	7	72857049	A	G	0.30914	0.19599	AFR	5.84682e-85	FALSE	TRUE	FALSE	FALSE	0.691011	1.0578e-14	biomarkers	Albumin	0.938569	rs1306476	EUR	1.57733	-0.11315	1.57733	mQTLs
BAZ1B	BROMO	rs1178977	7	72857049	A	G	0.30914	0.19599	AFR	5.84682e-85	FALSE	TRUE	FALSE	FALSE	0.774374	8.42346e-12	biomarkers	Urea	0.936716	rs1178979	EUR	1.57733	-0.11315	1.57733	mQTLs
BAZ1B	BROMO	rs1178977	7	72857049	A	G	0.30914	0.19599	AFR	5.84682e-85	FALSE	TRUE	FALSE	FALSE	0.885857	5.13907e-22	biomarkers	Cystatin C	0.951753	rs1178979	EUR	1.57733	-0.11315	1.57733	mQTLs
BAZ1B	BROMO	rs1178979	7	72856430	T	C	0.3096	0.19603	AFR	1.62814e-85	FALSE	TRUE	FALSE	FALSE	0.0138565	3.01935e-118	biomarkers	Gamma glutamyltransferase	0.0462211	rs1178977	EUR	1.57935	-0.11357	1.57935	mQTLs
BAZ1B	BROMO	rs1178979	7	72856430	T	C	0.3096	0.19603	AFR	1.62814e-85	FALSE	TRUE	FALSE	FALSE	0.0349443	3.74597e-08	biomarkers	Testosterone	0.0554652	rs1178977	EUR	1.57935	-0.11357	1.57935	mQTLs
BAZ1B	BROMO	rs1178979	7	72856430	T	C	0.3096	0.19603	AFR	1.62814e-85	FALSE	TRUE	FALSE	FALSE	0.154124	6.2305e-23	biomarkers	IGF-1	0.395304	rs1178977	EUR	1.57935	-0.11357	1.57935	mQTLs
BAZ1B	BROMO	rs1178979	7	72856430	T	C	0.3096	0.19603	AFR	1.62814e-85	FALSE	TRUE	FALSE	FALSE	0.290544	1.26272e-09	biomarkers	SHBG	0.274721	rs1178977	EUR	1.57935	-0.11357	1.57935	mQTLs
BAZ1B	BROMO	rs1178979	7	72856430	T	C	0.3096	0.19603	AFR	1.62814e-85	FALSE	TRUE	FALSE	FALSE	0.32923	1.06488e-63	biomarkers	Urate	0.613914	rs1178977	EUR	1.57935	-0.11357	1.57935	mQTLs
BAZ1B	BROMO	rs1178979	7	72856430	T	C	0.3096	0.19603	AFR	1.62814e-85	FALSE	TRUE	FALSE	FALSE	0.353455	7.65722e-37	biomarkers	Alkaline phosphatase	0.211643	rs71556715	EUR	1.57935	-0.11357	1.57935	mQTLs
BAZ1B	BROMO	rs1178979	7	72856430	T	C	0.3096	0.19603	AFR	1.62814e-85	FALSE	TRUE	FALSE	FALSE	0.495692	0	biomarkers	Triglycerides	0.871796	rs1178977	EUR	1.57935	-0.11357	1.57935	mQTLs
BAZ1B	BROMO	rs1178979	7	72856430	T	C	0.3096	0.19603	AFR	1.62814e-85	FALSE	TRUE	FALSE	FALSE	0.56029	1.421e-16	biomarkers	Apolipoprotein B	0.761702	rs1178977	EUR	1.57935	-0.11357	1.57935	mQTLs
BAZ1B	BROMO	rs1178979	7	72856430	T	C	0.3096	0.19603	AFR	1.62814e-85	FALSE	TRUE	FALSE	FALSE	0.577874	7.1381e-64	biomarkers	HDL cholesterol	0.892169	rs1178977	EUR	1.57935	-0.11357	1.57935	mQTLs
BAZ1B	BROMO	rs1178979	7	72856430	T	C	0.3096	0.19603	AFR	1.62814e-85	FALSE	TRUE	FALSE	FALSE	0.62933	6.38062e-09	biomarkers	Glycated haemoglobin (HbA1c)	0.682495	rs1178977	EUR	1.57935	-0.11357	1.57935	mQTLs
BAZ1B	BROMO	rs1178979	7	72856430	T	C	0.3096	0.19603	AFR	1.62814e-85	FALSE	TRUE	FALSE	FALSE	0.651616	1.03685e-14	biomarkers	Albumin	0.662519	rs6976930	EUR	1.57935	-0.11357	1.57935	mQTLs
BAZ1B	BROMO	rs1178979	7	72856430	T	C	0.3096	0.19603	AFR	1.62814e-85	FALSE	TRUE	FALSE	FALSE	0.699633	8.93036e-23	biomarkers	C-reactive protein	0.972038	rs1178977	EUR	1.57935	-0.11357	1.57935	mQTLs
BAZ1B	BROMO	rs1178979	7	72856430	T	C	0.3096	0.19603	AFR	1.62814e-85	FALSE	TRUE	FALSE	FALSE	0.81824	7.10658e-12	biomarkers	Urea	0.828946	rs1178977	EUR	1.57935	-0.11357	1.57935	mQTLs
BAZ1B	BROMO	rs1178979	7	72856430	T	C	0.3096	0.19603	AFR	1.62814e-85	FALSE	TRUE	FALSE	FALSE	0.839877	7.51478e-22	biomarkers	Cystatin C	0.894402	rs1178977	EUR	1.57935	-0.11357	1.57935	mQTLs
BAZ1B	BROMO	rs11972595	7	72876445	C	T	0.079195	0.072293	None	0.0562954	FALSE	TRUE	FALSE	FALSE	0.0609928	5.90411e-37	biomarkers	Triglycerides	0.100017	rs73134918	EUR	1.09547	-0.006902	1.09547	mQTLs
BAZ1B	BROMO	rs11972595	7	72876445	C	T	0.079195	0.072293	None	0.0562954	FALSE	TRUE	FALSE	FALSE	0.341981	6.21019e-14	biomarkers	HDL cholesterol	0.827125	rs73134918	EUR	1.09547	-0.006902	1.09547	mQTLs
BAZ1B	BROMO	rs11972595	7	72876445	C	T	0.079195	0.072293	None	0.0562954	FALSE	TRUE	FALSE	FALSE	0.402846	1.18611e-08	biomarkers	Gamma glutamyltransferase	0.571602	rs73134918	EUR	1.09547	-0.006902	1.09547	mQTLs
BAZ1B	BROMO	rs11974034	7	72939482	T	C	0.088206	0.072526	AFR	2.17044e-05	FALSE	TRUE	FALSE	FALSE	0.08291	1.30091e-36	biomarkers	Triglycerides	0.0609928	rs11972595	EUR	1.2162	-0.01568	1.2162	mQTLs
BAZ1B	BROMO	rs11974034	7	72939482	T	C	0.088206	0.072526	AFR	2.17044e-05	FALSE	TRUE	FALSE	FALSE	0.249075	7.8947e-14	biomarkers	HDL cholesterol	0.341981	rs11972595	EUR	1.2162	-0.01568	1.2162	mQTLs
BAZ1B	BROMO	rs11974034	7	72939482	T	C	0.088206	0.072526	AFR	2.17044e-05	FALSE	TRUE	FALSE	FALSE	0.980473	7.48773e-09	biomarkers	Gamma glutamyltransferase	0.402846	rs11972595	EUR	1.2162	-0.01568	1.2162	mQTLs
BAZ1B	BROMO	rs11976712	7	72917710	T	A	0.079115	0.072311	None	0.0593252	FALSE	TRUE	FALSE	FALSE	0.0600246	5.45018e-37	biomarkers	Triglycerides	0.0609928	rs11972595	EUR	1.09409	-0.006804	1.09409	mQTLs
BAZ1B	BROMO	rs11976712	7	72917710	T	A	0.079115	0.072311	None	0.0593252	FALSE	TRUE	FALSE	FALSE	0.355582	5.34516e-14	biomarkers	HDL cholesterol	0.341981	rs11972595	EUR	1.09409	-0.006804	1.09409	mQTLs
BAZ1B	BROMO	rs11976712	7	72917710	T	A	0.079115	0.072311	None	0.0593252	FALSE	TRUE	FALSE	FALSE	0.397564	1.17431e-08	biomarkers	Gamma glutamyltransferase	0.402846	rs11972595	EUR	1.09409	-0.006804	1.09409	mQTLs
BAZ1B	BROMO	rs11982150	7	72928598	T	C	0.046697	0.072463	EUR	6.43677e-18	FALSE	TRUE	FALSE	FALSE	0.133721	2.59364e-36	biomarkers	Triglycerides	0.0609928	rs11972595	EUR	0.644425	0.025766	1.55177	mQTLs
BAZ1B	BROMO	rs11982150	7	72928598	T	C	0.046697	0.072463	EUR	6.43677e-18	FALSE	TRUE	FALSE	FALSE	0.746993	6.25428e-09	biomarkers	Gamma glutamyltransferase	0.402846	rs11972595	EUR	0.644425	0.025766	1.55177	mQTLs
BAZ1B	BROMO	rs11982150	7	72928598	T	C	0.046697	0.072463	EUR	6.43677e-18	FALSE	TRUE	FALSE	FALSE	0.771129	9.26451e-14	biomarkers	HDL cholesterol	0.341981	rs11972595	EUR	0.644425	0.025766	1.55177	mQTLs
BAZ1B	BROMO	rs11983423	7	72873493	G	A	0.035826	0.072451	EUR	4.44846e-40	FALSE	TRUE	FALSE	FALSE	0.0727301	2.89523e-36	biomarkers	Triglycerides	0.0609928	rs11972595	EUR	0.494486	0.036625	2.0223	mQTLs
BAZ1B	BROMO	rs11983423	7	72873493	G	A	0.035826	0.072451	EUR	4.44846e-40	FALSE	TRUE	FALSE	FALSE	0.397882	5.71598e-09	biomarkers	Gamma glutamyltransferase	0.402846	rs11972595	EUR	0.494486	0.036625	2.0223	mQTLs
BAZ1B	BROMO	rs11983423	7	72873493	G	A	0.035826	0.072451	EUR	4.44846e-40	FALSE	TRUE	FALSE	FALSE	0.70822	1.0137e-13	biomarkers	HDL cholesterol	0.341981	rs11972595	EUR	0.494486	0.036625	2.0223	mQTLs
BAZ1B	BROMO	rs11983981	7	72939341	C	G	0.088208	0.072526	AFR	2.17091e-05	FALSE	TRUE	FALSE	FALSE	0.0829929	1.32719e-36	biomarkers	Triglycerides	0.0609928	rs11972595	EUR	1.21623	-0.015682	1.21623	mQTLs
BAZ1B	BROMO	rs11983981	7	72939341	C	G	0.088208	0.072526	AFR	2.17091e-05	FALSE	TRUE	FALSE	FALSE	0.249075	7.97404e-14	biomarkers	HDL cholesterol	0.341981	rs11972595	EUR	1.21623	-0.015682	1.21623	mQTLs
BAZ1B	BROMO	rs11983981	7	72939341	C	G	0.088208	0.072526	AFR	2.17091e-05	FALSE	TRUE	FALSE	FALSE	0.980503	7.48773e-09	biomarkers	Gamma glutamyltransferase	0.402846	rs11972595	EUR	1.21623	-0.015682	1.21623	mQTLs
BAZ1B	BROMO	rs11983997	7	72939244	G	C	0.28325	0.19571	AFR	1.71779e-53	FALSE	TRUE	FALSE	FALSE	0.0427238	6.09596e-119	biomarkers	Gamma glutamyltransferase	0.0462211	rs1178977	EUR	1.44729	-0.08754	1.44729	mQTLs
BAZ1B	BROMO	rs11983997	7	72939244	G	C	0.28325	0.19571	AFR	1.71779e-53	FALSE	TRUE	FALSE	FALSE	0.0578443	1.87889e-08	biomarkers	Testosterone	0.0554652	rs1178977	EUR	1.44729	-0.08754	1.44729	mQTLs
BAZ1B	BROMO	rs11983997	7	72939244	G	C	0.28325	0.19571	AFR	1.71779e-53	FALSE	TRUE	FALSE	FALSE	0.206801	3.91826e-37	biomarkers	Alkaline phosphatase	0.211643	rs71556715	EUR	1.44729	-0.08754	1.44729	mQTLs
BAZ1B	BROMO	rs11983997	7	72939244	G	C	0.28325	0.19571	AFR	1.71779e-53	FALSE	TRUE	FALSE	FALSE	0.33088	2.29207e-23	biomarkers	IGF-1	0.395304	rs1178977	EUR	1.44729	-0.08754	1.44729	mQTLs
BAZ1B	BROMO	rs11983997	7	72939244	G	C	0.28325	0.19571	AFR	1.71779e-53	FALSE	TRUE	FALSE	FALSE	0.361317	0	biomarkers	Triglycerides	0.871796	rs1178977	EUR	1.44729	-0.08754	1.44729	mQTLs
BAZ1B	BROMO	rs11983997	7	72939244	G	C	0.28325	0.19571	AFR	1.71779e-53	FALSE	TRUE	FALSE	FALSE	0.388796	5.28803e-64	biomarkers	Urate	0.613914	rs1178977	EUR	1.44729	-0.08754	1.44729	mQTLs
BAZ1B	BROMO	rs11983997	7	72939244	G	C	0.28325	0.19571	AFR	1.71779e-53	FALSE	TRUE	FALSE	FALSE	0.480417	3.05528e-22	biomarkers	Cystatin C	0.894402	rs1178977	EUR	1.44729	-0.08754	1.44729	mQTLs
BAZ1B	BROMO	rs11983997	7	72939244	G	C	0.28325	0.19571	AFR	1.71779e-53	FALSE	TRUE	FALSE	FALSE	0.509921	4.32947e-64	biomarkers	HDL cholesterol	0.892169	rs1178977	EUR	1.44729	-0.08754	1.44729	mQTLs
BAZ1B	BROMO	rs11983997	7	72939244	G	C	0.28325	0.19571	AFR	1.71779e-53	FALSE	TRUE	FALSE	FALSE	0.578278	7.73574e-10	biomarkers	SHBG	0.274721	rs1178977	EUR	1.44729	-0.08754	1.44729	mQTLs
BAZ1B	BROMO	rs11983997	7	72939244	G	C	0.28325	0.19571	AFR	1.71779e-53	FALSE	TRUE	FALSE	FALSE	0.600375	9.86958e-23	biomarkers	C-reactive protein	0.972038	rs1178977	EUR	1.44729	-0.08754	1.44729	mQTLs
BAZ1B	BROMO	rs11983997	7	72939244	G	C	0.28325	0.19571	AFR	1.71779e-53	FALSE	TRUE	FALSE	FALSE	0.771283	8.97055e-17	biomarkers	Apolipoprotein B	0.761702	rs1178977	EUR	1.44729	-0.08754	1.44729	mQTLs
BAZ1B	BROMO	rs11983997	7	72939244	G	C	0.28325	0.19571	AFR	1.71779e-53	FALSE	TRUE	FALSE	FALSE	0.8063	1.19535e-11	biomarkers	Urea	0.828946	rs1178977	EUR	1.44729	-0.08754	1.44729	mQTLs
BAZ1B	BROMO	rs11983997	7	72939244	G	C	0.28325	0.19571	AFR	1.71779e-53	FALSE	TRUE	FALSE	FALSE	0.820698	4.43167e-15	biomarkers	Albumin	0.662519	rs6976930	EUR	1.44729	-0.08754	1.44729	mQTLs
BAZ1B	BROMO	rs11983997	7	72939244	G	C	0.28325	0.19571	AFR	1.71779e-53	FALSE	TRUE	FALSE	FALSE	0.948617	1.07324e-08	biomarkers	Glycated haemoglobin (HbA1c)	0.682495	rs1178977	EUR	1.44729	-0.08754	1.44729	mQTLs
BAZ1B	BROMO	rs11984105	7	72909471	G	C	0.035795	0.072458	EUR	4.03294e-40	FALSE	TRUE	FALSE	FALSE	0.072295	3.04367e-36	biomarkers	Triglycerides	0.0609928	rs11972595	EUR	0.49401	0.036663	2.02425	mQTLs
BAZ1B	BROMO	rs11984105	7	72909471	G	C	0.035795	0.072458	EUR	4.03294e-40	FALSE	TRUE	FALSE	FALSE	0.400957	6.19205e-09	biomarkers	Gamma glutamyltransferase	0.402846	rs11972595	EUR	0.49401	0.036663	2.02425	mQTLs
BAZ1B	BROMO	rs11984105	7	72909471	G	C	0.035795	0.072458	EUR	4.03294e-40	FALSE	TRUE	FALSE	FALSE	0.727457	1.04457e-13	biomarkers	HDL cholesterol	0.341981	rs11972595	EUR	0.49401	0.036663	2.02425	mQTLs
BAZ1B	BROMO	rs12056034	7	72878645	A	G	0.039751	0.12462	EUR	2.22331e-157	FALSE	TRUE	FALSE	FALSE	0.00539113	3.89727e-62	biomarkers	Urate	0.0186038	rs2240466	EUR	0.318978	0.084869	3.13502	mQTLs
BAZ1B	BROMO	rs12056034	7	72878645	A	G	0.039751	0.12462	EUR	2.22331e-157	FALSE	TRUE	FALSE	FALSE	0.0434998	2.13015e-14	biomarkers	Urea	0.108242	rs2240466	EUR	0.318978	0.084869	3.13502	mQTLs
BAZ1B	BROMO	rs12056034	7	72878645	A	G	0.039751	0.12462	EUR	2.22331e-157	FALSE	TRUE	FALSE	FALSE	0.0536111	1.11363e-119	biomarkers	Gamma glutamyltransferase	0.0346659	rs2240466	EUR	0.318978	0.084869	3.13502	mQTLs
BAZ1B	BROMO	rs12056034	7	72878645	A	G	0.039751	0.12462	EUR	2.22331e-157	FALSE	TRUE	FALSE	FALSE	0.0607493	1.37919e-47	biomarkers	HDL cholesterol	0.156862	rs2240466	EUR	0.318978	0.084869	3.13502	mQTLs
BAZ1B	BROMO	rs12056034	7	72878645	A	G	0.039751	0.12462	EUR	2.22331e-157	FALSE	TRUE	FALSE	FALSE	0.11742	5.17099e-36	biomarkers	Alkaline phosphatase	0.112929	rs2240466	EUR	0.318978	0.084869	3.13502	mQTLs
BAZ1B	BROMO	rs12056034	7	72878645	A	G	0.039751	0.12462	EUR	2.22331e-157	FALSE	TRUE	FALSE	FALSE	0.121968	2.40501e-30	biomarkers	IGF-1	0.317906	rs2240466	EUR	0.318978	0.084869	3.13502	mQTLs
BAZ1B	BROMO	rs12056034	7	72878645	A	G	0.039751	0.12462	EUR	2.22331e-157	FALSE	TRUE	FALSE	FALSE	0.147932	7.03587e-12	biomarkers	Glycated haemoglobin (HbA1c)	0.528143	rs2240466	EUR	0.318978	0.084869	3.13502	mQTLs
BAZ1B	BROMO	rs12056034	7	72878645	A	G	0.039751	0.12462	EUR	2.22331e-157	FALSE	TRUE	FALSE	FALSE	0.216536	0	biomarkers	Triglycerides	0.871796	rs2240466	EUR	0.318978	0.084869	3.13502	mQTLs
BAZ1B	BROMO	rs12056034	7	72878645	A	G	0.039751	0.12462	EUR	2.22331e-157	FALSE	TRUE	FALSE	FALSE	0.302401	3.30345e-29	biomarkers	C-reactive protein	0.767676	rs2240466	EUR	0.318978	0.084869	3.13502	mQTLs
BAZ1B	BROMO	rs12056034	7	72878645	A	G	0.039751	0.12462	EUR	2.22331e-157	FALSE	TRUE	FALSE	FALSE	0.305441	8.85836e-16	biomarkers	Albumin	0.856083	rs2240466	EUR	0.318978	0.084869	3.13502	mQTLs
BAZ1B	BROMO	rs12056034	7	72878645	A	G	0.039751	0.12462	EUR	2.22331e-157	FALSE	TRUE	FALSE	FALSE	0.726803	4.83815e-18	biomarkers	Cystatin C	0.894402	rs2240466	EUR	0.318978	0.084869	3.13502	mQTLs
BAZ1B	BROMO	rs12056034	7	72878645	A	G	0.039751	0.12462	EUR	2.22331e-157	FALSE	TRUE	FALSE	FALSE	0.774065	8.59363e-12	biomarkers	Testosterone	0.0831978	rs71556715	EUR	0.318978	0.084869	3.13502	mQTLs
BAZ1B	BROMO	rs12056034	7	72878645	A	G	0.039751	0.12462	EUR	2.22331e-157	FALSE	TRUE	FALSE	FALSE	0.836942	4.06072e-16	biomarkers	Alanine aminotransferase	0.426759	rs71556715	EUR	0.318978	0.084869	3.13502	mQTLs
BAZ1B	BROMO	rs12056034	7	72878645	A	G	0.039751	0.12462	EUR	2.22331e-157	FALSE	TRUE	FALSE	FALSE	0.95981	1.2949e-11	biomarkers	Apolipoprotein B	0.783488	rs2240466	EUR	0.318978	0.084869	3.13502	mQTLs
BAZ1B	BROMO	rs12155339	7	72890279	A	G	0.035627	0.072249	EUR	2.7031e-40	FALSE	TRUE	FALSE	FALSE	0.0635454	1.09753e-36	biomarkers	Triglycerides	0.0609928	rs11972595	EUR	0.493114	0.036622	2.02793	mQTLs
BAZ1B	BROMO	rs12155339	7	72890279	A	G	0.035627	0.072249	EUR	2.7031e-40	FALSE	TRUE	FALSE	FALSE	0.410943	1.00068e-08	biomarkers	Gamma glutamyltransferase	0.402846	rs11972595	EUR	0.493114	0.036622	2.02793	mQTLs
BAZ1B	BROMO	rs12155339	7	72890279	A	G	0.035627	0.072249	EUR	2.7031e-40	FALSE	TRUE	FALSE	FALSE	0.825142	6.9323e-14	biomarkers	HDL cholesterol	0.341981	rs11972595	EUR	0.493114	0.036622	2.02793	mQTLs
BAZ1B	BROMO	rs1306476	7	72868522	A	G	0.35522	0.19614	AFR	7.8055e-157	FALSE	TRUE	FALSE	FALSE	0.0527601	3.74597e-08	biomarkers	Testosterone	0.0554652	rs1178977	EUR	1.81105	-0.15908	1.81105	mQTLs
BAZ1B	BROMO	rs1306476	7	72868522	A	G	0.35522	0.19614	AFR	7.8055e-157	FALSE	TRUE	FALSE	FALSE	0.114635	1.49936e-118	biomarkers	Gamma glutamyltransferase	0.0462211	rs1178977	EUR	1.81105	-0.15908	1.81105	mQTLs
BAZ1B	BROMO	rs1306476	7	72868522	A	G	0.35522	0.19614	AFR	7.8055e-157	FALSE	TRUE	FALSE	FALSE	0.15771	7.30659e-15	biomarkers	Albumin	0.662519	rs6976930	EUR	1.81105	-0.15908	1.81105	mQTLs
BAZ1B	BROMO	rs1306476	7	72868522	A	G	0.35522	0.19614	AFR	7.8055e-157	FALSE	TRUE	FALSE	FALSE	0.207215	1.08683e-09	biomarkers	SHBG	0.274721	rs1178977	EUR	1.81105	-0.15908	1.81105	mQTLs
BAZ1B	BROMO	rs1306476	7	72868522	A	G	0.35522	0.19614	AFR	7.8055e-157	FALSE	TRUE	FALSE	FALSE	0.256918	0	biomarkers	Triglycerides	0.871796	rs1178977	EUR	1.81105	-0.15908	1.81105	mQTLs
BAZ1B	BROMO	rs1306476	7	72868522	A	G	0.35522	0.19614	AFR	7.8055e-157	FALSE	TRUE	FALSE	FALSE	0.328243	5.79428e-22	biomarkers	Cystatin C	0.894402	rs1178977	EUR	1.81105	-0.15908	1.81105	mQTLs
BAZ1B	BROMO	rs1306476	7	72868522	A	G	0.35522	0.19614	AFR	7.8055e-157	FALSE	TRUE	FALSE	FALSE	0.339596	3.41937e-23	biomarkers	IGF-1	0.395304	rs1178977	EUR	1.81105	-0.15908	1.81105	mQTLs
BAZ1B	BROMO	rs1306476	7	72868522	A	G	0.35522	0.19614	AFR	7.8055e-157	FALSE	TRUE	FALSE	FALSE	0.477114	8.04981e-37	biomarkers	Alkaline phosphatase	0.211643	rs71556715	EUR	1.81105	-0.15908	1.81105	mQTLs
BAZ1B	BROMO	rs1306476	7	72868522	A	G	0.35522	0.19614	AFR	7.8055e-157	FALSE	TRUE	FALSE	FALSE	0.532006	5.28803e-64	biomarkers	HDL cholesterol	0.892169	rs1178977	EUR	1.81105	-0.15908	1.81105	mQTLs
BAZ1B	BROMO	rs1306476	7	72868522	A	G	0.35522	0.19614	AFR	7.8055e-157	FALSE	TRUE	FALSE	FALSE	0.535368	1.83468e-22	biomarkers	C-reactive protein	0.972038	rs1178977	EUR	1.81105	-0.15908	1.81105	mQTLs
BAZ1B	BROMO	rs1306476	7	72868522	A	G	0.35522	0.19614	AFR	7.8055e-157	FALSE	TRUE	FALSE	FALSE	0.565695	7.12255e-09	biomarkers	Glycated haemoglobin (HbA1c)	0.682495	rs1178977	EUR	1.81105	-0.15908	1.81105	mQTLs
BAZ1B	BROMO	rs1306476	7	72868522	A	G	0.35522	0.19614	AFR	7.8055e-157	FALSE	TRUE	FALSE	FALSE	0.656521	3.20735e-64	biomarkers	Urate	0.613914	rs1178977	EUR	1.81105	-0.15908	1.81105	mQTLs
BAZ1B	BROMO	rs1306476	7	72868522	A	G	0.35522	0.19614	AFR	7.8055e-157	FALSE	TRUE	FALSE	FALSE	0.749537	1.73561e-16	biomarkers	Apolipoprotein B	0.761702	rs1178977	EUR	1.81105	-0.15908	1.81105	mQTLs
BAZ1B	BROMO	rs1306476	7	72868522	A	G	0.35522	0.19614	AFR	7.8055e-157	FALSE	TRUE	FALSE	FALSE	0.881615	6.69273e-12	biomarkers	Urea	0.828946	rs1178977	EUR	1.81105	-0.15908	1.81105	mQTLs
BAZ1B	BROMO	rs13221253	7	72922233	A	G	0.1637	0.1235	AFR	9.53847e-18	FALSE	TRUE	FALSE	FALSE	0.0065519	1.66564e-120	biomarkers	Gamma glutamyltransferase	0.0433323	rs2240466	EUR	1.32551	-0.0402	1.32551	mQTLs
BAZ1B	BROMO	rs13221253	7	72922233	A	G	0.1637	0.1235	AFR	9.53847e-18	FALSE	TRUE	FALSE	FALSE	0.0201611	8.42346e-12	biomarkers	Testosterone	0.0693315	rs1178977	EUR	1.32551	-0.0402	1.32551	mQTLs
BAZ1B	BROMO	rs13221253	7	72922233	A	G	0.1637	0.1235	AFR	9.53847e-18	FALSE	TRUE	FALSE	FALSE	0.0599647	1.22515e-36	biomarkers	Alkaline phosphatase	0.188214	rs2240466	EUR	1.32551	-0.0402	1.32551	mQTLs
BAZ1B	BROMO	rs13221253	7	72922233	A	G	0.1637	0.1235	AFR	9.53847e-18	FALSE	TRUE	FALSE	FALSE	0.136422	2.07001e-30	biomarkers	IGF-1	0.395304	rs2240466	EUR	1.32551	-0.0402	1.32551	mQTLs
BAZ1B	BROMO	rs13221253	7	72922233	A	G	0.1637	0.1235	AFR	9.53847e-18	FALSE	TRUE	FALSE	FALSE	0.140296	1.23536e-16	biomarkers	Alanine aminotransferase	0.426759	rs71556715	EUR	1.32551	-0.0402	1.32551	mQTLs
BAZ1B	BROMO	rs13221253	7	72922233	A	G	0.1637	0.1235	AFR	9.53847e-18	FALSE	TRUE	FALSE	FALSE	0.350989	7.08295e-61	biomarkers	Urate	0.0310064	rs2240466	EUR	1.32551	-0.0402	1.32551	mQTLs
BAZ1B	BROMO	rs13221253	7	72922233	A	G	0.1637	0.1235	AFR	9.53847e-18	FALSE	TRUE	FALSE	FALSE	0.353808	2.5371e-12	biomarkers	Glycated haemoglobin (HbA1c)	0.682495	rs2240466	EUR	1.32551	-0.0402	1.32551	mQTLs
BAZ1B	BROMO	rs13221253	7	72922233	A	G	0.1637	0.1235	AFR	9.53847e-18	FALSE	TRUE	FALSE	FALSE	0.355226	1.14848e-11	biomarkers	Apolipoprotein B	0.783488	rs2240466	EUR	1.32551	-0.0402	1.32551	mQTLs
BAZ1B	BROMO	rs13221253	7	72922233	A	G	0.1637	0.1235	AFR	9.53847e-18	FALSE	TRUE	FALSE	FALSE	0.698374	9.59941e-20	biomarkers	Cystatin C	0.894402	rs2240466	EUR	1.32551	-0.0402	1.32551	mQTLs
BAZ1B	BROMO	rs13221253	7	72922233	A	G	0.1637	0.1235	AFR	9.53847e-18	FALSE	TRUE	FALSE	FALSE	0.739338	0	biomarkers	Triglycerides	0.796782	rs2240466	EUR	1.32551	-0.0402	1.32551	mQTLs
BAZ1B	BROMO	rs13221253	7	72922233	A	G	0.1637	0.1235	AFR	9.53847e-18	FALSE	TRUE	FALSE	FALSE	0.785763	1.11491e-15	biomarkers	Albumin	0.713403	rs2240466	EUR	1.32551	-0.0402	1.32551	mQTLs
BAZ1B	BROMO	rs13221253	7	72922233	A	G	0.1637	0.1235	AFR	9.53847e-18	FALSE	TRUE	FALSE	FALSE	0.827042	8.71432e-29	biomarkers	C-reactive protein	0.972038	rs2240466	EUR	1.32551	-0.0402	1.32551	mQTLs
BAZ1B	BROMO	rs13221253	7	72922233	A	G	0.1637	0.1235	AFR	9.53847e-18	FALSE	TRUE	FALSE	FALSE	0.947878	7.97404e-14	biomarkers	Urea	0.180403	rs2240466	EUR	1.32551	-0.0402	1.32551	mQTLs
BAZ1B	BROMO	rs13221253	7	72922233	A	G	0.1637	0.1235	AFR	9.53847e-18	FALSE	TRUE	FALSE	FALSE	0.948029	2.77736e-47	biomarkers	HDL cholesterol	0.261437	rs2240466	EUR	1.32551	-0.0402	1.32551	mQTLs
BAZ1B	BROMO	rs13231516	7	72863249	T	G	0.038831	0.12322	EUR	2.30132e-158	FALSE	TRUE	FALSE	FALSE	0.00768873	1.1708e-61	biomarkers	Urate	0.0186038	rs2240466	EUR	0.315136	0.084389	3.17324	mQTLs
BAZ1B	BROMO	rs13231516	7	72863249	T	G	0.038831	0.12322	EUR	2.30132e-158	FALSE	TRUE	FALSE	FALSE	0.0278757	5.54444e-121	biomarkers	Gamma glutamyltransferase	0.0346659	rs2240466	EUR	0.315136	0.084389	3.17324	mQTLs
BAZ1B	BROMO	rs13231516	7	72863249	T	G	0.038831	0.12322	EUR	2.30132e-158	FALSE	TRUE	FALSE	FALSE	0.0313983	2.81846e-14	biomarkers	Urea	0.108242	rs2240466	EUR	0.315136	0.084389	3.17324	mQTLs
BAZ1B	BROMO	rs13231516	7	72863249	T	G	0.038831	0.12322	EUR	2.30132e-158	FALSE	TRUE	FALSE	FALSE	0.0351546	8.36524e-48	biomarkers	HDL cholesterol	0.156862	rs2240466	EUR	0.315136	0.084389	3.17324	mQTLs
BAZ1B	BROMO	rs13231516	7	72863249	T	G	0.038831	0.12322	EUR	2.30132e-158	FALSE	TRUE	FALSE	FALSE	0.11475	5.90411e-37	biomarkers	Alkaline phosphatase	0.112929	rs2240466	EUR	0.315136	0.084389	3.17324	mQTLs
BAZ1B	BROMO	rs13231516	7	72863249	T	G	0.038831	0.12322	EUR	2.30132e-158	FALSE	TRUE	FALSE	FALSE	0.178173	4.35368e-12	biomarkers	Glycated haemoglobin (HbA1c)	0.528143	rs2240466	EUR	0.315136	0.084389	3.17324	mQTLs
BAZ1B	BROMO	rs13231516	7	72863249	T	G	0.038831	0.12322	EUR	2.30132e-158	FALSE	TRUE	FALSE	FALSE	0.220248	2.31071e-30	biomarkers	IGF-1	0.317906	rs2240466	EUR	0.315136	0.084389	3.17324	mQTLs
BAZ1B	BROMO	rs13231516	7	72863249	T	G	0.038831	0.12322	EUR	2.30132e-158	FALSE	TRUE	FALSE	FALSE	0.262108	4.45919e-29	biomarkers	C-reactive protein	0.767676	rs2240466	EUR	0.315136	0.084389	3.17324	mQTLs
BAZ1B	BROMO	rs13231516	7	72863249	T	G	0.038831	0.12322	EUR	2.30132e-158	FALSE	TRUE	FALSE	FALSE	0.333537	0	biomarkers	Triglycerides	0.871796	rs2240466	EUR	0.315136	0.084389	3.17324	mQTLs
BAZ1B	BROMO	rs13231516	7	72863249	T	G	0.038831	0.12322	EUR	2.30132e-158	FALSE	TRUE	FALSE	FALSE	0.341639	9.31254e-16	biomarkers	Albumin	0.856083	rs2240466	EUR	0.315136	0.084389	3.17324	mQTLs
BAZ1B	BROMO	rs13231516	7	72863249	T	G	0.038831	0.12322	EUR	2.30132e-158	FALSE	TRUE	FALSE	FALSE	0.731616	1.00847e-11	biomarkers	Testosterone	0.0831978	rs71556715	EUR	0.315136	0.084389	3.17324	mQTLs
BAZ1B	BROMO	rs13231516	7	72863249	T	G	0.038831	0.12322	EUR	2.30132e-158	FALSE	TRUE	FALSE	FALSE	0.94349	3.2515e-19	biomarkers	Cystatin C	0.894402	rs2240466	EUR	0.315136	0.084389	3.17324	mQTLs
BAZ1B	BROMO	rs13231516	7	72863249	T	G	0.038831	0.12322	EUR	2.30132e-158	FALSE	TRUE	FALSE	FALSE	0.962424	7.178e-12	biomarkers	Apolipoprotein B	0.783488	rs2240466	EUR	0.315136	0.084389	3.17324	mQTLs
BAZ1B	BROMO	rs13231516	7	72863249	T	G	0.038831	0.12322	EUR	2.30132e-158	FALSE	TRUE	FALSE	FALSE	0.976256	8.44814e-17	biomarkers	Alanine aminotransferase	0.426759	rs71556715	EUR	0.315136	0.084389	3.17324	mQTLs
BAZ1B	BROMO	rs13244268	7	72911843	T	C	0.038764	0.12317	EUR	3.18153e-158	FALSE	TRUE	FALSE	FALSE	0.00624484	8.67353e-62	biomarkers	Urate	0.0186038	rs2240466	EUR	0.314719	0.084406	3.17743	mQTLs
BAZ1B	BROMO	rs13244268	7	72911843	T	C	0.038764	0.12317	EUR	3.18153e-158	FALSE	TRUE	FALSE	FALSE	0.0269439	6.772e-121	biomarkers	Gamma glutamyltransferase	0.0346659	rs2240466	EUR	0.314719	0.084406	3.17743	mQTLs
BAZ1B	BROMO	rs13244268	7	72911843	T	C	0.038764	0.12317	EUR	3.18153e-158	FALSE	TRUE	FALSE	FALSE	0.0371794	3.99959e-14	biomarkers	Urea	0.108242	rs2240466	EUR	0.314719	0.084406	3.17743	mQTLs
BAZ1B	BROMO	rs13244268	7	72911843	T	C	0.038764	0.12317	EUR	3.18153e-158	FALSE	TRUE	FALSE	FALSE	0.0485093	1.86172e-47	biomarkers	HDL cholesterol	0.156862	rs2240466	EUR	0.314719	0.084406	3.17743	mQTLs
BAZ1B	BROMO	rs13244268	7	72911843	T	C	0.038764	0.12317	EUR	3.18153e-158	FALSE	TRUE	FALSE	FALSE	0.120875	7.21129e-37	biomarkers	Alkaline phosphatase	0.112929	rs2240466	EUR	0.314719	0.084406	3.17743	mQTLs
BAZ1B	BROMO	rs13244268	7	72911843	T	C	0.038764	0.12317	EUR	3.18153e-158	FALSE	TRUE	FALSE	FALSE	0.179066	2.33393e-30	biomarkers	IGF-1	0.317906	rs2240466	EUR	0.314719	0.084406	3.17743	mQTLs
BAZ1B	BROMO	rs13244268	7	72911843	T	C	0.038764	0.12317	EUR	3.18153e-158	FALSE	TRUE	FALSE	FALSE	0.201292	2.69398e-12	biomarkers	Glycated haemoglobin (HbA1c)	0.528143	rs2240466	EUR	0.314719	0.084406	3.17743	mQTLs
BAZ1B	BROMO	rs13244268	7	72911843	T	C	0.038764	0.12317	EUR	3.18153e-158	FALSE	TRUE	FALSE	FALSE	0.236454	4.24172e-29	biomarkers	C-reactive protein	0.767676	rs2240466	EUR	0.314719	0.084406	3.17743	mQTLs
BAZ1B	BROMO	rs13244268	7	72911843	T	C	0.038764	0.12317	EUR	3.18153e-158	FALSE	TRUE	FALSE	FALSE	0.262108	0	biomarkers	Triglycerides	0.871796	rs2240466	EUR	0.314719	0.084406	3.17743	mQTLs
BAZ1B	BROMO	rs13244268	7	72911843	T	C	0.038764	0.12317	EUR	3.18153e-158	FALSE	TRUE	FALSE	FALSE	0.304221	7.47349e-16	biomarkers	Albumin	0.856083	rs2240466	EUR	0.314719	0.084406	3.17743	mQTLs
BAZ1B	BROMO	rs13244268	7	72911843	T	C	0.038764	0.12317	EUR	3.18153e-158	FALSE	TRUE	FALSE	FALSE	0.709567	6.30297e-12	biomarkers	Testosterone	0.0831978	rs71556715	EUR	0.314719	0.084406	3.17743	mQTLs
BAZ1B	BROMO	rs13244268	7	72911843	T	C	0.038764	0.12317	EUR	3.18153e-158	FALSE	TRUE	FALSE	FALSE	0.903662	8.94434e-12	biomarkers	Apolipoprotein B	0.783488	rs2240466	EUR	0.314719	0.084406	3.17743	mQTLs
BAZ1B	BROMO	rs13244268	7	72911843	T	C	0.038764	0.12317	EUR	3.18153e-158	FALSE	TRUE	FALSE	FALSE	0.915404	7.41828e-17	biomarkers	Alanine aminotransferase	0.426759	rs71556715	EUR	0.314719	0.084406	3.17743	mQTLs
BAZ1B	BROMO	rs13244268	7	72911843	T	C	0.038764	0.12317	EUR	3.18153e-158	FALSE	TRUE	FALSE	FALSE	0.969728	1.99196e-19	biomarkers	Cystatin C	0.894402	rs2240466	EUR	0.314719	0.084406	3.17743	mQTLs
BAZ1B	BROMO	rs137909720	7	72855568	T	C	0.00027477	0.0031233	EUR	1.30707e-13	FALSE	FALSE	FALSE	FALSE		1.28823e-09	biomarkers	Triglycerides		rs137909720	EUR	0.0879743	0.00284853	11.367	None
BAZ1B	BROMO	rs142734016	7	72876536	C	CAG	0.0052622	0.03726	EUR	1.05922e-105	FALSE	TRUE	FALSE	FALSE	0.685847	1.33779e-12	biomarkers	Triglycerides	0.685847	rs142734016	EUR	0.141229	0.0319978	7.08069	mQTLs
BAZ1B	BROMO	rs143846285	7	72924388	T	TA	0.034505	0.072457	EUR	9.03549e-44	FALSE	FALSE	FALSE	FALSE	0.0672728	2.67263e-36	biomarkers	Triglycerides	0.0609928	rs11972595	EUR	0.476213	0.037952	2.0999	None
BAZ1B	BROMO	rs143846285	7	72924388	T	TA	0.034505	0.072457	EUR	9.03549e-44	FALSE	FALSE	FALSE	FALSE	0.479985	5.32954e-09	biomarkers	Gamma glutamyltransferase	0.402846	rs11972595	EUR	0.476213	0.037952	2.0999	None
BAZ1B	BROMO	rs143846285	7	72924388	T	TA	0.034505	0.072457	EUR	9.03549e-44	FALSE	FALSE	FALSE	FALSE	0.761321	9.8374e-14	biomarkers	HDL cholesterol	0.341981	rs11972595	EUR	0.476213	0.037952	2.0999	None
BAZ1B	BROMO	rs143954140	7	72907332	C	T	0.00042214	0.004254	EUR	4.84306e-16	FALSE	FALSE	FALSE	FALSE		9.90724e-09	biomarkers	Triglycerides		rs143954140	EUR	0.0992337	0.00383186	10.0772	None
BAZ1B	BROMO	rs144281532	7	72877901	C	T	0.0007707	0.0040293	EUR	4.67381e-10	FALSE	FALSE	FALSE	FALSE		3.9015e-16	biomarkers	Triglycerides		rs144281532	EUR	0.191274	0.0032586	5.2281	None
BAZ1B	BROMO	rs144281532	7	72877901	C	T	0.0007707	0.0040293	EUR	4.67381e-10	FALSE	FALSE	FALSE	FALSE		1.31425e-09	biomarkers	HDL cholesterol		rs144281532	EUR	0.191274	0.0032586	5.2281	None
BAZ1B	BROMO	rs146930817	7	72887792	G	A	0.0015138	0.0042426	EUR	1.51823e-05	FALSE	FALSE	FALSE	FALSE	0.421304	6.59196e-10	biomarkers	Gamma glutamyltransferase	0.421304	rs146930817	EUR	0.35681	0.0027288	2.80262	None
BAZ1B	BROMO	rs146930817	7	72887792	G	A	0.0015138	0.0042426	EUR	1.51823e-05	FALSE	FALSE	FALSE	FALSE	0.530148	3.63897e-20	biomarkers	Triglycerides	0.530148	rs146930817	EUR	0.35681	0.0027288	2.80262	None
BAZ1B	BROMO	rs147123661	7	72891589	G	A	0.0002771	0.0011477	EUR	0.002253	FALSE	FALSE	FALSE	FALSE		3.38949e-08	biomarkers	Triglycerides		rs147123661	EUR	0.241439	0.0008706	4.14183	None
BAZ1B	BROMO	rs149860940	7	72901707	T	C	0.0027351	0.022605	EUR	1.28437e-71	FALSE	TRUE	FALSE	FALSE	0.106992	2.39472e-09	biomarkers	Cystatin C	0.106992	rs149860940	EUR	0.120995	0.0198699	8.26478	mQTLs
BAZ1B	BROMO	rs150158881	7	72940562	A	C	0.00082791	0.0041776	EUR	3.47279e-10	FALSE	FALSE	FALSE	FALSE		3.25039e-15	biomarkers	Triglycerides		rs150158881	EUR	0.198178	0.00334969	5.04596	None
BAZ1B	BROMO	rs150158881	7	72940562	A	C	0.00082791	0.0041776	EUR	3.47279e-10	FALSE	FALSE	FALSE	FALSE		7.58256e-10	biomarkers	HDL cholesterol		rs150158881	EUR	0.198178	0.00334969	5.04596	None
BAZ1B	BROMO	rs150806018	7	72904058	A	C	0.00099145	0.0041413	EUR	1.05198e-08	FALSE	FALSE	FALSE	FALSE		9.66756e-15	biomarkers	Triglycerides		rs150806018	EUR	0.239406	0.00314985	4.17701	None
BAZ1B	BROMO	rs17145713	7	72904810	C	T	0.30933	0.19598	AFR	3.48981e-85	FALSE	TRUE	FALSE	FALSE	0.0154987	5.51585e-119	biomarkers	Gamma glutamyltransferase	0.0462211	rs1178977	EUR	1.57838	-0.11335	1.57838	mQTLs
BAZ1B	BROMO	rs17145713	7	72904810	C	T	0.30933	0.19598	AFR	3.48981e-85	FALSE	TRUE	FALSE	FALSE	0.0319686	2.511e-08	biomarkers	Testosterone	0.0554652	rs1178977	EUR	1.57838	-0.11335	1.57838	mQTLs
BAZ1B	BROMO	rs17145713	7	72904810	C	T	0.30933	0.19598	AFR	3.48981e-85	FALSE	TRUE	FALSE	FALSE	0.177284	2.66301e-23	biomarkers	IGF-1	0.395304	rs1178977	EUR	1.57838	-0.11335	1.57838	mQTLs
BAZ1B	BROMO	rs17145713	7	72904810	C	T	0.30933	0.19598	AFR	3.48981e-85	FALSE	TRUE	FALSE	FALSE	0.261061	8.29664e-10	biomarkers	SHBG	0.274721	rs1178977	EUR	1.57838	-0.11335	1.57838	mQTLs
BAZ1B	BROMO	rs17145713	7	72904810	C	T	0.30933	0.19598	AFR	3.48981e-85	FALSE	TRUE	FALSE	FALSE	0.310367	6.3322e-37	biomarkers	Alkaline phosphatase	0.211643	rs71556715	EUR	1.57838	-0.11335	1.57838	mQTLs
BAZ1B	BROMO	rs17145713	7	72904810	C	T	0.30933	0.19598	AFR	3.48981e-85	FALSE	TRUE	FALSE	FALSE	0.312547	2.62596e-64	biomarkers	Urate	0.613914	rs1178977	EUR	1.57838	-0.11335	1.57838	mQTLs
BAZ1B	BROMO	rs17145713	7	72904810	C	T	0.30933	0.19598	AFR	3.48981e-85	FALSE	TRUE	FALSE	FALSE	0.512938	0	biomarkers	Triglycerides	0.871796	rs1178977	EUR	1.57838	-0.11335	1.57838	mQTLs
BAZ1B	BROMO	rs17145713	7	72904810	C	T	0.30933	0.19598	AFR	3.48981e-85	FALSE	TRUE	FALSE	FALSE	0.572295	1.9569e-16	biomarkers	Apolipoprotein B	0.761702	rs1178977	EUR	1.57838	-0.11335	1.57838	mQTLs
BAZ1B	BROMO	rs17145713	7	72904810	C	T	0.30933	0.19598	AFR	3.48981e-85	FALSE	TRUE	FALSE	FALSE	0.58048	5.84418e-64	biomarkers	HDL cholesterol	0.892169	rs1178977	EUR	1.57838	-0.11335	1.57838	mQTLs
BAZ1B	BROMO	rs17145713	7	72904810	C	T	0.30933	0.19598	AFR	3.48981e-85	FALSE	TRUE	FALSE	FALSE	0.616313	6.06944e-09	biomarkers	Glycated haemoglobin (HbA1c)	0.682495	rs1178977	EUR	1.57838	-0.11335	1.57838	mQTLs
BAZ1B	BROMO	rs17145713	7	72904810	C	T	0.30933	0.19598	AFR	3.48981e-85	FALSE	TRUE	FALSE	FALSE	0.662921	1.37283e-22	biomarkers	C-reactive protein	0.972038	rs1178977	EUR	1.57838	-0.11335	1.57838	mQTLs
BAZ1B	BROMO	rs17145713	7	72904810	C	T	0.30933	0.19598	AFR	3.48981e-85	FALSE	TRUE	FALSE	FALSE	0.683656	9.19607e-15	biomarkers	Albumin	0.662519	rs6976930	EUR	1.57838	-0.11335	1.57838	mQTLs
BAZ1B	BROMO	rs17145713	7	72904810	C	T	0.30933	0.19598	AFR	3.48981e-85	FALSE	TRUE	FALSE	FALSE	0.787336	1.04963e-11	biomarkers	Urea	0.828946	rs1178977	EUR	1.57838	-0.11335	1.57838	mQTLs
BAZ1B	BROMO	rs17145713	7	72904810	C	T	0.30933	0.19598	AFR	3.48981e-85	FALSE	TRUE	FALSE	FALSE	0.874415	3.47944e-22	biomarkers	Cystatin C	0.894402	rs1178977	EUR	1.57838	-0.11335	1.57838	mQTLs
BAZ1B	BROMO	rs181157713	7	72931349	T	C	0.0010942	0.0047302	EUR	1.0651e-09	FALSE	FALSE	FALSE	FALSE	0.916604	4.40193e-24	biomarkers	Triglycerides	0.916604	rs181157713	EUR	0.231322	0.003636	4.32298	None
BAZ1B	BROMO	rs182118140	7	72927592	A	G	0.0023655	0.013038	EUR	5.4962e-31	FALSE	FALSE	FALSE	FALSE	0.0799783	5.87685e-12	biomarkers	Gamma glutamyltransferase	0.0799783	rs182118140	EUR	0.181431	0.0106725	5.51173	None
BAZ1B	BROMO	rs182118140	7	72927592	A	G	0.0023655	0.013038	EUR	5.4962e-31	FALSE	FALSE	FALSE	FALSE	0.166627	6.6442e-44	biomarkers	Triglycerides	0.166627	rs182118140	EUR	0.181431	0.0106725	5.51173	None
BAZ1B	BROMO	rs182118140	7	72927592	A	G	0.0023655	0.013038	EUR	5.4962e-31	FALSE	FALSE	FALSE	FALSE	0.419622	3.6718e-08	biomarkers	Urate	0.419622	rs182118140	EUR	0.181431	0.0106725	5.51173	None
BAZ1B	BROMO	rs184864938	7	72923378	G	A	0.0031936	0.024882	EUR	6.12506e-76	FALSE	FALSE	FALSE	FALSE	0.163654	1.84168e-08	biomarkers	Cystatin C	0.163654	rs184864938	EUR	0.12835	0.0216884	7.79121	None
BAZ1B	BROMO	rs185119534	7	72942072	C	T	0.0031772	0.022121	EUR	5.00054e-62	FALSE	FALSE	FALSE	FALSE	0.0888327	2.27793e-09	biomarkers	Cystatin C	0.0888327	rs185119534	EUR	0.143628	0.0189438	6.96242	None
BAZ1B	BROMO	rs187901085	7	72906554	G	A	0.0032259	0.025056	EUR	2.80139e-76	FALSE	TRUE	FALSE	FALSE	0.163818	2.09736e-08	biomarkers	Cystatin C	0.163818	rs187901085	EUR	0.128748	0.0218301	7.76713	mQTLs
BAZ1B	BROMO	rs191925516	7	72873471	G	A	0.0010399	0.004786	EUR	8.30788e-11	FALSE	FALSE	FALSE	FALSE		3.24421e-22	biomarkers	Triglycerides		rs191925516	EUR	0.21728	0.0037461	4.60237	None
BAZ1B	BROMO	rs193201777	7	72875101	T	C	0.00099634	0.004782	EUR	3.19143e-11	FALSE	FALSE	FALSE	FALSE		1.31855e-18	biomarkers	Triglycerides		rs193201777	EUR	0.208352	0.00378566	4.79957	None
BAZ1B	BROMO	rs193201777	7	72875101	T	C	0.00099634	0.004782	EUR	3.19143e-11	FALSE	FALSE	FALSE	FALSE		3.22419e-08	biomarkers	Gamma glutamyltransferase		rs193201777	EUR	0.208352	0.00378566	4.79957	None
BAZ1B	BROMO	rs2074754	7	72891754	C	T	0.084761	0.47365	EUR	0	FALSE	TRUE	FALSE	FALSE	0.18656	4.40732e-09	biomarkers	IGF-1	0.18656	rs2074754	EUR	0.178953	0.388889	5.58807	mQTLs
BAZ1B	BROMO	rs2074754	7	72891754	C	T	0.084761	0.47365	EUR	0	FALSE	TRUE	FALSE	FALSE	0.680247	5.0869e-49	biomarkers	Triglycerides	0.680247	rs2074754	EUR	0.178953	0.388889	5.58807	mQTLs
BAZ1B	BROMO	rs2074754	7	72891754	C	T	0.084761	0.47365	EUR	0	FALSE	TRUE	FALSE	FALSE	0.880381	3.53022e-16	biomarkers	Gamma glutamyltransferase	0.880381	rs2074754	EUR	0.178953	0.388889	5.58807	mQTLs
BAZ1B	BROMO	rs2074754	7	72891754	C	T	0.084761	0.47365	EUR	0	FALSE	TRUE	FALSE	FALSE	0.890921	6.51174e-13	biomarkers	Urate	0.890921	rs2074754	EUR	0.178953	0.388889	5.58807	mQTLs
BAZ1B	BROMO	rs2074754	7	72891754	C	T	0.084761	0.47365	EUR	0	FALSE	TRUE	FALSE	FALSE	0.943697	1.68753e-09	biomarkers	HDL cholesterol	0.943697	rs2074754	EUR	0.178953	0.388889	5.58807	mQTLs
BAZ1B	BROMO	rs2074755	7	72877166	T	C	0.038691	0.12316	EUR	1.22109e-158	FALSE	TRUE	FALSE	FALSE	0.00657159	1.05939e-61	biomarkers	Urate	0.0186038	rs2240466	EUR	0.314152	0.084469	3.18317	mQTLs
BAZ1B	BROMO	rs2074755	7	72877166	T	C	0.038691	0.12316	EUR	1.22109e-158	FALSE	TRUE	FALSE	FALSE	0.0259911	2.03969e-121	biomarkers	Gamma glutamyltransferase	0.0346659	rs2240466	EUR	0.314152	0.084469	3.18317	mQTLs
BAZ1B	BROMO	rs2074755	7	72877166	T	C	0.038691	0.12316	EUR	1.22109e-158	FALSE	TRUE	FALSE	FALSE	0.039995	4.16281e-14	biomarkers	Urea	0.108242	rs2240466	EUR	0.314152	0.084469	3.18317	mQTLs
BAZ1B	BROMO	rs2074755	7	72877166	T	C	0.038691	0.12316	EUR	1.22109e-158	FALSE	TRUE	FALSE	FALSE	0.0462821	3.06945e-47	biomarkers	HDL cholesterol	0.156862	rs2240466	EUR	0.314152	0.084469	3.18317	mQTLs
BAZ1B	BROMO	rs2074755	7	72877166	T	C	0.038691	0.12316	EUR	1.22109e-158	FALSE	TRUE	FALSE	FALSE	0.116601	7.43091e-37	biomarkers	Alkaline phosphatase	0.112929	rs2240466	EUR	0.314152	0.084469	3.18317	mQTLs
BAZ1B	BROMO	rs2074755	7	72877166	T	C	0.038691	0.12316	EUR	1.22109e-158	FALSE	TRUE	FALSE	FALSE	0.181591	3.312e-30	biomarkers	IGF-1	0.317906	rs2240466	EUR	0.314152	0.084469	3.18317	mQTLs
BAZ1B	BROMO	rs2074755	7	72877166	T	C	0.038691	0.12316	EUR	1.22109e-158	FALSE	TRUE	FALSE	FALSE	0.189569	3.19319e-12	biomarkers	Glycated haemoglobin (HbA1c)	0.528143	rs2240466	EUR	0.314152	0.084469	3.18317	mQTLs
BAZ1B	BROMO	rs2074755	7	72877166	T	C	0.038691	0.12316	EUR	1.22109e-158	FALSE	TRUE	FALSE	FALSE	0.238592	4.87913e-29	biomarkers	C-reactive protein	0.767676	rs2240466	EUR	0.314152	0.084469	3.18317	mQTLs
BAZ1B	BROMO	rs2074755	7	72877166	T	C	0.038691	0.12316	EUR	1.22109e-158	FALSE	TRUE	FALSE	FALSE	0.263421	0	biomarkers	Triglycerides	0.871796	rs2240466	EUR	0.314152	0.084469	3.18317	mQTLs
BAZ1B	BROMO	rs2074755	7	72877166	T	C	0.038691	0.12316	EUR	1.22109e-158	FALSE	TRUE	FALSE	FALSE	0.302704	7.70109e-16	biomarkers	Albumin	0.856083	rs2240466	EUR	0.314152	0.084469	3.18317	mQTLs
BAZ1B	BROMO	rs2074755	7	72877166	T	C	0.038691	0.12316	EUR	1.22109e-158	FALSE	TRUE	FALSE	FALSE	0.708858	7.62187e-12	biomarkers	Testosterone	0.0831978	rs71556715	EUR	0.314152	0.084469	3.18317	mQTLs
BAZ1B	BROMO	rs2074755	7	72877166	T	C	0.038691	0.12316	EUR	1.22109e-158	FALSE	TRUE	FALSE	FALSE	0.910073	1.06328e-16	biomarkers	Alanine aminotransferase	0.426759	rs71556715	EUR	0.314152	0.084469	3.18317	mQTLs
BAZ1B	BROMO	rs2074755	7	72877166	T	C	0.038691	0.12316	EUR	1.22109e-158	FALSE	TRUE	FALSE	FALSE	0.911749	1.33434e-11	biomarkers	Apolipoprotein B	0.783488	rs2240466	EUR	0.314152	0.084469	3.18317	mQTLs
BAZ1B	BROMO	rs2074755	7	72877166	T	C	0.038691	0.12316	EUR	1.22109e-158	FALSE	TRUE	FALSE	FALSE	0.955816	1.55134e-19	biomarkers	Cystatin C	0.894402	rs2240466	EUR	0.314152	0.084469	3.18317	mQTLs
BAZ1B	BROMO	rs2237279	7	72861849	T	C	0.084081	0.4735	EUR	0	FALSE	TRUE	FALSE	FALSE	0.149868	4.19237e-09	biomarkers	IGF-1	0.149868	rs2237279	EUR	0.177573	0.389419	5.63147	mQTLs
BAZ1B	BROMO	rs2237279	7	72861849	T	C	0.084081	0.4735	EUR	0	FALSE	TRUE	FALSE	FALSE	0.447804	1.52819e-48	biomarkers	Triglycerides	0.447804	rs2237279	EUR	0.177573	0.389419	5.63147	mQTLs
BAZ1B	BROMO	rs2237279	7	72861849	T	C	0.084081	0.4735	EUR	0	FALSE	TRUE	FALSE	FALSE	0.883292	4.67095e-16	biomarkers	Gamma glutamyltransferase	0.883292	rs2237279	EUR	0.177573	0.389419	5.63147	mQTLs
BAZ1B	BROMO	rs2237279	7	72861849	T	C	0.084081	0.4735	EUR	0	FALSE	TRUE	FALSE	FALSE	0.893597	8.03339e-13	biomarkers	Urate	0.893597	rs2237279	EUR	0.177573	0.389419	5.63147	mQTLs
BAZ1B	BROMO	rs2237279	7	72861849	T	C	0.084081	0.4735	EUR	0	FALSE	TRUE	FALSE	FALSE	0.903662	1.73892e-09	biomarkers	HDL cholesterol	0.903662	rs2237279	EUR	0.177573	0.389419	5.63147	mQTLs
BAZ1B	BROMO	rs2240466	7	72856269	G	A	0.038774	0.12309	EUR	3.64732e-158	FALSE	TRUE	FALSE	FALSE	0.00620128	6.42551e-62	biomarkers	Urate	0.0133204	rs2240466	EUR	0.315005	0.084316	3.17455	mQTLs
BAZ1B	BROMO	rs2240466	7	72856269	G	A	0.038774	0.12309	EUR	3.64732e-158	FALSE	TRUE	FALSE	FALSE	0.0277922	2.75329e-121	biomarkers	Gamma glutamyltransferase	0.0368488	rs2240466	EUR	0.315005	0.084316	3.17455	mQTLs
BAZ1B	BROMO	rs2240466	7	72856269	G	A	0.038774	0.12309	EUR	3.64732e-158	FALSE	TRUE	FALSE	FALSE	0.0360806	3.02282e-14	biomarkers	Urea	0.0704066	rs2240466	EUR	0.315005	0.084316	3.17455	mQTLs
BAZ1B	BROMO	rs2240466	7	72856269	G	A	0.038774	0.12309	EUR	3.64732e-158	FALSE	TRUE	FALSE	FALSE	0.0522874	8.36524e-48	biomarkers	HDL cholesterol	0.0903146	rs2240466	EUR	0.315005	0.084316	3.17455	mQTLs
BAZ1B	BROMO	rs2240466	7	72856269	G	A	0.038774	0.12309	EUR	3.64732e-158	FALSE	TRUE	FALSE	FALSE	0.112929	1.09753e-36	biomarkers	Alkaline phosphatase	0.135908	rs2240466	EUR	0.315005	0.084316	3.17455	mQTLs
BAZ1B	BROMO	rs2240466	7	72856269	G	A	0.038774	0.12309	EUR	3.64732e-158	FALSE	TRUE	FALSE	FALSE	0.176048	2.88932e-12	biomarkers	Glycated haemoglobin (HbA1c)	0.327434	rs2240466	EUR	0.315005	0.084316	3.17455	mQTLs
BAZ1B	BROMO	rs2240466	7	72856269	G	A	0.038774	0.12309	EUR	3.64732e-158	FALSE	TRUE	FALSE	FALSE	0.225598	3.11913e-30	biomarkers	IGF-1	0.317906	rs2240466	EUR	0.315005	0.084316	3.17455	mQTLs
BAZ1B	BROMO	rs2240466	7	72856269	G	A	0.038774	0.12309	EUR	3.64732e-158	FALSE	TRUE	FALSE	FALSE	0.255892	2.98909e-29	biomarkers	C-reactive protein	0.452731	rs2240466	EUR	0.315005	0.084316	3.17455	mQTLs
BAZ1B	BROMO	rs2240466	7	72856269	G	A	0.038774	0.12309	EUR	3.64732e-158	FALSE	TRUE	FALSE	FALSE	0.285361	1.01895e-15	biomarkers	Albumin	0.540929	rs2240466	EUR	0.315005	0.084316	3.17455	mQTLs
BAZ1B	BROMO	rs2240466	7	72856269	G	A	0.038774	0.12309	EUR	3.64732e-158	FALSE	TRUE	FALSE	FALSE	0.337564	0	biomarkers	Triglycerides	0.534476	rs2240466	EUR	0.315005	0.084316	3.17455	mQTLs
BAZ1B	BROMO	rs2240466	7	72856269	G	A	0.038774	0.12309	EUR	3.64732e-158	FALSE	TRUE	FALSE	FALSE	0.694127	9.12503e-12	biomarkers	Testosterone	0.17564	rs35330527	EUR	0.315005	0.084316	3.17455	mQTLs
BAZ1B	BROMO	rs2240466	7	72856269	G	A	0.038774	0.12309	EUR	3.64732e-158	FALSE	TRUE	FALSE	FALSE	0.783488	9.78667e-12	biomarkers	Apolipoprotein B	0.969146	rs2240466	EUR	0.315005	0.084316	3.17455	mQTLs
BAZ1B	BROMO	rs2240466	7	72856269	G	A	0.038774	0.12309	EUR	3.64732e-158	FALSE	TRUE	FALSE	FALSE	0.862259	3.35052e-19	biomarkers	Cystatin C	0.999792	rs2240466	EUR	0.315005	0.084316	3.17455	mQTLs
BAZ1B	BROMO	rs2240466	7	72856269	G	A	0.038774	0.12309	EUR	3.64732e-158	FALSE	TRUE	FALSE	FALSE	0.897987	9.91399e-17	biomarkers	Alanine aminotransferase	0.772231	rs35330527	EUR	0.315005	0.084316	3.17455	mQTLs
BAZ1B	BROMO	rs2353082	7	72913168	G	C	0.7736	0.72899	AFR	1.96734e-15	FALSE	TRUE	FALSE	FALSE	0.111693	9.08106e-14	biomarkers	Alkaline phosphatase	0.111693	rs2353082	EUR	1.06119	-0.04461	1.06119	mQTLs
BAZ1B	BROMO	rs2353082	7	72913168	G	C	0.7736	0.72899	AFR	1.96734e-15	FALSE	TRUE	FALSE	FALSE	0.299392	4.87084e-09	biomarkers	Urate	0.299392	rs2353082	EUR	1.06119	-0.04461	1.06119	mQTLs
BAZ1B	BROMO	rs2353082	7	72913168	G	C	0.7736	0.72899	AFR	1.96734e-15	FALSE	TRUE	FALSE	FALSE	0.446596	2.23496e-79	biomarkers	Triglycerides	0.446596	rs2353082	EUR	1.06119	-0.04461	1.06119	mQTLs
BAZ1B	BROMO	rs2353082	7	72913168	G	C	0.7736	0.72899	AFR	1.96734e-15	FALSE	TRUE	FALSE	FALSE	0.55002	2.05583e-08	biomarkers	C-reactive protein	0.55002	rs2353082	EUR	1.06119	-0.04461	1.06119	mQTLs
BAZ1B	BROMO	rs2353082	7	72913168	G	C	0.7736	0.72899	AFR	1.96734e-15	FALSE	TRUE	FALSE	FALSE	0.685779	1.97281e-23	biomarkers	Gamma glutamyltransferase	0.685779	rs2353082	EUR	1.06119	-0.04461	1.06119	mQTLs
BAZ1B	BROMO	rs2353082	7	72913168	G	C	0.7736	0.72899	AFR	1.96734e-15	FALSE	TRUE	FALSE	FALSE	0.728914	1.99507e-08	biomarkers	Apolipoprotein B	0.728914	rs2353082	EUR	1.06119	-0.04461	1.06119	mQTLs
BAZ1B	BROMO	rs2353082	7	72913168	G	C	0.7736	0.72899	AFR	1.96734e-15	FALSE	TRUE	FALSE	FALSE	0.993845	2.63382e-11	biomarkers	HDL cholesterol	0.993845	rs2353082	EUR	1.06119	-0.04461	1.06119	mQTLs
BAZ1B	BROMO	rs2353554	7	72931518	C	A	0.092172	0.072926	AFR	2.23116e-07	FALSE	FALSE	FALSE	FALSE	0.0193319	4.64686e-14	biomarkers	HDL cholesterol	0.341981	rs11972595	EUR	1.26391	-0.019246	1.26391	None
BAZ1B	BROMO	rs2353554	7	72931518	C	A	0.092172	0.072926	AFR	2.23116e-07	FALSE	FALSE	FALSE	FALSE	0.151981	6.57361e-36	biomarkers	Triglycerides	0.0609928	rs11972595	EUR	1.26391	-0.019246	1.26391	None
BAZ1B	BROMO	rs2353554	7	72931518	C	A	0.092172	0.072926	AFR	2.23116e-07	FALSE	FALSE	FALSE	FALSE	0.698654	2.2049e-08	biomarkers	Gamma glutamyltransferase	0.402846	rs11972595	EUR	1.26391	-0.019246	1.26391	None
BAZ1B	BROMO	rs34437827	7	72923338	A	G	0.31169	0.19606	AFR	2.09666e-88	FALSE	TRUE	FALSE	FALSE	0.0169413	1.49936e-118	biomarkers	Gamma glutamyltransferase	0.0462211	rs1178977	EUR	1.58977	-0.11563	1.58977	mQTLs
BAZ1B	BROMO	rs34437827	7	72923338	A	G	0.31169	0.19606	AFR	2.09666e-88	FALSE	TRUE	FALSE	FALSE	0.0371423	2.94668e-08	biomarkers	Testosterone	0.0554652	rs1178977	EUR	1.58977	-0.11563	1.58977	mQTLs
BAZ1B	BROMO	rs34437827	7	72923338	A	G	0.31169	0.19606	AFR	2.09666e-88	FALSE	TRUE	FALSE	FALSE	0.187121	2.38562e-23	biomarkers	IGF-1	0.395304	rs1178977	EUR	1.58977	-0.11563	1.58977	mQTLs
BAZ1B	BROMO	rs34437827	7	72923338	A	G	0.31169	0.19606	AFR	2.09666e-88	FALSE	TRUE	FALSE	FALSE	0.255636	8.89822e-10	biomarkers	SHBG	0.274721	rs1178977	EUR	1.58977	-0.11563	1.58977	mQTLs
BAZ1B	BROMO	rs34437827	7	72923338	A	G	0.31169	0.19606	AFR	2.09666e-88	FALSE	TRUE	FALSE	FALSE	0.272259	4.78578e-37	biomarkers	Alkaline phosphatase	0.211643	rs71556715	EUR	1.58977	-0.11563	1.58977	mQTLs
BAZ1B	BROMO	rs34437827	7	72923338	A	G	0.31169	0.19606	AFR	2.09666e-88	FALSE	TRUE	FALSE	FALSE	0.327915	5.28803e-64	biomarkers	Urate	0.613914	rs1178977	EUR	1.58977	-0.11563	1.58977	mQTLs
BAZ1B	BROMO	rs34437827	7	72923338	A	G	0.31169	0.19606	AFR	2.09666e-88	FALSE	TRUE	FALSE	FALSE	0.503586	0	biomarkers	Triglycerides	0.871796	rs1178977	EUR	1.58977	-0.11563	1.58977	mQTLs
BAZ1B	BROMO	rs34437827	7	72923338	A	G	0.31169	0.19606	AFR	2.09666e-88	FALSE	TRUE	FALSE	FALSE	0.56819	6.57494e-09	biomarkers	Glycated haemoglobin (HbA1c)	0.682495	rs1178977	EUR	1.58977	-0.11563	1.58977	mQTLs
BAZ1B	BROMO	rs34437827	7	72923338	A	G	0.31169	0.19606	AFR	2.09666e-88	FALSE	TRUE	FALSE	FALSE	0.634511	8.71849e-64	biomarkers	HDL cholesterol	0.892169	rs1178977	EUR	1.58977	-0.11563	1.58977	mQTLs
BAZ1B	BROMO	rs34437827	7	72923338	A	G	0.31169	0.19606	AFR	2.09666e-88	FALSE	TRUE	FALSE	FALSE	0.651811	1.39286e-16	biomarkers	Apolipoprotein B	0.761702	rs1178977	EUR	1.58977	-0.11563	1.58977	mQTLs
BAZ1B	BROMO	rs34437827	7	72923338	A	G	0.31169	0.19606	AFR	2.09666e-88	FALSE	TRUE	FALSE	FALSE	0.672401	8.23815e-15	biomarkers	Albumin	0.662519	rs6976930	EUR	1.58977	-0.11563	1.58977	mQTLs
BAZ1B	BROMO	rs34437827	7	72923338	A	G	0.31169	0.19606	AFR	2.09666e-88	FALSE	TRUE	FALSE	FALSE	0.672872	1.19348e-22	biomarkers	C-reactive protein	0.972038	rs1178977	EUR	1.58977	-0.11563	1.58977	mQTLs
BAZ1B	BROMO	rs34437827	7	72923338	A	G	0.31169	0.19606	AFR	2.09666e-88	FALSE	TRUE	FALSE	FALSE	0.807026	8.25667e-12	biomarkers	Urea	0.828946	rs1178977	EUR	1.58977	-0.11563	1.58977	mQTLs
BAZ1B	BROMO	rs34437827	7	72923338	A	G	0.31169	0.19606	AFR	2.09666e-88	FALSE	TRUE	FALSE	FALSE	0.887187	2.87736e-22	biomarkers	Cystatin C	0.894402	rs1178977	EUR	1.58977	-0.11563	1.58977	mQTLs
BAZ1B	BROMO	rs34482346	7	72915521	G	C	0.038761	0.12315	EUR	3.07485e-158	FALSE	TRUE	FALSE	FALSE	0.00625109	6.42551e-62	biomarkers	Urate	0.0186038	rs2240466	EUR	0.314746	0.084389	3.17716	mQTLs
BAZ1B	BROMO	rs34482346	7	72915521	G	C	0.038761	0.12315	EUR	3.07485e-158	FALSE	TRUE	FALSE	FALSE	0.0270248	6.772e-121	biomarkers	Gamma glutamyltransferase	0.0346659	rs2240466	EUR	0.314746	0.084389	3.17716	mQTLs
BAZ1B	BROMO	rs34482346	7	72915521	G	C	0.038761	0.12315	EUR	3.07485e-158	FALSE	TRUE	FALSE	FALSE	0.0373284	3.92039e-14	biomarkers	Urea	0.108242	rs2240466	EUR	0.314746	0.084389	3.17716	mQTLs
BAZ1B	BROMO	rs34482346	7	72915521	G	C	0.038761	0.12315	EUR	3.07485e-158	FALSE	TRUE	FALSE	FALSE	0.0485578	1.12919e-47	biomarkers	HDL cholesterol	0.156862	rs2240466	EUR	0.314746	0.084389	3.17716	mQTLs
BAZ1B	BROMO	rs34482346	7	72915521	G	C	0.038761	0.12315	EUR	3.07485e-158	FALSE	TRUE	FALSE	FALSE	0.120633	6.92854e-37	biomarkers	Alkaline phosphatase	0.112929	rs2240466	EUR	0.314746	0.084389	3.17716	mQTLs
BAZ1B	BROMO	rs34482346	7	72915521	G	C	0.038761	0.12315	EUR	3.07485e-158	FALSE	TRUE	FALSE	FALSE	0.179066	2.31071e-30	biomarkers	IGF-1	0.317906	rs2240466	EUR	0.314746	0.084389	3.17716	mQTLs
BAZ1B	BROMO	rs34482346	7	72915521	G	C	0.038761	0.12315	EUR	3.07485e-158	FALSE	TRUE	FALSE	FALSE	0.201292	2.36557e-12	biomarkers	Glycated haemoglobin (HbA1c)	0.528143	rs2240466	EUR	0.314746	0.084389	3.17716	mQTLs
BAZ1B	BROMO	rs34482346	7	72915521	G	C	0.038761	0.12315	EUR	3.07485e-158	FALSE	TRUE	FALSE	FALSE	0.236691	4.28435e-29	biomarkers	C-reactive protein	0.767676	rs2240466	EUR	0.314746	0.084389	3.17716	mQTLs
BAZ1B	BROMO	rs34482346	7	72915521	G	C	0.038761	0.12315	EUR	3.07485e-158	FALSE	TRUE	FALSE	FALSE	0.262108	0	biomarkers	Triglycerides	0.871796	rs2240466	EUR	0.314746	0.084389	3.17716	mQTLs
BAZ1B	BROMO	rs34482346	7	72915521	G	C	0.038761	0.12315	EUR	3.07485e-158	FALSE	TRUE	FALSE	FALSE	0.304221	8.59655e-16	biomarkers	Albumin	0.856083	rs2240466	EUR	0.314746	0.084389	3.17716	mQTLs
BAZ1B	BROMO	rs34482346	7	72915521	G	C	0.038761	0.12315	EUR	3.07485e-158	FALSE	TRUE	FALSE	FALSE	0.70978	6.4303e-12	biomarkers	Testosterone	0.0831978	rs71556715	EUR	0.314746	0.084389	3.17716	mQTLs
BAZ1B	BROMO	rs34482346	7	72915521	G	C	0.038761	0.12315	EUR	3.07485e-158	FALSE	TRUE	FALSE	FALSE	0.904114	7.62187e-12	biomarkers	Apolipoprotein B	0.783488	rs2240466	EUR	0.314746	0.084389	3.17716	mQTLs
BAZ1B	BROMO	rs34482346	7	72915521	G	C	0.038761	0.12315	EUR	3.07485e-158	FALSE	TRUE	FALSE	FALSE	0.915303	7.6442e-17	biomarkers	Alanine aminotransferase	0.426759	rs71556715	EUR	0.314746	0.084389	3.17716	mQTLs
BAZ1B	BROMO	rs34482346	7	72915521	G	C	0.038761	0.12315	EUR	3.07485e-158	FALSE	TRUE	FALSE	FALSE	0.970446	2.05262e-19	biomarkers	Cystatin C	0.894402	rs2240466	EUR	0.314746	0.084389	3.17716	mQTLs
BAZ1B	BROMO	rs34763247	7	72866616	A	T	0.038821	0.12317	EUR	6.74157e-158	FALSE	TRUE	FALSE	FALSE	0.00771183	8.67353e-62	biomarkers	Urate	0.0186038	rs2240466	EUR	0.315182	0.084349	3.17277	mQTLs
BAZ1B	BROMO	rs34763247	7	72866616	A	T	0.038821	0.12317	EUR	6.74157e-158	FALSE	TRUE	FALSE	FALSE	0.0276812	4.10742e-121	biomarkers	Gamma glutamyltransferase	0.0346659	rs2240466	EUR	0.315182	0.084349	3.17277	mQTLs
BAZ1B	BROMO	rs34763247	7	72866616	A	T	0.038821	0.12317	EUR	6.74157e-158	FALSE	TRUE	FALSE	FALSE	0.0330743	3.34074e-14	biomarkers	Urea	0.108242	rs2240466	EUR	0.315182	0.084349	3.17277	mQTLs
BAZ1B	BROMO	rs34763247	7	72866616	A	T	0.038821	0.12317	EUR	6.74157e-158	FALSE	TRUE	FALSE	FALSE	0.0340815	1.02173e-47	biomarkers	HDL cholesterol	0.156862	rs2240466	EUR	0.315182	0.084349	3.17277	mQTLs
BAZ1B	BROMO	rs34763247	7	72866616	A	T	0.038821	0.12317	EUR	6.74157e-158	FALSE	TRUE	FALSE	FALSE	0.119075	6.65686e-37	biomarkers	Alkaline phosphatase	0.112929	rs2240466	EUR	0.315182	0.084349	3.17277	mQTLs
BAZ1B	BROMO	rs34763247	7	72866616	A	T	0.038821	0.12317	EUR	6.74157e-158	FALSE	TRUE	FALSE	FALSE	0.180324	3.86137e-12	biomarkers	Glycated haemoglobin (HbA1c)	0.528143	rs2240466	EUR	0.315182	0.084349	3.17277	mQTLs
BAZ1B	BROMO	rs34763247	7	72866616	A	T	0.038821	0.12317	EUR	6.74157e-158	FALSE	TRUE	FALSE	FALSE	0.208462	3.41287e-30	biomarkers	IGF-1	0.317906	rs2240466	EUR	0.315182	0.084349	3.17277	mQTLs
BAZ1B	BROMO	rs34763247	7	72866616	A	T	0.038821	0.12317	EUR	6.74157e-158	FALSE	TRUE	FALSE	FALSE	0.256148	3.65088e-29	biomarkers	C-reactive protein	0.767676	rs2240466	EUR	0.315182	0.084349	3.17277	mQTLs
BAZ1B	BROMO	rs34763247	7	72866616	A	T	0.038821	0.12317	EUR	6.74157e-158	FALSE	TRUE	FALSE	FALSE	0.320139	0	biomarkers	Triglycerides	0.871796	rs2240466	EUR	0.315182	0.084349	3.17277	mQTLs
BAZ1B	BROMO	rs34763247	7	72866616	A	T	0.038821	0.12317	EUR	6.74157e-158	FALSE	TRUE	FALSE	FALSE	0.340616	8.1773e-16	biomarkers	Albumin	0.856083	rs2240466	EUR	0.315182	0.084349	3.17277	mQTLs
BAZ1B	BROMO	rs34763247	7	72866616	A	T	0.038821	0.12317	EUR	6.74157e-158	FALSE	TRUE	FALSE	FALSE	0.74647	8.25667e-12	biomarkers	Testosterone	0.0831978	rs71556715	EUR	0.315182	0.084349	3.17277	mQTLs
BAZ1B	BROMO	rs34763247	7	72866616	A	T	0.038821	0.12317	EUR	6.74157e-158	FALSE	TRUE	FALSE	FALSE	0.962328	2.48213e-19	biomarkers	Cystatin C	0.894402	rs2240466	EUR	0.315182	0.084349	3.17277	mQTLs
BAZ1B	BROMO	rs34763247	7	72866616	A	T	0.038821	0.12317	EUR	6.74157e-158	FALSE	TRUE	FALSE	FALSE	0.969146	8.17451e-12	biomarkers	Apolipoprotein B	0.783488	rs2240466	EUR	0.315182	0.084349	3.17277	mQTLs
BAZ1B	BROMO	rs34763247	7	72866616	A	T	0.038821	0.12317	EUR	6.74157e-158	FALSE	TRUE	FALSE	FALSE	0.984807	9.71768e-17	biomarkers	Alanine aminotransferase	0.426759	rs71556715	EUR	0.315182	0.084349	3.17277	mQTLs
BAZ1B	BROMO	rs35330527	7	72870207	A	G	0.1931	0.12351	AFR	6.33974e-46	FALSE	TRUE	FALSE	FALSE	0.034562	7.48422e-121	biomarkers	Gamma glutamyltransferase	0.0433323	rs2240466	EUR	1.56344	-0.06959	1.56344	mQTLs
BAZ1B	BROMO	rs35330527	7	72870207	A	G	0.1931	0.12351	AFR	6.33974e-46	FALSE	TRUE	FALSE	FALSE	0.0519227	1.04963e-11	biomarkers	Testosterone	0.0693315	rs1178977	EUR	1.56344	-0.06959	1.56344	mQTLs
BAZ1B	BROMO	rs35330527	7	72870207	A	G	0.1931	0.12351	AFR	6.33974e-46	FALSE	TRUE	FALSE	FALSE	0.084839	1.17711e-36	biomarkers	Alkaline phosphatase	0.188214	rs2240466	EUR	1.56344	-0.06959	1.56344	mQTLs
BAZ1B	BROMO	rs35330527	7	72870207	A	G	0.1931	0.12351	AFR	6.33974e-46	FALSE	TRUE	FALSE	FALSE	0.261061	3.73427e-30	biomarkers	IGF-1	0.395304	rs2240466	EUR	1.56344	-0.06959	1.56344	mQTLs
BAZ1B	BROMO	rs35330527	7	72870207	A	G	0.1931	0.12351	AFR	6.33974e-46	FALSE	TRUE	FALSE	FALSE	0.273351	1.66756e-16	biomarkers	Alanine aminotransferase	0.426759	rs71556715	EUR	1.56344	-0.06959	1.56344	mQTLs
BAZ1B	BROMO	rs35330527	7	72870207	A	G	0.1931	0.12351	AFR	6.33974e-46	FALSE	TRUE	FALSE	FALSE	0.444236	8.65114e-61	biomarkers	Urate	0.0310064	rs2240466	EUR	1.56344	-0.06959	1.56344	mQTLs
BAZ1B	BROMO	rs35330527	7	72870207	A	G	0.1931	0.12351	AFR	6.33974e-46	FALSE	TRUE	FALSE	FALSE	0.573728	1.07083e-11	biomarkers	Apolipoprotein B	0.783488	rs2240466	EUR	1.56344	-0.06959	1.56344	mQTLs
BAZ1B	BROMO	rs35330527	7	72870207	A	G	0.1931	0.12351	AFR	6.33974e-46	FALSE	TRUE	FALSE	FALSE	0.621636	3.52902e-12	biomarkers	Glycated haemoglobin (HbA1c)	0.682495	rs2240466	EUR	1.56344	-0.06959	1.56344	mQTLs
BAZ1B	BROMO	rs35330527	7	72870207	A	G	0.1931	0.12351	AFR	6.33974e-46	FALSE	TRUE	FALSE	FALSE	0.774839	6.9323e-14	biomarkers	Urea	0.180403	rs2240466	EUR	1.56344	-0.06959	1.56344	mQTLs
BAZ1B	BROMO	rs35330527	7	72870207	A	G	0.1931	0.12351	AFR	6.33974e-46	FALSE	TRUE	FALSE	FALSE	0.805816	1.41781e-19	biomarkers	Cystatin C	0.894402	rs2240466	EUR	1.56344	-0.06959	1.56344	mQTLs
BAZ1B	BROMO	rs35330527	7	72870207	A	G	0.1931	0.12351	AFR	6.33974e-46	FALSE	TRUE	FALSE	FALSE	0.886034	0	biomarkers	Triglycerides	0.796782	rs2240466	EUR	1.56344	-0.06959	1.56344	mQTLs
BAZ1B	BROMO	rs35330527	7	72870207	A	G	0.1931	0.12351	AFR	6.33974e-46	FALSE	TRUE	FALSE	FALSE	0.911339	1.18386e-15	biomarkers	Albumin	0.713403	rs2240466	EUR	1.56344	-0.06959	1.56344	mQTLs
BAZ1B	BROMO	rs35330527	7	72870207	A	G	0.1931	0.12351	AFR	6.33974e-46	FALSE	TRUE	FALSE	FALSE	0.93081	9.34618e-29	biomarkers	C-reactive protein	0.972038	rs2240466	EUR	1.56344	-0.06959	1.56344	mQTLs
BAZ1B	BROMO	rs35330527	7	72870207	A	G	0.1931	0.12351	AFR	6.33974e-46	FALSE	TRUE	FALSE	FALSE	0.955176	1.24795e-47	biomarkers	HDL cholesterol	0.261437	rs2240466	EUR	1.56344	-0.06959	1.56344	mQTLs
BAZ1B	BROMO	rs35475338	7	72919678	C	G	0.0069414	0.04416	EUR	4.21341e-115	FALSE	TRUE	FALSE	FALSE	0.86988	6.44475e-09	biomarkers	Gamma glutamyltransferase	0.86988	rs35475338	EUR	0.157188	0.0372186	6.36183	mQTLs
BAZ1B	BROMO	rs35489648	7	72870211	G	A	0.012718	0.071251	EUR	9.42712e-168	FALSE	TRUE	FALSE	FALSE	0.121117	2.12784e-60	biomarkers	Gamma glutamyltransferase	0.121117	rs35489648	EUR	0.178496	0.058533	5.60237	mQTLs
BAZ1B	BROMO	rs35489648	7	72870211	G	A	0.012718	0.071251	EUR	9.42712e-168	FALSE	TRUE	FALSE	FALSE	0.127581	1.27871e-10	biomarkers	Apolipoprotein B	0.127581	rs35489648	EUR	0.178496	0.058533	5.60237	mQTLs
BAZ1B	BROMO	rs35489648	7	72870211	G	A	0.012718	0.071251	EUR	9.42712e-168	FALSE	TRUE	FALSE	FALSE	0.370983	3.2577e-12	biomarkers	Cystatin C	0.370983	rs35489648	EUR	0.178496	0.058533	5.60237	mQTLs
BAZ1B	BROMO	rs35489648	7	72870211	G	A	0.012718	0.071251	EUR	9.42712e-168	FALSE	TRUE	FALSE	FALSE	0.451626	1.10489e-232	biomarkers	Triglycerides	0.451626	rs35489648	EUR	0.178496	0.058533	5.60237	mQTLs
BAZ1B	BROMO	rs35489648	7	72870211	G	A	0.012718	0.071251	EUR	9.42712e-168	FALSE	TRUE	FALSE	FALSE	0.577065	6.5602e-12	biomarkers	Urea	0.577065	rs35489648	EUR	0.178496	0.058533	5.60237	mQTLs
BAZ1B	BROMO	rs35489648	7	72870211	G	A	0.012718	0.071251	EUR	9.42712e-168	FALSE	TRUE	FALSE	FALSE	0.671931	9.44845e-10	biomarkers	Glycated haemoglobin (HbA1c)	0.671931	rs35489648	EUR	0.178496	0.058533	5.60237	mQTLs
BAZ1B	BROMO	rs35489648	7	72870211	G	A	0.012718	0.071251	EUR	9.42712e-168	FALSE	TRUE	FALSE	FALSE	0.704829	1.30543e-18	biomarkers	IGF-1	0.704829	rs35489648	EUR	0.178496	0.058533	5.60237	mQTLs
BAZ1B	BROMO	rs35489648	7	72870211	G	A	0.012718	0.071251	EUR	9.42712e-168	FALSE	TRUE	FALSE	FALSE	0.719643	1.90165e-32	biomarkers	Urate	0.719643	rs35489648	EUR	0.178496	0.058533	5.60237	mQTLs
BAZ1B	BROMO	rs35489648	7	72870211	G	A	0.012718	0.071251	EUR	9.42712e-168	FALSE	TRUE	FALSE	FALSE	0.763303	1.83818e-15	biomarkers	C-reactive protein	0.763303	rs35489648	EUR	0.178496	0.058533	5.60237	mQTLs
BAZ1B	BROMO	rs35489648	7	72870211	G	A	0.012718	0.071251	EUR	9.42712e-168	FALSE	TRUE	FALSE	FALSE	0.835187	4.82566e-17	biomarkers	Alkaline phosphatase	0.835187	rs35489648	EUR	0.178496	0.058533	5.60237	mQTLs
BAZ1B	BROMO	rs35489648	7	72870211	G	A	0.012718	0.071251	EUR	9.42712e-168	FALSE	TRUE	FALSE	FALSE	0.888074	3.70038e-11	biomarkers	Albumin	0.888074	rs35489648	EUR	0.178496	0.058533	5.60237	mQTLs
BAZ1B	BROMO	rs35489648	7	72870211	G	A	0.012718	0.071251	EUR	9.42712e-168	FALSE	TRUE	FALSE	FALSE	0.893329	9.17233e-14	biomarkers	Alanine aminotransferase	0.893329	rs35489648	EUR	0.178496	0.058533	5.60237	mQTLs
BAZ1B	BROMO	rs35489648	7	72870211	G	A	0.012718	0.071251	EUR	9.42712e-168	FALSE	TRUE	FALSE	FALSE	0.910101	1.99196e-19	biomarkers	HDL cholesterol	0.910101	rs35489648	EUR	0.178496	0.058533	5.60237	mQTLs
BAZ1B	BROMO	rs35695283	7	72893403	A	G	0.038701	0.12315	EUR	1.40011e-158	FALSE	TRUE	FALSE	FALSE	0.00632655	5.81404e-62	biomarkers	Urate	0.0186038	rs2240466	EUR	0.314259	0.084449	3.18209	mQTLs
BAZ1B	BROMO	rs35695283	7	72893403	A	G	0.038701	0.12315	EUR	1.40011e-158	FALSE	TRUE	FALSE	FALSE	0.0270789	2.2542e-121	biomarkers	Gamma glutamyltransferase	0.0346659	rs2240466	EUR	0.314259	0.084449	3.18209	mQTLs
BAZ1B	BROMO	rs35695283	7	72893403	A	G	0.038701	0.12315	EUR	1.40011e-158	FALSE	TRUE	FALSE	FALSE	0.0375531	4.20465e-14	biomarkers	Urea	0.108242	rs2240466	EUR	0.314259	0.084449	3.18209	mQTLs
BAZ1B	BROMO	rs35695283	7	72893403	A	G	0.038701	0.12315	EUR	1.40011e-158	FALSE	TRUE	FALSE	FALSE	0.0485093	2.77736e-47	biomarkers	HDL cholesterol	0.156862	rs2240466	EUR	0.314259	0.084449	3.18209	mQTLs
BAZ1B	BROMO	rs35695283	7	72893403	A	G	0.038701	0.12315	EUR	1.40011e-158	FALSE	TRUE	FALSE	FALSE	0.121602	6.3322e-37	biomarkers	Alkaline phosphatase	0.112929	rs2240466	EUR	0.314259	0.084449	3.18209	mQTLs
BAZ1B	BROMO	rs35695283	7	72893403	A	G	0.038701	0.12315	EUR	1.40011e-158	FALSE	TRUE	FALSE	FALSE	0.179964	2.76642e-30	biomarkers	IGF-1	0.317906	rs2240466	EUR	0.314259	0.084449	3.18209	mQTLs
BAZ1B	BROMO	rs35695283	7	72893403	A	G	0.038701	0.12315	EUR	1.40011e-158	FALSE	TRUE	FALSE	FALSE	0.201695	2.27282e-12	biomarkers	Glycated haemoglobin (HbA1c)	0.528143	rs2240466	EUR	0.314259	0.084449	3.18209	mQTLs
BAZ1B	BROMO	rs35695283	7	72893403	A	G	0.038701	0.12315	EUR	1.40011e-158	FALSE	TRUE	FALSE	FALSE	0.236691	6.14088e-29	biomarkers	C-reactive protein	0.767676	rs2240466	EUR	0.314259	0.084449	3.18209	mQTLs
BAZ1B	BROMO	rs35695283	7	72893403	A	G	0.038701	0.12315	EUR	1.40011e-158	FALSE	TRUE	FALSE	FALSE	0.261846	0	biomarkers	Triglycerides	0.871796	rs2240466	EUR	0.314259	0.084449	3.18209	mQTLs
BAZ1B	BROMO	rs35695283	7	72893403	A	G	0.038701	0.12315	EUR	1.40011e-158	FALSE	TRUE	FALSE	FALSE	0.303613	5.59214e-16	biomarkers	Albumin	0.856083	rs2240466	EUR	0.314259	0.084449	3.18209	mQTLs
BAZ1B	BROMO	rs35695283	7	72893403	A	G	0.038701	0.12315	EUR	1.40011e-158	FALSE	TRUE	FALSE	FALSE	0.71049	8.59363e-12	biomarkers	Testosterone	0.0831978	rs71556715	EUR	0.314259	0.084449	3.18209	mQTLs
BAZ1B	BROMO	rs35695283	7	72893403	A	G	0.038701	0.12315	EUR	1.40011e-158	FALSE	TRUE	FALSE	FALSE	0.902849	9.30937e-12	biomarkers	Apolipoprotein B	0.783488	rs2240466	EUR	0.314259	0.084449	3.18209	mQTLs
BAZ1B	BROMO	rs35695283	7	72893403	A	G	0.038701	0.12315	EUR	1.40011e-158	FALSE	TRUE	FALSE	FALSE	0.915807	1.14038e-16	biomarkers	Alanine aminotransferase	0.426759	rs71556715	EUR	0.314259	0.084449	3.18209	mQTLs
BAZ1B	BROMO	rs35695283	7	72893403	A	G	0.038701	0.12315	EUR	1.40011e-158	FALSE	TRUE	FALSE	FALSE	0.970698	1.58268e-19	biomarkers	Cystatin C	0.894402	rs2240466	EUR	0.314259	0.084449	3.18209	mQTLs
BAZ1B	BROMO	rs35797675	7	72878044	T	G	0.22885	0.21611	AFR	0.0228017	FALSE	TRUE	FALSE	FALSE	0.0107699	2.984e-09	biomarkers	Urea	0.0107699	rs35797675	EUR	1.05895	-0.01274	1.05895	mQTLs
BAZ1B	BROMO	rs35797675	7	72878044	T	G	0.22885	0.21611	AFR	0.0228017	FALSE	TRUE	FALSE	FALSE	0.120996	5.26076e-62	biomarkers	HDL cholesterol	0.120996	rs35797675	EUR	1.05895	-0.01274	1.05895	mQTLs
BAZ1B	BROMO	rs35797675	7	72878044	T	G	0.22885	0.21611	AFR	0.0228017	FALSE	TRUE	FALSE	FALSE	0.197899	1.2906e-60	biomarkers	Urate	0.197899	rs35797675	EUR	1.05895	-0.01274	1.05895	mQTLs
BAZ1B	BROMO	rs35797675	7	72878044	T	G	0.22885	0.21611	AFR	0.0228017	FALSE	TRUE	FALSE	FALSE	0.198295	4.24546e-10	biomarkers	SHBG	0.198295	rs35797675	EUR	1.05895	-0.01274	1.05895	mQTLs
BAZ1B	BROMO	rs35797675	7	72878044	T	G	0.22885	0.21611	AFR	0.0228017	FALSE	TRUE	FALSE	FALSE	0.370946	0	biomarkers	Triglycerides	0.370946	rs35797675	EUR	1.05895	-0.01274	1.05895	mQTLs
BAZ1B	BROMO	rs35797675	7	72878044	T	G	0.22885	0.21611	AFR	0.0228017	FALSE	TRUE	FALSE	FALSE	0.477305	4.72593e-36	biomarkers	Alkaline phosphatase	0.477305	rs35797675	EUR	1.05895	-0.01274	1.05895	mQTLs
BAZ1B	BROMO	rs35797675	7	72878044	T	G	0.22885	0.21611	AFR	0.0228017	FALSE	TRUE	FALSE	FALSE	0.548647	1.02954e-19	biomarkers	Cystatin C	0.548647	rs35797675	EUR	1.05895	-0.01274	1.05895	mQTLs
BAZ1B	BROMO	rs35797675	7	72878044	T	G	0.22885	0.21611	AFR	0.0228017	FALSE	TRUE	FALSE	FALSE	0.552888	3.31087e-26	biomarkers	C-reactive protein	0.552888	rs35797675	EUR	1.05895	-0.01274	1.05895	mQTLs
BAZ1B	BROMO	rs35797675	7	72878044	T	G	0.22885	0.21611	AFR	0.0228017	FALSE	TRUE	FALSE	FALSE	0.602842	4.7195e-20	biomarkers	IGF-1	0.602842	rs35797675	EUR	1.05895	-0.01274	1.05895	mQTLs
BAZ1B	BROMO	rs35797675	7	72878044	T	G	0.22885	0.21611	AFR	0.0228017	FALSE	TRUE	FALSE	FALSE	0.740596	5.44502e-114	biomarkers	Gamma glutamyltransferase	0.740596	rs35797675	EUR	1.05895	-0.01274	1.05895	mQTLs
BAZ1B	BROMO	rs35797675	7	72878044	T	G	0.22885	0.21611	AFR	0.0228017	FALSE	TRUE	FALSE	FALSE	0.891188	4.92146e-13	biomarkers	Albumin	0.891188	rs35797675	EUR	1.05895	-0.01274	1.05895	mQTLs
BAZ1B	BROMO	rs35797675	7	72878044	T	G	0.22885	0.21611	AFR	0.0228017	FALSE	TRUE	FALSE	FALSE	0.905679	4.5329e-16	biomarkers	Apolipoprotein B	0.905679	rs35797675	EUR	1.05895	-0.01274	1.05895	mQTLs
BAZ1B	BROMO	rs527695139	7	72887397	G	A	0.0010697	0.0048283	EUR	1.50272e-10	FALSE	FALSE	FALSE	FALSE		1.21717e-18	biomarkers	Triglycerides		rs527695139	EUR	0.221548	0.0037586	4.5137	None
BAZ1B	BROMO	rs527695139	7	72887397	G	A	0.0010697	0.0048283	EUR	1.50272e-10	FALSE	FALSE	FALSE	FALSE		2.07649e-08	biomarkers	Gamma glutamyltransferase		rs527695139	EUR	0.221548	0.0037586	4.5137	None
BAZ1B	BROMO	rs530562386	7	72922281	T	C	0.000178	0.0026917	EUR	3.49741e-13	FALSE	FALSE	FALSE	FALSE		1.24134e-14	biomarkers	Triglycerides		rs530562386	EUR	0.0661292	0.0025137	15.1219	None
BAZ1B	BROMO	rs533842724	7	72866802	C	T	0.00032836	0.0012195	EUR	0.00549923	FALSE	FALSE	FALSE	FALSE		3.1696e-13	biomarkers	Triglycerides		rs533842724	EUR	0.269258	0.00089114	3.71391	None
BAZ1B	BROMO	rs547430709	7	72895340	T	TCC	0.0018136	0.018705	EUR	1.1641e-68	FALSE	FALSE	FALSE	FALSE	0.203315	2.2444e-11	biomarkers	Alkaline phosphatase	0.203315	rs547430709	EUR	0.096958	0.0168914	10.3137	None
BAZ1B	BROMO	rs547430709	7	72895340	T	TCC	0.0018136	0.018705	EUR	1.1641e-68	FALSE	FALSE	FALSE	FALSE	0.493615	5.38494e-13	biomarkers	Urate	0.493615	rs547430709	EUR	0.096958	0.0168914	10.3137	None
BAZ1B	BROMO	rs547430709	7	72895340	T	TCC	0.0018136	0.018705	EUR	1.1641e-68	FALSE	FALSE	FALSE	FALSE	0.516593	3.20735e-64	biomarkers	Triglycerides	0.516593	rs547430709	EUR	0.096958	0.0168914	10.3137	None
BAZ1B	BROMO	rs547430709	7	72895340	T	TCC	0.0018136	0.018705	EUR	1.1641e-68	FALSE	FALSE	FALSE	FALSE	0.619588	2.48044e-11	biomarkers	HDL cholesterol	0.619588	rs547430709	EUR	0.096958	0.0168914	10.3137	None
BAZ1B	BROMO	rs547430709	7	72895340	T	TCC	0.0018136	0.018705	EUR	1.1641e-68	FALSE	FALSE	FALSE	FALSE	0.71049	5.88286e-24	biomarkers	Gamma glutamyltransferase	0.71049	rs547430709	EUR	0.096958	0.0168914	10.3137	None
BAZ1B	BROMO	rs553230135	7	72895051	G	T	0.00050487	0.0023762	EUR	6.83854e-06	FALSE	FALSE	FALSE	FALSE		7.62446e-16	biomarkers	Triglycerides		rs553230135	EUR	0.212469	0.00187133	4.70656	None
BAZ1B	BROMO	rs55696900	7	72874137	C	T	0.035826	0.072443	EUR	4.44846e-40	FALSE	TRUE	FALSE	FALSE	0.0727301	3.07426e-36	biomarkers	Triglycerides	0.0609928	rs11972595	EUR	0.494541	0.036617	2.02208	mQTLs
BAZ1B	BROMO	rs55696900	7	72874137	C	T	0.035826	0.072443	EUR	4.44846e-40	FALSE	TRUE	FALSE	FALSE	0.397882	6.13044e-09	biomarkers	Gamma glutamyltransferase	0.402846	rs11972595	EUR	0.494541	0.036617	2.02208	mQTLs
BAZ1B	BROMO	rs55696900	7	72874137	C	T	0.035826	0.072443	EUR	4.44846e-40	FALSE	TRUE	FALSE	FALSE	0.70822	1.15443e-13	biomarkers	HDL cholesterol	0.341981	rs11972595	EUR	0.494541	0.036617	2.02208	mQTLs
BAZ1B	BROMO	rs55897748	7	72933323	G	A	0.044636	0.072482	EUR	3.41641e-21	TRUE	TRUE	FALSE	FALSE	0.0569262	6.06944e-09	biomarkers	Gamma glutamyltransferase	0.402846	rs11972595	EUR	0.615822	0.027846	1.62385	multi-QTLs
BAZ1B	BROMO	rs55897748	7	72933323	G	A	0.044636	0.072482	EUR	3.41641e-21	TRUE	TRUE	FALSE	FALSE	0.1186	2.8379e-36	biomarkers	Triglycerides	0.0609928	rs11972595	EUR	0.615822	0.027846	1.62385	multi-QTLs
BAZ1B	BROMO	rs55897748	7	72933323	G	A	0.044636	0.072482	EUR	3.41641e-21	TRUE	TRUE	FALSE	FALSE	0.575739	9.35762e-14	biomarkers	HDL cholesterol	0.341981	rs11972595	EUR	0.615822	0.027846	1.62385	multi-QTLs
BAZ1B	BROMO	rs56338857	7	72878070	C	T	0.035664	0.072243	EUR	3.11186e-40	FALSE	TRUE	FALSE	FALSE	0.0639279	1.03362e-36	biomarkers	Triglycerides	0.0609928	rs11972595	EUR	0.493667	0.036579	2.02566	mQTLs
BAZ1B	BROMO	rs56338857	7	72878070	C	T	0.035664	0.072243	EUR	3.11186e-40	FALSE	TRUE	FALSE	FALSE	0.409958	9.61444e-09	biomarkers	Gamma glutamyltransferase	0.402846	rs11972595	EUR	0.493667	0.036579	2.02566	mQTLs
BAZ1B	BROMO	rs56338857	7	72878070	C	T	0.035664	0.072243	EUR	3.11186e-40	FALSE	TRUE	FALSE	FALSE	0.797718	7.14342e-14	biomarkers	HDL cholesterol	0.341981	rs11972595	EUR	0.493667	0.036579	2.02566	mQTLs
BAZ1B	BROMO	rs570449044	7	72899955	GA	G	0.21817	0.12775	AFR	8.5125e-71	FALSE	FALSE	FALSE	FALSE	0.162675	9.96199e-15	biomarkers	Triglycerides	0.162675	rs570449044	EUR	1.70779	-0.09042	1.70779	None
BAZ1B	BROMO	rs576591654	7	72929853	C	T	0.00029114	0.0028954	EUR	3.0125e-11	FALSE	FALSE	FALSE	FALSE		2.80393e-12	biomarkers	Triglycerides		rs576591654	EUR	0.100553	0.00260426	9.94504	None
BAZ1B	BROMO	rs576870439	7	72936108	C	CCCCGGCCCAG	0.0015712	0.0097017	EUR	1.23638e-25	FALSE	FALSE	FALSE	FALSE	0.383813	3.00621e-08	biomarkers	Urate	0.383813	rs576870439	EUR	0.161951	0.0081305	6.17471	None
BAZ1B	BROMO	rs576870439	7	72936108	C	CCCCGGCCCAG	0.0015712	0.0097017	EUR	1.23638e-25	FALSE	FALSE	FALSE	FALSE	0.883292	3.78491e-12	biomarkers	Gamma glutamyltransferase	0.883292	rs576870439	EUR	0.161951	0.0081305	6.17471	None
BAZ1B	BROMO	rs576870439	7	72936108	C	CCCCGGCCCAG	0.0015712	0.0097017	EUR	1.23638e-25	FALSE	FALSE	FALSE	FALSE	0.994748	8.41603e-31	biomarkers	Triglycerides	0.994748	rs576870439	EUR	0.161951	0.0081305	6.17471	None
BAZ1B	BROMO	rs60982449	7	72873420	A	G	0.19176	0.12353	AFR	2.10952e-44	FALSE	TRUE	FALSE	FALSE	0.033675	3.71655e-121	biomarkers	Gamma glutamyltransferase	0.0433323	rs2240466	EUR	1.55234	-0.06823	1.55234	mQTLs
BAZ1B	BROMO	rs60982449	7	72873420	A	G	0.19176	0.12353	AFR	2.10952e-44	FALSE	TRUE	FALSE	FALSE	0.0549133	9.30937e-12	biomarkers	Testosterone	0.0693315	rs1178977	EUR	1.55234	-0.06823	1.55234	mQTLs
BAZ1B	BROMO	rs60982449	7	72873420	A	G	0.19176	0.12353	AFR	2.10952e-44	FALSE	TRUE	FALSE	FALSE	0.103003	1.2499e-36	biomarkers	Alkaline phosphatase	0.188214	rs2240466	EUR	1.55234	-0.06823	1.55234	mQTLs
BAZ1B	BROMO	rs60982449	7	72873420	A	G	0.19176	0.12353	AFR	2.10952e-44	FALSE	TRUE	FALSE	FALSE	0.276651	2.0165e-16	biomarkers	Alanine aminotransferase	0.426759	rs71556715	EUR	1.55234	-0.06823	1.55234	mQTLs
BAZ1B	BROMO	rs60982449	7	72873420	A	G	0.19176	0.12353	AFR	2.10952e-44	FALSE	TRUE	FALSE	FALSE	0.311299	3.08809e-30	biomarkers	IGF-1	0.395304	rs2240466	EUR	1.55234	-0.06823	1.55234	mQTLs
BAZ1B	BROMO	rs60982449	7	72873420	A	G	0.19176	0.12353	AFR	2.10952e-44	FALSE	TRUE	FALSE	FALSE	0.4718	8.65114e-61	biomarkers	Urate	0.0310064	rs2240466	EUR	1.55234	-0.06823	1.55234	mQTLs
BAZ1B	BROMO	rs60982449	7	72873420	A	G	0.19176	0.12353	AFR	2.10952e-44	FALSE	TRUE	FALSE	FALSE	0.571209	1.66269e-11	biomarkers	Apolipoprotein B	0.783488	rs2240466	EUR	1.55234	-0.06823	1.55234	mQTLs
BAZ1B	BROMO	rs60982449	7	72873420	A	G	0.19176	0.12353	AFR	2.10952e-44	FALSE	TRUE	FALSE	FALSE	0.64423	2.91836e-12	biomarkers	Glycated haemoglobin (HbA1c)	0.682495	rs2240466	EUR	1.55234	-0.06823	1.55234	mQTLs
BAZ1B	BROMO	rs60982449	7	72873420	A	G	0.19176	0.12353	AFR	2.10952e-44	FALSE	TRUE	FALSE	FALSE	0.787887	8.46713e-14	biomarkers	Urea	0.180403	rs2240466	EUR	1.55234	-0.06823	1.55234	mQTLs
BAZ1B	BROMO	rs60982449	7	72873420	A	G	0.19176	0.12353	AFR	2.10952e-44	FALSE	TRUE	FALSE	FALSE	0.870837	0	biomarkers	Triglycerides	0.796782	rs2240466	EUR	1.55234	-0.06823	1.55234	mQTLs
BAZ1B	BROMO	rs60982449	7	72873420	A	G	0.19176	0.12353	AFR	2.10952e-44	FALSE	TRUE	FALSE	FALSE	0.879589	3.06945e-47	biomarkers	HDL cholesterol	0.261437	rs2240466	EUR	1.55234	-0.06823	1.55234	mQTLs
BAZ1B	BROMO	rs60982449	7	72873420	A	G	0.19176	0.12353	AFR	2.10952e-44	FALSE	TRUE	FALSE	FALSE	0.879853	1.03989e-19	biomarkers	Cystatin C	0.894402	rs2240466	EUR	1.55234	-0.06823	1.55234	mQTLs
BAZ1B	BROMO	rs60982449	7	72873420	A	G	0.19176	0.12353	AFR	2.10952e-44	FALSE	TRUE	FALSE	FALSE	0.952391	1.20007e-28	biomarkers	C-reactive protein	0.972038	rs2240466	EUR	1.55234	-0.06823	1.55234	mQTLs
BAZ1B	BROMO	rs60982449	7	72873420	A	G	0.19176	0.12353	AFR	2.10952e-44	FALSE	TRUE	FALSE	FALSE	0.967181	1.26969e-15	biomarkers	Albumin	0.713403	rs2240466	EUR	1.55234	-0.06823	1.55234	mQTLs
BAZ1B	BROMO	rs62465136	7	72861768	G	A	0.03583	0.072451	EUR	4.53186e-40	FALSE	TRUE	FALSE	FALSE	0.0727301	2.59364e-36	biomarkers	Triglycerides	0.0609928	rs11972595	EUR	0.494541	0.036621	2.02208	mQTLs
BAZ1B	BROMO	rs62465136	7	72861768	G	A	0.03583	0.072451	EUR	4.53186e-40	FALSE	TRUE	FALSE	FALSE	0.397206	5.71598e-09	biomarkers	Gamma glutamyltransferase	0.402846	rs11972595	EUR	0.494541	0.036621	2.02208	mQTLs
BAZ1B	BROMO	rs62465136	7	72861768	G	A	0.03583	0.072451	EUR	4.53186e-40	FALSE	TRUE	FALSE	FALSE	0.708929	9.73951e-14	biomarkers	HDL cholesterol	0.341981	rs11972595	EUR	0.494541	0.036621	2.02208	mQTLs
BAZ1B	BROMO	rs62465143	7	72882788	C	T	0.088165	0.072491	AFR	1.76055e-05	FALSE	TRUE	FALSE	FALSE	0.0822493	1.79152e-36	biomarkers	Triglycerides	0.0609928	rs11972595	EUR	1.21622	-0.015674	1.21622	mQTLs
BAZ1B	BROMO	rs62465143	7	72882788	C	T	0.088165	0.072491	AFR	1.76055e-05	FALSE	TRUE	FALSE	FALSE	0.254107	8.81268e-14	biomarkers	HDL cholesterol	0.341981	rs11972595	EUR	1.21622	-0.015674	1.21622	mQTLs
BAZ1B	BROMO	rs62465143	7	72882788	C	T	0.088165	0.072491	AFR	1.76055e-05	FALSE	TRUE	FALSE	FALSE	0.981601	7.63899e-09	biomarkers	Gamma glutamyltransferase	0.402846	rs11972595	EUR	1.21622	-0.015674	1.21622	mQTLs
BAZ1B	BROMO	rs62465144	7	72883106	T	C	0.31092	0.19734	AFR	2.68098e-85	FALSE	TRUE	FALSE	FALSE	0.0129327	2.01349e-116	biomarkers	Gamma glutamyltransferase	0.0462211	rs1178977	EUR	1.57555	-0.11358	1.57555	mQTLs
BAZ1B	BROMO	rs62465144	7	72883106	T	C	0.31092	0.19734	AFR	2.68098e-85	FALSE	TRUE	FALSE	FALSE	0.0378169	2.77508e-08	biomarkers	Testosterone	0.0554652	rs1178977	EUR	1.57555	-0.11358	1.57555	mQTLs
BAZ1B	BROMO	rs62465144	7	72883106	T	C	0.31092	0.19734	AFR	2.68098e-85	FALSE	TRUE	FALSE	FALSE	0.23504	1.55779e-09	biomarkers	SHBG	0.274721	rs1178977	EUR	1.57555	-0.11358	1.57555	mQTLs
BAZ1B	BROMO	rs62465144	7	72883106	T	C	0.31092	0.19734	AFR	2.68098e-85	FALSE	TRUE	FALSE	FALSE	0.24635	1.79835e-22	biomarkers	IGF-1	0.395304	rs1178977	EUR	1.57555	-0.11358	1.57555	mQTLs
BAZ1B	BROMO	rs62465144	7	72883106	T	C	0.31092	0.19734	AFR	2.68098e-85	FALSE	TRUE	FALSE	FALSE	0.278037	4.93153e-37	biomarkers	Alkaline phosphatase	0.211643	rs71556715	EUR	1.57555	-0.11358	1.57555	mQTLs
BAZ1B	BROMO	rs62465144	7	72883106	T	C	0.31092	0.19734	AFR	2.68098e-85	FALSE	TRUE	FALSE	FALSE	0.332206	1.17687e-63	biomarkers	Urate	0.613914	rs1178977	EUR	1.57555	-0.11358	1.57555	mQTLs
BAZ1B	BROMO	rs62465144	7	72883106	T	C	0.31092	0.19734	AFR	2.68098e-85	FALSE	TRUE	FALSE	FALSE	0.515973	0	biomarkers	Triglycerides	0.871796	rs1178977	EUR	1.57555	-0.11358	1.57555	mQTLs
BAZ1B	BROMO	rs62465144	7	72883106	T	C	0.31092	0.19734	AFR	2.68098e-85	FALSE	TRUE	FALSE	FALSE	0.578278	8.19288e-09	biomarkers	Glycated haemoglobin (HbA1c)	0.682495	rs1178977	EUR	1.57555	-0.11358	1.57555	mQTLs
BAZ1B	BROMO	rs62465144	7	72883106	T	C	0.31092	0.19734	AFR	2.68098e-85	FALSE	TRUE	FALSE	FALSE	0.579552	1.70125e-16	biomarkers	Apolipoprotein B	0.761702	rs1178977	EUR	1.57555	-0.11358	1.57555	mQTLs
BAZ1B	BROMO	rs62465144	7	72883106	T	C	0.31092	0.19734	AFR	2.68098e-85	FALSE	TRUE	FALSE	FALSE	0.621699	1.58861e-63	biomarkers	HDL cholesterol	0.892169	rs1178977	EUR	1.57555	-0.11358	1.57555	mQTLs
BAZ1B	BROMO	rs62465144	7	72883106	T	C	0.31092	0.19734	AFR	2.68098e-85	FALSE	TRUE	FALSE	FALSE	0.664912	5.63376e-15	biomarkers	Albumin	0.662519	rs6976930	EUR	1.57555	-0.11358	1.57555	mQTLs
BAZ1B	BROMO	rs62465144	7	72883106	T	C	0.31092	0.19734	AFR	2.68098e-85	FALSE	TRUE	FALSE	FALSE	0.684477	5.03731e-22	biomarkers	C-reactive protein	0.972038	rs1178977	EUR	1.57555	-0.11358	1.57555	mQTLs
BAZ1B	BROMO	rs62465144	7	72883106	T	C	0.31092	0.19734	AFR	2.68098e-85	FALSE	TRUE	FALSE	FALSE	0.850271	1.51958e-11	biomarkers	Urea	0.828946	rs1178977	EUR	1.57555	-0.11358	1.57555	mQTLs
BAZ1B	BROMO	rs62465144	7	72883106	T	C	0.31092	0.19734	AFR	2.68098e-85	FALSE	TRUE	FALSE	FALSE	0.925547	3.80712e-22	biomarkers	Cystatin C	0.894402	rs1178977	EUR	1.57555	-0.11358	1.57555	mQTLs
BAZ1B	BROMO	rs62465146	7	72889621	G	A	0.079156	0.072298	None	0.0562673	FALSE	TRUE	FALSE	FALSE	0.0608709	6.39584e-37	biomarkers	Triglycerides	0.0609928	rs11972595	EUR	1.09486	-0.006858	1.09486	mQTLs
BAZ1B	BROMO	rs62465146	7	72889621	G	A	0.079156	0.072298	None	0.0562673	FALSE	TRUE	FALSE	FALSE	0.352396	6.02665e-14	biomarkers	HDL cholesterol	0.341981	rs11972595	EUR	1.09486	-0.006858	1.09486	mQTLs
BAZ1B	BROMO	rs62465146	7	72889621	G	A	0.079156	0.072298	None	0.0562673	FALSE	TRUE	FALSE	FALSE	0.402082	1.22223e-08	biomarkers	Gamma glutamyltransferase	0.402846	rs11972595	EUR	1.09486	-0.006858	1.09486	mQTLs
BAZ1B	BROMO	rs62465147	7	72896409	T	A	0.035816	0.072454	EUR	4.29433e-40	FALSE	TRUE	FALSE	FALSE	0.0526547	3.26436e-36	biomarkers	Triglycerides	0.0609928	rs11972595	EUR	0.494327	0.036638	2.02295	mQTLs
BAZ1B	BROMO	rs62465147	7	72896409	T	A	0.035816	0.072454	EUR	4.29433e-40	FALSE	TRUE	FALSE	FALSE	0.44879	6.25428e-09	biomarkers	Gamma glutamyltransferase	0.402846	rs11972595	EUR	0.494327	0.036638	2.02295	mQTLs
BAZ1B	BROMO	rs62465147	7	72896409	T	A	0.035816	0.072454	EUR	4.29433e-40	FALSE	TRUE	FALSE	FALSE	0.699633	1.0872e-13	biomarkers	HDL cholesterol	0.341981	rs11972595	EUR	0.494327	0.036638	2.02295	mQTLs
BAZ1B	BROMO	rs62465148	7	72904135	C	T	0.035797	0.072458	EUR	4.06243e-40	FALSE	TRUE	FALSE	FALSE	0.0723674	3.16788e-36	biomarkers	Triglycerides	0.0609928	rs11972595	EUR	0.494038	0.036661	2.02414	mQTLs
BAZ1B	BROMO	rs62465148	7	72904135	C	T	0.035797	0.072458	EUR	4.06243e-40	FALSE	TRUE	FALSE	FALSE	0.400717	6.19205e-09	biomarkers	Gamma glutamyltransferase	0.402846	rs11972595	EUR	0.494038	0.036661	2.02414	mQTLs
BAZ1B	BROMO	rs62465148	7	72904135	C	T	0.035797	0.072458	EUR	4.06243e-40	FALSE	TRUE	FALSE	FALSE	0.727239	1.06567e-13	biomarkers	HDL cholesterol	0.341981	rs11972595	EUR	0.494038	0.036661	2.02414	mQTLs
BAZ1B	BROMO	rs62465149	7	72904767	A	G	0.035714	0.072458	EUR	2.11709e-40	FALSE	TRUE	FALSE	FALSE	0.0698783	3.19972e-36	biomarkers	Triglycerides	0.0609928	rs11972595	EUR	0.492892	0.036744	2.02884	mQTLs
BAZ1B	BROMO	rs62465149	7	72904767	A	G	0.035714	0.072458	EUR	2.11709e-40	FALSE	TRUE	FALSE	FALSE	0.39483	6.25428e-09	biomarkers	Gamma glutamyltransferase	0.402846	rs11972595	EUR	0.492892	0.036744	2.02884	mQTLs
BAZ1B	BROMO	rs62465149	7	72904767	A	G	0.035714	0.072458	EUR	2.11709e-40	FALSE	TRUE	FALSE	FALSE	0.737271	1.06567e-13	biomarkers	HDL cholesterol	0.341981	rs11972595	EUR	0.492892	0.036744	2.02884	mQTLs
BAZ1B	BROMO	rs62465150	7	72904825	T	C	0.035714	0.072458	EUR	2.11709e-40	FALSE	TRUE	FALSE	FALSE	0.0698783	3.19972e-36	biomarkers	Triglycerides	0.0609928	rs11972595	EUR	0.492892	0.036744	2.02884	mQTLs
BAZ1B	BROMO	rs62465150	7	72904825	T	C	0.035714	0.072458	EUR	2.11709e-40	FALSE	TRUE	FALSE	FALSE	0.39483	6.25428e-09	biomarkers	Gamma glutamyltransferase	0.402846	rs11972595	EUR	0.492892	0.036744	2.02884	mQTLs
BAZ1B	BROMO	rs62465150	7	72904825	T	C	0.035714	0.072458	EUR	2.11709e-40	FALSE	TRUE	FALSE	FALSE	0.737271	1.06567e-13	biomarkers	HDL cholesterol	0.341981	rs11972595	EUR	0.492892	0.036744	2.02884	mQTLs
BAZ1B	BROMO	rs62465152	7	72908836	A	G	0.035711	0.072459	EUR	2.09571e-40	FALSE	TRUE	FALSE	FALSE	0.0698783	2.95371e-36	biomarkers	Triglycerides	0.0609928	rs11972595	EUR	0.492844	0.036748	2.02904	mQTLs
BAZ1B	BROMO	rs62465152	7	72908836	A	G	0.035711	0.072459	EUR	2.09571e-40	FALSE	TRUE	FALSE	FALSE	0.394672	6.19205e-09	biomarkers	Gamma glutamyltransferase	0.402846	rs11972595	EUR	0.492844	0.036748	2.02904	mQTLs
BAZ1B	BROMO	rs62465152	7	72908836	A	G	0.035711	0.072459	EUR	2.09571e-40	FALSE	TRUE	FALSE	FALSE	0.737271	9.93627e-14	biomarkers	HDL cholesterol	0.341981	rs11972595	EUR	0.492844	0.036748	2.02904	mQTLs
BAZ1B	BROMO	rs62465153	7	72909907	A	G	0.035795	0.072458	EUR	4.03294e-40	FALSE	TRUE	FALSE	FALSE	0.072295	3.04367e-36	biomarkers	Triglycerides	0.0609928	rs11972595	EUR	0.49401	0.036663	2.02425	mQTLs
BAZ1B	BROMO	rs62465153	7	72909907	A	G	0.035795	0.072458	EUR	4.03294e-40	FALSE	TRUE	FALSE	FALSE	0.400957	6.19205e-09	biomarkers	Gamma glutamyltransferase	0.402846	rs11972595	EUR	0.49401	0.036663	2.02425	mQTLs
BAZ1B	BROMO	rs62465153	7	72909907	A	G	0.035795	0.072458	EUR	4.03294e-40	FALSE	TRUE	FALSE	FALSE	0.727457	1.04457e-13	biomarkers	HDL cholesterol	0.341981	rs11972595	EUR	0.49401	0.036663	2.02425	mQTLs
BAZ1B	BROMO	rs62465154	7	72913772	C	T	0.079153	0.072308	None	0.0562666	FALSE	TRUE	FALSE	FALSE	0.0609318	5.61616e-37	biomarkers	Triglycerides	0.0609928	rs11972595	EUR	1.09466	-0.006845	1.09466	mQTLs
BAZ1B	BROMO	rs62465154	7	72913772	C	T	0.079153	0.072308	None	0.0562666	FALSE	TRUE	FALSE	FALSE	0.353101	5.45314e-14	biomarkers	HDL cholesterol	0.341981	rs11972595	EUR	1.09466	-0.006845	1.09466	mQTLs
BAZ1B	BROMO	rs62465154	7	72913772	C	T	0.079153	0.072308	None	0.0562666	FALSE	TRUE	FALSE	FALSE	0.400837	1.19803e-08	biomarkers	Gamma glutamyltransferase	0.402846	rs11972595	EUR	1.09466	-0.006845	1.09466	mQTLs
BAZ1B	BROMO	rs62465155	7	72916241	G	A	0.034563	0.07319	EUR	2.79596e-45	FALSE	TRUE	FALSE	FALSE	0.0674749	2.34077e-35	biomarkers	Triglycerides	0.0609928	rs11972595	EUR	0.472237	0.038627	2.11758	mQTLs
BAZ1B	BROMO	rs62465155	7	72916241	G	A	0.034563	0.07319	EUR	2.79596e-45	FALSE	TRUE	FALSE	FALSE	0.48646	1.33734e-08	biomarkers	Gamma glutamyltransferase	0.402846	rs11972595	EUR	0.472237	0.038627	2.11758	mQTLs
BAZ1B	BROMO	rs62465155	7	72916241	G	A	0.034563	0.07319	EUR	2.79596e-45	FALSE	TRUE	FALSE	FALSE	0.770358	2.5626e-12	biomarkers	HDL cholesterol	0.341981	rs11972595	EUR	0.472237	0.038627	2.11758	mQTLs
BAZ1B	BROMO	rs62465156	7	72916334	T	C	0.079187	0.072308	None	0.0562873	FALSE	TRUE	FALSE	FALSE	0.0609928	5.56028e-37	biomarkers	Triglycerides	0.0609928	rs11972595	EUR	1.09513	-0.006879	1.09513	mQTLs
BAZ1B	BROMO	rs62465156	7	72916334	T	C	0.079187	0.072308	None	0.0562873	FALSE	TRUE	FALSE	FALSE	0.341981	5.5633e-14	biomarkers	HDL cholesterol	0.341981	rs11972595	EUR	1.09513	-0.006879	1.09513	mQTLs
BAZ1B	BROMO	rs62465156	7	72916334	T	C	0.079187	0.072308	None	0.0562873	FALSE	TRUE	FALSE	FALSE	0.401038	1.19803e-08	biomarkers	Gamma glutamyltransferase	0.402846	rs11972595	EUR	1.09513	-0.006879	1.09513	mQTLs
BAZ1B	BROMO	rs62465157	7	72916509	G	A	0.035612	0.072259	EUR	2.56694e-40	FALSE	TRUE	FALSE	FALSE	0.0634185	9.25949e-37	biomarkers	Triglycerides	0.0609928	rs11972595	EUR	0.492838	0.036647	2.02906	mQTLs
BAZ1B	BROMO	rs62465157	7	72916509	G	A	0.035612	0.072259	EUR	2.56694e-40	FALSE	TRUE	FALSE	FALSE	0.413334	9.71106e-09	biomarkers	Gamma glutamyltransferase	0.402846	rs11972595	EUR	0.492838	0.036647	2.02906	mQTLs
BAZ1B	BROMO	rs62465157	7	72916509	G	A	0.035612	0.072259	EUR	2.56694e-40	FALSE	TRUE	FALSE	FALSE	0.826711	6.2726e-14	biomarkers	HDL cholesterol	0.341981	rs11972595	EUR	0.492838	0.036647	2.02906	mQTLs
BAZ1B	BROMO	rs62465158	7	72921460	A	C	0.035814	0.072456	EUR	4.29433e-40	FALSE	TRUE	FALSE	FALSE	0.0728029	2.80966e-36	biomarkers	Triglycerides	0.0609928	rs11972595	EUR	0.494286	0.036642	2.02312	mQTLs
BAZ1B	BROMO	rs62465158	7	72921460	A	C	0.035814	0.072456	EUR	4.29433e-40	FALSE	TRUE	FALSE	FALSE	0.402444	6.13044e-09	biomarkers	Gamma glutamyltransferase	0.402846	rs11972595	EUR	0.494286	0.036642	2.02312	mQTLs
BAZ1B	BROMO	rs62465158	7	72921460	A	C	0.035814	0.072456	EUR	4.29433e-40	FALSE	TRUE	FALSE	FALSE	0.701664	1.0137e-13	biomarkers	HDL cholesterol	0.341981	rs11972595	EUR	0.494286	0.036642	2.02312	mQTLs
BAZ1B	BROMO	rs62466260	7	72923423	G	A	0.035606	0.072311	EUR	2.52611e-40	FALSE	TRUE	FALSE	FALSE	0.063609	1.31398e-36	biomarkers	Triglycerides	0.0609928	rs11972595	EUR	0.492401	0.036705	2.03087	mQTLs
BAZ1B	BROMO	rs62466260	7	72923423	G	A	0.035606	0.072311	EUR	2.52611e-40	FALSE	TRUE	FALSE	FALSE	0.413499	8.27522e-09	biomarkers	Gamma glutamyltransferase	0.402846	rs11972595	EUR	0.492401	0.036705	2.03087	mQTLs
BAZ1B	BROMO	rs62466260	7	72923423	G	A	0.035606	0.072311	EUR	2.52611e-40	FALSE	TRUE	FALSE	FALSE	0.827125	7.43495e-14	biomarkers	HDL cholesterol	0.341981	rs11972595	EUR	0.492401	0.036705	2.03087	mQTLs
BAZ1B	BROMO	rs62466261	7	72926103	A	C	0.088053	0.072386	AFR	1.93482e-05	FALSE	TRUE	FALSE	FALSE	0.0730947	8.63349e-37	biomarkers	Triglycerides	0.0609928	rs11972595	EUR	1.21644	-0.015667	1.21644	mQTLs
BAZ1B	BROMO	rs62466261	7	72926103	A	C	0.088053	0.072386	AFR	1.93482e-05	FALSE	TRUE	FALSE	FALSE	0.300592	6.21019e-14	biomarkers	HDL cholesterol	0.341981	rs11972595	EUR	1.21644	-0.015667	1.21644	mQTLs
BAZ1B	BROMO	rs62466261	7	72926103	A	C	0.088053	0.072386	AFR	1.93482e-05	FALSE	TRUE	FALSE	FALSE	0.968284	1.01074e-08	biomarkers	Gamma glutamyltransferase	0.402846	rs11972595	EUR	1.21644	-0.015667	1.21644	mQTLs
BAZ1B	BROMO	rs62466263	7	72936903	G	A	0.044664	0.07248	EUR	3.58222e-21	FALSE	TRUE	FALSE	FALSE	0.0559107	6.06944e-09	biomarkers	Gamma glutamyltransferase	0.402846	rs11972595	EUR	0.616225	0.027816	1.62278	mQTLs
BAZ1B	BROMO	rs62466263	7	72936903	G	A	0.044664	0.07248	EUR	3.58222e-21	FALSE	TRUE	FALSE	FALSE	0.120875	2.51699e-36	biomarkers	Triglycerides	0.0609928	rs11972595	EUR	0.616225	0.027816	1.62278	mQTLs
BAZ1B	BROMO	rs62466263	7	72936903	G	A	0.044664	0.07248	EUR	3.58222e-21	FALSE	TRUE	FALSE	FALSE	0.571209	9.17233e-14	biomarkers	HDL cholesterol	0.341981	rs11972595	EUR	0.616225	0.027816	1.62278	mQTLs
BAZ1B	BROMO	rs62466264	7	72938718	T	C	0.31228	0.19574	AFR	8.39794e-90	FALSE	TRUE	FALSE	FALSE	0.0118907	5.51585e-119	biomarkers	Gamma glutamyltransferase	0.0462211	rs1178977	EUR	1.59538	-0.11654	1.59538	mQTLs
BAZ1B	BROMO	rs62466264	7	72938718	T	C	0.31228	0.19574	AFR	8.39794e-90	FALSE	TRUE	FALSE	FALSE	0.043893	2.03538e-08	biomarkers	Testosterone	0.0554652	rs1178977	EUR	1.59538	-0.11654	1.59538	mQTLs
BAZ1B	BROMO	rs62466264	7	72938718	T	C	0.31228	0.19574	AFR	8.39794e-90	FALSE	TRUE	FALSE	FALSE	0.191858	2.26927e-23	biomarkers	IGF-1	0.395304	rs1178977	EUR	1.59538	-0.11654	1.59538	mQTLs
BAZ1B	BROMO	rs62466264	7	72938718	T	C	0.31228	0.19574	AFR	8.39794e-90	FALSE	TRUE	FALSE	FALSE	0.247091	4.37387e-37	biomarkers	Alkaline phosphatase	0.211643	rs71556715	EUR	1.59538	-0.11654	1.59538	mQTLs
BAZ1B	BROMO	rs62466264	7	72938718	T	C	0.31228	0.19574	AFR	8.39794e-90	FALSE	TRUE	FALSE	FALSE	0.267403	5.84418e-64	biomarkers	Urate	0.613914	rs1178977	EUR	1.59538	-0.11654	1.59538	mQTLs
BAZ1B	BROMO	rs62466264	7	72938718	T	C	0.31228	0.19574	AFR	8.39794e-90	FALSE	TRUE	FALSE	FALSE	0.276651	9.07797e-10	biomarkers	SHBG	0.274721	rs1178977	EUR	1.59538	-0.11654	1.59538	mQTLs
BAZ1B	BROMO	rs62466264	7	72938718	T	C	0.31228	0.19574	AFR	8.39794e-90	FALSE	TRUE	FALSE	FALSE	0.545474	0	biomarkers	Triglycerides	0.871796	rs1178977	EUR	1.59538	-0.11654	1.59538	mQTLs
BAZ1B	BROMO	rs62466264	7	72938718	T	C	0.31228	0.19574	AFR	8.39794e-90	FALSE	TRUE	FALSE	FALSE	0.561412	3.91747e-64	biomarkers	HDL cholesterol	0.892169	rs1178977	EUR	1.59538	-0.11654	1.59538	mQTLs
BAZ1B	BROMO	rs62466264	7	72938718	T	C	0.31228	0.19574	AFR	8.39794e-90	FALSE	TRUE	FALSE	FALSE	0.58943	8.11689e-17	biomarkers	Apolipoprotein B	0.761702	rs1178977	EUR	1.59538	-0.11654	1.59538	mQTLs
BAZ1B	BROMO	rs62466264	7	72938718	T	C	0.31228	0.19574	AFR	8.39794e-90	FALSE	TRUE	FALSE	FALSE	0.591378	9.80866e-09	biomarkers	Glycated haemoglobin (HbA1c)	0.682495	rs1178977	EUR	1.59538	-0.11654	1.59538	mQTLs
BAZ1B	BROMO	rs62466264	7	72938718	T	C	0.31228	0.19574	AFR	8.39794e-90	FALSE	TRUE	FALSE	FALSE	0.600736	1.02724e-22	biomarkers	C-reactive protein	0.972038	rs1178977	EUR	1.59538	-0.11654	1.59538	mQTLs
BAZ1B	BROMO	rs62466264	7	72938718	T	C	0.31228	0.19574	AFR	8.39794e-90	FALSE	TRUE	FALSE	FALSE	0.655865	4.43167e-15	biomarkers	Albumin	0.662519	rs6976930	EUR	1.59538	-0.11654	1.59538	mQTLs
BAZ1B	BROMO	rs62466264	7	72938718	T	C	0.31228	0.19574	AFR	8.39794e-90	FALSE	TRUE	FALSE	FALSE	0.765979	1.12573e-11	biomarkers	Urea	0.828946	rs1178977	EUR	1.59538	-0.11654	1.59538	mQTLs
BAZ1B	BROMO	rs62466264	7	72938718	T	C	0.31228	0.19574	AFR	8.39794e-90	FALSE	TRUE	FALSE	FALSE	0.951753	3.14833e-22	biomarkers	Cystatin C	0.894402	rs1178977	EUR	1.59538	-0.11654	1.59538	mQTLs
BAZ1B	BROMO	rs62466265	7	72940680	A	G	0.035811	0.072452	EUR	4.22332e-40	FALSE	TRUE	FALSE	FALSE	0.0749451	1.79152e-36	biomarkers	Triglycerides	0.0609928	rs11972595	EUR	0.494272	0.036641	2.02318	mQTLs
BAZ1B	BROMO	rs62466265	7	72940680	A	G	0.035811	0.072452	EUR	4.22332e-40	FALSE	TRUE	FALSE	FALSE	0.397882	6.44475e-09	biomarkers	Gamma glutamyltransferase	0.402846	rs11972595	EUR	0.494272	0.036641	2.02318	mQTLs
BAZ1B	BROMO	rs62466265	7	72940680	A	G	0.035811	0.072452	EUR	4.22332e-40	FALSE	TRUE	FALSE	FALSE	0.697188	9.26451e-14	biomarkers	HDL cholesterol	0.341981	rs11972595	EUR	0.494272	0.036641	2.02318	mQTLs
BAZ1B	BROMO	rs62466266	7	72940757	T	C	0.035811	0.072452	EUR	4.22332e-40	FALSE	TRUE	FALSE	FALSE	0.0749451	1.79152e-36	biomarkers	Triglycerides	0.0609928	rs11972595	EUR	0.494272	0.036641	2.02318	mQTLs
BAZ1B	BROMO	rs62466266	7	72940757	T	C	0.035811	0.072452	EUR	4.22332e-40	FALSE	TRUE	FALSE	FALSE	0.397882	6.44475e-09	biomarkers	Gamma glutamyltransferase	0.402846	rs11972595	EUR	0.494272	0.036641	2.02318	mQTLs
BAZ1B	BROMO	rs62466266	7	72940757	T	C	0.035811	0.072452	EUR	4.22332e-40	FALSE	TRUE	FALSE	FALSE	0.697188	9.26451e-14	biomarkers	HDL cholesterol	0.341981	rs11972595	EUR	0.494272	0.036641	2.02318	mQTLs
BAZ1B	BROMO	rs62466267	7	72942263	A	G	0.044636	0.072473	EUR	3.41641e-21	FALSE	TRUE	FALSE	FALSE	0.0556318	5.89006e-09	biomarkers	Gamma glutamyltransferase	0.402846	rs11972595	EUR	0.615898	0.027837	1.62364	mQTLs
BAZ1B	BROMO	rs62466267	7	72942263	A	G	0.044636	0.072473	EUR	3.41641e-21	FALSE	TRUE	FALSE	FALSE	0.121117	1.77369e-36	biomarkers	Triglycerides	0.0609928	rs11972595	EUR	0.615898	0.027837	1.62364	mQTLs
BAZ1B	BROMO	rs62466267	7	72942263	A	G	0.044636	0.072473	EUR	3.41641e-21	FALSE	TRUE	FALSE	FALSE	0.572639	8.55222e-14	biomarkers	HDL cholesterol	0.341981	rs11972595	EUR	0.615898	0.027837	1.62364	mQTLs
BAZ1B	BROMO	rs6460043	7	72884188	T	C	0.99795	0.98515	AFR	1.27105e-43	FALSE	FALSE	FALSE	FALSE	0.173948	8.70246e-13	biomarkers	Apolipoprotein B	0.173948	rs6460043	EUR	1.01299	-0.0128	1.01299	None
BAZ1B	BROMO	rs6460043	7	72884188	T	C	0.99795	0.98515	AFR	1.27105e-43	FALSE	FALSE	FALSE	FALSE	0.347844	9.28661e-42	biomarkers	Triglycerides	0.347844	rs6460043	EUR	1.01299	-0.0128	1.01299	None
BAZ1B	BROMO	rs6460043	7	72884188	T	C	0.99795	0.98515	AFR	1.27105e-43	FALSE	FALSE	FALSE	FALSE	0.492185	8.46425e-10	biomarkers	Alkaline phosphatase	0.492185	rs6460043	EUR	1.01299	-0.0128	1.01299	None
BAZ1B	BROMO	rs6976930	7	72885810	G	A	0.35853	0.19583	AFR	2.00938e-163	FALSE	TRUE	FALSE	FALSE	0.042341	2.43679e-08	biomarkers	Testosterone	0.0614596	rs1178979	EUR	1.83082	-0.1627	1.83082	mQTLs
BAZ1B	BROMO	rs6976930	7	72885810	G	A	0.35853	0.19583	AFR	2.00938e-163	FALSE	TRUE	FALSE	FALSE	0.0979792	1.65705e-118	biomarkers	Gamma glutamyltransferase	0.0419324	rs1178979	EUR	1.83082	-0.1627	1.83082	mQTLs
BAZ1B	BROMO	rs6976930	7	72885810	G	A	0.35853	0.19583	AFR	2.00938e-163	FALSE	TRUE	FALSE	FALSE	0.16563	1.00621e-14	biomarkers	Albumin	0.938569	rs1306476	EUR	1.83082	-0.1627	1.83082	mQTLs
BAZ1B	BROMO	rs6976930	7	72885810	G	A	0.35853	0.19583	AFR	2.00938e-163	FALSE	TRUE	FALSE	FALSE	0.206594	5.67375e-10	biomarkers	SHBG	0.322827	rs1178979	EUR	1.83082	-0.1627	1.83082	mQTLs
BAZ1B	BROMO	rs6976930	7	72885810	G	A	0.35853	0.19583	AFR	2.00938e-163	FALSE	TRUE	FALSE	FALSE	0.314114	0	biomarkers	Triglycerides	0.886034	rs1178979	EUR	1.83082	-0.1627	1.83082	mQTLs
BAZ1B	BROMO	rs6976930	7	72885810	G	A	0.35853	0.19583	AFR	2.00938e-163	FALSE	TRUE	FALSE	FALSE	0.368653	4.60375e-22	biomarkers	Cystatin C	0.951753	rs1178979	EUR	1.83082	-0.1627	1.83082	mQTLs
BAZ1B	BROMO	rs6976930	7	72885810	G	A	0.35853	0.19583	AFR	2.00938e-163	FALSE	TRUE	FALSE	FALSE	0.37969	3.27281e-37	biomarkers	Alkaline phosphatase	0.256995	rs35330527	EUR	1.83082	-0.1627	1.83082	mQTLs
BAZ1B	BROMO	rs6976930	7	72885810	G	A	0.35853	0.19583	AFR	2.00938e-163	FALSE	TRUE	FALSE	FALSE	0.395304	5.63759e-23	biomarkers	IGF-1	0.384875	rs1178979	EUR	1.83082	-0.1627	1.83082	mQTLs
BAZ1B	BROMO	rs6976930	7	72885810	G	A	0.35853	0.19583	AFR	2.00938e-163	FALSE	TRUE	FALSE	FALSE	0.490368	6.44475e-09	biomarkers	Glycated haemoglobin (HbA1c)	0.725151	rs1178979	EUR	1.83082	-0.1627	1.83082	mQTLs
BAZ1B	BROMO	rs6976930	7	72885810	G	A	0.35853	0.19583	AFR	2.00938e-163	FALSE	TRUE	FALSE	FALSE	0.497878	5.28803e-64	biomarkers	HDL cholesterol	0.955176	rs1178979	EUR	1.83082	-0.1627	1.83082	mQTLs
BAZ1B	BROMO	rs6976930	7	72885810	G	A	0.35853	0.19583	AFR	2.00938e-163	FALSE	TRUE	FALSE	FALSE	0.588193	6.68227e-23	biomarkers	C-reactive protein	0.977937	rs1178979	EUR	1.83082	-0.1627	1.83082	mQTLs
BAZ1B	BROMO	rs6976930	7	72885810	G	A	0.35853	0.19583	AFR	2.00938e-163	FALSE	TRUE	FALSE	FALSE	0.613914	4.79719e-65	biomarkers	Urate	0.594078	rs1178979	EUR	1.83082	-0.1627	1.83082	mQTLs
BAZ1B	BROMO	rs6976930	7	72885810	G	A	0.35853	0.19583	AFR	2.00938e-163	FALSE	TRUE	FALSE	FALSE	0.761702	1.61828e-16	biomarkers	Apolipoprotein B	0.771283	rs1178979	EUR	1.83082	-0.1627	1.83082	mQTLs
BAZ1B	BROMO	rs6976930	7	72885810	G	A	0.35853	0.19583	AFR	2.00938e-163	FALSE	TRUE	FALSE	FALSE	0.828946	1.07083e-11	biomarkers	Urea	0.936716	rs1178979	EUR	1.83082	-0.1627	1.83082	mQTLs
BAZ1B	BROMO	rs6977319	7	72886186	C	T	0.079447	0.072486	None	0.0536688	FALSE	TRUE	FALSE	FALSE	0.0674074	2.14484e-36	biomarkers	Triglycerides	0.0609928	rs11972595	EUR	1.09603	-0.006961	1.09603	mQTLs
BAZ1B	BROMO	rs6977319	7	72886186	C	T	0.079447	0.072486	None	0.0536688	FALSE	TRUE	FALSE	FALSE	0.329889	1.03418e-13	biomarkers	HDL cholesterol	0.341981	rs11972595	EUR	1.09603	-0.006961	1.09603	mQTLs
BAZ1B	BROMO	rs6977319	7	72886186	C	T	0.079447	0.072486	None	0.0536688	FALSE	TRUE	FALSE	FALSE	0.449958	1.00068e-08	biomarkers	Gamma glutamyltransferase	0.402846	rs11972595	EUR	1.09603	-0.006961	1.09603	mQTLs
BAZ1B	BROMO	rs6977447	7	72886144	G	A	0.079157	0.072295	None	0.0562673	FALSE	TRUE	FALSE	FALSE	0.0609318	6.39584e-37	biomarkers	Triglycerides	0.0609928	rs11972595	EUR	1.09492	-0.006862	1.09492	mQTLs
BAZ1B	BROMO	rs6977447	7	72886144	G	A	0.079157	0.072295	None	0.0562673	FALSE	TRUE	FALSE	FALSE	0.352396	6.1484e-14	biomarkers	HDL cholesterol	0.341981	rs11972595	EUR	1.09492	-0.006862	1.09492	mQTLs
BAZ1B	BROMO	rs6977447	7	72886144	G	A	0.079157	0.072295	None	0.0562673	FALSE	TRUE	FALSE	FALSE	0.402524	1.21007e-08	biomarkers	Gamma glutamyltransferase	0.402846	rs11972595	EUR	1.09492	-0.006862	1.09492	mQTLs
BAZ1B	BROMO	rs6977775	7	72886299	G	C	0.035628	0.072245	EUR	2.7031e-40	FALSE	TRUE	FALSE	FALSE	0.0637364	1.09753e-36	biomarkers	Triglycerides	0.0609928	rs11972595	EUR	0.493155	0.036617	2.02776	mQTLs
BAZ1B	BROMO	rs6977775	7	72886299	G	C	0.035628	0.072245	EUR	2.7031e-40	FALSE	TRUE	FALSE	FALSE	0.409876	9.90724e-09	biomarkers	Gamma glutamyltransferase	0.402846	rs11972595	EUR	0.493155	0.036617	2.02776	mQTLs
BAZ1B	BROMO	rs6977775	7	72886299	G	C	0.035628	0.072245	EUR	2.7031e-40	FALSE	TRUE	FALSE	FALSE	0.824152	7.14342e-14	biomarkers	HDL cholesterol	0.341981	rs11972595	EUR	0.493155	0.036617	2.02776	mQTLs
BAZ1B	BROMO	rs71071936	7	72869866	C	CT	0.038626	0.12321	EUR	1.53549e-159	FALSE	TRUE	FALSE	FALSE	0.00734306	6.42551e-62	biomarkers	Urate	0.0186038	rs2240466	EUR	0.313497	0.084584	3.18982	mQTLs
BAZ1B	BROMO	rs71071936	7	72869866	C	CT	0.038626	0.12321	EUR	1.53549e-159	FALSE	TRUE	FALSE	FALSE	0.0349094	9.1649e-122	biomarkers	Gamma glutamyltransferase	0.0346659	rs2240466	EUR	0.313497	0.084584	3.18982	mQTLs
BAZ1B	BROMO	rs71071936	7	72869866	C	CT	0.038626	0.12321	EUR	1.53549e-159	FALSE	TRUE	FALSE	FALSE	0.0431531	6.84888e-48	biomarkers	HDL cholesterol	0.156862	rs2240466	EUR	0.313497	0.084584	3.18982	mQTLs
BAZ1B	BROMO	rs71071936	7	72869866	C	CT	0.038626	0.12321	EUR	1.53549e-159	FALSE	TRUE	FALSE	FALSE	0.0444674	2.47488e-14	biomarkers	Urea	0.108242	rs2240466	EUR	0.313497	0.084584	3.18982	mQTLs
BAZ1B	BROMO	rs71071936	7	72869866	C	CT	0.038626	0.12321	EUR	1.53549e-159	FALSE	TRUE	FALSE	FALSE	0.153202	6.02338e-37	biomarkers	Alkaline phosphatase	0.112929	rs2240466	EUR	0.313497	0.084584	3.18982	mQTLs
BAZ1B	BROMO	rs71071936	7	72869866	C	CT	0.038626	0.12321	EUR	1.53549e-159	FALSE	TRUE	FALSE	FALSE	0.195343	3.39065e-12	biomarkers	Glycated haemoglobin (HbA1c)	0.528143	rs2240466	EUR	0.313497	0.084584	3.18982	mQTLs
BAZ1B	BROMO	rs71071936	7	72869866	C	CT	0.038626	0.12321	EUR	1.53549e-159	FALSE	TRUE	FALSE	FALSE	0.197701	3.48181e-30	biomarkers	IGF-1	0.317906	rs2240466	EUR	0.313497	0.084584	3.18982	mQTLs
BAZ1B	BROMO	rs71071936	7	72869866	C	CT	0.038626	0.12321	EUR	1.53549e-159	FALSE	TRUE	FALSE	FALSE	0.261584	2.73182e-29	biomarkers	C-reactive protein	0.767676	rs2240466	EUR	0.313497	0.084584	3.18982	mQTLs
BAZ1B	BROMO	rs71071936	7	72869866	C	CT	0.038626	0.12321	EUR	1.53549e-159	FALSE	TRUE	FALSE	FALSE	0.264213	0	biomarkers	Triglycerides	0.871796	rs2240466	EUR	0.313497	0.084584	3.18982	mQTLs
BAZ1B	BROMO	rs71071936	7	72869866	C	CT	0.038626	0.12321	EUR	1.53549e-159	FALSE	TRUE	FALSE	FALSE	0.274996	7.77848e-16	biomarkers	Albumin	0.856083	rs2240466	EUR	0.313497	0.084584	3.18982	mQTLs
BAZ1B	BROMO	rs71071936	7	72869866	C	CT	0.038626	0.12321	EUR	1.53549e-159	FALSE	TRUE	FALSE	FALSE	0.628575	9.21674e-12	biomarkers	Testosterone	0.0831978	rs71556715	EUR	0.313497	0.084584	3.18982	mQTLs
BAZ1B	BROMO	rs71071936	7	72869866	C	CT	0.038626	0.12321	EUR	1.53549e-159	FALSE	TRUE	FALSE	FALSE	0.929294	4.85992e-12	biomarkers	Apolipoprotein B	0.783488	rs2240466	EUR	0.313497	0.084584	3.18982	mQTLs
BAZ1B	BROMO	rs71071936	7	72869866	C	CT	0.038626	0.12321	EUR	1.53549e-159	FALSE	TRUE	FALSE	FALSE	0.933308	1.75306e-16	biomarkers	Alanine aminotransferase	0.426759	rs71556715	EUR	0.313497	0.084584	3.18982	mQTLs
BAZ1B	BROMO	rs71071936	7	72869866	C	CT	0.038626	0.12321	EUR	1.53549e-159	FALSE	TRUE	FALSE	FALSE	0.988427	2.09409e-19	biomarkers	Cystatin C	0.894402	rs2240466	EUR	0.313497	0.084584	3.18982	mQTLs
BAZ1B	BROMO	rs714052	7	72864869	A	G	0.039967	0.1239	EUR	4.19495e-154	FALSE	TRUE	FALSE	FALSE	0.00866902	3.52639e-62	biomarkers	Urate	0.0186038	rs2240466	EUR	0.322575	0.083933	3.10006	mQTLs
BAZ1B	BROMO	rs714052	7	72864869	A	G	0.039967	0.1239	EUR	4.19495e-154	FALSE	TRUE	FALSE	FALSE	0.019025	3.05073e-122	biomarkers	Gamma glutamyltransferase	0.0346659	rs2240466	EUR	0.322575	0.083933	3.10006	mQTLs
BAZ1B	BROMO	rs714052	7	72864869	A	G	0.039967	0.1239	EUR	4.19495e-154	FALSE	TRUE	FALSE	FALSE	0.0227543	3.40105e-48	biomarkers	HDL cholesterol	0.156862	rs2240466	EUR	0.322575	0.083933	3.10006	mQTLs
BAZ1B	BROMO	rs714052	7	72864869	A	G	0.039967	0.1239	EUR	4.19495e-154	FALSE	TRUE	FALSE	FALSE	0.0361167	2.93349e-14	biomarkers	Urea	0.108242	rs2240466	EUR	0.322575	0.083933	3.10006	mQTLs
BAZ1B	BROMO	rs714052	7	72864869	A	G	0.039967	0.1239	EUR	4.19495e-154	FALSE	TRUE	FALSE	FALSE	0.143273	3.29044e-12	biomarkers	Glycated haemoglobin (HbA1c)	0.528143	rs2240466	EUR	0.322575	0.083933	3.10006	mQTLs
BAZ1B	BROMO	rs714052	7	72864869	A	G	0.039967	0.1239	EUR	4.19495e-154	FALSE	TRUE	FALSE	FALSE	0.158342	9.93087e-37	biomarkers	Alkaline phosphatase	0.112929	rs2240466	EUR	0.322575	0.083933	3.10006	mQTLs
BAZ1B	BROMO	rs714052	7	72864869	A	G	0.039967	0.1239	EUR	4.19495e-154	FALSE	TRUE	FALSE	FALSE	0.226276	1.30339e-29	biomarkers	C-reactive protein	0.767676	rs2240466	EUR	0.322575	0.083933	3.10006	mQTLs
BAZ1B	BROMO	rs714052	7	72864869	A	G	0.039967	0.1239	EUR	4.19495e-154	FALSE	TRUE	FALSE	FALSE	0.22855	2.00883e-30	biomarkers	IGF-1	0.317906	rs2240466	EUR	0.322575	0.083933	3.10006	mQTLs
BAZ1B	BROMO	rs714052	7	72864869	A	G	0.039967	0.1239	EUR	4.19495e-154	FALSE	TRUE	FALSE	FALSE	0.307894	0	biomarkers	Triglycerides	0.871796	rs2240466	EUR	0.322575	0.083933	3.10006	mQTLs
BAZ1B	BROMO	rs714052	7	72864869	A	G	0.039967	0.1239	EUR	4.19495e-154	FALSE	TRUE	FALSE	FALSE	0.341298	3.38305e-15	biomarkers	Albumin	0.856083	rs2240466	EUR	0.322575	0.083933	3.10006	mQTLs
BAZ1B	BROMO	rs714052	7	72864869	A	G	0.039967	0.1239	EUR	4.19495e-154	FALSE	TRUE	FALSE	FALSE	0.907284	5.16044e-12	biomarkers	Apolipoprotein B	0.783488	rs2240466	EUR	0.322575	0.083933	3.10006	mQTLs
BAZ1B	BROMO	rs714052	7	72864869	A	G	0.039967	0.1239	EUR	4.19495e-154	FALSE	TRUE	FALSE	FALSE	0.915669	2.33599e-11	biomarkers	Testosterone	0.0831978	rs71556715	EUR	0.322575	0.083933	3.10006	mQTLs
BAZ1B	BROMO	rs714052	7	72864869	A	G	0.039967	0.1239	EUR	4.19495e-154	FALSE	TRUE	FALSE	FALSE	0.985545	2.72199e-16	biomarkers	Alanine aminotransferase	0.426759	rs71556715	EUR	0.322575	0.083933	3.10006	mQTLs
BAZ1B	BROMO	rs714052	7	72864869	A	G	0.039967	0.1239	EUR	4.19495e-154	FALSE	TRUE	FALSE	FALSE	0.996901	4.8024e-19	biomarkers	Cystatin C	0.894402	rs2240466	EUR	0.322575	0.083933	3.10006	mQTLs
BAZ1B	BROMO	rs71556711	7	72854549	C	T	0.03487	0.089911	EUR	5.12172e-82	FALSE	TRUE	FALSE	FALSE	0.00987252	2.07212e-42	biomarkers	Urate	0.00987252	rs71556711	EUR	0.387828	0.055041	2.57846	mQTLs
BAZ1B	BROMO	rs71556711	7	72854549	C	T	0.03487	0.089911	EUR	5.12172e-82	FALSE	TRUE	FALSE	FALSE	0.0139538	3.71351e-82	biomarkers	Gamma glutamyltransferase	0.0139538	rs71556711	EUR	0.387828	0.055041	2.57846	mQTLs
BAZ1B	BROMO	rs71556711	7	72854549	C	T	0.03487	0.089911	EUR	5.12172e-82	FALSE	TRUE	FALSE	FALSE	0.04885	1.38879e-11	biomarkers	Urea	0.04885	rs71556711	EUR	0.387828	0.055041	2.57846	mQTLs
BAZ1B	BROMO	rs71556711	7	72854549	C	T	0.03487	0.089911	EUR	5.12172e-82	FALSE	TRUE	FALSE	FALSE	0.0602652	1.26487e-29	biomarkers	HDL cholesterol	0.0602652	rs71556711	EUR	0.387828	0.055041	2.57846	mQTLs
BAZ1B	BROMO	rs71556711	7	72854549	C	T	0.03487	0.089911	EUR	5.12172e-82	FALSE	TRUE	FALSE	FALSE	0.0882131	1.44321e-22	biomarkers	Alkaline phosphatase	0.0882131	rs71556711	EUR	0.387828	0.055041	2.57846	mQTLs
BAZ1B	BROMO	rs71556711	7	72854549	C	T	0.03487	0.089911	EUR	5.12172e-82	FALSE	TRUE	FALSE	FALSE	0.142274	4.28383e-292	biomarkers	Triglycerides	0.142274	rs71556711	EUR	0.387828	0.055041	2.57846	mQTLs
BAZ1B	BROMO	rs71556711	7	72854549	C	T	0.03487	0.089911	EUR	5.12172e-82	FALSE	TRUE	FALSE	FALSE	0.333204	8.89822e-10	biomarkers	Albumin	0.333204	rs71556711	EUR	0.387828	0.055041	2.57846	mQTLs
BAZ1B	BROMO	rs71556711	7	72854549	C	T	0.03487	0.089911	EUR	5.12172e-82	FALSE	TRUE	FALSE	FALSE	0.383161	3.22748e-20	biomarkers	C-reactive protein	0.383161	rs71556711	EUR	0.387828	0.055041	2.57846	mQTLs
BAZ1B	BROMO	rs71556711	7	72854549	C	T	0.03487	0.089911	EUR	5.12172e-82	FALSE	TRUE	FALSE	FALSE	0.466639	1.17287e-23	biomarkers	IGF-1	0.466639	rs71556711	EUR	0.387828	0.055041	2.57846	mQTLs
BAZ1B	BROMO	rs71556711	7	72854549	C	T	0.03487	0.089911	EUR	5.12172e-82	FALSE	TRUE	FALSE	FALSE	0.554826	6.82793e-12	biomarkers	Glycated haemoglobin (HbA1c)	0.554826	rs71556711	EUR	0.387828	0.055041	2.57846	mQTLs
BAZ1B	BROMO	rs71556711	7	72854549	C	T	0.03487	0.089911	EUR	5.12172e-82	FALSE	TRUE	FALSE	FALSE	0.584207	2.22706e-08	biomarkers	Testosterone	0.584207	rs71556711	EUR	0.387828	0.055041	2.57846	mQTLs
BAZ1B	BROMO	rs71556711	7	72854549	C	T	0.03487	0.089911	EUR	5.12172e-82	FALSE	TRUE	FALSE	FALSE	0.669048	3.31606e-15	biomarkers	Alanine aminotransferase	0.669048	rs71556711	EUR	0.387828	0.055041	2.57846	mQTLs
BAZ1B	BROMO	rs71556711	7	72854549	C	T	0.03487	0.089911	EUR	5.12172e-82	FALSE	TRUE	FALSE	FALSE	0.89673	1.41319e-10	biomarkers	Apolipoprotein B	0.89673	rs71556711	EUR	0.387828	0.055041	2.57846	mQTLs
BAZ1B	BROMO	rs71556711	7	72854549	C	T	0.03487	0.089911	EUR	5.12172e-82	FALSE	TRUE	FALSE	FALSE	0.965393	1.02389e-13	biomarkers	Cystatin C	0.965393	rs71556711	EUR	0.387828	0.055041	2.57846	mQTLs
BAZ1B	BROMO	rs71556715	7	72881807	C	T	0.19146	0.12345	AFR	4.77148e-44	FALSE	TRUE	FALSE	FALSE	0.0346659	5.54444e-121	biomarkers	Gamma glutamyltransferase	0.0421822	rs2240466	EUR	1.55091	-0.06801	1.55091	mQTLs
BAZ1B	BROMO	rs71556715	7	72881807	C	T	0.19146	0.12345	AFR	4.77148e-44	FALSE	TRUE	FALSE	FALSE	0.0539337	8.25667e-12	biomarkers	Testosterone	0.104843	rs1178979	EUR	1.55091	-0.06801	1.55091	mQTLs
BAZ1B	BROMO	rs71556715	7	72881807	C	T	0.19146	0.12345	AFR	4.77148e-44	FALSE	TRUE	FALSE	FALSE	0.103312	1.39524e-36	biomarkers	Alkaline phosphatase	0.207439	rs2240466	EUR	1.55091	-0.06801	1.55091	mQTLs
BAZ1B	BROMO	rs71556715	7	72881807	C	T	0.19146	0.12345	AFR	4.77148e-44	FALSE	TRUE	FALSE	FALSE	0.284506	1.89906e-16	biomarkers	Alanine aminotransferase	0.772231	rs35330527	EUR	1.55091	-0.06801	1.55091	mQTLs
BAZ1B	BROMO	rs71556715	7	72881807	C	T	0.19146	0.12345	AFR	4.77148e-44	FALSE	TRUE	FALSE	FALSE	0.286791	4.25269e-30	biomarkers	IGF-1	0.364751	rs2240466	EUR	1.55091	-0.06801	1.55091	mQTLs
BAZ1B	BROMO	rs71556715	7	72881807	C	T	0.19146	0.12345	AFR	4.77148e-44	FALSE	TRUE	FALSE	FALSE	0.489241	5.79903e-61	biomarkers	Urate	0.0203312	rs2240466	EUR	1.55091	-0.06801	1.55091	mQTLs
BAZ1B	BROMO	rs71556715	7	72881807	C	T	0.19146	0.12345	AFR	4.77148e-44	FALSE	TRUE	FALSE	FALSE	0.56248	1.47467e-11	biomarkers	Apolipoprotein B	0.969146	rs2240466	EUR	1.55091	-0.06801	1.55091	mQTLs
BAZ1B	BROMO	rs71556715	7	72881807	C	T	0.19146	0.12345	AFR	4.77148e-44	FALSE	TRUE	FALSE	FALSE	0.682495	2.5626e-12	biomarkers	Glycated haemoglobin (HbA1c)	0.499768	rs2240466	EUR	1.55091	-0.06801	1.55091	mQTLs
BAZ1B	BROMO	rs71556715	7	72881807	C	T	0.19146	0.12345	AFR	4.77148e-44	FALSE	TRUE	FALSE	FALSE	0.792788	9.08106e-14	biomarkers	Urea	0.107463	rs2240466	EUR	1.55091	-0.06801	1.55091	mQTLs
BAZ1B	BROMO	rs71556715	7	72881807	C	T	0.19146	0.12345	AFR	4.77148e-44	FALSE	TRUE	FALSE	FALSE	0.871796	0	biomarkers	Triglycerides	0.652624	rs2240466	EUR	1.55091	-0.06801	1.55091	mQTLs
BAZ1B	BROMO	rs71556715	7	72881807	C	T	0.19146	0.12345	AFR	4.77148e-44	FALSE	TRUE	FALSE	FALSE	0.882409	1.68455e-47	biomarkers	HDL cholesterol	0.137849	rs2240466	EUR	1.55091	-0.06801	1.55091	mQTLs
BAZ1B	BROMO	rs71556715	7	72881807	C	T	0.19146	0.12345	AFR	4.77148e-44	FALSE	TRUE	FALSE	FALSE	0.894402	9.5039e-20	biomarkers	Cystatin C	0.999792	rs2240466	EUR	1.55091	-0.06801	1.55091	mQTLs
BAZ1B	BROMO	rs71556715	7	72881807	C	T	0.19146	0.12345	AFR	4.77148e-44	FALSE	TRUE	FALSE	FALSE	0.970038	1.49e-15	biomarkers	Albumin	0.660502	rs2240466	EUR	1.55091	-0.06801	1.55091	mQTLs
BAZ1B	BROMO	rs71556715	7	72881807	C	T	0.19146	0.12345	AFR	4.77148e-44	FALSE	TRUE	FALSE	FALSE	0.972038	1.14154e-28	biomarkers	C-reactive protein	0.691011	rs2240466	EUR	1.55091	-0.06801	1.55091	mQTLs
BAZ1B	BROMO	rs73134918	7	72854408	A	G	0.034403	0.065712	EUR	1.46044e-31	FALSE	TRUE	FALSE	FALSE	0.0579022	2.55459e-34	biomarkers	Triglycerides	0.0609928	rs11972595	EUR	0.523542	0.031309	1.91007	mQTLs
BAZ1B	BROMO	rs73134918	7	72854408	A	G	0.034403	0.065712	EUR	1.46044e-31	FALSE	TRUE	FALSE	FALSE	0.411354	1.523e-08	biomarkers	Gamma glutamyltransferase	0.402846	rs11972595	EUR	0.523542	0.031309	1.91007	mQTLs
BAZ1B	BROMO	rs73134918	7	72854408	A	G	0.034403	0.065712	EUR	1.46044e-31	FALSE	TRUE	FALSE	FALSE	0.757903	3.99959e-14	biomarkers	HDL cholesterol	0.341981	rs11972595	EUR	0.523542	0.031309	1.91007	mQTLs
BAZ1B	BROMO	rs73134931	7	72880464	A	G	0.010759	0.072224	EUR	2.07728e-197	FALSE	TRUE	FALSE	FALSE	0.531953	8.35839e-09	biomarkers	Gamma glutamyltransferase	0.531953	rs73134931	EUR	0.148967	0.061465	6.71289	mQTLs
BAZ1B	BROMO	rs73134931	7	72880464	A	G	0.010759	0.072224	EUR	2.07728e-197	FALSE	TRUE	FALSE	FALSE	0.773987	7.58514e-14	biomarkers	HDL cholesterol	0.773987	rs73134931	EUR	0.148967	0.061465	6.71289	mQTLs
BAZ1B	BROMO	rs73134931	7	72880464	A	G	0.010759	0.072224	EUR	2.07728e-197	FALSE	TRUE	FALSE	FALSE	0.979317	1.45218e-36	biomarkers	Triglycerides	0.979317	rs73134931	EUR	0.148967	0.061465	6.71289	mQTLs
BAZ1B	BROMO	rs73134935	7	72887285	T	A	0.056969	0.072553	EUR	8.94702e-07	FALSE	TRUE	FALSE	FALSE	0.0593087	1.51144e-36	biomarkers	Triglycerides	0.0593087	rs73134935	EUR	0.785205	0.015584	1.27355	mQTLs
BAZ1B	BROMO	rs73134935	7	72887285	T	A	0.056969	0.072553	EUR	8.94702e-07	FALSE	TRUE	FALSE	FALSE	0.0612372	6.84327e-09	biomarkers	Gamma glutamyltransferase	0.0612372	rs73134935	EUR	0.785205	0.015584	1.27355	mQTLs
BAZ1B	BROMO	rs73134935	7	72887285	T	A	0.056969	0.072553	EUR	8.94702e-07	FALSE	TRUE	FALSE	FALSE	0.663518	1.42419e-13	biomarkers	HDL cholesterol	0.663518	rs73134935	EUR	0.785205	0.015584	1.27355	mQTLs
BAZ1B	BROMO	rs73134942	7	72898324	G	A	0.035701	0.072381	EUR	2.01529e-40	FALSE	TRUE	FALSE	FALSE	0.0657431	2.1235e-36	biomarkers	Triglycerides	0.0609928	rs11972595	EUR	0.493237	0.03668	2.02742	mQTLs
BAZ1B	BROMO	rs73134942	7	72898324	G	A	0.035701	0.072381	EUR	2.01529e-40	FALSE	TRUE	FALSE	FALSE	0.409467	6.98151e-09	biomarkers	Gamma glutamyltransferase	0.402846	rs11972595	EUR	0.493237	0.03668	2.02742	mQTLs
BAZ1B	BROMO	rs73134942	7	72898324	G	A	0.035701	0.072381	EUR	2.01529e-40	FALSE	TRUE	FALSE	FALSE	0.773987	7.66137e-14	biomarkers	HDL cholesterol	0.341981	rs11972595	EUR	0.493237	0.03668	2.02742	mQTLs
BAZ1B	BROMO	rs73134949	7	72905952	A	G	0.035797	0.072458	EUR	4.06243e-40	FALSE	TRUE	FALSE	FALSE	0.0723674	3.16788e-36	biomarkers	Triglycerides	0.0609928	rs11972595	EUR	0.494038	0.036661	2.02414	mQTLs
BAZ1B	BROMO	rs73134949	7	72905952	A	G	0.035797	0.072458	EUR	4.06243e-40	FALSE	TRUE	FALSE	FALSE	0.400717	6.19205e-09	biomarkers	Gamma glutamyltransferase	0.402846	rs11972595	EUR	0.494038	0.036661	2.02414	mQTLs
BAZ1B	BROMO	rs73134949	7	72905952	A	G	0.035797	0.072458	EUR	4.06243e-40	FALSE	TRUE	FALSE	FALSE	0.727239	1.06567e-13	biomarkers	HDL cholesterol	0.341981	rs11972595	EUR	0.494038	0.036661	2.02414	mQTLs
BAZ1B	BROMO	rs73134953	7	72913665	T	A	0.035615	0.072286	EUR	2.58822e-40	TRUE	TRUE	FALSE	FALSE	0.0634185	1.14232e-36	biomarkers	Triglycerides	0.0634185	rs73134953	EUR	0.492696	0.036671	2.02965	multi-QTLs
BAZ1B	BROMO	rs73134953	7	72913665	T	A	0.035615	0.072286	EUR	2.58822e-40	TRUE	TRUE	FALSE	FALSE	0.41354	8.96444e-09	biomarkers	Gamma glutamyltransferase	0.41354	rs73134953	EUR	0.492696	0.036671	2.02965	multi-QTLs
BAZ1B	BROMO	rs73134953	7	72913665	T	A	0.035615	0.072286	EUR	2.58822e-40	TRUE	TRUE	FALSE	FALSE	0.826298	6.9323e-14	biomarkers	HDL cholesterol	0.826298	rs73134953	EUR	0.492696	0.036671	2.02965	multi-QTLs
BAZ1B	BROMO	rs73134957	7	72914816	G	T	0.086335	0.072331	AFR	0.00011948	FALSE	TRUE	FALSE	FALSE	0.0702286	6.3322e-37	biomarkers	Triglycerides	0.0609928	rs11972595	EUR	1.19361	-0.014004	1.19361	mQTLs
BAZ1B	BROMO	rs73134957	7	72914816	G	T	0.086335	0.072331	AFR	0.00011948	FALSE	TRUE	FALSE	FALSE	0.306358	5.29197e-14	biomarkers	HDL cholesterol	0.341981	rs11972595	EUR	1.19361	-0.014004	1.19361	mQTLs
BAZ1B	BROMO	rs73134957	7	72914816	G	T	0.086335	0.072331	AFR	0.00011948	FALSE	TRUE	FALSE	FALSE	0.941087	1.11704e-08	biomarkers	Gamma glutamyltransferase	0.402846	rs11972595	EUR	1.19361	-0.014004	1.19361	mQTLs
BAZ1B	BROMO	rs73134961	7	72920909	C	T	0.035781	0.072403	EUR	3.90007e-40	FALSE	TRUE	FALSE	FALSE	0.0726574	2.86642e-36	biomarkers	Triglycerides	0.0609928	rs11972595	EUR	0.494192	0.036622	2.0235	mQTLs
BAZ1B	BROMO	rs73134961	7	72920909	C	T	0.035781	0.072403	EUR	3.90007e-40	FALSE	TRUE	FALSE	FALSE	0.400917	6.25428e-09	biomarkers	Gamma glutamyltransferase	0.402846	rs11972595	EUR	0.494192	0.036622	2.0235	mQTLs
BAZ1B	BROMO	rs73134961	7	72920909	C	T	0.035781	0.072403	EUR	3.90007e-40	FALSE	TRUE	FALSE	FALSE	0.727821	1.02389e-13	biomarkers	HDL cholesterol	0.341981	rs11972595	EUR	0.494192	0.036622	2.0235	mQTLs
BAZ1B	BROMO	rs73134963	7	72922210	T	C	0.0038318	0.031083	EUR	3.13513e-97	FALSE	TRUE	FALSE	FALSE	0.645649	4.03073e-17	biomarkers	Triglycerides	0.645649	rs73134963	EUR	0.123276	0.0272512	8.11185	mQTLs
BAZ1B	BROMO	rs73134970	7	72932800	G	A	0.016742	0.072438	EUR	5.02592e-133	FALSE	TRUE	FALSE	FALSE	0.29671	1.03418e-13	biomarkers	HDL cholesterol	0.341981	rs11972595	EUR	0.231122	0.055696	4.32672	mQTLs
BAZ1B	BROMO	rs73134970	7	72932800	G	A	0.016742	0.072438	EUR	5.02592e-133	FALSE	TRUE	FALSE	FALSE	0.752466	5.6028e-09	biomarkers	Gamma glutamyltransferase	0.402846	rs11972595	EUR	0.231122	0.055696	4.32672	mQTLs
BAZ1B	BROMO	rs73134970	7	72932800	G	A	0.016742	0.072438	EUR	5.02592e-133	FALSE	TRUE	FALSE	FALSE	0.778801	3.3303e-36	biomarkers	Triglycerides	0.0609928	rs11972595	EUR	0.231122	0.055696	4.32672	mQTLs
BAZ1B	BROMO	rs73134972	7	72932802	T	G	0.03577	0.072458	EUR	3.80799e-40	FALSE	TRUE	FALSE	FALSE	0.0726574	2.49194e-36	biomarkers	Triglycerides	0.0609928	rs11972595	EUR	0.493665	0.036688	2.02566	mQTLs
BAZ1B	BROMO	rs73134972	7	72932802	T	G	0.03577	0.072458	EUR	3.80799e-40	FALSE	TRUE	FALSE	FALSE	0.401519	6.50952e-09	biomarkers	Gamma glutamyltransferase	0.402846	rs11972595	EUR	0.493665	0.036688	2.02566	mQTLs
BAZ1B	BROMO	rs73134972	7	72932802	T	G	0.03577	0.072458	EUR	3.80799e-40	FALSE	TRUE	FALSE	FALSE	0.728622	9.73951e-14	biomarkers	HDL cholesterol	0.341981	rs11972595	EUR	0.493665	0.036688	2.02566	mQTLs
BAZ1B	BROMO	rs73134988	7	72941791	G	A	0.044676	0.072473	EUR	4.69582e-21	FALSE	TRUE	FALSE	FALSE	0.0557432	5.89006e-09	biomarkers	Gamma glutamyltransferase	0.402846	rs11972595	EUR	0.61645	0.027797	1.62219	mQTLs
BAZ1B	BROMO	rs73134988	7	72941791	G	A	0.044676	0.072473	EUR	4.69582e-21	FALSE	TRUE	FALSE	FALSE	0.121602	1.9023e-36	biomarkers	Triglycerides	0.0609928	rs11972595	EUR	0.61645	0.027797	1.62219	mQTLs
BAZ1B	BROMO	rs73134988	7	72941791	G	A	0.044676	0.072473	EUR	4.69582e-21	FALSE	TRUE	FALSE	FALSE	0.55035	8.81268e-14	biomarkers	HDL cholesterol	0.341981	rs11972595	EUR	0.61645	0.027797	1.62219	mQTLs
BAZ1B	BROMO	rs73362331	7	72887577	A	G	0.13123	0.058432	AFR	1.4076e-74	FALSE	TRUE	FALSE	FALSE	0.698933	2.73516e-14	biomarkers	Triglycerides	0.698933	rs73362331	EUR	2.24586	-0.072798	2.24586	mQTLs
BAZ1B	BROMO	rs75229905	7	72895946	T	C	0.0387	0.12319	EUR	1.35306e-158	FALSE	TRUE	FALSE	FALSE	0.00631391	8.67353e-62	biomarkers	Urate	0.0186038	rs2240466	EUR	0.314149	0.08449	3.1832	mQTLs
BAZ1B	BROMO	rs75229905	7	72895946	T	C	0.0387	0.12319	EUR	1.35306e-158	FALSE	TRUE	FALSE	FALSE	0.0270518	2.2542e-121	biomarkers	Gamma glutamyltransferase	0.0346659	rs2240466	EUR	0.314149	0.08449	3.1832	mQTLs
BAZ1B	BROMO	rs75229905	7	72895946	T	C	0.0387	0.12319	EUR	1.35306e-158	FALSE	TRUE	FALSE	FALSE	0.037478	4.03978e-14	biomarkers	Urea	0.108242	rs2240466	EUR	0.314149	0.08449	3.1832	mQTLs
BAZ1B	BROMO	rs75229905	7	72895946	T	C	0.0387	0.12319	EUR	1.35306e-158	FALSE	TRUE	FALSE	FALSE	0.0485093	3.74904e-47	biomarkers	HDL cholesterol	0.156862	rs2240466	EUR	0.314149	0.08449	3.1832	mQTLs
BAZ1B	BROMO	rs75229905	7	72895946	T	C	0.0387	0.12319	EUR	1.35306e-158	FALSE	TRUE	FALSE	FALSE	0.121602	6.3322e-37	biomarkers	Alkaline phosphatase	0.112929	rs2240466	EUR	0.314149	0.08449	3.1832	mQTLs
BAZ1B	BROMO	rs75229905	7	72895946	T	C	0.0387	0.12319	EUR	1.35306e-158	FALSE	TRUE	FALSE	FALSE	0.179964	2.11183e-30	biomarkers	IGF-1	0.317906	rs2240466	EUR	0.314149	0.08449	3.1832	mQTLs
BAZ1B	BROMO	rs75229905	7	72895946	T	C	0.0387	0.12319	EUR	1.35306e-158	FALSE	TRUE	FALSE	FALSE	0.201493	2.91836e-12	biomarkers	Glycated haemoglobin (HbA1c)	0.528143	rs2240466	EUR	0.314149	0.08449	3.1832	mQTLs
BAZ1B	BROMO	rs75229905	7	72895946	T	C	0.0387	0.12319	EUR	1.35306e-158	FALSE	TRUE	FALSE	FALSE	0.236691	5.61234e-29	biomarkers	C-reactive protein	0.767676	rs2240466	EUR	0.314149	0.08449	3.1832	mQTLs
BAZ1B	BROMO	rs75229905	7	72895946	T	C	0.0387	0.12319	EUR	1.35306e-158	FALSE	TRUE	FALSE	FALSE	0.261846	0	biomarkers	Triglycerides	0.871796	rs2240466	EUR	0.314149	0.08449	3.1832	mQTLs
BAZ1B	BROMO	rs75229905	7	72895946	T	C	0.0387	0.12319	EUR	1.35306e-158	FALSE	TRUE	FALSE	FALSE	0.303613	5.64834e-16	biomarkers	Albumin	0.856083	rs2240466	EUR	0.314149	0.08449	3.1832	mQTLs
BAZ1B	BROMO	rs75229905	7	72895946	T	C	0.0387	0.12319	EUR	1.35306e-158	FALSE	TRUE	FALSE	FALSE	0.710419	8.01265e-12	biomarkers	Testosterone	0.0831978	rs71556715	EUR	0.314149	0.08449	3.1832	mQTLs
BAZ1B	BROMO	rs75229905	7	72895946	T	C	0.0387	0.12319	EUR	1.35306e-158	FALSE	TRUE	FALSE	FALSE	0.902939	9.98437e-12	biomarkers	Apolipoprotein B	0.783488	rs2240466	EUR	0.314149	0.08449	3.1832	mQTLs
BAZ1B	BROMO	rs75229905	7	72895946	T	C	0.0387	0.12319	EUR	1.35306e-158	FALSE	TRUE	FALSE	FALSE	0.915578	1.1178e-16	biomarkers	Alanine aminotransferase	0.426759	rs71556715	EUR	0.314149	0.08449	3.1832	mQTLs
BAZ1B	BROMO	rs75229905	7	72895946	T	C	0.0387	0.12319	EUR	1.35306e-158	FALSE	TRUE	FALSE	FALSE	0.970746	1.73172e-19	biomarkers	Cystatin C	0.894402	rs2240466	EUR	0.314149	0.08449	3.1832	mQTLs
BAZ1B	BROMO	rs76458794	7	72852980	T	C	0.0026781	0.022341	EUR	9.3973e-72	FALSE	TRUE	FALSE	FALSE	0.140016	2.18861e-09	biomarkers	Cystatin C	0.140016	rs76458794	EUR	0.119874	0.0196629	8.34211	mQTLs
BAZ1B	BROMO	rs76519964	7	72902974	G	C	0.031068	0.037265	EUR	0.00809503	FALSE	TRUE	FALSE	FALSE	0.976686	7.56556e-13	biomarkers	Triglycerides	0.976686	rs76519964	EUR	0.833705	0.006197	1.19947	mQTLs
BAZ1B	BROMO	rs76944242	7	72913946	C	T	0.00080026	0.010187	EUR	1.23201e-42	FALSE	FALSE	FALSE	FALSE		4.03622e-33	biomarkers	Triglycerides		rs76944242	EUR	0.078557	0.00938674	12.7296	None
BAZ1B	BROMO	rs76944242	7	72913946	C	T	0.00080026	0.010187	EUR	1.23201e-42	FALSE	FALSE	FALSE	FALSE		8.55222e-14	biomarkers	Gamma glutamyltransferase		rs76944242	EUR	0.078557	0.00938674	12.7296	None
BAZ1B	BROMO	rs76944242	7	72913946	C	T	0.00080026	0.010187	EUR	1.23201e-42	FALSE	FALSE	FALSE	FALSE		2.18296e-08	biomarkers	Urate		rs76944242	EUR	0.078557	0.00938674	12.7296	None
BAZ1B	BROMO	rs7797566	7	72896395	A	C	0.19169	0.12348	AFR	2.5862e-44	FALSE	TRUE	FALSE	FALSE	0.0343896	4.53941e-121	biomarkers	Gamma glutamyltransferase	0.0433323	rs2240466	EUR	1.5524	-0.06821	1.5524	mQTLs
BAZ1B	BROMO	rs7797566	7	72896395	A	C	0.19169	0.12348	AFR	2.5862e-44	FALSE	TRUE	FALSE	FALSE	0.0546394	8.25667e-12	biomarkers	Testosterone	0.0693315	rs1178977	EUR	1.5524	-0.06821	1.5524	mQTLs
BAZ1B	BROMO	rs7797566	7	72896395	A	C	0.19169	0.12348	AFR	2.5862e-44	FALSE	TRUE	FALSE	FALSE	0.104978	1.2499e-36	biomarkers	Alkaline phosphatase	0.188214	rs2240466	EUR	1.5524	-0.06821	1.5524	mQTLs
BAZ1B	BROMO	rs7797566	7	72896395	A	C	0.19169	0.12348	AFR	2.5862e-44	FALSE	TRUE	FALSE	FALSE	0.280271	1.71834e-16	biomarkers	Alanine aminotransferase	0.426759	rs71556715	EUR	1.5524	-0.06821	1.5524	mQTLs
BAZ1B	BROMO	rs7797566	7	72896395	A	C	0.19169	0.12348	AFR	2.5862e-44	FALSE	TRUE	FALSE	FALSE	0.314114	2.60531e-30	biomarkers	IGF-1	0.395304	rs2240466	EUR	1.5524	-0.06821	1.5524	mQTLs
BAZ1B	BROMO	rs7797566	7	72896395	A	C	0.19169	0.12348	AFR	2.5862e-44	FALSE	TRUE	FALSE	FALSE	0.463337	4.74784e-61	biomarkers	Urate	0.0310064	rs2240466	EUR	1.5524	-0.06821	1.5524	mQTLs
BAZ1B	BROMO	rs7797566	7	72896395	A	C	0.19169	0.12348	AFR	2.5862e-44	FALSE	TRUE	FALSE	FALSE	0.569043	1.16002e-11	biomarkers	Apolipoprotein B	0.783488	rs2240466	EUR	1.5524	-0.06821	1.5524	mQTLs
BAZ1B	BROMO	rs7797566	7	72896395	A	C	0.19169	0.12348	AFR	2.5862e-44	FALSE	TRUE	FALSE	FALSE	0.659812	2.16197e-12	biomarkers	Glycated haemoglobin (HbA1c)	0.682495	rs2240466	EUR	1.5524	-0.06821	1.5524	mQTLs
BAZ1B	BROMO	rs7797566	7	72896395	A	C	0.19169	0.12348	AFR	2.5862e-44	FALSE	TRUE	FALSE	FALSE	0.772209	9.54666e-14	biomarkers	Urea	0.180403	rs2240466	EUR	1.5524	-0.06821	1.5524	mQTLs
BAZ1B	BROMO	rs7797566	7	72896395	A	C	0.19169	0.12348	AFR	2.5862e-44	FALSE	TRUE	FALSE	FALSE	0.869793	0	biomarkers	Triglycerides	0.796782	rs2240466	EUR	1.5524	-0.06821	1.5524	mQTLs
BAZ1B	BROMO	rs7797566	7	72896395	A	C	0.19169	0.12348	AFR	2.5862e-44	FALSE	TRUE	FALSE	FALSE	0.887187	1.22032e-19	biomarkers	Cystatin C	0.894402	rs2240466	EUR	1.5524	-0.06821	1.5524	mQTLs
BAZ1B	BROMO	rs7797566	7	72896395	A	C	0.19169	0.12348	AFR	2.5862e-44	FALSE	TRUE	FALSE	FALSE	0.890831	1.52425e-47	biomarkers	HDL cholesterol	0.261437	rs2240466	EUR	1.5524	-0.06821	1.5524	mQTLs
BAZ1B	BROMO	rs7797566	7	72896395	A	C	0.19169	0.12348	AFR	2.5862e-44	FALSE	TRUE	FALSE	FALSE	0.955606	1.10781e-28	biomarkers	C-reactive protein	0.972038	rs2240466	EUR	1.5524	-0.06821	1.5524	mQTLs
BAZ1B	BROMO	rs7797566	7	72896395	A	C	0.19169	0.12348	AFR	2.5862e-44	FALSE	TRUE	FALSE	FALSE	0.964949	1.19575e-15	biomarkers	Albumin	0.713403	rs2240466	EUR	1.5524	-0.06821	1.5524	mQTLs
BAZ1B	BROMO	rs7799778	7	72898228	T	C	0.77301	0.72891	AFR	3.88945e-15	FALSE	TRUE	FALSE	FALSE	0.127454	4.69356e-14	biomarkers	Alkaline phosphatase	0.127454	rs7799778	EUR	1.0605	-0.0441	1.0605	mQTLs
BAZ1B	BROMO	rs7799778	7	72898228	T	C	0.77301	0.72891	AFR	3.88945e-15	FALSE	TRUE	FALSE	FALSE	0.294052	3.5725e-09	biomarkers	Urate	0.294052	rs7799778	EUR	1.0605	-0.0441	1.0605	mQTLs
BAZ1B	BROMO	rs7799778	7	72898228	T	C	0.77301	0.72891	AFR	3.88945e-15	FALSE	TRUE	FALSE	FALSE	0.449059	4.07236e-79	biomarkers	Triglycerides	0.449059	rs7799778	EUR	1.0605	-0.0441	1.0605	mQTLs
BAZ1B	BROMO	rs7799778	7	72898228	T	C	0.77301	0.72891	AFR	3.88945e-15	FALSE	TRUE	FALSE	FALSE	0.52351	3.28932e-08	biomarkers	C-reactive protein	0.52351	rs7799778	EUR	1.0605	-0.0441	1.0605	mQTLs
BAZ1B	BROMO	rs7799778	7	72898228	T	C	0.77301	0.72891	AFR	3.88945e-15	FALSE	TRUE	FALSE	FALSE	0.680042	6.5669e-24	biomarkers	Gamma glutamyltransferase	0.680042	rs7799778	EUR	1.0605	-0.0441	1.0605	mQTLs
BAZ1B	BROMO	rs7799778	7	72898228	T	C	0.77301	0.72891	AFR	3.88945e-15	FALSE	TRUE	FALSE	FALSE	0.707088	1.76947e-08	biomarkers	Apolipoprotein B	0.707088	rs7799778	EUR	1.0605	-0.0441	1.0605	mQTLs
BAZ1B	BROMO	rs7799778	7	72898228	T	C	0.77301	0.72891	AFR	3.88945e-15	FALSE	TRUE	FALSE	FALSE	0.955262	2.85319e-11	biomarkers	HDL cholesterol	0.955262	rs7799778	EUR	1.0605	-0.0441	1.0605	mQTLs
BAZ1B	BROMO	rs7811265	7	72934510	A	G	0.35917	0.19601	AFR	2.77323e-164	FALSE	TRUE	FALSE	FALSE	0.0523921	1.95557e-08	biomarkers	Testosterone	0.0554652	rs1178977	EUR	1.83241	-0.16316	1.83241	mQTLs
BAZ1B	BROMO	rs7811265	7	72934510	A	G	0.35917	0.19601	AFR	2.77323e-164	FALSE	TRUE	FALSE	FALSE	0.0901753	1.65705e-118	biomarkers	Gamma glutamyltransferase	0.0462211	rs1178977	EUR	1.83241	-0.16316	1.83241	mQTLs
BAZ1B	BROMO	rs7811265	7	72934510	A	G	0.35917	0.19601	AFR	2.77323e-164	FALSE	TRUE	FALSE	FALSE	0.158659	6.67772e-15	biomarkers	Albumin	0.662519	rs6976930	EUR	1.83241	-0.16316	1.83241	mQTLs
BAZ1B	BROMO	rs7811265	7	72934510	A	G	0.35917	0.19601	AFR	2.77323e-164	FALSE	TRUE	FALSE	FALSE	0.227183	5.56141e-10	biomarkers	SHBG	0.274721	rs1178977	EUR	1.83241	-0.16316	1.83241	mQTLs
BAZ1B	BROMO	rs7811265	7	72934510	A	G	0.35917	0.19601	AFR	2.77323e-164	FALSE	TRUE	FALSE	FALSE	0.311611	0	biomarkers	Triglycerides	0.871796	rs1178977	EUR	1.83241	-0.16316	1.83241	mQTLs
BAZ1B	BROMO	rs7811265	7	72934510	A	G	0.35917	0.19601	AFR	2.77323e-164	FALSE	TRUE	FALSE	FALSE	0.370723	2.76453e-22	biomarkers	Cystatin C	0.894402	rs1178977	EUR	1.83241	-0.16316	1.83241	mQTLs
BAZ1B	BROMO	rs7811265	7	72934510	A	G	0.35917	0.19601	AFR	2.77323e-164	FALSE	TRUE	FALSE	FALSE	0.389652	3.48845e-23	biomarkers	IGF-1	0.395304	rs1178977	EUR	1.83241	-0.16316	1.83241	mQTLs
BAZ1B	BROMO	rs7811265	7	72934510	A	G	0.35917	0.19601	AFR	2.77323e-164	FALSE	TRUE	FALSE	FALSE	0.395977	4.28726e-37	biomarkers	Alkaline phosphatase	0.211643	rs71556715	EUR	1.83241	-0.16316	1.83241	mQTLs
BAZ1B	BROMO	rs7811265	7	72934510	A	G	0.35917	0.19601	AFR	2.77323e-164	FALSE	TRUE	FALSE	FALSE	0.512579	7.88882e-64	biomarkers	HDL cholesterol	0.892169	rs1178977	EUR	1.83241	-0.16316	1.83241	mQTLs
BAZ1B	BROMO	rs7811265	7	72934510	A	G	0.35917	0.19601	AFR	2.77323e-164	FALSE	TRUE	FALSE	FALSE	0.521159	5.22401e-09	biomarkers	Glycated haemoglobin (HbA1c)	0.682495	rs1178977	EUR	1.83241	-0.16316	1.83241	mQTLs
BAZ1B	BROMO	rs7811265	7	72934510	A	G	0.35917	0.19601	AFR	2.77323e-164	FALSE	TRUE	FALSE	FALSE	0.532965	7.1381e-64	biomarkers	Urate	0.613914	rs1178977	EUR	1.83241	-0.16316	1.83241	mQTLs
BAZ1B	BROMO	rs7811265	7	72934510	A	G	0.35917	0.19601	AFR	2.77323e-164	FALSE	TRUE	FALSE	FALSE	0.654031	1.19348e-22	biomarkers	C-reactive protein	0.972038	rs1178977	EUR	1.83241	-0.16316	1.83241	mQTLs
BAZ1B	BROMO	rs7811265	7	72934510	A	G	0.35917	0.19601	AFR	2.77323e-164	FALSE	TRUE	FALSE	FALSE	0.719427	1.80645e-16	biomarkers	Apolipoprotein B	0.761702	rs1178977	EUR	1.83241	-0.16316	1.83241	mQTLs
BAZ1B	BROMO	rs7811265	7	72934510	A	G	0.35917	0.19601	AFR	2.77323e-164	FALSE	TRUE	FALSE	FALSE	0.843074	9.21674e-12	biomarkers	Urea	0.828946	rs1178977	EUR	1.83241	-0.16316	1.83241	mQTLs
BAZ1B	BROMO	rs782552781	7	72857857	TTTC	T	0.093859	0.47385	EUR	0	FALSE	FALSE	FALSE	FALSE	0.139736	5.06962e-09	biomarkers	IGF-1	0.139736	rs782552781	EUR	0.198077	0.379991	5.04853	None
BAZ1B	BROMO	rs782552781	7	72857857	TTTC	T	0.093859	0.47385	EUR	0	FALSE	FALSE	FALSE	FALSE	0.477639	2.79175e-49	biomarkers	Triglycerides	0.477639	rs782552781	EUR	0.198077	0.379991	5.04853	None
BAZ1B	BROMO	rs782552781	7	72857857	TTTC	T	0.093859	0.47385	EUR	0	FALSE	FALSE	FALSE	FALSE	0.648301	1.4967e-09	biomarkers	HDL cholesterol	0.648301	rs782552781	EUR	0.198077	0.379991	5.04853	None
BAZ1B	BROMO	rs782552781	7	72857857	TTTC	T	0.093859	0.47385	EUR	0	FALSE	FALSE	FALSE	FALSE	0.88692	3.22638e-16	biomarkers	Gamma glutamyltransferase	0.88692	rs782552781	EUR	0.198077	0.379991	5.04853	None
BAZ1B	BROMO	rs782552781	7	72857857	TTTC	T	0.093859	0.47385	EUR	0	FALSE	FALSE	FALSE	FALSE	0.892972	5.43906e-13	biomarkers	Urate	0.892972	rs782552781	EUR	0.198077	0.379991	5.04853	None
BAZ1B	BROMO	rs797036643	7	72919961	GA	G	0.27735	0.20568	AFR	2.72139e-36	FALSE	FALSE	FALSE	FALSE	0.000959594	1.23075e-119	biomarkers	Gamma glutamyltransferase	0.000959594	rs797036643	EUR	1.34845	-0.07167	1.34845	None
BAZ1B	BROMO	rs797036643	7	72919961	GA	G	0.27735	0.20568	AFR	2.72139e-36	FALSE	FALSE	FALSE	FALSE	0.0725122	4.93153e-37	biomarkers	Alkaline phosphatase	0.0725122	rs797036643	EUR	1.34845	-0.07167	1.34845	None
BAZ1B	BROMO	rs797036643	7	72919961	GA	G	0.27735	0.20568	AFR	2.72139e-36	FALSE	FALSE	FALSE	FALSE	0.090718	1.43372e-62	biomarkers	Urate	0.090718	rs797036643	EUR	1.34845	-0.07167	1.34845	None
BAZ1B	BROMO	rs797036643	7	72919961	GA	G	0.27735	0.20568	AFR	2.72139e-36	FALSE	FALSE	FALSE	FALSE	0.0953692	6.44475e-09	biomarkers	Glycated haemoglobin (HbA1c)	0.0953692	rs797036643	EUR	1.34845	-0.07167	1.34845	None
BAZ1B	BROMO	rs797036643	7	72919961	GA	G	0.27735	0.20568	AFR	2.72139e-36	FALSE	FALSE	FALSE	FALSE	0.177284	8.38003e-10	biomarkers	SHBG	0.177284	rs797036643	EUR	1.34845	-0.07167	1.34845	None
BAZ1B	BROMO	rs797036643	7	72919961	GA	G	0.27735	0.20568	AFR	2.72139e-36	FALSE	FALSE	FALSE	FALSE	0.249325	1.40056e-22	biomarkers	IGF-1	0.249325	rs797036643	EUR	1.34845	-0.07167	1.34845	None
BAZ1B	BROMO	rs797036643	7	72919961	GA	G	0.27735	0.20568	AFR	2.72139e-36	FALSE	FALSE	FALSE	FALSE	0.317906	2.11988e-16	biomarkers	Apolipoprotein B	0.317906	rs797036643	EUR	1.34845	-0.07167	1.34845	None
BAZ1B	BROMO	rs797036643	7	72919961	GA	G	0.27735	0.20568	AFR	2.72139e-36	FALSE	FALSE	FALSE	FALSE	0.470904	8.88431e-21	biomarkers	Cystatin C	0.470904	rs797036643	EUR	1.34845	-0.07167	1.34845	None
BAZ1B	BROMO	rs797036643	7	72919961	GA	G	0.27735	0.20568	AFR	2.72139e-36	FALSE	FALSE	FALSE	FALSE	0.559563	8.50812e-12	biomarkers	Urea	0.559563	rs797036643	EUR	1.34845	-0.07167	1.34845	None
BAZ1B	BROMO	rs797036643	7	72919961	GA	G	0.27735	0.20568	AFR	2.72139e-36	FALSE	FALSE	FALSE	FALSE	0.567906	0	biomarkers	Triglycerides	0.567906	rs797036643	EUR	1.34845	-0.07167	1.34845	None
BAZ1B	BROMO	rs797036643	7	72919961	GA	G	0.27735	0.20568	AFR	2.72139e-36	FALSE	FALSE	FALSE	FALSE	0.833685	1.98236e-21	biomarkers	C-reactive protein	0.833685	rs797036643	EUR	1.34845	-0.07167	1.34845	None
BAZ1B	BROMO	rs797036643	7	72919961	GA	G	0.27735	0.20568	AFR	2.72139e-36	FALSE	FALSE	FALSE	FALSE	0.972807	6.39932e-14	biomarkers	Albumin	0.972807	rs797036643	EUR	1.34845	-0.07167	1.34845	None
BAZ1B	BROMO	rs797036643	7	72919961	GA	G	0.27735	0.20568	AFR	2.72139e-36	FALSE	FALSE	FALSE	FALSE	0.974891	1.17383e-62	biomarkers	HDL cholesterol	0.974891	rs797036643	EUR	1.34845	-0.07167	1.34845	None
BAZ1B	BROMO	rs79862839	7	72921609	T	C	0.039025	0.1232	EUR	9.53262e-157	FALSE	TRUE	FALSE	FALSE	0.00605422	8.67353e-62	biomarkers	Urate	0.0186038	rs2240466	EUR	0.316761	0.084175	3.15695	mQTLs
BAZ1B	BROMO	rs79862839	7	72921609	T	C	0.039025	0.1232	EUR	9.53262e-157	FALSE	TRUE	FALSE	FALSE	0.0258874	6.772e-121	biomarkers	Gamma glutamyltransferase	0.0346659	rs2240466	EUR	0.316761	0.084175	3.15695	mQTLs
BAZ1B	BROMO	rs79862839	7	72921609	T	C	0.039025	0.1232	EUR	9.53262e-157	FALSE	TRUE	FALSE	FALSE	0.0380825	3.3075e-14	biomarkers	Urea	0.108242	rs2240466	EUR	0.316761	0.084175	3.15695	mQTLs
BAZ1B	BROMO	rs79862839	7	72921609	T	C	0.039025	0.1232	EUR	9.53262e-157	FALSE	TRUE	FALSE	FALSE	0.0440689	3.74904e-47	biomarkers	HDL cholesterol	0.156862	rs2240466	EUR	0.316761	0.084175	3.15695	mQTLs
BAZ1B	BROMO	rs79862839	7	72921609	T	C	0.039025	0.1232	EUR	9.53262e-157	FALSE	TRUE	FALSE	FALSE	0.10208	7.73417e-37	biomarkers	Alkaline phosphatase	0.112929	rs2240466	EUR	0.316761	0.084175	3.15695	mQTLs
BAZ1B	BROMO	rs79862839	7	72921609	T	C	0.039025	0.1232	EUR	9.53262e-157	FALSE	TRUE	FALSE	FALSE	0.206801	2.77603e-12	biomarkers	Glycated haemoglobin (HbA1c)	0.528143	rs2240466	EUR	0.316761	0.084175	3.15695	mQTLs
BAZ1B	BROMO	rs79862839	7	72921609	T	C	0.039025	0.1232	EUR	9.53262e-157	FALSE	TRUE	FALSE	FALSE	0.207008	1.81767e-30	biomarkers	IGF-1	0.317906	rs2240466	EUR	0.316761	0.084175	3.15695	mQTLs
BAZ1B	BROMO	rs79862839	7	72921609	T	C	0.039025	0.1232	EUR	9.53262e-157	FALSE	TRUE	FALSE	FALSE	0.225373	0	biomarkers	Triglycerides	0.871796	rs2240466	EUR	0.316761	0.084175	3.15695	mQTLs
BAZ1B	BROMO	rs79862839	7	72921609	T	C	0.039025	0.1232	EUR	9.53262e-157	FALSE	TRUE	FALSE	FALSE	0.2334	5.12929e-29	biomarkers	C-reactive protein	0.767676	rs2240466	EUR	0.316761	0.084175	3.15695	mQTLs
BAZ1B	BROMO	rs79862839	7	72921609	T	C	0.039025	0.1232	EUR	9.53262e-157	FALSE	TRUE	FALSE	FALSE	0.266868	5.99761e-16	biomarkers	Albumin	0.856083	rs2240466	EUR	0.316761	0.084175	3.15695	mQTLs
BAZ1B	BROMO	rs79862839	7	72921609	T	C	0.039025	0.1232	EUR	9.53262e-157	FALSE	TRUE	FALSE	FALSE	0.663982	8.50812e-12	biomarkers	Testosterone	0.0831978	rs71556715	EUR	0.316761	0.084175	3.15695	mQTLs
BAZ1B	BROMO	rs79862839	7	72921609	T	C	0.039025	0.1232	EUR	9.53262e-157	FALSE	TRUE	FALSE	FALSE	0.851037	8.03612e-17	biomarkers	Alanine aminotransferase	0.426759	rs71556715	EUR	0.316761	0.084175	3.15695	mQTLs
BAZ1B	BROMO	rs79862839	7	72921609	T	C	0.039025	0.1232	EUR	9.53262e-157	FALSE	TRUE	FALSE	FALSE	0.957078	9.21674e-12	biomarkers	Apolipoprotein B	0.783488	rs2240466	EUR	0.316761	0.084175	3.15695	mQTLs
BAZ1B	BROMO	rs79862839	7	72921609	T	C	0.039025	0.1232	EUR	9.53262e-157	FALSE	TRUE	FALSE	FALSE	0.999792	1.66382e-19	biomarkers	Cystatin C	0.894402	rs2240466	EUR	0.316761	0.084175	3.15695	mQTLs
BAZ1B	BROMO	rs799217	7	72873646	T	C	0.079356	0.072492	None	0.0565357	FALSE	TRUE	FALSE	FALSE	0.0663375	1.80952e-36	biomarkers	Triglycerides	0.0609928	rs11972595	EUR	1.09469	-0.006864	1.09469	mQTLs
BAZ1B	BROMO	rs799217	7	72873646	T	C	0.079356	0.072492	None	0.0565357	FALSE	TRUE	FALSE	FALSE	0.306972	9.93627e-14	biomarkers	HDL cholesterol	0.341981	rs11972595	EUR	1.09469	-0.006864	1.09469	mQTLs
BAZ1B	BROMO	rs799217	7	72873646	T	C	0.079356	0.072492	None	0.0565357	FALSE	TRUE	FALSE	FALSE	0.411231	7.56298e-09	biomarkers	Gamma glutamyltransferase	0.402846	rs11972595	EUR	1.09469	-0.006864	1.09469	mQTLs
BAZ1B	BROMO	rs80189144	7	72939939	T	C	0.1927	0.12316	AFR	6.76312e-46	FALSE	TRUE	TRUE	FALSE	0.0330412	4.53941e-121	biomarkers	Gamma glutamyltransferase	0.0433323	rs2240466	EUR	1.56463	-0.06954	1.56463	multi-QTLs
BAZ1B	BROMO	rs80189144	7	72939939	T	C	0.1927	0.12316	AFR	6.76312e-46	FALSE	TRUE	TRUE	FALSE	0.0670042	4.35368e-12	biomarkers	Testosterone	0.0693315	rs1178977	EUR	1.56463	-0.06954	1.56463	multi-QTLs
BAZ1B	BROMO	rs80189144	7	72939939	T	C	0.1927	0.12316	AFR	6.76312e-46	FALSE	TRUE	TRUE	FALSE	0.0925506	7.89041e-37	biomarkers	Alkaline phosphatase	0.188214	rs2240466	EUR	1.56463	-0.06954	1.56463	multi-QTLs
BAZ1B	BROMO	rs80189144	7	72939939	T	C	0.1927	0.12316	AFR	6.76312e-46	FALSE	TRUE	TRUE	FALSE	0.264477	2.80488e-16	biomarkers	Alanine aminotransferase	0.426759	rs71556715	EUR	1.56463	-0.06954	1.56463	multi-QTLs
BAZ1B	BROMO	rs80189144	7	72939939	T	C	0.1927	0.12316	AFR	6.76312e-46	FALSE	TRUE	TRUE	FALSE	0.30331	1.98884e-30	biomarkers	IGF-1	0.395304	rs2240466	EUR	1.56463	-0.06954	1.56463	multi-QTLs
BAZ1B	BROMO	rs80189144	7	72939939	T	C	0.1927	0.12316	AFR	6.76312e-46	FALSE	TRUE	TRUE	FALSE	0.429042	6.40892e-61	biomarkers	Urate	0.0310064	rs2240466	EUR	1.56463	-0.06954	1.56463	multi-QTLs
BAZ1B	BROMO	rs80189144	7	72939939	T	C	0.1927	0.12316	AFR	6.76312e-46	FALSE	TRUE	TRUE	FALSE	0.569213	1.02884e-11	biomarkers	Apolipoprotein B	0.783488	rs2240466	EUR	1.56463	-0.06954	1.56463	multi-QTLs
BAZ1B	BROMO	rs80189144	7	72939939	T	C	0.1927	0.12316	AFR	6.76312e-46	FALSE	TRUE	TRUE	FALSE	0.679227	4.85992e-12	biomarkers	Glycated haemoglobin (HbA1c)	0.682495	rs2240466	EUR	1.56463	-0.06954	1.56463	multi-QTLs
BAZ1B	BROMO	rs80189144	7	72939939	T	C	0.1927	0.12316	AFR	6.76312e-46	FALSE	TRUE	TRUE	FALSE	0.735871	1.18959e-13	biomarkers	Urea	0.180403	rs2240466	EUR	1.56463	-0.06954	1.56463	multi-QTLs
BAZ1B	BROMO	rs80189144	7	72939939	T	C	0.1927	0.12316	AFR	6.76312e-46	FALSE	TRUE	TRUE	FALSE	0.849931	9.24501e-48	biomarkers	HDL cholesterol	0.261437	rs2240466	EUR	1.56463	-0.06954	1.56463	multi-QTLs
BAZ1B	BROMO	rs80189144	7	72939939	T	C	0.1927	0.12316	AFR	6.76312e-46	FALSE	TRUE	TRUE	FALSE	0.873629	8.7732e-20	biomarkers	Cystatin C	0.894402	rs2240466	EUR	1.56463	-0.06954	1.56463	multi-QTLs
BAZ1B	BROMO	rs80189144	7	72939939	T	C	0.1927	0.12316	AFR	6.76312e-46	FALSE	TRUE	TRUE	FALSE	0.878359	0	biomarkers	Triglycerides	0.796782	rs2240466	EUR	1.56463	-0.06954	1.56463	multi-QTLs
BAZ1B	BROMO	rs80189144	7	72939939	T	C	0.1927	0.12316	AFR	6.76312e-46	FALSE	TRUE	TRUE	FALSE	0.977937	6.52061e-29	biomarkers	C-reactive protein	0.972038	rs2240466	EUR	1.56463	-0.06954	1.56463	multi-QTLs
BAZ1B	BROMO	rs80189144	7	72939939	T	C	0.1927	0.12316	AFR	6.76312e-46	FALSE	TRUE	TRUE	FALSE	0.993902	7.25261e-16	biomarkers	Albumin	0.713403	rs2240466	EUR	1.56463	-0.06954	1.56463	multi-QTLs
BAZ2A	BROMO	rs10783794	12	56987179	A	G	0.45888	0.38782	AFR	6.95445e-28	FALSE	FALSE	FALSE	FALSE	0.625878	1.0788e-10	biomarkers	Aspartate aminotransferase	0.625878	rs10783794	EUR	1.18323	-0.07106	1.18323	None
BAZ2A	BROMO	rs1107479	12	57030686	C	T	0.46973	0.35098	AFR	2.02556e-75	TRUE	TRUE	FALSE	FALSE	0.083076	9.24059e-13	biomarkers	Aspartate aminotransferase	0.083076	rs1107479	EUR	1.33834	-0.11875	1.33834	multi-QTLs
BAZ2A	BROMO	rs1107479	12	57030686	C	T	0.46973	0.35098	AFR	2.02556e-75	TRUE	TRUE	FALSE	FALSE	0.596426	1.18611e-08	biomarkers	Alanine aminotransferase	0.596426	rs1107479	EUR	1.33834	-0.11875	1.33834	multi-QTLs
BAZ2A	BROMO	rs11171911	12	57017515	C	T	0.11096	0.51084	EUR	0	FALSE	FALSE	FALSE	FALSE	0.463662	8.52724e-09	biomarkers	Aspartate aminotransferase	0.463662	rs11171911	EUR	0.217211	0.39988	4.60382	None
BAZ2A	BROMO	rs2242497	12	56992630	C	G	0.67149	0.35891	AFR	0	FALSE	TRUE	FALSE	FALSE	0.241231	3.27347e-10	biomarkers	Aspartate aminotransferase	0.241231	rs2242497	EUR	1.87091	-0.31258	1.87091	mQTLs
BAZ2A	BROMO	rs2255074	12	57030026	T	C	0.63163	0.35148	AFR	0	FALSE	TRUE	FALSE	FALSE	0.221795	7.05408e-13	biomarkers	Aspartate aminotransferase	0.221795	rs2255074	EUR	1.79706	-0.28015	1.79706	mQTLs
BAZ2A	BROMO	rs2255074	12	57030026	T	C	0.63163	0.35148	AFR	0	FALSE	TRUE	FALSE	FALSE	0.656193	6.77518e-09	biomarkers	Alanine aminotransferase	0.656193	rs2255074	EUR	1.79706	-0.28015	1.79706	mQTLs
BAZ2A	BROMO	rs2256341	12	56993714	C	T	0.098751	0.26687	EUR	5.80667e-291	FALSE	FALSE	FALSE	FALSE	0.704547	2.7698e-15	biomarkers	Aspartate aminotransferase	0.704547	rs2256341	EUR	0.370034	0.168119	2.70245	None
BAZ2A	BROMO	rs2950387	12	57021006	T	C	0.67381	0.36664	AFR	0	FALSE	FALSE	FALSE	FALSE	0.211401	2.2386e-10	biomarkers	Aspartate aminotransferase	0.211401	rs2950387	EUR	1.8378	-0.30717	1.8378	None
BAZ2A	BROMO	rs2958124	12	57027621	C	A	0.65649	0.3578	AFR	0	FALSE	TRUE	FALSE	FALSE	0.369317	2.86057e-12	biomarkers	Aspartate aminotransferase	0.369317	rs2958124	EUR	1.8348	-0.29869	1.8348	mQTLs
BAZ2A	BROMO	rs2958124	12	57027621	C	A	0.65649	0.3578	AFR	0	FALSE	TRUE	FALSE	FALSE	0.904023	3.59909e-08	biomarkers	Alanine aminotransferase	0.904023	rs2958124	EUR	1.8348	-0.29869	1.8348	mQTLs
BAZ2A	BROMO	rs2958139	12	57004668	G	A	0.09845	0.26685	EUR	2.14465e-292	FALSE	FALSE	FALSE	FALSE	0.670588	3.77642e-15	biomarkers	Aspartate aminotransferase	0.670588	rs2958139	EUR	0.368934	0.1684	2.71051	None
BAZ2A	BROMO	rs574848525	12	56989352	C	CT	0.10398	0.26297	EUR	6.66568e-256	FALSE	FALSE	FALSE	FALSE	0.495395	3.51202e-14	biomarkers	Aspartate aminotransferase	0.495395	rs574848525	EUR	0.395406	0.15899	2.52904	None
BAZ2A	BROMO	rs59333125	12	57025908	A	C	0.057366	0.073182	EUR	8.41649e-07	FALSE	TRUE	FALSE	FALSE	0.927558	3.49272e-08	biomarkers	Creatinine	0.927558	rs59333125	EUR	0.783881	0.015816	1.2757	mQTLs
BAZ2A	BROMO	rs7314487	12	56987070	G	C	0.10597	0.47978	EUR	0	FALSE	FALSE	FALSE	FALSE	0.237402	3.75567e-09	biomarkers	Aspartate aminotransferase	0.237402	rs7314487	EUR	0.220872	0.37381	4.52751	None
BAZ2A	BROMO	rs7970523	12	56992377	A	C	0.005941	0.046856	EUR	2.73789e-143	FALSE	TRUE	FALSE	FALSE	0.0475963	3.45797e-08	biomarkers	Urea	0.0475963	rs7970523	EUR	0.126793	0.040915	7.88689	mQTLs
BAZ2A	BROMO	rs7973618	12	57019443	T	C	0.67594	0.36642	AFR	0	FALSE	FALSE	FALSE	FALSE	0.290544	2.62702e-10	biomarkers	Aspartate aminotransferase	0.290544	rs7973618	EUR	1.84471	-0.30952	1.84471	None
BAZ2A	BROMO	rs9368	12	56988342	C	A	0.67197	0.38842	AFR	0	FALSE	FALSE	FALSE	FALSE	0.089278	4.83485e-10	biomarkers	Aspartate aminotransferase	0.089278	rs9368	EUR	1.73001	-0.28355	1.73001	None
BAZ2A	BROMO	rs941207	12	57023284	C	G	0.07256	0.26851	EUR	0	FALSE	FALSE	FALSE	FALSE	0.910073	7.7584e-15	biomarkers	Aspartate aminotransferase	0.910073	rs941207	EUR	0.270232	0.19595	3.70052	None
BAZ2B	BROMO	rs10167143	2	160463396	T	A	0.67002	0.50137	AFR	5.89418e-156	FALSE	TRUE	FALSE	FALSE	0.413623	2.05583e-08	biomarkers	Aspartate aminotransferase	0.413623	rs10167143	EUR	1.33638	-0.16865	1.33638	mQTLs
BAZ2B	BROMO	rs10174515	2	160462035	A	G	0.65872	0.50136	AFR	5.41538e-135	FALSE	TRUE	FALSE	FALSE	0.272804	2.01512e-08	biomarkers	Aspartate aminotransferase	0.272804	rs10174515	EUR	1.31387	-0.15736	1.31387	mQTLs
BAZ2B	BROMO	rs10192408	2	160424594	G	T	0.67022	0.50139	AFR	1.78965e-156	FALSE	TRUE	FALSE	FALSE	0.389107	2.53624e-08	biomarkers	Aspartate aminotransferase	0.389107	rs10192408	EUR	1.33672	-0.16883	1.33672	mQTLs
BAZ2B	BROMO	rs10196064	2	160425965	G	A	0.67022	0.50145	AFR	3.74385e-156	FALSE	TRUE	FALSE	FALSE	0.38938	2.41254e-08	biomarkers	Aspartate aminotransferase	0.38938	rs10196064	EUR	1.33656	-0.16877	1.33656	mQTLs
BAZ2B	BROMO	rs10198053	2	160461680	G	A	0.65868	0.50137	AFR	7.55563e-135	FALSE	TRUE	FALSE	FALSE	0.27036	1.78725e-08	biomarkers	Aspartate aminotransferase	0.27036	rs10198053	EUR	1.31376	-0.15731	1.31376	mQTLs
BAZ2B	BROMO	rs10199805	2	160427391	G	T	0.66012	0.50144	AFR	3.07894e-137	FALSE	TRUE	FALSE	FALSE	0.248826	2.34124e-08	biomarkers	Aspartate aminotransferase	0.248826	rs10199805	EUR	1.31645	-0.15868	1.31645	mQTLs
BAZ2B	BROMO	rs10202352	2	160427608	G	A	0.67022	0.50146	AFR	3.74385e-156	FALSE	TRUE	TRUE	FALSE	0.389575	2.43679e-08	biomarkers	Aspartate aminotransferase	0.389575	rs10202352	EUR	1.33654	-0.16876	1.33654	multi-QTLs
BAZ2B	BROMO	rs10209829	2	160447624	A	T	0.6598	0.50155	AFR	1.39092e-136	FALSE	TRUE	FALSE	FALSE	0.253093	2.36477e-08	biomarkers	Aspartate aminotransferase	0.253093	rs10209829	EUR	1.31552	-0.15825	1.31552	mQTLs
BAZ2B	BROMO	rs1046496	2	160473399	A	T	0.67004	0.5014	AFR	4.1583e-156	FALSE	TRUE	FALSE	FALSE	0.409426	2.03538e-08	biomarkers	Aspartate aminotransferase	0.409426	rs1046496	EUR	1.33634	-0.16864	1.33634	mQTLs
BAZ2B	BROMO	rs10693275	2	160469994	T	TTCA	0.66991	0.50098	AFR	2.03219e-156	FALSE	TRUE	FALSE	FALSE	0.414741	3.74597e-08	biomarkers	Aspartate aminotransferase	0.414741	rs10693275	EUR	1.3372	-0.16893	1.3372	mQTLs
BAZ2B	BROMO	rs111996352	2	160456303	C	T	0.058096	0.39677	EUR	0	FALSE	TRUE	FALSE	FALSE	0.312235	2.58747e-08	biomarkers	Aspartate aminotransferase	0.312235	rs111996352	EUR	0.146422	0.338674	6.82956	mQTLs
BAZ2B	BROMO	rs112167067	2	160502259	G	T	0.057355	0.39705	EUR	0	FALSE	TRUE	FALSE	FALSE	0.497779	2.29488e-08	biomarkers	Aspartate aminotransferase	0.497779	rs112167067	EUR	0.144453	0.339695	6.92267	mQTLs
BAZ2B	BROMO	rs1124334	2	160428859	T	C	0.66579	0.46337	AFR	1.57942e-221	FALSE	TRUE	FALSE	FALSE	0.479745	1.2849e-08	biomarkers	Aspartate aminotransferase	0.479745	rs1124334	EUR	1.43684	-0.20242	1.43684	mQTLs
BAZ2B	BROMO	rs11386597	2	160487049	C	CT	0.60224	0.49475	AFR	8.96322e-62	FALSE	FALSE	FALSE	FALSE	0.535958	1.44872e-08	biomarkers	Aspartate aminotransferase	0.535958	rs11386597	EUR	1.21726	-0.10749	1.21726	None
BAZ2B	BROMO	rs11422172	2	160452506	T	TG	0.67041	0.50158	AFR	1.57844e-156	FALSE	TRUE	FALSE	FALSE	0.396373	2.83114e-08	biomarkers	Aspartate aminotransferase	0.396373	rs11422172	EUR	1.3366	-0.16883	1.3366	mQTLs
BAZ2B	BROMO	rs11693108	2	160428587	C	T	0.67022	0.50146	AFR	3.74385e-156	FALSE	TRUE	FALSE	FALSE	0.38973	2.43679e-08	biomarkers	Aspartate aminotransferase	0.38973	rs11693108	EUR	1.33654	-0.16876	1.33654	mQTLs
BAZ2B	BROMO	rs11902489	2	160446586	A	T	0.67011	0.50156	AFR	5.91352e-156	FALSE	TRUE	FALSE	FALSE	0.389652	2.41254e-08	biomarkers	Aspartate aminotransferase	0.389652	rs11902489	EUR	1.33605	-0.16855	1.33605	mQTLs
BAZ2B	BROMO	rs12466289	2	160413668	C	T	0.28905	0.44293	EUR	2.51933e-137	FALSE	FALSE	FALSE	FALSE	0.577354	3.49272e-08	biomarkers	Aspartate aminotransferase	0.577354	rs12466289	EUR	0.652586	0.15388	1.53236	None
BAZ2B	BROMO	rs12468868	2	160446464	G	A	0.058101	0.39684	EUR	0	FALSE	TRUE	FALSE	FALSE	0.311611	2.34124e-08	biomarkers	Aspartate aminotransferase	0.311611	rs12468868	EUR	0.146409	0.338739	6.83018	mQTLs
BAZ2B	BROMO	rs12470879	2	160468627	T	C	0.66982	0.5014	AFR	1.40634e-155	FALSE	TRUE	FALSE	FALSE	0.411437	2.16124e-08	biomarkers	Aspartate aminotransferase	0.411437	rs12470879	EUR	1.3359	-0.16842	1.3359	mQTLs
BAZ2B	BROMO	rs12474082	2	160513914	A	G	0.33076	0.49881	EUR	8.84583e-155	FALSE	TRUE	FALSE	FALSE	0.518923	1.70009e-08	biomarkers	Aspartate aminotransferase	0.518923	rs12474082	EUR	0.663098	0.16805	1.50807	mQTLs
BAZ2B	BROMO	rs12477092	2	160433681	G	C	0.058098	0.39682	EUR	0	FALSE	TRUE	FALSE	FALSE	0.320459	2.29488e-08	biomarkers	Aspartate aminotransferase	0.320459	rs12477092	EUR	0.146409	0.338722	6.83018	mQTLs
BAZ2B	BROMO	rs12614790	2	160436139	T	G	0.67032	0.50155	AFR	2.41508e-156	FALSE	FALSE	FALSE	FALSE	0.38647	2.8596e-08	biomarkers	Aspartate aminotransferase	0.38647	rs12614790	EUR	1.3365	-0.16877	1.3365	None
BAZ2B	BROMO	rs12623149	2	160447346	A	G	0.66999	0.50154	AFR	1.28013e-155	FALSE	TRUE	FALSE	FALSE	0.391253	2.511e-08	biomarkers	Aspartate aminotransferase	0.391253	rs12623149	EUR	1.33587	-0.16845	1.33587	mQTLs
BAZ2B	BROMO	rs12991516	2	160442065	G	A	0.10103	0.47526	EUR	0	FALSE	TRUE	FALSE	FALSE	0.0425532	1.97522e-08	biomarkers	Aspartate aminotransferase	0.0425532	rs12991516	EUR	0.212578	0.37423	4.70415	mQTLs
BAZ2B	BROMO	rs13006088	2	160509426	A	G	0.33019	0.49871	EUR	1.41539e-155	FALSE	TRUE	FALSE	FALSE	0.52461	2.53624e-08	biomarkers	Aspartate aminotransferase	0.52461	rs13006088	EUR	0.662088	0.16852	1.51037	mQTLs
BAZ2B	BROMO	rs13388082	2	160472950	C	T	0.67003	0.50136	AFR	4.23945e-156	FALSE	TRUE	FALSE	FALSE	0.409589	2.34124e-08	biomarkers	Aspartate aminotransferase	0.409589	rs13388082	EUR	1.33642	-0.16867	1.33642	mQTLs
BAZ2B	BROMO	rs13389096	2	160467757	G	A	0.67003	0.50139	AFR	4.23945e-156	FALSE	TRUE	FALSE	FALSE	0.412508	2.09736e-08	biomarkers	Aspartate aminotransferase	0.412508	rs13389096	EUR	1.33634	-0.16864	1.33634	mQTLs
BAZ2B	BROMO	rs1425039	2	160428123	A	C	0.67027	0.50146	AFR	3.51142e-156	FALSE	TRUE	FALSE	FALSE	0.392821	2.46128e-08	biomarkers	Aspartate aminotransferase	0.392821	rs1425039	EUR	1.33664	-0.16881	1.33664	mQTLs
BAZ2B	BROMO	rs1425040	2	160428423	G	A	0.67022	0.50145	AFR	3.74385e-156	FALSE	TRUE	FALSE	FALSE	0.389691	2.41254e-08	biomarkers	Aspartate aminotransferase	0.389691	rs1425040	EUR	1.33656	-0.16877	1.33656	mQTLs
BAZ2B	BROMO	rs1425042	2	160440515	G	A	0.67005	0.50148	AFR	8.60035e-156	FALSE	TRUE	FALSE	FALSE	0.388563	2.46128e-08	biomarkers	Aspartate aminotransferase	0.388563	rs1425042	EUR	1.33615	-0.16857	1.33615	mQTLs
BAZ2B	BROMO	rs1549385	2	160439051	C	T	0.67002	0.50132	AFR	5.89418e-156	FALSE	TRUE	FALSE	FALSE	0.387632	2.22706e-08	biomarkers	Aspartate aminotransferase	0.387632	rs1549385	EUR	1.33651	-0.1687	1.33651	mQTLs
BAZ2B	BROMO	rs1834762	2	160497690	A	C	0.33017	0.49873	EUR	1.02352e-155	FALSE	TRUE	FALSE	FALSE	0.52503	2.72013e-08	biomarkers	Aspartate aminotransferase	0.52503	rs1834762	EUR	0.662022	0.16856	1.51052	mQTLs
BAZ2B	BROMO	rs1863686	2	160504049	A	G	0.33016	0.49874	EUR	1.0029e-155	FALSE	TRUE	FALSE	FALSE	0.524505	2.72013e-08	biomarkers	Aspartate aminotransferase	0.524505	rs1863686	EUR	0.661988	0.16858	1.5106	mQTLs
BAZ2B	BROMO	rs1966530	2	160477408	G	A	0.67131	0.50131	AFR	1.39931e-158	FALSE	TRUE	FALSE	FALSE	0.463245	2.29488e-08	biomarkers	Aspartate aminotransferase	0.463245	rs1966530	EUR	1.33911	-0.17	1.33911	mQTLs
BAZ2B	BROMO	rs1991372	2	160516067	G	C	0.33079	0.49882	EUR	9.12746e-155	FALSE	TRUE	FALSE	FALSE	0.51913	1.75186e-08	biomarkers	Aspartate aminotransferase	0.51913	rs1991372	EUR	0.663145	0.16803	1.50797	mQTLs
BAZ2B	BROMO	rs1991373	2	160516225	A	T	0.33079	0.49882	EUR	9.12746e-155	FALSE	TRUE	FALSE	FALSE	0.51913	1.75186e-08	biomarkers	Aspartate aminotransferase	0.51913	rs1991373	EUR	0.663145	0.16803	1.50797	mQTLs
BAZ2B	BROMO	rs2042774	2	160510007	G	T	0.33042	0.49872	EUR	3.4891e-155	FALSE	TRUE	FALSE	FALSE	0.502028	2.58747e-08	biomarkers	Aspartate aminotransferase	0.502028	rs2042774	EUR	0.662536	0.1683	1.50935	mQTLs
BAZ2B	BROMO	rs2042775	2	160510092	T	G	0.33022	0.49872	EUR	1.4599e-155	FALSE	TRUE	FALSE	FALSE	0.526976	2.63974e-08	biomarkers	Aspartate aminotransferase	0.526976	rs2042775	EUR	0.662135	0.1685	1.51027	mQTLs
BAZ2B	BROMO	rs2081423	2	160438288	A	G	0.057687	0.39672	EUR	0	FALSE	TRUE	FALSE	FALSE	0.385197	2.41254e-08	biomarkers	Aspartate aminotransferase	0.385197	rs2081423	EUR	0.14541	0.339033	6.87711	mQTLs
BAZ2B	BROMO	rs2113861	2	160441744	T	C	0.058116	0.39685	EUR	0	FALSE	TRUE	FALSE	FALSE	0.318224	2.58747e-08	biomarkers	Aspartate aminotransferase	0.318224	rs2113861	EUR	0.146443	0.338734	6.82858	mQTLs
BAZ2B	BROMO	rs2162023	2	160426230	G	C	0.66987	0.50144	AFR	2.01346e-155	FALSE	TRUE	FALSE	FALSE	0.386702	2.72013e-08	biomarkers	Aspartate aminotransferase	0.386702	rs2162023	EUR	1.33589	-0.16843	1.33589	mQTLs
BAZ2B	BROMO	rs34385495	2	160512883	T	C	0.33069	0.49885	EUR	5.9097e-155	FALSE	TRUE	FALSE	FALSE	0.515046	1.78725e-08	biomarkers	Aspartate aminotransferase	0.515046	rs34385495	EUR	0.662905	0.16816	1.50851	mQTLs
BAZ2B	BROMO	rs34573069	2	160500072	T	A	0.33017	0.49873	EUR	1.02352e-155	FALSE	TRUE	FALSE	FALSE	0.524715	2.72013e-08	biomarkers	Aspartate aminotransferase	0.524715	rs34573069	EUR	0.662022	0.16856	1.51052	mQTLs
BAZ2B	BROMO	rs35106792	2	160497519	A	AC	0.3306	0.49893	EUR	1.85167e-155	FALSE	TRUE	FALSE	FALSE	0.503335	2.77508e-08	biomarkers	Aspartate aminotransferase	0.503335	rs35106792	EUR	0.662618	0.16833	1.50917	mQTLs
BAZ2B	BROMO	rs35241460	2	160508200	T	A	0.34134	0.49874	EUR	7.67705e-135	FALSE	TRUE	FALSE	FALSE	0.345764	2.511e-08	biomarkers	Aspartate aminotransferase	0.345764	rs35241460	EUR	0.684405	0.1574	1.46112	mQTLs
BAZ2B	BROMO	rs35293435	2	160518907	T	C	0.33078	0.49881	EUR	9.03696e-155	FALSE	TRUE	FALSE	FALSE	0.51939	1.76947e-08	biomarkers	Aspartate aminotransferase	0.51939	rs35293435	EUR	0.663138	0.16803	1.50798	mQTLs
BAZ2B	BROMO	rs35331660	2	160451619	C	CT	0.43075	0.49783	EUR	8.44427e-25	FALSE	FALSE	FALSE	FALSE	0.112478	3.25659e-08	biomarkers	Aspartate aminotransferase	0.112478	rs35331660	EUR	0.865255	0.06708	1.15573	None
BAZ2B	BROMO	rs357008	2	160482601	A	T	0.67128	0.50131	AFR	2.02007e-158	FALSE	TRUE	FALSE	FALSE	0.466779	2.22706e-08	biomarkers	Aspartate aminotransferase	0.466779	rs357008	EUR	1.33905	-0.16997	1.33905	mQTLs
BAZ2B	BROMO	rs357009	2	160483148	G	A	0.67127	0.50129	AFR	2.02907e-158	FALSE	TRUE	FALSE	FALSE	0.468743	2.48601e-08	biomarkers	Aspartate aminotransferase	0.468743	rs357009	EUR	1.33909	-0.16998	1.33909	mQTLs
BAZ2B	BROMO	rs357012	2	160484415	G	A	0.67128	0.50131	AFR	2.02007e-158	FALSE	TRUE	FALSE	FALSE	0.466359	2.22706e-08	biomarkers	Aspartate aminotransferase	0.466359	rs357012	EUR	1.33905	-0.16997	1.33905	mQTLs
BAZ2B	BROMO	rs357014	2	160485978	A	C	0.67128	0.50127	AFR	2.02007e-158	FALSE	TRUE	FALSE	FALSE	0.466685	2.56172e-08	biomarkers	Aspartate aminotransferase	0.466685	rs357014	EUR	1.33916	-0.17001	1.33916	mQTLs
BAZ2B	BROMO	rs357016	2	160486314	A	C	0.67127	0.50129	AFR	2.02907e-158	FALSE	TRUE	FALSE	FALSE	0.466172	2.53624e-08	biomarkers	Aspartate aminotransferase	0.466172	rs357016	EUR	1.33909	-0.16998	1.33909	mQTLs
BAZ2B	BROMO	rs357018	2	160487108	A	G	0.67065	0.5013	AFR	2.917e-157	FALSE	TRUE	FALSE	FALSE	0.421346	2.72013e-08	biomarkers	Aspartate aminotransferase	0.421346	rs357018	EUR	1.33782	-0.16935	1.33782	mQTLs
BAZ2B	BROMO	rs357019	2	160487194	G	A	0.66544	0.48068	AFR	3.56905e-185	FALSE	TRUE	FALSE	FALSE	0.44673	2.07649e-08	biomarkers	Aspartate aminotransferase	0.44673	rs357019	EUR	1.38437	-0.18476	1.38437	mQTLs
BAZ2B	BROMO	rs357021	2	160489083	G	C	0.67127	0.5013	AFR	2.02907e-158	FALSE	TRUE	FALSE	FALSE	0.467854	2.29488e-08	biomarkers	Aspartate aminotransferase	0.467854	rs357021	EUR	1.33906	-0.16997	1.33906	mQTLs
BAZ2B	BROMO	rs357022	2	160489444	A	G	0.66038	0.50127	AFR	6.39359e-138	FALSE	TRUE	FALSE	FALSE	0.311611	2.511e-08	biomarkers	Aspartate aminotransferase	0.311611	rs357022	EUR	1.31741	-0.15911	1.31741	mQTLs
BAZ2B	BROMO	rs357028	2	160491842	T	C	0.6713	0.50129	AFR	1.42522e-158	FALSE	TRUE	FALSE	FALSE	0.467012	2.27205e-08	biomarkers	Aspartate aminotransferase	0.467012	rs357028	EUR	1.33915	-0.17001	1.33915	mQTLs
BAZ2B	BROMO	rs357030	2	160493026	A	G	0.67127	0.50128	AFR	2.02907e-158	FALSE	TRUE	FALSE	FALSE	0.468181	2.36477e-08	biomarkers	Aspartate aminotransferase	0.468181	rs357030	EUR	1.33911	-0.16999	1.33911	mQTLs
BAZ2B	BROMO	rs357033	2	160494473	T	C	0.66955	0.50123	AFR	2.38792e-155	FALSE	TRUE	FALSE	FALSE	0.514891	2.80297e-08	biomarkers	Aspartate aminotransferase	0.514891	rs357033	EUR	1.33581	-0.16832	1.33581	mQTLs
BAZ2B	BROMO	rs35861165	2	160425543	G	GC	0.67031	0.50153	AFR	2.45993e-156	FALSE	TRUE	FALSE	FALSE	0.381937	3.00621e-08	biomarkers	Aspartate aminotransferase	0.381937	rs35861165	EUR	1.33653	-0.16878	1.33653	mQTLs
BAZ2B	BROMO	rs3903306	2	160448682	T	A	0.058098	0.39675	EUR	0	FALSE	TRUE	FALSE	FALSE	0.311611	2.61347e-08	biomarkers	Aspartate aminotransferase	0.311611	rs3903306	EUR	0.146435	0.338652	6.82898	mQTLs
BAZ2B	BROMO	rs4144512	2	160507519	G	A	0.33051	0.49875	EUR	2.53874e-155	FALSE	TRUE	FALSE	FALSE	0.505554	2.511e-08	biomarkers	Aspartate aminotransferase	0.505554	rs4144512	EUR	0.662677	0.16824	1.50903	mQTLs
BAZ2B	BROMO	rs4635484	2	160454130	T	C	0.67013	0.50155	AFR	5.7262e-156	FALSE	TRUE	FALSE	FALSE	0.38973	2.43679e-08	biomarkers	Aspartate aminotransferase	0.38973	rs4635484	EUR	1.33612	-0.16858	1.33612	mQTLs
BAZ2B	BROMO	rs4664295	2	160520318	G	A	0.33078	0.49886	EUR	9.03696e-155	FALSE	TRUE	FALSE	FALSE	0.519442	1.78725e-08	biomarkers	Aspartate aminotransferase	0.519442	rs4664295	EUR	0.663072	0.16808	1.50813	mQTLs
BAZ2B	BROMO	rs4665081	2	160426824	C	T	0.67021	0.50146	AFR	3.81461e-156	FALSE	TRUE	FALSE	FALSE	0.389536	2.43679e-08	biomarkers	Aspartate aminotransferase	0.389536	rs4665081	EUR	1.33652	-0.16875	1.33652	mQTLs
BAZ2B	BROMO	rs4665082	2	160429966	T	G	0.67008	0.50147	AFR	8.3456e-156	FALSE	TRUE	FALSE	FALSE	0.386354	2.48601e-08	biomarkers	Aspartate aminotransferase	0.386354	rs4665082	EUR	1.33623	-0.16861	1.33623	mQTLs
BAZ2B	BROMO	rs4665090	2	160453907	A	C	0.67012	0.50155	AFR	5.80197e-156	FALSE	TRUE	FALSE	FALSE	0.389575	2.41254e-08	biomarkers	Aspartate aminotransferase	0.389575	rs4665090	EUR	1.3361	-0.16857	1.3361	mQTLs
BAZ2B	BROMO	rs4665095	2	160484143	A	G	0.057913	0.39706	EUR	0	FALSE	TRUE	FALSE	FALSE	0.390823	2.34124e-08	biomarkers	Aspartate aminotransferase	0.390823	rs4665095	EUR	0.145855	0.339147	6.85615	mQTLs
BAZ2B	BROMO	rs4665099	2	160495538	G	A	0.33016	0.49881	EUR	6.51278e-156	FALSE	TRUE	FALSE	FALSE	0.522934	2.58747e-08	biomarkers	Aspartate aminotransferase	0.522934	rs4665099	EUR	0.661895	0.16865	1.51081	mQTLs
BAZ2B	BROMO	rs4665101	2	160520126	G	T	0.056621	0.39691	EUR	0	FALSE	TRUE	FALSE	FALSE	0.501526	1.1396e-08	biomarkers	Aspartate aminotransferase	0.501526	rs4665101	EUR	0.142655	0.340289	7.00994	mQTLs
BAZ2B	BROMO	rs55946200	2	160426844	C	T	0.057828	0.39684	EUR	0	FALSE	TRUE	FALSE	FALSE	0.33689	2.29488e-08	biomarkers	Aspartate aminotransferase	0.33689	rs55946200	EUR	0.145721	0.339012	6.86242	mQTLs
BAZ2B	BROMO	rs56027129	2	160456602	A	C	0.058098	0.39673	EUR	0	FALSE	TRUE	FALSE	FALSE	0.312235	2.48601e-08	biomarkers	Aspartate aminotransferase	0.312235	rs56027129	EUR	0.146442	0.338632	6.82863	mQTLs
BAZ2B	BROMO	rs56253427	2	160426939	G	A	0.057824	0.39684	EUR	0	FALSE	TRUE	FALSE	FALSE	0.33689	2.05583e-08	biomarkers	Aspartate aminotransferase	0.33689	rs56253427	EUR	0.145711	0.339016	6.86289	mQTLs
BAZ2B	BROMO	rs57575372	2	160425764	C	A	0.057607	0.39682	EUR	0	FALSE	TRUE	FALSE	FALSE	0.361317	2.2049e-08	biomarkers	Aspartate aminotransferase	0.361317	rs57575372	EUR	0.145172	0.339213	6.8884	mQTLs
BAZ2B	BROMO	rs60211686	2	160468726	T	C	0.057985	0.39691	EUR	0	FALSE	TRUE	FALSE	FALSE	0.402363	2.01512e-08	biomarkers	Aspartate aminotransferase	0.402363	rs60211686	EUR	0.146091	0.338925	6.84505	mQTLs
BAZ2B	BROMO	rs62171641	2	160516505	G	A	0.33079	0.49882	EUR	9.12746e-155	FALSE	TRUE	FALSE	FALSE	0.519286	1.75186e-08	biomarkers	Aspartate aminotransferase	0.519286	rs62171641	EUR	0.663145	0.16803	1.50797	mQTLs
BAZ2B	BROMO	rs62171646	2	160519074	A	C	0.33078	0.49882	EUR	9.03696e-155	FALSE	TRUE	FALSE	FALSE	0.519442	1.78725e-08	biomarkers	Aspartate aminotransferase	0.519442	rs62171646	EUR	0.663125	0.16804	1.50801	mQTLs
BAZ2B	BROMO	rs6432539	2	160448720	T	C	0.66987	0.50154	AFR	2.01346e-155	FALSE	TRUE	FALSE	FALSE	0.392272	2.41254e-08	biomarkers	Aspartate aminotransferase	0.392272	rs6432539	EUR	1.33563	-0.16833	1.33563	mQTLs
BAZ2B	BROMO	rs6432543	2	160495331	C	A	0.33016	0.49877	EUR	6.51278e-156	FALSE	TRUE	FALSE	FALSE	0.525398	2.22706e-08	biomarkers	Aspartate aminotransferase	0.525398	rs6432543	EUR	0.661948	0.16861	1.51069	mQTLs
BAZ2B	BROMO	rs6432545	2	160498997	G	C	0.31168	0.49847	EUR	8.71713e-194	FALSE	TRUE	FALSE	FALSE	0.546621	4.18154e-08	biomarkers	Aspartate aminotransferase	0.546621	rs6432545	EUR	0.625273	0.18679	1.5993	mQTLs
BAZ2B	BROMO	rs66537229	2	160480606	G	A	0.057923	0.39707	EUR	0	FALSE	TRUE	FALSE	FALSE	0.395779	2.36477e-08	biomarkers	Aspartate aminotransferase	0.395779	rs66537229	EUR	0.145876	0.339147	6.85514	mQTLs
BAZ2B	BROMO	rs66571608	2	160492362	A	G	0.05791	0.39707	EUR	0	FALSE	TRUE	FALSE	FALSE	0.39055	2.34124e-08	biomarkers	Aspartate aminotransferase	0.39055	rs66571608	EUR	0.145843	0.33916	6.85667	mQTLs
BAZ2B	BROMO	rs66589863	2	160506195	G	A	0.056978	0.3971	EUR	0	FALSE	TRUE	FALSE	FALSE	0.513195	1.97522e-08	biomarkers	Aspartate aminotransferase	0.513195	rs66589863	EUR	0.143485	0.340122	6.96936	mQTLs
BAZ2B	BROMO	rs66791190	2	160519520	T	G	0.056633	0.39693	EUR	0	FALSE	TRUE	FALSE	FALSE	0.507276	1.12826e-08	biomarkers	Aspartate aminotransferase	0.507276	rs66791190	EUR	0.142678	0.340297	7.00881	mQTLs
BAZ2B	BROMO	rs67018461	2	160511897	G	A	0.056821	0.39692	EUR	0	FALSE	TRUE	FALSE	FALSE	0.511811	2.46128e-08	biomarkers	Aspartate aminotransferase	0.511811	rs67018461	EUR	0.143155	0.340099	6.98545	mQTLs
BAZ2B	BROMO	rs6707985	2	160516388	T	C	0.33079	0.49882	EUR	9.12746e-155	FALSE	TRUE	FALSE	FALSE	0.51913	1.75186e-08	biomarkers	Aspartate aminotransferase	0.51913	rs6707985	EUR	0.663145	0.16803	1.50797	mQTLs
BAZ2B	BROMO	rs6711049	2	160441145	G	C	0.65967	0.50145	AFR	2.13559e-136	FALSE	TRUE	FALSE	FALSE	0.247091	2.48601e-08	biomarkers	Aspartate aminotransferase	0.247091	rs6711049	EUR	1.31552	-0.15822	1.31552	mQTLs
BAZ2B	BROMO	rs6711125	2	160501551	C	T	0.33018	0.49872	EUR	1.40634e-155	FALSE	TRUE	FALSE	FALSE	0.524715	2.69307e-08	biomarkers	Aspartate aminotransferase	0.524715	rs6711125	EUR	0.662055	0.16854	1.51045	mQTLs
BAZ2B	BROMO	rs6711131	2	160407777	A	G	0.42813	0.37536	AFR	3.16559e-16	FALSE	TRUE	FALSE	FALSE	0.725713	4.80992e-08	biomarkers	Aspartate aminotransferase	0.725713	rs6711131	EUR	1.14059	-0.05277	1.14059	mQTLs
BAZ2B	BROMO	rs6711132	2	160407779	A	G	0.42813	0.37536	AFR	3.16559e-16	FALSE	TRUE	FALSE	FALSE	0.725713	4.80992e-08	biomarkers	Aspartate aminotransferase	0.725713	rs6711132	EUR	1.14059	-0.05277	1.14059	mQTLs
BAZ2B	BROMO	rs6714899	2	160449406	A	G	0.67012	0.50134	AFR	2.77644e-156	FALSE	TRUE	FALSE	FALSE	0.389575	3.74597e-08	biomarkers	Aspartate aminotransferase	0.389575	rs6714899	EUR	1.33666	-0.16878	1.33666	mQTLs
BAZ2B	BROMO	rs6714917	2	160449453	A	C	0.67011	0.50154	AFR	5.91352e-156	FALSE	TRUE	FALSE	FALSE	0.389886	2.46128e-08	biomarkers	Aspartate aminotransferase	0.389886	rs6714917	EUR	1.3361	-0.16857	1.3361	mQTLs
BAZ2B	BROMO	rs6724151	2	160499299	C	A	0.33017	0.49873	EUR	1.02352e-155	FALSE	TRUE	FALSE	FALSE	0.52503	2.72013e-08	biomarkers	Aspartate aminotransferase	0.52503	rs6724151	EUR	0.662022	0.16856	1.51052	mQTLs
BAZ2B	BROMO	rs6731277	2	160467117	T	C	0.058241	0.39689	EUR	0	FALSE	TRUE	FALSE	FALSE	0.376251	2.03538e-08	biomarkers	Aspartate aminotransferase	0.376251	rs6731277	EUR	0.146743	0.338649	6.81462	mQTLs
BAZ2B	BROMO	rs6734085	2	160452222	C	T	0.67007	0.50148	AFR	8.42314e-156	FALSE	TRUE	FALSE	FALSE	0.408281	2.69307e-08	biomarkers	Aspartate aminotransferase	0.408281	rs6734085	EUR	1.33618	-0.16859	1.33618	mQTLs
BAZ2B	BROMO	rs6735206	2	160446963	G	A	0.66987	0.50154	AFR	2.01346e-155	FALSE	TRUE	FALSE	FALSE	0.392037	2.46128e-08	biomarkers	Aspartate aminotransferase	0.392037	rs6735206	EUR	1.33563	-0.16833	1.33563	mQTLs
BAZ2B	BROMO	rs67798148	2	160516534	T	C	0.056623	0.39691	EUR	0	FALSE	TRUE	FALSE	FALSE	0.502781	1.1396e-08	biomarkers	Aspartate aminotransferase	0.502781	rs67798148	EUR	0.14266	0.340287	7.0097	mQTLs
BAZ2B	BROMO	rs67961847	2	160501761	C	T	0.057368	0.39706	EUR	0	FALSE	TRUE	FALSE	FALSE	0.497082	2.18296e-08	biomarkers	Aspartate aminotransferase	0.497082	rs67961847	EUR	0.144482	0.339692	6.92128	mQTLs
BAZ2B	BROMO	rs72621692	2	160509593	C	T	0.057254	0.39704	EUR	0	FALSE	TRUE	FALSE	FALSE	0.509462	2.18296e-08	biomarkers	Aspartate aminotransferase	0.509462	rs72621692	EUR	0.144202	0.339786	6.93471	mQTLs
BAZ2B	BROMO	rs72956113	2	160487643	A	G	0.057897	0.39708	EUR	0	FALSE	TRUE	FALSE	FALSE	0.394554	2.38854e-08	biomarkers	Aspartate aminotransferase	0.394554	rs72956113	EUR	0.145807	0.339183	6.85839	mQTLs
BAZ2B	BROMO	rs747707	2	160465514	C	T	0.057961	0.39689	EUR	0	FALSE	TRUE	FALSE	FALSE	0.392743	2.03538e-08	biomarkers	Aspartate aminotransferase	0.392743	rs747707	EUR	0.146038	0.338929	6.84754	mQTLs
BAZ2B	BROMO	rs7562850	2	160441534	G	A	0.67007	0.5014	AFR	3.9791e-156	FALSE	TRUE	FALSE	FALSE	0.385814	2.511e-08	biomarkers	Aspartate aminotransferase	0.385814	rs7562850	EUR	1.3364	-0.16867	1.3364	mQTLs
BAZ2B	BROMO	rs756444001	2	160479557	AAAG	A	0.67138	0.50271	AFR	2.79115e-156	FALSE	FALSE	FALSE	FALSE	0.460335	4.18154e-08	biomarkers	Aspartate aminotransferase	0.460335	rs756444001	EUR	1.33552	-0.16867	1.33552	None
BAZ2B	BROMO	rs757462747	2	160470806	CAAAG	C	0.057892	0.39702	EUR	0	FALSE	FALSE	FALSE	FALSE	0.415988	2.77508e-08	biomarkers	Aspartate aminotransferase	0.415988	rs757462747	EUR	0.145816	0.339128	6.85794	None
BAZ2B	BROMO	rs7575924	2	160429560	C	G	0.67022	0.50145	AFR	3.74385e-156	FALSE	TRUE	FALSE	FALSE	0.389652	2.46128e-08	biomarkers	Aspartate aminotransferase	0.389652	rs7575924	EUR	1.33656	-0.16877	1.33656	mQTLs
BAZ2B	BROMO	rs7576644	2	160441458	T	C	0.67005	0.50145	AFR	8.60035e-156	FALSE	TRUE	FALSE	FALSE	0.388796	2.46128e-08	biomarkers	Aspartate aminotransferase	0.388796	rs7576644	EUR	1.33622	-0.1686	1.33622	mQTLs
BAZ2B	BROMO	rs7580539	2	160445749	C	T	0.6567	0.50151	AFR	3.73832e-131	FALSE	TRUE	FALSE	FALSE	0.192434	2.511e-08	biomarkers	Aspartate aminotransferase	0.192434	rs7580539	EUR	1.30945	-0.15519	1.30945	mQTLs
BAZ2B	BROMO	rs7580661	2	160445837	C	G	0.65683	0.50149	AFR	2.43031e-131	FALSE	TRUE	FALSE	FALSE	0.198295	2.83114e-08	biomarkers	Aspartate aminotransferase	0.198295	rs7580661	EUR	1.30976	-0.15534	1.30976	mQTLs
BAZ2B	BROMO	rs7580816	2	160475881	G	A	0.67128	0.50129	AFR	2.02007e-158	FALSE	TRUE	FALSE	FALSE	0.466126	2.43679e-08	biomarkers	Aspartate aminotransferase	0.466126	rs7580816	EUR	1.33911	-0.16999	1.33911	mQTLs
BAZ2B	BROMO	rs7587700	2	160444320	T	C	0.66983	0.50164	AFR	4.47335e-155	FALSE	TRUE	FALSE	FALSE	0.407547	2.31794e-08	biomarkers	Aspartate aminotransferase	0.407547	rs7587700	EUR	1.33528	-0.16819	1.33528	mQTLs
BAZ2B	BROMO	rs758982873	2	160501789	AG	A	0.33057	0.49874	EUR	7.94869e-155	FALSE	FALSE	FALSE	FALSE	0.504292	2.53624e-08	biomarkers	Aspartate aminotransferase	0.504292	rs758982873	EUR	0.66281	0.16817	1.50873	None
BAZ2B	BROMO	rs7595044	2	160446205	T	A	0.67013	0.50155	AFR	5.7262e-156	FALSE	TRUE	FALSE	FALSE	0.389497	2.46128e-08	biomarkers	Aspartate aminotransferase	0.389497	rs7595044	EUR	1.33612	-0.16858	1.33612	mQTLs
BAZ2B	BROMO	rs7596462	2	160439689	G	A	0.65965	0.50154	AFR	2.19037e-136	FALSE	TRUE	FALSE	FALSE	0.248329	2.66627e-08	biomarkers	Aspartate aminotransferase	0.248329	rs7596462	EUR	1.31525	-0.15811	1.31525	mQTLs
BAZ2B	BROMO	rs890096	2	160461360	A	C	0.058241	0.39692	EUR	0	FALSE	TRUE	FALSE	FALSE	0.375912	2.01512e-08	biomarkers	Aspartate aminotransferase	0.375912	rs890096	EUR	0.146732	0.338679	6.81513	mQTLs
BAZ2B	BROMO	rs918969	2	160466656	A	G	0.67004	0.50137	AFR	4.1583e-156	FALSE	TRUE	FALSE	FALSE	0.413789	2.07649e-08	biomarkers	Aspartate aminotransferase	0.413789	rs918969	EUR	1.33642	-0.16867	1.33642	mQTLs
BAZ2B	BROMO	rs9636279	2	160456133	A	T	0.67181	0.50837	AFR	4.34617e-147	FALSE	FALSE	FALSE	FALSE	0.420505	4.10935e-09	biomarkers	Aspartate aminotransferase	0.420505	rs9636279	EUR	1.3215	-0.16344	1.3215	None
BPTF	BROMO	rs10445360	17	65793496	C	T	0.22893	0.78402	EUR	0	FALSE	TRUE	FALSE	FALSE	0.372842	2.23282e-09	biomarkers	Gamma glutamyltransferase	0.372842	rs10445360	EUR	0.291995	0.55509	3.42471	mQTLs
BPTF	BROMO	rs10445361	17	65962238	T	G	0.16284	0.20498	EUR	4.05754e-17	FALSE	TRUE	FALSE	FALSE	0.106778	5.6028e-09	biomarkers	C-reactive protein	0.262346	rs4790941	EUR	0.794419	0.04214	1.25878	mQTLs
BPTF	BROMO	rs10445361	17	65962238	T	G	0.16284	0.20498	EUR	4.05754e-17	FALSE	TRUE	FALSE	FALSE	0.197701	2.54367e-13	biomarkers	Total bilirubin	0.451648	rs11867618	EUR	0.794419	0.04214	1.25878	mQTLs
BPTF	BROMO	rs10445361	17	65962238	T	G	0.16284	0.20498	EUR	4.05754e-17	FALSE	TRUE	FALSE	FALSE	0.267938	1.65468e-13	biomarkers	Glycated haemoglobin (HbA1c)	0.82037	rs62084237	EUR	0.794419	0.04214	1.25878	mQTLs
BPTF	BROMO	rs10445361	17	65962238	T	G	0.16284	0.20498	EUR	4.05754e-17	FALSE	TRUE	FALSE	FALSE	0.432402	2.9507e-24	biomarkers	Triglycerides	0.613259	rs62084237	EUR	0.794419	0.04214	1.25878	mQTLs
BPTF	BROMO	rs10445361	17	65962238	T	G	0.16284	0.20498	EUR	4.05754e-17	FALSE	TRUE	FALSE	FALSE	0.617053	2.4267e-18	biomarkers	Alanine aminotransferase	0.701805	rs62084237	EUR	0.794419	0.04214	1.25878	mQTLs
BPTF	BROMO	rs10445361	17	65962238	T	G	0.16284	0.20498	EUR	4.05754e-17	FALSE	TRUE	FALSE	FALSE	0.758889	8.98888e-41	biomarkers	Gamma glutamyltransferase	0.972675	rs62084237	EUR	0.794419	0.04214	1.25878	mQTLs
BPTF	BROMO	rs10445361	17	65962238	T	G	0.16284	0.20498	EUR	4.05754e-17	FALSE	TRUE	FALSE	FALSE	0.994275	1.60577e-13	biomarkers	Direct bilirubin	0.997178	rs62084237	EUR	0.794419	0.04214	1.25878	mQTLs
BPTF	BROMO	rs10744997	17	65790474	A	C	0.48367	0.78473	EUR	0	FALSE	TRUE	FALSE	FALSE	0.793978	1.3408e-09	biomarkers	Gamma glutamyltransferase	0.793978	rs10744997	EUR	0.616352	0.30106	1.62245	mQTLs
BPTF	BROMO	rs10775402	17	65790662	T	C	0.43498	0.78443	EUR	0	FALSE	TRUE	FALSE	FALSE	0.985053	8.98765e-10	biomarkers	Gamma glutamyltransferase	0.985053	rs10775402	EUR	0.554517	0.34945	1.80337	mQTLs
BPTF	BROMO	rs11079703	17	65797833	T	C	0.48521	0.78432	EUR	0	FALSE	TRUE	FALSE	FALSE	0.851292	1.31425e-09	biomarkers	Gamma glutamyltransferase	0.851292	rs11079703	EUR	0.618638	0.29911	1.61645	mQTLs
BPTF	BROMO	rs11079704	17	65818199	A	G	0.48209	0.77489	EUR	0	FALSE	TRUE	FALSE	FALSE	0.752767	5.27651e-09	biomarkers	Triglycerides	0.752767	rs11079704	EUR	0.62214	0.2928	1.60736	mQTLs
BPTF	BROMO	rs11079704	17	65818199	A	G	0.48209	0.77489	EUR	0	FALSE	TRUE	FALSE	FALSE	0.849846	2.575e-10	biomarkers	Gamma glutamyltransferase	0.849846	rs11079704	EUR	0.62214	0.2928	1.60736	mQTLs
BPTF	BROMO	rs11079705	17	65835452	A	T	0.095149	0.19517	EUR	9.27791e-119	FALSE	TRUE	FALSE	FALSE	0.23457	1.1542e-40	biomarkers	Gamma glutamyltransferase	0.729506	rs62084237	EUR	0.487519	0.100021	2.0512	mQTLs
BPTF	BROMO	rs11079705	17	65835452	A	T	0.095149	0.19517	EUR	9.27791e-119	FALSE	TRUE	FALSE	FALSE	0.344383	1.22223e-08	biomarkers	C-reactive protein	0.18739	rs4790941	EUR	0.487519	0.100021	2.0512	mQTLs
BPTF	BROMO	rs11079705	17	65835452	A	T	0.095149	0.19517	EUR	9.27791e-119	FALSE	TRUE	FALSE	FALSE	0.395541	1.0747e-24	biomarkers	Triglycerides	0.544342	rs62084237	EUR	0.487519	0.100021	2.0512	mQTLs
BPTF	BROMO	rs11079705	17	65835452	A	T	0.095149	0.19517	EUR	9.27791e-119	FALSE	TRUE	FALSE	FALSE	0.642814	8.11965e-21	biomarkers	Alanine aminotransferase	0.701805	rs62084237	EUR	0.487519	0.100021	2.0512	mQTLs
BPTF	BROMO	rs11079705	17	65835452	A	T	0.095149	0.19517	EUR	9.27791e-119	FALSE	TRUE	FALSE	FALSE	0.799315	2.3016e-13	biomarkers	Direct bilirubin	0.997178	rs62084237	EUR	0.487519	0.100021	2.0512	mQTLs
BPTF	BROMO	rs11079705	17	65835452	A	T	0.095149	0.19517	EUR	9.27791e-119	FALSE	TRUE	FALSE	FALSE	0.799475	5.64834e-16	biomarkers	Glycated haemoglobin (HbA1c)	0.819589	rs11870068	EUR	0.487519	0.100021	2.0512	mQTLs
BPTF	BROMO	rs11079705	17	65835452	A	T	0.095149	0.19517	EUR	9.27791e-119	FALSE	TRUE	FALSE	FALSE	0.819878	8.55222e-14	biomarkers	Total bilirubin	0.338736	rs11867618	EUR	0.487519	0.100021	2.0512	mQTLs
BPTF	BROMO	rs11079706	17	65835470	G	T	0.094624	0.1951	EUR	6.81938e-120	FALSE	TRUE	FALSE	FALSE	0.227183	7.97243e-41	biomarkers	Gamma glutamyltransferase	0.729506	rs62084237	EUR	0.485003	0.100476	2.06184	mQTLs
BPTF	BROMO	rs11079706	17	65835470	G	T	0.094624	0.1951	EUR	6.81938e-120	FALSE	TRUE	FALSE	FALSE	0.389497	1.19803e-08	biomarkers	C-reactive protein	0.18739	rs4790941	EUR	0.485003	0.100476	2.06184	mQTLs
BPTF	BROMO	rs11079706	17	65835470	G	T	0.094624	0.1951	EUR	6.81938e-120	FALSE	TRUE	FALSE	FALSE	0.416529	1.16421e-24	biomarkers	Triglycerides	0.544342	rs62084237	EUR	0.485003	0.100476	2.06184	mQTLs
BPTF	BROMO	rs11079706	17	65835470	G	T	0.094624	0.1951	EUR	6.81938e-120	FALSE	TRUE	FALSE	FALSE	0.573957	8.53595e-21	biomarkers	Alanine aminotransferase	0.701805	rs62084237	EUR	0.485003	0.100476	2.06184	mQTLs
BPTF	BROMO	rs11079706	17	65835470	G	T	0.094624	0.1951	EUR	6.81938e-120	FALSE	TRUE	FALSE	FALSE	0.751714	6.43249e-16	biomarkers	Glycated haemoglobin (HbA1c)	0.819589	rs11870068	EUR	0.485003	0.100476	2.06184	mQTLs
BPTF	BROMO	rs11079706	17	65835470	G	T	0.094624	0.1951	EUR	6.81938e-120	FALSE	TRUE	FALSE	FALSE	0.763303	2.23358e-13	biomarkers	Direct bilirubin	0.997178	rs62084237	EUR	0.485003	0.100476	2.06184	mQTLs
BPTF	BROMO	rs11079706	17	65835470	G	T	0.094624	0.1951	EUR	6.81938e-120	FALSE	TRUE	FALSE	FALSE	0.936899	8.63817e-14	biomarkers	Total bilirubin	0.338736	rs11867618	EUR	0.485003	0.100476	2.06184	mQTLs
BPTF	BROMO	rs11079707	17	65835617	G	A	0.094625	0.19512	EUR	6.81938e-120	FALSE	TRUE	FALSE	FALSE	0.227183	1.04436e-40	biomarkers	Gamma glutamyltransferase	0.729506	rs62084237	EUR	0.484958	0.100495	2.06203	mQTLs
BPTF	BROMO	rs11079707	17	65835617	G	A	0.094625	0.19512	EUR	6.81938e-120	FALSE	TRUE	FALSE	FALSE	0.389769	1.19803e-08	biomarkers	C-reactive protein	0.18739	rs4790941	EUR	0.484958	0.100495	2.06203	mQTLs
BPTF	BROMO	rs11079707	17	65835617	G	A	0.094625	0.19512	EUR	6.81938e-120	FALSE	TRUE	FALSE	FALSE	0.416279	1.10743e-24	biomarkers	Triglycerides	0.544342	rs62084237	EUR	0.484958	0.100495	2.06203	mQTLs
BPTF	BROMO	rs11079707	17	65835617	G	A	0.094625	0.19512	EUR	6.81938e-120	FALSE	TRUE	FALSE	FALSE	0.5739	9.91736e-21	biomarkers	Alanine aminotransferase	0.701805	rs62084237	EUR	0.484958	0.100495	2.06203	mQTLs
BPTF	BROMO	rs11079707	17	65835617	G	A	0.094625	0.19512	EUR	6.81938e-120	FALSE	TRUE	FALSE	FALSE	0.751939	5.11083e-16	biomarkers	Glycated haemoglobin (HbA1c)	0.819589	rs11870068	EUR	0.484958	0.100495	2.06203	mQTLs
BPTF	BROMO	rs11079707	17	65835617	G	A	0.094625	0.19512	EUR	6.81938e-120	FALSE	TRUE	FALSE	FALSE	0.762998	2.25603e-13	biomarkers	Direct bilirubin	0.997178	rs62084237	EUR	0.484958	0.100495	2.06203	mQTLs
BPTF	BROMO	rs11079707	17	65835617	G	A	0.094625	0.19512	EUR	6.81938e-120	FALSE	TRUE	FALSE	FALSE	0.937255	8.21689e-14	biomarkers	Total bilirubin	0.338736	rs11867618	EUR	0.484958	0.100495	2.06203	mQTLs
BPTF	BROMO	rs11079709	17	65853363	C	T	0.094611	0.19523	EUR	2.41178e-120	FALSE	TRUE	FALSE	FALSE	0.22741	7.00055e-41	biomarkers	Gamma glutamyltransferase	0.729506	rs62084237	EUR	0.484613	0.100619	2.0635	mQTLs
BPTF	BROMO	rs11079709	17	65853363	C	T	0.094611	0.19523	EUR	2.41178e-120	FALSE	TRUE	FALSE	FALSE	0.388952	9.80866e-09	biomarkers	C-reactive protein	0.18739	rs4790941	EUR	0.484613	0.100619	2.0635	mQTLs
BPTF	BROMO	rs11079709	17	65853363	C	T	0.094611	0.19523	EUR	2.41178e-120	FALSE	TRUE	FALSE	FALSE	0.416987	1.1298e-24	biomarkers	Triglycerides	0.544342	rs62084237	EUR	0.484613	0.100619	2.0635	mQTLs
BPTF	BROMO	rs11079709	17	65853363	C	T	0.094611	0.19523	EUR	2.41178e-120	FALSE	TRUE	FALSE	FALSE	0.573154	1.4502e-20	biomarkers	Alanine aminotransferase	0.701805	rs62084237	EUR	0.484613	0.100619	2.0635	mQTLs
BPTF	BROMO	rs11079709	17	65853363	C	T	0.094611	0.19523	EUR	2.41178e-120	FALSE	TRUE	FALSE	FALSE	0.752165	6.36848e-16	biomarkers	Glycated haemoglobin (HbA1c)	0.819589	rs11870068	EUR	0.484613	0.100619	2.0635	mQTLs
BPTF	BROMO	rs11079709	17	65853363	C	T	0.094611	0.19523	EUR	2.41178e-120	FALSE	TRUE	FALSE	FALSE	0.763685	9.8374e-14	biomarkers	Direct bilirubin	0.997178	rs62084237	EUR	0.484613	0.100619	2.0635	mQTLs
BPTF	BROMO	rs11079709	17	65853363	C	T	0.094611	0.19523	EUR	2.41178e-120	FALSE	TRUE	FALSE	FALSE	0.936496	7.00197e-14	biomarkers	Total bilirubin	0.338736	rs11867618	EUR	0.484613	0.100619	2.0635	mQTLs
BPTF	BROMO	rs11079710	17	65885911	C	T	0.10238	0.26399	EUR	1.32673e-265	FALSE	TRUE	FALSE	FALSE	0.138346	3.90549e-28	biomarkers	Gamma glutamyltransferase	0.729506	rs62084237	EUR	0.387818	0.16161	2.57853	mQTLs
BPTF	BROMO	rs11079710	17	65885911	C	T	0.10238	0.26399	EUR	1.32673e-265	FALSE	TRUE	FALSE	FALSE	0.412797	2.55598e-11	biomarkers	Alanine aminotransferase	0.701805	rs62084237	EUR	0.387818	0.16161	2.57853	mQTLs
BPTF	BROMO	rs11079710	17	65885911	C	T	0.10238	0.26399	EUR	1.32673e-265	FALSE	TRUE	FALSE	FALSE	0.467854	1.22223e-08	biomarkers	C-reactive protein	0.18739	rs4790941	EUR	0.387818	0.16161	2.57853	mQTLs
BPTF	BROMO	rs11079710	17	65885911	C	T	0.10238	0.26399	EUR	1.32673e-265	FALSE	TRUE	FALSE	FALSE	0.508444	2.04203e-17	biomarkers	Triglycerides	0.544342	rs62084237	EUR	0.387818	0.16161	2.57853	mQTLs
BPTF	BROMO	rs11079710	17	65885911	C	T	0.10238	0.26399	EUR	1.32673e-265	FALSE	TRUE	FALSE	FALSE	0.71541	3.25659e-08	biomarkers	Total bilirubin	0.338736	rs11867618	EUR	0.387818	0.16161	2.57853	mQTLs
BPTF	BROMO	rs11079710	17	65885911	C	T	0.10238	0.26399	EUR	1.32673e-265	FALSE	TRUE	FALSE	FALSE	0.880646	9.80866e-09	biomarkers	Direct bilirubin	0.997178	rs62084237	EUR	0.387818	0.16161	2.57853	mQTLs
BPTF	BROMO	rs11079710	17	65885911	C	T	0.10238	0.26399	EUR	1.32673e-265	FALSE	TRUE	FALSE	FALSE	0.901766	9.35444e-10	biomarkers	Glycated haemoglobin (HbA1c)	0.819589	rs11870068	EUR	0.387818	0.16161	2.57853	mQTLs
BPTF	BROMO	rs112222385	17	65840524	T	C	0.094551	0.19526	EUR	1.86341e-120	FALSE	TRUE	FALSE	FALSE	0.234336	7.21375e-41	biomarkers	Gamma glutamyltransferase	0.729506	rs62084237	EUR	0.484231	0.100709	2.06513	mQTLs
BPTF	BROMO	rs112222385	17	65840524	T	C	0.094551	0.19526	EUR	1.86341e-120	FALSE	TRUE	FALSE	FALSE	0.381364	8.61294e-09	biomarkers	C-reactive protein	0.18739	rs4790941	EUR	0.484231	0.100709	2.06513	mQTLs
BPTF	BROMO	rs112222385	17	65840524	T	C	0.094551	0.19526	EUR	1.86341e-120	FALSE	TRUE	FALSE	FALSE	0.406407	1.82584e-24	biomarkers	Triglycerides	0.544342	rs62084237	EUR	0.484231	0.100709	2.06513	mQTLs
BPTF	BROMO	rs112222385	17	65840524	T	C	0.094551	0.19526	EUR	1.86341e-120	FALSE	TRUE	FALSE	FALSE	0.542374	1.70183e-20	biomarkers	Alanine aminotransferase	0.701805	rs62084237	EUR	0.484231	0.100709	2.06513	mQTLs
BPTF	BROMO	rs112222385	17	65840524	T	C	0.094551	0.19526	EUR	1.86341e-120	FALSE	TRUE	FALSE	FALSE	0.729059	8.25948e-16	biomarkers	Glycated haemoglobin (HbA1c)	0.819589	rs11870068	EUR	0.484231	0.100709	2.06513	mQTLs
BPTF	BROMO	rs112222385	17	65840524	T	C	0.094551	0.19526	EUR	1.86341e-120	FALSE	TRUE	FALSE	FALSE	0.773446	1.04457e-13	biomarkers	Direct bilirubin	0.997178	rs62084237	EUR	0.484231	0.100709	2.06513	mQTLs
BPTF	BROMO	rs112222385	17	65840524	T	C	0.094551	0.19526	EUR	1.86341e-120	FALSE	TRUE	FALSE	FALSE	0.944811	8.46713e-14	biomarkers	Total bilirubin	0.338736	rs11867618	EUR	0.484231	0.100709	2.06513	mQTLs
BPTF	BROMO	rs115210018	17	65880539	T	C	0.094471	0.19451	EUR	2.47807e-119	FALSE	FALSE	FALSE	FALSE	0.224698	5.45203e-41	biomarkers	Gamma glutamyltransferase	0.729506	rs62084237	EUR	0.485687	0.100039	2.05894	None
BPTF	BROMO	rs115210018	17	65880539	T	C	0.094471	0.19451	EUR	2.47807e-119	FALSE	FALSE	FALSE	FALSE	0.371614	7.71577e-09	biomarkers	C-reactive protein	0.18739	rs4790941	EUR	0.485687	0.100039	2.05894	None
BPTF	BROMO	rs115210018	17	65880539	T	C	0.094471	0.19451	EUR	2.47807e-119	FALSE	FALSE	FALSE	FALSE	0.424518	2.4894e-24	biomarkers	Triglycerides	0.544342	rs62084237	EUR	0.485687	0.100039	2.05894	None
BPTF	BROMO	rs115210018	17	65880539	T	C	0.094471	0.19451	EUR	2.47807e-119	FALSE	FALSE	FALSE	FALSE	0.526976	1.09604e-20	biomarkers	Alanine aminotransferase	0.701805	rs62084237	EUR	0.485687	0.100039	2.05894	None
BPTF	BROMO	rs115210018	17	65880539	T	C	0.094471	0.19451	EUR	2.47807e-119	FALSE	FALSE	FALSE	FALSE	0.738082	1.02919e-15	biomarkers	Glycated haemoglobin (HbA1c)	0.819589	rs11870068	EUR	0.485687	0.100039	2.05894	None
BPTF	BROMO	rs115210018	17	65880539	T	C	0.094471	0.19451	EUR	2.47807e-119	FALSE	FALSE	FALSE	FALSE	0.76759	3.4681e-13	biomarkers	Direct bilirubin	0.997178	rs62084237	EUR	0.485687	0.100039	2.05894	None
BPTF	BROMO	rs115210018	17	65880539	T	C	0.094471	0.19451	EUR	2.47807e-119	FALSE	FALSE	FALSE	FALSE	0.959455	2.3717e-13	biomarkers	Total bilirubin	0.338736	rs11867618	EUR	0.485687	0.100039	2.05894	None
BPTF	BROMO	rs11650220	17	65800140	G	A	0.20593	0.70397	EUR	0	FALSE	TRUE	FALSE	FALSE	0.32923	3.00049e-15	biomarkers	Triglycerides	0.32923	rs11650220	EUR	0.292527	0.49804	3.41849	mQTLs
BPTF	BROMO	rs11650220	17	65800140	G	A	0.20593	0.70397	EUR	0	FALSE	TRUE	FALSE	FALSE	0.820862	1.01335e-09	biomarkers	Alanine aminotransferase	0.820862	rs11650220	EUR	0.292527	0.49804	3.41849	mQTLs
BPTF	BROMO	rs11650220	17	65800140	G	A	0.20593	0.70397	EUR	0	FALSE	TRUE	FALSE	FALSE	0.858044	3.17997e-22	biomarkers	Gamma glutamyltransferase	0.858044	rs11650220	EUR	0.292527	0.49804	3.41849	mQTLs
BPTF	BROMO	rs11650220	17	65800140	G	A	0.20593	0.70397	EUR	0	FALSE	TRUE	FALSE	FALSE	0.94552	2.62024e-09	biomarkers	C-reactive protein	0.94552	rs11650220	EUR	0.292527	0.49804	3.41849	mQTLs
BPTF	BROMO	rs11650332	17	65976054	G	A	0.097991	0.69784	EUR	0	FALSE	TRUE	FALSE	FALSE	0.178351	5.67375e-10	biomarkers	C-reactive protein	0.178351	rs11650332	EUR	0.14042	0.599849	7.12147	mQTLs
BPTF	BROMO	rs11650332	17	65976054	G	A	0.097991	0.69784	EUR	0	FALSE	TRUE	FALSE	FALSE	0.524191	4.1614e-10	biomarkers	Alanine aminotransferase	0.524191	rs11650332	EUR	0.14042	0.599849	7.12147	mQTLs
BPTF	BROMO	rs11650332	17	65976054	G	A	0.097991	0.69784	EUR	0	FALSE	TRUE	FALSE	FALSE	0.595115	2.46295e-16	biomarkers	Triglycerides	0.595115	rs11650332	EUR	0.14042	0.599849	7.12147	mQTLs
BPTF	BROMO	rs11650332	17	65976054	G	A	0.097991	0.69784	EUR	0	FALSE	TRUE	FALSE	FALSE	0.673007	1.84419e-24	biomarkers	Gamma glutamyltransferase	0.673007	rs11650332	EUR	0.14042	0.599849	7.12147	mQTLs
BPTF	BROMO	rs11651507	17	65801030	G	C	0.4772	0.78425	EUR	0	FALSE	TRUE	FALSE	FALSE	0.83044	1.80989e-09	biomarkers	Gamma glutamyltransferase	0.83044	rs11651507	EUR	0.608479	0.30705	1.64344	mQTLs
BPTF	BROMO	rs11653507	17	65892064	T	A	0.25222	0.76962	EUR	0	FALSE	TRUE	FALSE	FALSE	0.0900851	3.09082e-11	biomarkers	Total bilirubin	0.779112	rs60856912	EUR	0.32772	0.5174	3.05138	mQTLs
BPTF	BROMO	rs11653507	17	65892064	T	A	0.25222	0.76962	EUR	0	FALSE	TRUE	FALSE	FALSE	0.287653	4.54308e-13	biomarkers	Glycated haemoglobin (HbA1c)	0.910055	rs60856912	EUR	0.32772	0.5174	3.05138	mQTLs
BPTF	BROMO	rs11653507	17	65892064	T	A	0.25222	0.76962	EUR	0	FALSE	TRUE	FALSE	FALSE	0.539993	9.16921e-10	biomarkers	C-reactive protein	0.331211	rs61676547	EUR	0.32772	0.5174	3.05138	mQTLs
BPTF	BROMO	rs11653507	17	65892064	T	A	0.25222	0.76962	EUR	0	FALSE	TRUE	FALSE	FALSE	0.575855	1.6794e-11	biomarkers	Direct bilirubin	0.696074	rs60856912	EUR	0.32772	0.5174	3.05138	mQTLs
BPTF	BROMO	rs11653507	17	65892064	T	A	0.25222	0.76962	EUR	0	FALSE	TRUE	FALSE	FALSE	0.635591	3.65784e-22	biomarkers	Triglycerides	0.536601	rs60856912	EUR	0.32772	0.5174	3.05138	mQTLs
BPTF	BROMO	rs11653507	17	65892064	T	A	0.25222	0.76962	EUR	0	FALSE	TRUE	FALSE	FALSE	0.755708	2.27159e-35	biomarkers	Gamma glutamyltransferase	0.901135	rs60856912	EUR	0.32772	0.5174	3.05138	mQTLs
BPTF	BROMO	rs11653507	17	65892064	T	A	0.25222	0.76962	EUR	0	FALSE	TRUE	FALSE	FALSE	0.987963	1.48282e-17	biomarkers	Alanine aminotransferase	0.543568	rs60856912	EUR	0.32772	0.5174	3.05138	mQTLs
BPTF	BROMO	rs11656743	17	65980289	G	A	0.36015	0.79508	EUR	0	FALSE	TRUE	FALSE	FALSE	0.171187	1.82808e-09	biomarkers	C-reactive protein	0.18739	rs4790941	EUR	0.452973	0.43493	2.20764	mQTLs
BPTF	BROMO	rs11656743	17	65980289	G	A	0.36015	0.79508	EUR	0	FALSE	TRUE	FALSE	FALSE	0.27036	3.98303e-24	biomarkers	Triglycerides	0.536601	rs60856912	EUR	0.452973	0.43493	2.20764	mQTLs
BPTF	BROMO	rs11656743	17	65980289	G	A	0.36015	0.79508	EUR	0	FALSE	TRUE	FALSE	FALSE	0.314743	9.10767e-19	biomarkers	Alanine aminotransferase	0.701805	rs60856912	EUR	0.452973	0.43493	2.20764	mQTLs
BPTF	BROMO	rs11656743	17	65980289	G	A	0.36015	0.79508	EUR	0	FALSE	TRUE	FALSE	FALSE	0.481813	2.04134e-13	biomarkers	Glycated haemoglobin (HbA1c)	0.801528	rs61676547	EUR	0.452973	0.43493	2.20764	mQTLs
BPTF	BROMO	rs11656743	17	65980289	G	A	0.36015	0.79508	EUR	0	FALSE	TRUE	FALSE	FALSE	0.58048	1.62191e-13	biomarkers	Total bilirubin	0.418176	rs11870068	EUR	0.452973	0.43493	2.20764	mQTLs
BPTF	BROMO	rs11656743	17	65980289	G	A	0.36015	0.79508	EUR	0	FALSE	TRUE	FALSE	FALSE	0.867621	6.39932e-14	biomarkers	Direct bilirubin	0.997178	rs60856912	EUR	0.452973	0.43493	2.20764	mQTLs
BPTF	BROMO	rs11656743	17	65980289	G	A	0.36015	0.79508	EUR	0	FALSE	TRUE	FALSE	FALSE	0.912123	7.45268e-42	biomarkers	Gamma glutamyltransferase	0.997681	rs60856912	EUR	0.452973	0.43493	2.20764	mQTLs
BPTF	BROMO	rs117037971	17	65979140	A	T	0.0030392	0.021925	EUR	2.89589e-63	FALSE	TRUE	FALSE	FALSE	0.599356	2.14527e-09	biomarkers	Gamma glutamyltransferase	0.599356	rs117037971	EUR	0.138618	0.0188858	7.21407	mQTLs
BPTF	BROMO	rs117037971	17	65979140	A	T	0.0030392	0.021925	EUR	2.89589e-63	FALSE	TRUE	FALSE	FALSE	0.861225	1.60523e-09	biomarkers	Alanine aminotransferase	0.861225	rs117037971	EUR	0.138618	0.0188858	7.21407	mQTLs
BPTF	BROMO	rs117307545	17	65893641	A	G	0.017219	0.065541	EUR	3.01281e-104	FALSE	TRUE	FALSE	FALSE	0.761245	4.45313e-13	biomarkers	Gamma glutamyltransferase	0.761245	rs117307545	EUR	0.262721	0.048322	3.80632	mQTLs
BPTF	BROMO	rs117620286	17	65982639	G	A	0.020458	0.063259	EUR	1.29613e-76	FALSE	TRUE	FALSE	FALSE	0.761702	3.35577e-08	biomarkers	Glycated haemoglobin (HbA1c)	0.761702	rs117620286	EUR	0.323401	0.042801	3.09214	mQTLs
BPTF	BROMO	rs117620286	17	65982639	G	A	0.020458	0.063259	EUR	1.29613e-76	FALSE	TRUE	FALSE	FALSE	0.849846	7.178e-12	biomarkers	Gamma glutamyltransferase	0.849846	rs117620286	EUR	0.323401	0.042801	3.09214	mQTLs
BPTF	BROMO	rs11867401	17	65947970	G	A	0.36642	0.80409	EUR	0	FALSE	TRUE	FALSE	FALSE	0.18656	2.83114e-08	biomarkers	C-reactive protein	0.18739	rs4790941	EUR	0.455695	0.43767	2.19445	mQTLs
BPTF	BROMO	rs11867401	17	65947970	G	A	0.36642	0.80409	EUR	0	FALSE	TRUE	FALSE	FALSE	0.264477	1.50549e-19	biomarkers	Alanine aminotransferase	0.701805	rs60856912	EUR	0.455695	0.43767	2.19445	mQTLs
BPTF	BROMO	rs11867401	17	65947970	G	A	0.36642	0.80409	EUR	0	FALSE	TRUE	FALSE	FALSE	0.297601	1.11567e-23	biomarkers	Triglycerides	0.536601	rs60856912	EUR	0.455695	0.43767	2.19445	mQTLs
BPTF	BROMO	rs11867401	17	65947970	G	A	0.36642	0.80409	EUR	0	FALSE	TRUE	FALSE	FALSE	0.447714	2.3717e-13	biomarkers	Total bilirubin	0.418176	rs11870068	EUR	0.455695	0.43767	2.19445	mQTLs
BPTF	BROMO	rs11867401	17	65947970	G	A	0.36642	0.80409	EUR	0	FALSE	TRUE	FALSE	FALSE	0.585962	3.59224e-15	biomarkers	Glycated haemoglobin (HbA1c)	0.801528	rs61676547	EUR	0.455695	0.43767	2.19445	mQTLs
BPTF	BROMO	rs11867401	17	65947970	G	A	0.36642	0.80409	EUR	0	FALSE	TRUE	FALSE	FALSE	0.734548	2.25603e-13	biomarkers	Direct bilirubin	0.997178	rs60856912	EUR	0.455695	0.43767	2.19445	mQTLs
BPTF	BROMO	rs11867401	17	65947970	G	A	0.36642	0.80409	EUR	0	FALSE	TRUE	FALSE	FALSE	0.98742	1.50805e-39	biomarkers	Gamma glutamyltransferase	0.997681	rs60856912	EUR	0.455695	0.43767	2.19445	mQTLs
BPTF	BROMO	rs11867517	17	65875326	C	T	0.094542	0.19523	EUR	1.79881e-120	FALSE	TRUE	FALSE	FALSE	0.232701	7.81456e-41	biomarkers	Gamma glutamyltransferase	0.729506	rs62084237	EUR	0.48426	0.100688	2.06501	mQTLs
BPTF	BROMO	rs11867517	17	65875326	C	T	0.094542	0.19523	EUR	1.79881e-120	FALSE	TRUE	FALSE	FALSE	0.381784	9.61444e-09	biomarkers	C-reactive protein	0.18739	rs4790941	EUR	0.48426	0.100688	2.06501	mQTLs
BPTF	BROMO	rs11867517	17	65875326	C	T	0.094542	0.19523	EUR	1.79881e-120	FALSE	TRUE	FALSE	FALSE	0.411684	1.40782e-24	biomarkers	Triglycerides	0.544342	rs62084237	EUR	0.48426	0.100688	2.06501	mQTLs
BPTF	BROMO	rs11867517	17	65875326	C	T	0.094542	0.19523	EUR	1.79881e-120	FALSE	TRUE	FALSE	FALSE	0.550516	1.61883e-20	biomarkers	Alanine aminotransferase	0.701805	rs62084237	EUR	0.48426	0.100688	2.06501	mQTLs
BPTF	BROMO	rs11867517	17	65875326	C	T	0.094542	0.19523	EUR	1.79881e-120	FALSE	TRUE	FALSE	FALSE	0.736829	6.8989e-16	biomarkers	Glycated haemoglobin (HbA1c)	0.819589	rs11870068	EUR	0.48426	0.100688	2.06501	mQTLs
BPTF	BROMO	rs11867517	17	65875326	C	T	0.094542	0.19523	EUR	1.79881e-120	FALSE	TRUE	FALSE	FALSE	0.771669	9.93627e-14	biomarkers	Direct bilirubin	0.997178	rs62084237	EUR	0.48426	0.100688	2.06501	mQTLs
BPTF	BROMO	rs11867517	17	65875326	C	T	0.094542	0.19523	EUR	1.79881e-120	FALSE	TRUE	FALSE	FALSE	0.942349	8.46713e-14	biomarkers	Total bilirubin	0.338736	rs11867618	EUR	0.48426	0.100688	2.06501	mQTLs
BPTF	BROMO	rs11867537	17	65875492	A	G	0.48611	0.19501	AFR	0	FALSE	TRUE	FALSE	FALSE	0.514531	7.97404e-14	biomarkers	Direct bilirubin	0.805896	rs62084237	EUR	2.49274	-0.2911	2.49274	mQTLs
BPTF	BROMO	rs11867537	17	65875492	A	G	0.48611	0.19501	AFR	0	FALSE	TRUE	FALSE	FALSE	0.690803	9.93425e-41	biomarkers	Gamma glutamyltransferase	0.607922	rs62084237	EUR	2.49274	-0.2911	2.49274	mQTLs
BPTF	BROMO	rs11867537	17	65875492	A	G	0.48611	0.19501	AFR	0	FALSE	TRUE	FALSE	FALSE	0.769588	1.77128e-20	biomarkers	Alanine aminotransferase	0.5739	rs62084237	EUR	2.49274	-0.2911	2.49274	mQTLs
BPTF	BROMO	rs11867537	17	65875492	A	G	0.48611	0.19501	AFR	0	FALSE	TRUE	FALSE	FALSE	0.813996	6.8989e-16	biomarkers	Glycated haemoglobin (HbA1c)	0.910055	rs62084237	EUR	2.49274	-0.2911	2.49274	mQTLs
BPTF	BROMO	rs11867537	17	65875492	A	G	0.48611	0.19501	AFR	0	FALSE	TRUE	FALSE	FALSE	0.883027	1.20154e-13	biomarkers	Total bilirubin	0.939986	rs62084237	EUR	2.49274	-0.2911	2.49274	mQTLs
BPTF	BROMO	rs11867537	17	65875492	A	G	0.48611	0.19501	AFR	0	FALSE	TRUE	FALSE	FALSE	0.924021	9.90724e-09	biomarkers	C-reactive protein	0.385197	rs62084237	EUR	2.49274	-0.2911	2.49274	mQTLs
BPTF	BROMO	rs11867537	17	65875492	A	G	0.48611	0.19501	AFR	0	FALSE	TRUE	FALSE	FALSE	0.935485	2.86349e-24	biomarkers	Triglycerides	0.536601	rs62084237	EUR	2.49274	-0.2911	2.49274	mQTLs
BPTF	BROMO	rs11867618	17	65875587	G	A	0.023997	0.13123	EUR	6.58121e-308	FALSE	TRUE	FALSE	FALSE	0.225824	4.09874e-08	biomarkers	Total bilirubin	0.971018	rs3936134	EUR	0.182862	0.107233	5.4686	mQTLs
BPTF	BROMO	rs11867618	17	65875587	G	A	0.023997	0.13123	EUR	6.58121e-308	FALSE	TRUE	FALSE	FALSE	0.609144	8.87827e-13	biomarkers	Alanine aminotransferase	0.766203	rs12603589	EUR	0.182862	0.107233	5.4686	mQTLs
BPTF	BROMO	rs11867618	17	65875587	G	A	0.023997	0.13123	EUR	6.58121e-308	FALSE	TRUE	FALSE	FALSE	0.784742	1.17895e-25	biomarkers	Gamma glutamyltransferase	0.421492	rs3936134	EUR	0.182862	0.107233	5.4686	mQTLs
BPTF	BROMO	rs11867618	17	65875587	G	A	0.023997	0.13123	EUR	6.58121e-308	FALSE	TRUE	FALSE	FALSE	0.82037	7.63899e-09	biomarkers	Glycated haemoglobin (HbA1c)	0.825515	rs929580	EUR	0.182862	0.107233	5.4686	mQTLs
BPTF	BROMO	rs11867618	17	65875587	G	A	0.023997	0.13123	EUR	6.58121e-308	FALSE	TRUE	FALSE	FALSE	0.864503	2.74747e-08	biomarkers	Direct bilirubin	0.990726	rs12603589	EUR	0.182862	0.107233	5.4686	mQTLs
BPTF	BROMO	rs11867618	17	65875587	G	A	0.023997	0.13123	EUR	6.58121e-308	FALSE	TRUE	FALSE	FALSE	0.926483	4.77764e-17	biomarkers	Triglycerides	0.496592	rs3936134	EUR	0.182862	0.107233	5.4686	mQTLs
BPTF	BROMO	rs11868959	17	65840810	T	C	0.093393	0.19296	EUR	3.06875e-119	FALSE	TRUE	FALSE	FALSE	0.315688	7.28625e-41	biomarkers	Gamma glutamyltransferase	0.729506	rs62084237	EUR	0.484002	0.099567	2.06611	mQTLs
BPTF	BROMO	rs11868959	17	65840810	T	C	0.093393	0.19296	EUR	3.06875e-119	FALSE	TRUE	FALSE	FALSE	0.363491	1.21007e-08	biomarkers	C-reactive protein	0.18739	rs4790941	EUR	0.484002	0.099567	2.06611	mQTLs
BPTF	BROMO	rs11868959	17	65840810	T	C	0.093393	0.19296	EUR	3.06875e-119	FALSE	TRUE	FALSE	FALSE	0.406854	1.82584e-24	biomarkers	Triglycerides	0.544342	rs62084237	EUR	0.484002	0.099567	2.06611	mQTLs
BPTF	BROMO	rs11868959	17	65840810	T	C	0.093393	0.19296	EUR	3.06875e-119	FALSE	TRUE	FALSE	FALSE	0.498975	1.32196e-19	biomarkers	Alanine aminotransferase	0.701805	rs62084237	EUR	0.484002	0.099567	2.06611	mQTLs
BPTF	BROMO	rs11868959	17	65840810	T	C	0.093393	0.19296	EUR	3.06875e-119	FALSE	TRUE	FALSE	FALSE	0.679499	1.04457e-13	biomarkers	Direct bilirubin	0.997178	rs62084237	EUR	0.484002	0.099567	2.06611	mQTLs
BPTF	BROMO	rs11868959	17	65840810	T	C	0.093393	0.19296	EUR	3.06875e-119	FALSE	TRUE	FALSE	FALSE	0.680519	6.35204e-15	biomarkers	Glycated haemoglobin (HbA1c)	0.819589	rs11870068	EUR	0.484002	0.099567	2.06611	mQTLs
BPTF	BROMO	rs11868959	17	65840810	T	C	0.093393	0.19296	EUR	3.06875e-119	FALSE	TRUE	FALSE	FALSE	0.953258	2.26187e-14	biomarkers	Total bilirubin	0.338736	rs11867618	EUR	0.484002	0.099567	2.06611	mQTLs
BPTF	BROMO	rs11869819	17	65868669	A	C	0.094665	0.19524	EUR	4.32974e-120	FALSE	TRUE	FALSE	FALSE	0.229237	6.65913e-41	biomarkers	Gamma glutamyltransferase	0.729506	rs62084237	EUR	0.484865	0.100575	2.06243	mQTLs
BPTF	BROMO	rs11869819	17	65868669	A	C	0.094665	0.19524	EUR	4.32974e-120	FALSE	TRUE	FALSE	FALSE	0.37154	9.80866e-09	biomarkers	C-reactive protein	0.18739	rs4790941	EUR	0.484865	0.100575	2.06243	mQTLs
BPTF	BROMO	rs11869819	17	65868669	A	C	0.094665	0.19524	EUR	4.32974e-120	FALSE	TRUE	FALSE	FALSE	0.420505	1.19966e-24	biomarkers	Triglycerides	0.544342	rs62084237	EUR	0.484865	0.100575	2.06243	mQTLs
BPTF	BROMO	rs11869819	17	65868669	A	C	0.094665	0.19524	EUR	4.32974e-120	FALSE	TRUE	FALSE	FALSE	0.564226	1.42148e-20	biomarkers	Alanine aminotransferase	0.701805	rs62084237	EUR	0.484865	0.100575	2.06243	mQTLs
BPTF	BROMO	rs11869819	17	65868669	A	C	0.094665	0.19524	EUR	4.32974e-120	FALSE	TRUE	FALSE	FALSE	0.753294	6.62839e-16	biomarkers	Glycated haemoglobin (HbA1c)	0.819589	rs11870068	EUR	0.484865	0.100575	2.06243	mQTLs
BPTF	BROMO	rs11869819	17	65868669	A	C	0.094665	0.19524	EUR	4.32974e-120	FALSE	TRUE	FALSE	FALSE	0.770743	1.05507e-13	biomarkers	Direct bilirubin	0.997178	rs62084237	EUR	0.484865	0.100575	2.06243	mQTLs
BPTF	BROMO	rs11869819	17	65868669	A	C	0.094665	0.19524	EUR	4.32974e-120	FALSE	TRUE	FALSE	FALSE	0.927243	7.43495e-14	biomarkers	Total bilirubin	0.338736	rs11867618	EUR	0.484865	0.100575	2.06243	mQTLs
BPTF	BROMO	rs11870061	17	65793166	T	C	0.40468	0.78424	EUR	0	FALSE	TRUE	FALSE	FALSE	0.844256	1.96063e-09	biomarkers	Gamma glutamyltransferase	0.844256	rs11870061	EUR	0.516016	0.37956	1.93793	mQTLs
BPTF	BROMO	rs11870068	17	65944515	A	C	0.16107	0.19579	EUR	3.04569e-12	FALSE	TRUE	FALSE	FALSE	0.132655	2.31794e-08	biomarkers	C-reactive protein	0.503693	rs12452511	EUR	0.822667	0.03472	1.21556	mQTLs
BPTF	BROMO	rs11870068	17	65944515	A	C	0.16107	0.19579	EUR	3.04569e-12	FALSE	TRUE	FALSE	FALSE	0.189002	4.54308e-13	biomarkers	Total bilirubin	0.971018	rs3936134	EUR	0.822667	0.03472	1.21556	mQTLs
BPTF	BROMO	rs11870068	17	65944515	A	C	0.16107	0.19579	EUR	3.04569e-12	FALSE	TRUE	FALSE	FALSE	0.229925	2.13566e-15	biomarkers	Glycated haemoglobin (HbA1c)	0.833602	rs929580	EUR	0.822667	0.03472	1.21556	mQTLs
BPTF	BROMO	rs11870068	17	65944515	A	C	0.16107	0.19579	EUR	3.04569e-12	FALSE	TRUE	FALSE	FALSE	0.451175	1.43255e-23	biomarkers	Triglycerides	0.528527	rs3936134	EUR	0.822667	0.03472	1.21556	mQTLs
BPTF	BROMO	rs11870068	17	65944515	A	C	0.16107	0.19579	EUR	3.04569e-12	FALSE	TRUE	FALSE	FALSE	0.701805	5.46911e-19	biomarkers	Alanine aminotransferase	0.756657	rs12603589	EUR	0.822667	0.03472	1.21556	mQTLs
BPTF	BROMO	rs11870068	17	65944515	A	C	0.16107	0.19579	EUR	3.04569e-12	FALSE	TRUE	FALSE	FALSE	0.848148	7.10514e-39	biomarkers	Gamma glutamyltransferase	0.514707	rs3936134	EUR	0.822667	0.03472	1.21556	mQTLs
BPTF	BROMO	rs11870068	17	65944515	A	C	0.16107	0.19579	EUR	3.04569e-12	FALSE	TRUE	FALSE	FALSE	0.993431	5.6047e-13	biomarkers	Direct bilirubin	0.967917	rs12603589	EUR	0.822667	0.03472	1.21556	mQTLs
BPTF	BROMO	rs11871285	17	65840809	G	T	0.093397	0.19327	EUR	1.13582e-119	FALSE	TRUE	FALSE	FALSE	0.315688	6.59287e-41	biomarkers	Gamma glutamyltransferase	0.729506	rs62084237	EUR	0.483246	0.099873	2.06934	mQTLs
BPTF	BROMO	rs11871285	17	65840809	G	T	0.093397	0.19327	EUR	1.13582e-119	FALSE	TRUE	FALSE	FALSE	0.363491	1.09492e-08	biomarkers	C-reactive protein	0.18739	rs4790941	EUR	0.483246	0.099873	2.06934	mQTLs
BPTF	BROMO	rs11871285	17	65840809	G	T	0.093397	0.19327	EUR	1.13582e-119	FALSE	TRUE	FALSE	FALSE	0.406895	1.99779e-24	biomarkers	Triglycerides	0.544342	rs62084237	EUR	0.483246	0.099873	2.06934	mQTLs
BPTF	BROMO	rs11871285	17	65840809	G	T	0.093397	0.19327	EUR	1.13582e-119	FALSE	TRUE	FALSE	FALSE	0.498526	8.86137e-20	biomarkers	Alanine aminotransferase	0.701805	rs62084237	EUR	0.483246	0.099873	2.06934	mQTLs
BPTF	BROMO	rs11871285	17	65840809	G	T	0.093397	0.19327	EUR	1.13582e-119	FALSE	TRUE	FALSE	FALSE	0.680247	1.51226e-13	biomarkers	Direct bilirubin	0.997178	rs62084237	EUR	0.483246	0.099873	2.06934	mQTLs
BPTF	BROMO	rs11871285	17	65840809	G	T	0.093397	0.19327	EUR	1.13582e-119	FALSE	TRUE	FALSE	FALSE	0.680655	8.07503e-15	biomarkers	Glycated haemoglobin (HbA1c)	0.819589	rs11870068	EUR	0.483246	0.099873	2.06934	mQTLs
BPTF	BROMO	rs11871285	17	65840809	G	T	0.093397	0.19327	EUR	1.13582e-119	FALSE	TRUE	FALSE	FALSE	0.953925	3.11488e-14	biomarkers	Total bilirubin	0.338736	rs11867618	EUR	0.483246	0.099873	2.06934	mQTLs
BPTF	BROMO	rs12449312	17	65829358	A	C	0.48659	0.19564	AFR	0	FALSE	TRUE	FALSE	FALSE	0.581177	4.40882e-13	biomarkers	Direct bilirubin	0.805896	rs62084237	EUR	2.48717	-0.29095	2.48717	mQTLs
BPTF	BROMO	rs12449312	17	65829358	A	C	0.48659	0.19564	AFR	0	FALSE	TRUE	FALSE	FALSE	0.672738	8.34249e-16	biomarkers	Glycated haemoglobin (HbA1c)	0.910055	rs62084237	EUR	2.48717	-0.29095	2.48717	mQTLs
BPTF	BROMO	rs12449312	17	65829358	A	C	0.48659	0.19564	AFR	0	FALSE	TRUE	FALSE	FALSE	0.709354	1.84357e-20	biomarkers	Alanine aminotransferase	0.5739	rs62084237	EUR	2.48717	-0.29095	2.48717	mQTLs
BPTF	BROMO	rs12449312	17	65829358	A	C	0.48659	0.19564	AFR	0	FALSE	TRUE	FALSE	FALSE	0.766209	4.72753e-40	biomarkers	Gamma glutamyltransferase	0.607922	rs62084237	EUR	2.48717	-0.29095	2.48717	mQTLs
BPTF	BROMO	rs12449312	17	65829358	A	C	0.48659	0.19564	AFR	0	FALSE	TRUE	FALSE	FALSE	0.821683	2.21136e-13	biomarkers	Total bilirubin	0.939986	rs62084237	EUR	2.48717	-0.29095	2.48717	mQTLs
BPTF	BROMO	rs12449312	17	65829358	A	C	0.48659	0.19564	AFR	0	FALSE	TRUE	FALSE	FALSE	0.870924	1.56938e-08	biomarkers	C-reactive protein	0.385197	rs62084237	EUR	2.48717	-0.29095	2.48717	mQTLs
BPTF	BROMO	rs12449312	17	65829358	A	C	0.48659	0.19564	AFR	0	FALSE	TRUE	FALSE	FALSE	0.908119	6.76689e-24	biomarkers	Triglycerides	0.536601	rs62084237	EUR	2.48717	-0.29095	2.48717	mQTLs
BPTF	BROMO	rs12449442	17	65947640	G	A	0.17825	0.19828	EUR	9.99296e-05	FALSE	TRUE	FALSE	FALSE	0.0781598	1.99507e-08	biomarkers	C-reactive protein	0.498986	rs12452511	EUR	0.898981	0.02003	1.11237	mQTLs
BPTF	BROMO	rs12449442	17	65947640	G	A	0.17825	0.19828	EUR	9.99296e-05	FALSE	TRUE	FALSE	FALSE	0.17693	3.49391e-12	biomarkers	Total bilirubin	0.971018	rs3936134	EUR	0.898981	0.02003	1.11237	mQTLs
BPTF	BROMO	rs12449442	17	65947640	G	A	0.17825	0.19828	EUR	9.99296e-05	FALSE	TRUE	FALSE	FALSE	0.279152	1.5468e-14	biomarkers	Glycated haemoglobin (HbA1c)	0.833709	rs929580	EUR	0.898981	0.02003	1.11237	mQTLs
BPTF	BROMO	rs12449442	17	65947640	G	A	0.17825	0.19828	EUR	9.99296e-05	FALSE	TRUE	FALSE	FALSE	0.384005	2.28616e-22	biomarkers	Triglycerides	0.524366	rs3936134	EUR	0.898981	0.02003	1.11237	mQTLs
BPTF	BROMO	rs12449442	17	65947640	G	A	0.17825	0.19828	EUR	9.99296e-05	FALSE	TRUE	FALSE	FALSE	0.572524	3.18712e-19	biomarkers	Alanine aminotransferase	0.750699	rs12603589	EUR	0.898981	0.02003	1.11237	mQTLs
BPTF	BROMO	rs12449442	17	65947640	G	A	0.17825	0.19828	EUR	9.99296e-05	FALSE	TRUE	FALSE	FALSE	0.997178	7.93292e-12	biomarkers	Direct bilirubin	0.96871	rs12603589	EUR	0.898981	0.02003	1.11237	mQTLs
BPTF	BROMO	rs12449442	17	65947640	G	A	0.17825	0.19828	EUR	9.99296e-05	FALSE	TRUE	FALSE	FALSE	0.997681	2.04551e-37	biomarkers	Gamma glutamyltransferase	0.510654	rs3936134	EUR	0.898981	0.02003	1.11237	mQTLs
BPTF	BROMO	rs12450072	17	65853517	C	G	0.094611	0.19523	EUR	2.41178e-120	FALSE	TRUE	FALSE	FALSE	0.22741	6.86193e-41	biomarkers	Gamma glutamyltransferase	0.729506	rs62084237	EUR	0.484613	0.100619	2.0635	mQTLs
BPTF	BROMO	rs12450072	17	65853517	C	G	0.094611	0.19523	EUR	2.41178e-120	FALSE	TRUE	FALSE	FALSE	0.388952	9.80866e-09	biomarkers	C-reactive protein	0.18739	rs4790941	EUR	0.484613	0.100619	2.0635	mQTLs
BPTF	BROMO	rs12450072	17	65853517	C	G	0.094611	0.19523	EUR	2.41178e-120	FALSE	TRUE	FALSE	FALSE	0.417071	1.1298e-24	biomarkers	Triglycerides	0.544342	rs62084237	EUR	0.484613	0.100619	2.0635	mQTLs
BPTF	BROMO	rs12450072	17	65853517	C	G	0.094611	0.19523	EUR	2.41178e-120	FALSE	TRUE	FALSE	FALSE	0.573154	1.43577e-20	biomarkers	Alanine aminotransferase	0.701805	rs62084237	EUR	0.484613	0.100619	2.0635	mQTLs
BPTF	BROMO	rs12450072	17	65853517	C	G	0.094611	0.19523	EUR	2.41178e-120	FALSE	TRUE	FALSE	FALSE	0.752014	6.24238e-16	biomarkers	Glycated haemoglobin (HbA1c)	0.819589	rs11870068	EUR	0.484613	0.100619	2.0635	mQTLs
BPTF	BROMO	rs12450072	17	65853517	C	G	0.094611	0.19523	EUR	2.41178e-120	FALSE	TRUE	FALSE	FALSE	0.763685	9.73951e-14	biomarkers	Direct bilirubin	0.997178	rs62084237	EUR	0.484613	0.100619	2.0635	mQTLs
BPTF	BROMO	rs12450072	17	65853517	C	G	0.094611	0.19523	EUR	2.41178e-120	FALSE	TRUE	FALSE	FALSE	0.936674	6.9323e-14	biomarkers	Total bilirubin	0.338736	rs11867618	EUR	0.484613	0.100619	2.0635	mQTLs
BPTF	BROMO	rs12450363	17	65840108	T	C	0.48674	0.19574	AFR	0	FALSE	TRUE	FALSE	FALSE	0.588723	1.04457e-13	biomarkers	Direct bilirubin	0.805896	rs62084237	EUR	2.48667	-0.291	2.48667	mQTLs
BPTF	BROMO	rs12450363	17	65840108	T	C	0.48674	0.19574	AFR	0	FALSE	TRUE	FALSE	FALSE	0.674489	9.50066e-16	biomarkers	Glycated haemoglobin (HbA1c)	0.910055	rs62084237	EUR	2.48667	-0.291	2.48667	mQTLs
BPTF	BROMO	rs12450363	17	65840108	T	C	0.48674	0.19574	AFR	0	FALSE	TRUE	FALSE	FALSE	0.700473	9.91736e-21	biomarkers	Alanine aminotransferase	0.5739	rs62084237	EUR	2.48667	-0.291	2.48667	mQTLs
BPTF	BROMO	rs12450363	17	65840108	T	C	0.48674	0.19574	AFR	0	FALSE	TRUE	FALSE	FALSE	0.714266	7.43344e-41	biomarkers	Gamma glutamyltransferase	0.607922	rs62084237	EUR	2.48667	-0.291	2.48667	mQTLs
BPTF	BROMO	rs12450363	17	65840108	T	C	0.48674	0.19574	AFR	0	FALSE	TRUE	FALSE	FALSE	0.866148	2.80679e-24	biomarkers	Triglycerides	0.536601	rs62084237	EUR	2.48667	-0.291	2.48667	mQTLs
BPTF	BROMO	rs12450363	17	65840108	T	C	0.48674	0.19574	AFR	0	FALSE	TRUE	FALSE	FALSE	0.869184	1.30162e-13	biomarkers	Total bilirubin	0.939986	rs62084237	EUR	2.48667	-0.291	2.48667	mQTLs
BPTF	BROMO	rs12450363	17	65840108	T	C	0.48674	0.19574	AFR	0	FALSE	TRUE	FALSE	FALSE	0.936065	1.04152e-08	biomarkers	C-reactive protein	0.385197	rs62084237	EUR	2.48667	-0.291	2.48667	mQTLs
BPTF	BROMO	rs12450907	17	65870644	T	G	0.094577	0.19523	EUR	2.06262e-120	FALSE	TRUE	FALSE	FALSE	0.229925	6.65913e-41	biomarkers	Gamma glutamyltransferase	0.729506	rs62084237	EUR	0.484439	0.100653	2.06424	mQTLs
BPTF	BROMO	rs12450907	17	65870644	T	G	0.094577	0.19523	EUR	2.06262e-120	FALSE	TRUE	FALSE	FALSE	0.385197	9.80866e-09	biomarkers	C-reactive protein	0.18739	rs4790941	EUR	0.484439	0.100653	2.06424	mQTLs
BPTF	BROMO	rs12450907	17	65870644	T	G	0.094577	0.19523	EUR	2.06262e-120	FALSE	TRUE	FALSE	FALSE	0.4147	1.21172e-24	biomarkers	Triglycerides	0.544342	rs62084237	EUR	0.484439	0.100653	2.06424	mQTLs
BPTF	BROMO	rs12450907	17	65870644	T	G	0.094577	0.19523	EUR	2.06262e-120	FALSE	TRUE	FALSE	FALSE	0.561412	1.40734e-20	biomarkers	Alanine aminotransferase	0.701805	rs62084237	EUR	0.484439	0.100653	2.06424	mQTLs
BPTF	BROMO	rs12450907	17	65870644	T	G	0.094577	0.19523	EUR	2.06262e-120	FALSE	TRUE	FALSE	FALSE	0.744308	6.695e-16	biomarkers	Glycated haemoglobin (HbA1c)	0.819589	rs11870068	EUR	0.484439	0.100653	2.06424	mQTLs
BPTF	BROMO	rs12450907	17	65870644	T	G	0.094577	0.19523	EUR	2.06262e-120	FALSE	TRUE	FALSE	FALSE	0.767283	1.04457e-13	biomarkers	Direct bilirubin	0.997178	rs62084237	EUR	0.484439	0.100653	2.06424	mQTLs
BPTF	BROMO	rs12450907	17	65870644	T	G	0.094577	0.19523	EUR	2.06262e-120	FALSE	TRUE	FALSE	FALSE	0.939986	7.50967e-14	biomarkers	Total bilirubin	0.338736	rs11867618	EUR	0.484439	0.100653	2.06424	mQTLs
BPTF	BROMO	rs12451511	17	65874861	T	G	0.094517	0.19522	EUR	1.68222e-120	FALSE	TRUE	FALSE	FALSE	0.236928	9.54473e-41	biomarkers	Gamma glutamyltransferase	0.729506	rs62084237	EUR	0.484156	0.100703	2.06545	mQTLs
BPTF	BROMO	rs12451511	17	65874861	T	G	0.094517	0.19522	EUR	1.68222e-120	FALSE	TRUE	FALSE	FALSE	0.376589	1.03116e-08	biomarkers	C-reactive protein	0.18739	rs4790941	EUR	0.484156	0.100703	2.06545	mQTLs
BPTF	BROMO	rs12451511	17	65874861	T	G	0.094517	0.19522	EUR	1.68222e-120	FALSE	TRUE	FALSE	FALSE	0.414949	7.27634e-25	biomarkers	Triglycerides	0.544342	rs62084237	EUR	0.484156	0.100703	2.06545	mQTLs
BPTF	BROMO	rs12451511	17	65874861	T	G	0.094517	0.19522	EUR	1.68222e-120	FALSE	TRUE	FALSE	FALSE	0.548867	1.2482e-20	biomarkers	Alanine aminotransferase	0.701805	rs62084237	EUR	0.484156	0.100703	2.06545	mQTLs
BPTF	BROMO	rs12451511	17	65874861	T	G	0.094517	0.19522	EUR	1.68222e-120	FALSE	TRUE	FALSE	FALSE	0.742821	4.8132e-16	biomarkers	Glycated haemoglobin (HbA1c)	0.819589	rs11870068	EUR	0.484156	0.100703	2.06545	mQTLs
BPTF	BROMO	rs12451511	17	65874861	T	G	0.094517	0.19522	EUR	1.68222e-120	FALSE	TRUE	FALSE	FALSE	0.771823	1.16603e-13	biomarkers	Direct bilirubin	0.997178	rs62084237	EUR	0.484156	0.100703	2.06545	mQTLs
BPTF	BROMO	rs12451511	17	65874861	T	G	0.094517	0.19522	EUR	1.68222e-120	FALSE	TRUE	FALSE	FALSE	0.921963	6.86332e-14	biomarkers	Total bilirubin	0.338736	rs11867618	EUR	0.484156	0.100703	2.06545	mQTLs
BPTF	BROMO	rs12451707	17	65871598	G	A	0.093337	0.19526	EUR	4.17866e-124	FALSE	TRUE	FALSE	FALSE	0.30483	4.50861e-41	biomarkers	Gamma glutamyltransferase	0.729506	rs62084237	EUR	0.478014	0.101923	2.09199	mQTLs
BPTF	BROMO	rs12451707	17	65871598	G	A	0.093337	0.19526	EUR	4.17866e-124	FALSE	TRUE	FALSE	FALSE	0.412632	8.6995e-09	biomarkers	C-reactive protein	0.18739	rs4790941	EUR	0.478014	0.101923	2.09199	mQTLs
BPTF	BROMO	rs12451707	17	65871598	G	A	0.093337	0.19526	EUR	4.17866e-124	FALSE	TRUE	FALSE	FALSE	0.439025	9.62754e-25	biomarkers	Triglycerides	0.544342	rs62084237	EUR	0.478014	0.101923	2.09199	mQTLs
BPTF	BROMO	rs12451707	17	65871598	G	A	0.093337	0.19526	EUR	4.17866e-124	FALSE	TRUE	FALSE	FALSE	0.523405	1.32538e-20	biomarkers	Alanine aminotransferase	0.701805	rs62084237	EUR	0.478014	0.101923	2.09199	mQTLs
BPTF	BROMO	rs12451707	17	65871598	G	A	0.093337	0.19526	EUR	4.17866e-124	FALSE	TRUE	FALSE	FALSE	0.720507	6.36848e-16	biomarkers	Glycated haemoglobin (HbA1c)	0.819589	rs11870068	EUR	0.478014	0.101923	2.09199	mQTLs
BPTF	BROMO	rs12451707	17	65871598	G	A	0.093337	0.19526	EUR	4.17866e-124	FALSE	TRUE	FALSE	FALSE	0.797559	1.00361e-13	biomarkers	Direct bilirubin	0.997178	rs62084237	EUR	0.478014	0.101923	2.09199	mQTLs
BPTF	BROMO	rs12451707	17	65871598	G	A	0.093337	0.19526	EUR	4.17866e-124	FALSE	TRUE	FALSE	FALSE	0.925196	7.73837e-14	biomarkers	Total bilirubin	0.338736	rs11867618	EUR	0.478014	0.101923	2.09199	mQTLs
BPTF	BROMO	rs12451721	17	65939075	G	A	0.042307	0.19478	EUR	0	FALSE	TRUE	FALSE	FALSE	0.356294	8.51681e-24	biomarkers	Triglycerides	0.544342	rs62084237	EUR	0.217204	0.152473	4.60397	mQTLs
BPTF	BROMO	rs12451721	17	65939075	G	A	0.042307	0.19478	EUR	0	FALSE	TRUE	FALSE	FALSE	0.376627	2.53227e-19	biomarkers	Alanine aminotransferase	0.701805	rs62084237	EUR	0.217204	0.152473	4.60397	mQTLs
BPTF	BROMO	rs12451721	17	65939075	G	A	0.042307	0.19478	EUR	0	FALSE	TRUE	FALSE	FALSE	0.526397	3.59224e-15	biomarkers	Glycated haemoglobin (HbA1c)	0.819589	rs11870068	EUR	0.217204	0.152473	4.60397	mQTLs
BPTF	BROMO	rs12451721	17	65939075	G	A	0.042307	0.19478	EUR	0	FALSE	TRUE	FALSE	FALSE	0.554715	2.56923e-13	biomarkers	Direct bilirubin	0.997178	rs62084237	EUR	0.217204	0.152473	4.60397	mQTLs
BPTF	BROMO	rs12451721	17	65939075	G	A	0.042307	0.19478	EUR	0	FALSE	TRUE	FALSE	FALSE	0.613669	2.77547e-39	biomarkers	Gamma glutamyltransferase	0.729506	rs62084237	EUR	0.217204	0.152473	4.60397	mQTLs
BPTF	BROMO	rs12451721	17	65939075	G	A	0.042307	0.19478	EUR	0	FALSE	TRUE	FALSE	FALSE	0.709567	1.03418e-13	biomarkers	Total bilirubin	0.338736	rs11867618	EUR	0.217204	0.152473	4.60397	mQTLs
BPTF	BROMO	rs12451721	17	65939075	G	A	0.042307	0.19478	EUR	0	FALSE	TRUE	FALSE	FALSE	0.869445	4.66777e-08	biomarkers	C-reactive protein	0.18739	rs4790941	EUR	0.217204	0.152473	4.60397	mQTLs
BPTF	BROMO	rs12451934	17	65809141	C	A	0.40358	0.78415	EUR	0	FALSE	TRUE	FALSE	FALSE	0.746321	2.39472e-09	biomarkers	Gamma glutamyltransferase	0.746321	rs12451934	EUR	0.514672	0.38057	1.94299	mQTLs
BPTF	BROMO	rs12452511	17	65832576	A	G	0.095125	0.19517	EUR	8.28372e-119	FALSE	TRUE	FALSE	FALSE	0.225598	1.35446e-40	biomarkers	Gamma glutamyltransferase	0.729506	rs62084237	EUR	0.487396	0.100045	2.05172	mQTLs
BPTF	BROMO	rs12452511	17	65832576	A	G	0.095125	0.19517	EUR	8.28372e-119	FALSE	TRUE	FALSE	FALSE	0.374936	1.19803e-08	biomarkers	C-reactive protein	0.18739	rs4790941	EUR	0.487396	0.100045	2.05172	mQTLs
BPTF	BROMO	rs12452511	17	65832576	A	G	0.095125	0.19517	EUR	8.28372e-119	FALSE	TRUE	FALSE	FALSE	0.408853	1.2362e-24	biomarkers	Triglycerides	0.544342	rs62084237	EUR	0.487396	0.100045	2.05172	mQTLs
BPTF	BROMO	rs12452511	17	65832576	A	G	0.095125	0.19517	EUR	8.28372e-119	FALSE	TRUE	FALSE	FALSE	0.604049	8.11965e-21	biomarkers	Alanine aminotransferase	0.701805	rs62084237	EUR	0.487396	0.100045	2.05172	mQTLs
BPTF	BROMO	rs12452511	17	65832576	A	G	0.095125	0.19517	EUR	8.28372e-119	FALSE	TRUE	FALSE	FALSE	0.707017	5.16219e-16	biomarkers	Glycated haemoglobin (HbA1c)	0.819589	rs11870068	EUR	0.487396	0.100045	2.05172	mQTLs
BPTF	BROMO	rs12452511	17	65832576	A	G	0.095125	0.19517	EUR	8.28372e-119	FALSE	TRUE	FALSE	FALSE	0.750137	2.70096e-13	biomarkers	Direct bilirubin	0.997178	rs62084237	EUR	0.487396	0.100045	2.05172	mQTLs
BPTF	BROMO	rs12452511	17	65832576	A	G	0.095125	0.19517	EUR	8.28372e-119	FALSE	TRUE	FALSE	FALSE	0.888963	1.00361e-13	biomarkers	Total bilirubin	0.338736	rs11867618	EUR	0.487396	0.100045	2.05172	mQTLs
BPTF	BROMO	rs12452823	17	65885783	G	A	0.043183	0.19464	EUR	0	FALSE	TRUE	FALSE	FALSE	0.309747	3.22748e-20	biomarkers	Alanine aminotransferase	0.701805	rs62084237	EUR	0.221861	0.151457	4.50733	mQTLs
BPTF	BROMO	rs12452823	17	65885783	G	A	0.043183	0.19464	EUR	0	FALSE	TRUE	FALSE	FALSE	0.360595	2.2079e-24	biomarkers	Triglycerides	0.544342	rs62084237	EUR	0.221861	0.151457	4.50733	mQTLs
BPTF	BROMO	rs12452823	17	65885783	G	A	0.043183	0.19464	EUR	0	FALSE	TRUE	FALSE	FALSE	0.59756	8.34249e-16	biomarkers	Glycated haemoglobin (HbA1c)	0.819589	rs11870068	EUR	0.221861	0.151457	4.50733	mQTLs
BPTF	BROMO	rs12452823	17	65885783	G	A	0.043183	0.19464	EUR	0	FALSE	TRUE	FALSE	FALSE	0.633941	1.67131e-13	biomarkers	Direct bilirubin	0.997178	rs62084237	EUR	0.221861	0.151457	4.50733	mQTLs
BPTF	BROMO	rs12452823	17	65885783	G	A	0.043183	0.19464	EUR	0	FALSE	TRUE	FALSE	FALSE	0.673613	1.73916e-40	biomarkers	Gamma glutamyltransferase	0.729506	rs62084237	EUR	0.221861	0.151457	4.50733	mQTLs
BPTF	BROMO	rs12452823	17	65885783	G	A	0.043183	0.19464	EUR	0	FALSE	TRUE	FALSE	FALSE	0.784115	1.02389e-13	biomarkers	Total bilirubin	0.338736	rs11867618	EUR	0.221861	0.151457	4.50733	mQTLs
BPTF	BROMO	rs12452823	17	65885783	G	A	0.043183	0.19464	EUR	0	FALSE	TRUE	FALSE	FALSE	0.96603	9.33029e-09	biomarkers	C-reactive protein	0.18739	rs4790941	EUR	0.221861	0.151457	4.50733	mQTLs
BPTF	BROMO	rs12600551	17	65792997	G	A	0.036554	0.084962	EUR	5.47352e-64	FALSE	TRUE	FALSE	FALSE	0.147785	4.54154e-09	biomarkers	Alanine aminotransferase	0.147785	rs12600551	EUR	0.430239	0.048408	2.32429	mQTLs
BPTF	BROMO	rs12600551	17	65792997	G	A	0.036554	0.084962	EUR	5.47352e-64	FALSE	TRUE	FALSE	FALSE	0.439508	1.28577e-16	biomarkers	Gamma glutamyltransferase	0.439508	rs12600551	EUR	0.430239	0.048408	2.32429	mQTLs
BPTF	BROMO	rs12600551	17	65792997	G	A	0.036554	0.084962	EUR	5.47352e-64	FALSE	TRUE	FALSE	FALSE	0.990505	4.06985e-13	biomarkers	Glycated haemoglobin (HbA1c)	0.990505	rs12600551	EUR	0.430239	0.048408	2.32429	mQTLs
BPTF	BROMO	rs12600941	17	65918807	A	G	0.042123	0.19366	EUR	0	FALSE	TRUE	FALSE	FALSE	0.309437	1.18466e-23	biomarkers	Triglycerides	0.544342	rs62084237	EUR	0.21751	0.151537	4.59749	mQTLs
BPTF	BROMO	rs12600941	17	65918807	A	G	0.042123	0.19366	EUR	0	FALSE	TRUE	FALSE	FALSE	0.333871	8.09869e-20	biomarkers	Alanine aminotransferase	0.701805	rs62084237	EUR	0.21751	0.151537	4.59749	mQTLs
BPTF	BROMO	rs12600941	17	65918807	A	G	0.042123	0.19366	EUR	0	FALSE	TRUE	FALSE	FALSE	0.500674	4.38757e-15	biomarkers	Glycated haemoglobin (HbA1c)	0.819589	rs11870068	EUR	0.21751	0.151537	4.59749	mQTLs
BPTF	BROMO	rs12600941	17	65918807	A	G	0.042123	0.19366	EUR	0	FALSE	TRUE	FALSE	FALSE	0.61656	5.71793e-13	biomarkers	Direct bilirubin	0.997178	rs62084237	EUR	0.21751	0.151537	4.59749	mQTLs
BPTF	BROMO	rs12600941	17	65918807	A	G	0.042123	0.19366	EUR	0	FALSE	TRUE	FALSE	FALSE	0.618783	3.36492e-40	biomarkers	Gamma glutamyltransferase	0.729506	rs62084237	EUR	0.21751	0.151537	4.59749	mQTLs
BPTF	BROMO	rs12600941	17	65918807	A	G	0.042123	0.19366	EUR	0	FALSE	TRUE	FALSE	FALSE	0.73993	2.25603e-13	biomarkers	Total bilirubin	0.338736	rs11867618	EUR	0.21751	0.151537	4.59749	mQTLs
BPTF	BROMO	rs12600941	17	65918807	A	G	0.042123	0.19366	EUR	0	FALSE	TRUE	FALSE	FALSE	0.873366	3.09776e-08	biomarkers	C-reactive protein	0.18739	rs4790941	EUR	0.21751	0.151537	4.59749	mQTLs
BPTF	BROMO	rs12601759	17	65955284	A	G	0.16143	0.19531	EUR	8.63589e-12	FALSE	TRUE	FALSE	FALSE	0.126312	2.8596e-08	biomarkers	C-reactive protein	0.262346	rs4790941	EUR	0.826532	0.03388	1.20987	mQTLs
BPTF	BROMO	rs12601759	17	65955284	A	G	0.16143	0.19531	EUR	8.63589e-12	FALSE	TRUE	FALSE	FALSE	0.168807	2.62113e-13	biomarkers	Total bilirubin	0.451648	rs11867618	EUR	0.826532	0.03388	1.20987	mQTLs
BPTF	BROMO	rs12601759	17	65955284	A	G	0.16143	0.19531	EUR	8.63589e-12	FALSE	TRUE	FALSE	FALSE	0.23907	4.47621e-15	biomarkers	Glycated haemoglobin (HbA1c)	0.82037	rs62084237	EUR	0.826532	0.03388	1.20987	mQTLs
BPTF	BROMO	rs12601759	17	65955284	A	G	0.16143	0.19531	EUR	8.63589e-12	FALSE	TRUE	FALSE	FALSE	0.470622	7.11384e-24	biomarkers	Triglycerides	0.613259	rs62084237	EUR	0.826532	0.03388	1.20987	mQTLs
BPTF	BROMO	rs12601759	17	65955284	A	G	0.16143	0.19531	EUR	8.63589e-12	FALSE	TRUE	FALSE	FALSE	0.626128	1.0193e-19	biomarkers	Alanine aminotransferase	0.701805	rs62084237	EUR	0.826532	0.03388	1.20987	mQTLs
BPTF	BROMO	rs12601759	17	65955284	A	G	0.16143	0.19531	EUR	8.63589e-12	FALSE	TRUE	FALSE	FALSE	0.818567	1.09507e-39	biomarkers	Gamma glutamyltransferase	0.972675	rs62084237	EUR	0.826532	0.03388	1.20987	mQTLs
BPTF	BROMO	rs12601759	17	65955284	A	G	0.16143	0.19531	EUR	8.63589e-12	FALSE	TRUE	FALSE	FALSE	0.942283	2.83944e-13	biomarkers	Direct bilirubin	0.997178	rs62084237	EUR	0.826532	0.03388	1.20987	mQTLs
BPTF	BROMO	rs12601919	17	65825374	A	G	0.098494	0.18951	EUR	6.35409e-98	FALSE	TRUE	FALSE	FALSE	0.253093	5.72182e-21	biomarkers	Triglycerides	0.544342	rs62084237	EUR	0.51973	0.091016	1.92408	mQTLs
BPTF	BROMO	rs12601919	17	65825374	A	G	0.098494	0.18951	EUR	6.35409e-98	FALSE	TRUE	FALSE	FALSE	0.262895	1.97482e-35	biomarkers	Gamma glutamyltransferase	0.729506	rs62084237	EUR	0.51973	0.091016	1.92408	mQTLs
BPTF	BROMO	rs12601919	17	65825374	A	G	0.098494	0.18951	EUR	6.35409e-98	FALSE	TRUE	FALSE	FALSE	0.330219	3.97761e-08	biomarkers	Creatinine	0.330219	rs12601919	EUR	0.51973	0.091016	1.92408	mQTLs
BPTF	BROMO	rs12601919	17	65825374	A	G	0.098494	0.18951	EUR	6.35409e-98	FALSE	TRUE	FALSE	FALSE	0.656653	1.3587e-18	biomarkers	Alanine aminotransferase	0.701805	rs62084237	EUR	0.51973	0.091016	1.92408	mQTLs
BPTF	BROMO	rs12601919	17	65825374	A	G	0.098494	0.18951	EUR	6.35409e-98	FALSE	TRUE	FALSE	FALSE	0.658955	1.10382e-15	biomarkers	Glycated haemoglobin (HbA1c)	0.819589	rs11870068	EUR	0.51973	0.091016	1.92408	mQTLs
BPTF	BROMO	rs12601919	17	65825374	A	G	0.098494	0.18951	EUR	6.35409e-98	FALSE	TRUE	FALSE	FALSE	0.760028	5.27831e-13	biomarkers	Direct bilirubin	0.997178	rs62084237	EUR	0.51973	0.091016	1.92408	mQTLs
BPTF	BROMO	rs12601919	17	65825374	A	G	0.098494	0.18951	EUR	6.35409e-98	FALSE	TRUE	FALSE	FALSE	0.901766	4.42023e-14	biomarkers	Total bilirubin	0.338736	rs11867618	EUR	0.51973	0.091016	1.92408	mQTLs
BPTF	BROMO	rs12601921	17	65825354	C	T	0.098077	0.18894	EUR	1.07278e-97	FALSE	TRUE	FALSE	FALSE	0.25183	9.06379e-21	biomarkers	Triglycerides	0.544342	rs62084237	EUR	0.519091	0.090863	1.92645	mQTLs
BPTF	BROMO	rs12601921	17	65825354	C	T	0.098077	0.18894	EUR	1.07278e-97	FALSE	TRUE	FALSE	FALSE	0.25487	1.20983e-35	biomarkers	Gamma glutamyltransferase	0.729506	rs62084237	EUR	0.519091	0.090863	1.92645	mQTLs
BPTF	BROMO	rs12601921	17	65825354	C	T	0.098077	0.18894	EUR	1.07278e-97	FALSE	TRUE	FALSE	FALSE	0.649794	2.4566e-15	biomarkers	Glycated haemoglobin (HbA1c)	0.819589	rs11870068	EUR	0.519091	0.090863	1.92645	mQTLs
BPTF	BROMO	rs12601921	17	65825354	C	T	0.098077	0.18894	EUR	1.07278e-97	FALSE	TRUE	FALSE	FALSE	0.662788	1.59445e-18	biomarkers	Alanine aminotransferase	0.701805	rs62084237	EUR	0.519091	0.090863	1.92645	mQTLs
BPTF	BROMO	rs12601921	17	65825354	C	T	0.098077	0.18894	EUR	1.07278e-97	FALSE	TRUE	FALSE	FALSE	0.766056	7.34196e-13	biomarkers	Direct bilirubin	0.997178	rs62084237	EUR	0.519091	0.090863	1.92645	mQTLs
BPTF	BROMO	rs12601921	17	65825354	C	T	0.098077	0.18894	EUR	1.07278e-97	FALSE	TRUE	FALSE	FALSE	0.886123	1.04457e-13	biomarkers	Total bilirubin	0.338736	rs11867618	EUR	0.519091	0.090863	1.92645	mQTLs
BPTF	BROMO	rs12602159	17	65804436	T	C	0.47675	0.78426	EUR	0	FALSE	TRUE	FALSE	FALSE	0.842822	2.2106e-09	biomarkers	Gamma glutamyltransferase	0.842822	rs12602159	EUR	0.607898	0.30751	1.64501	mQTLs
BPTF	BROMO	rs12602210	17	65813731	G	A	0.034275	0.084974	EUR	2.49711e-72	FALSE	TRUE	FALSE	FALSE	0.084839	2.62024e-09	biomarkers	Alanine aminotransferase	0.084839	rs12602210	EUR	0.403359	0.050699	2.47918	mQTLs
BPTF	BROMO	rs12602210	17	65813731	G	A	0.034275	0.084974	EUR	2.49711e-72	FALSE	TRUE	FALSE	FALSE	0.674421	9.24374e-17	biomarkers	Gamma glutamyltransferase	0.674421	rs12602210	EUR	0.403359	0.050699	2.47918	mQTLs
BPTF	BROMO	rs12602210	17	65813731	G	A	0.034275	0.084974	EUR	2.49711e-72	FALSE	TRUE	FALSE	FALSE	0.679499	4.32152e-13	biomarkers	Glycated haemoglobin (HbA1c)	0.679499	rs12602210	EUR	0.403359	0.050699	2.47918	mQTLs
BPTF	BROMO	rs12602556	17	65826861	A	G	0.096132	0.19524	EUR	8.00735e-116	FALSE	TRUE	FALSE	FALSE	0.235982	5.49261e-40	biomarkers	Gamma glutamyltransferase	0.729506	rs62084237	EUR	0.492379	0.099108	2.03096	mQTLs
BPTF	BROMO	rs12602556	17	65826861	A	G	0.096132	0.19524	EUR	8.00735e-116	FALSE	TRUE	FALSE	FALSE	0.299392	2.05863e-24	biomarkers	Triglycerides	0.544342	rs62084237	EUR	0.492379	0.099108	2.03096	mQTLs
BPTF	BROMO	rs12602556	17	65826861	A	G	0.096132	0.19524	EUR	8.00735e-116	FALSE	TRUE	FALSE	FALSE	0.446284	1.29781e-08	biomarkers	C-reactive protein	0.18739	rs4790941	EUR	0.492379	0.099108	2.03096	mQTLs
BPTF	BROMO	rs12602556	17	65826861	A	G	0.096132	0.19524	EUR	8.00735e-116	FALSE	TRUE	FALSE	FALSE	0.683793	1.97724e-20	biomarkers	Alanine aminotransferase	0.701805	rs62084237	EUR	0.492379	0.099108	2.03096	mQTLs
BPTF	BROMO	rs12602556	17	65826861	A	G	0.096132	0.19524	EUR	8.00735e-116	FALSE	TRUE	FALSE	FALSE	0.712696	7.5486e-16	biomarkers	Glycated haemoglobin (HbA1c)	0.819589	rs11870068	EUR	0.492379	0.099108	2.03096	mQTLs
BPTF	BROMO	rs12602556	17	65826861	A	G	0.096132	0.19524	EUR	8.00735e-116	FALSE	TRUE	FALSE	FALSE	0.769588	3.64591e-13	biomarkers	Direct bilirubin	0.997178	rs62084237	EUR	0.492379	0.099108	2.03096	mQTLs
BPTF	BROMO	rs12602556	17	65826861	A	G	0.096132	0.19524	EUR	8.00735e-116	FALSE	TRUE	FALSE	FALSE	0.882144	1.21362e-13	biomarkers	Total bilirubin	0.338736	rs11867618	EUR	0.492379	0.099108	2.03096	mQTLs
BPTF	BROMO	rs12602655	17	65909442	A	G	0.041757	0.1947	EUR	0	FALSE	TRUE	FALSE	FALSE	0.272804	1.22032e-19	biomarkers	Alanine aminotransferase	0.701805	rs62084237	EUR	0.214468	0.152943	4.66269	mQTLs
BPTF	BROMO	rs12602655	17	65909442	A	G	0.041757	0.1947	EUR	0	FALSE	TRUE	FALSE	FALSE	0.368616	2.01266e-23	biomarkers	Triglycerides	0.544342	rs62084237	EUR	0.214468	0.152943	4.66269	mQTLs
BPTF	BROMO	rs12602655	17	65909442	A	G	0.041757	0.1947	EUR	0	FALSE	TRUE	FALSE	FALSE	0.547551	2.24516e-15	biomarkers	Glycated haemoglobin (HbA1c)	0.819589	rs11870068	EUR	0.214468	0.152943	4.66269	mQTLs
BPTF	BROMO	rs12602655	17	65909442	A	G	0.041757	0.1947	EUR	0	FALSE	TRUE	FALSE	FALSE	0.594521	2.3717e-13	biomarkers	Direct bilirubin	0.997178	rs62084237	EUR	0.214468	0.152943	4.66269	mQTLs
BPTF	BROMO	rs12602655	17	65909442	A	G	0.041757	0.1947	EUR	0	FALSE	TRUE	FALSE	FALSE	0.705111	2.24975e-39	biomarkers	Gamma glutamyltransferase	0.729506	rs62084237	EUR	0.214468	0.152943	4.66269	mQTLs
BPTF	BROMO	rs12602655	17	65909442	A	G	0.041757	0.1947	EUR	0	FALSE	TRUE	FALSE	FALSE	0.783958	1.13157e-13	biomarkers	Total bilirubin	0.338736	rs11867618	EUR	0.214468	0.152943	4.66269	mQTLs
BPTF	BROMO	rs12602655	17	65909442	A	G	0.041757	0.1947	EUR	0	FALSE	TRUE	FALSE	FALSE	0.984442	4.26602e-08	biomarkers	C-reactive protein	0.18739	rs4790941	EUR	0.214468	0.152943	4.66269	mQTLs
BPTF	BROMO	rs12602912	17	65870073	C	T	0.094577	0.19523	EUR	2.06262e-120	FALSE	TRUE	FALSE	FALSE	0.229925	6.65913e-41	biomarkers	Gamma glutamyltransferase	0.624133	rs3936134	EUR	0.484439	0.100653	2.06424	mQTLs
BPTF	BROMO	rs12602912	17	65870073	C	T	0.094577	0.19523	EUR	2.06262e-120	FALSE	TRUE	FALSE	FALSE	0.385197	9.80866e-09	biomarkers	C-reactive protein	0.680392	rs12452511	EUR	0.484439	0.100653	2.06424	mQTLs
BPTF	BROMO	rs12602912	17	65870073	C	T	0.094577	0.19523	EUR	2.06262e-120	FALSE	TRUE	FALSE	FALSE	0.4147	1.21172e-24	biomarkers	Triglycerides	0.629344	rs3936134	EUR	0.484439	0.100653	2.06424	mQTLs
BPTF	BROMO	rs12602912	17	65870073	C	T	0.094577	0.19523	EUR	2.06262e-120	FALSE	TRUE	FALSE	FALSE	0.561412	1.40734e-20	biomarkers	Alanine aminotransferase	0.817356	rs12603589	EUR	0.484439	0.100653	2.06424	mQTLs
BPTF	BROMO	rs12602912	17	65870073	C	T	0.094577	0.19523	EUR	2.06262e-120	FALSE	TRUE	FALSE	FALSE	0.744308	6.695e-16	biomarkers	Glycated haemoglobin (HbA1c)	0.832107	rs929580	EUR	0.484439	0.100653	2.06424	mQTLs
BPTF	BROMO	rs12602912	17	65870073	C	T	0.094577	0.19523	EUR	2.06262e-120	FALSE	TRUE	FALSE	FALSE	0.767283	1.04457e-13	biomarkers	Direct bilirubin	0.9314	rs12603589	EUR	0.484439	0.100653	2.06424	mQTLs
BPTF	BROMO	rs12602912	17	65870073	C	T	0.094577	0.19523	EUR	2.06262e-120	FALSE	TRUE	FALSE	FALSE	0.939986	7.50967e-14	biomarkers	Total bilirubin	0.977407	rs3936134	EUR	0.484439	0.100653	2.06424	mQTLs
BPTF	BROMO	rs12603589	17	65825248	T	C	0.09805	0.18893	EUR	9.79775e-98	FALSE	TRUE	FALSE	FALSE	0.253853	1.2592e-35	biomarkers	Gamma glutamyltransferase	0.729506	rs62084237	EUR	0.518975	0.09088	1.92687	mQTLs
BPTF	BROMO	rs12603589	17	65825248	T	C	0.09805	0.18893	EUR	9.79775e-98	FALSE	TRUE	FALSE	FALSE	0.256148	7.6468e-21	biomarkers	Triglycerides	0.544342	rs62084237	EUR	0.518975	0.09088	1.92687	mQTLs
BPTF	BROMO	rs12603589	17	65825248	T	C	0.09805	0.18893	EUR	9.79775e-98	FALSE	TRUE	FALSE	FALSE	0.649404	2.33679e-15	biomarkers	Glycated haemoglobin (HbA1c)	0.819589	rs11870068	EUR	0.518975	0.09088	1.92687	mQTLs
BPTF	BROMO	rs12603589	17	65825248	T	C	0.09805	0.18893	EUR	9.79775e-98	FALSE	TRUE	FALSE	FALSE	0.658494	1.79774e-18	biomarkers	Alanine aminotransferase	0.701805	rs62084237	EUR	0.518975	0.09088	1.92687	mQTLs
BPTF	BROMO	rs12603589	17	65825248	T	C	0.09805	0.18893	EUR	9.79775e-98	FALSE	TRUE	FALSE	FALSE	0.780828	7.05408e-13	biomarkers	Direct bilirubin	0.997178	rs62084237	EUR	0.518975	0.09088	1.92687	mQTLs
BPTF	BROMO	rs12603589	17	65825248	T	C	0.09805	0.18893	EUR	9.79775e-98	FALSE	TRUE	FALSE	FALSE	0.869184	1.14294e-13	biomarkers	Total bilirubin	0.338736	rs11867618	EUR	0.518975	0.09088	1.92687	mQTLs
BPTF	BROMO	rs12938098	17	65792366	G	A	0.43501	0.78429	EUR	0	FALSE	TRUE	FALSE	FALSE	0.9882	1.88375e-09	biomarkers	Gamma glutamyltransferase	0.9882	rs12938098	EUR	0.554655	0.34928	1.80292	mQTLs
BPTF	BROMO	rs12941792	17	65803318	G	C	0.47713	0.78427	EUR	0	FALSE	TRUE	FALSE	FALSE	0.840633	2.23282e-09	biomarkers	Gamma glutamyltransferase	0.840633	rs12941792	EUR	0.608375	0.30714	1.64372	mQTLs
BPTF	BROMO	rs12942774	17	65967562	A	G	0.09835	0.69884	EUR	0	FALSE	TRUE	FALSE	FALSE	0.173253	5.67375e-10	biomarkers	C-reactive protein	0.173253	rs12942774	EUR	0.140733	0.60049	7.10564	mQTLs
BPTF	BROMO	rs12942774	17	65967562	A	G	0.09835	0.69884	EUR	0	FALSE	TRUE	FALSE	FALSE	0.508597	1.47899e-16	biomarkers	Triglycerides	0.508597	rs12942774	EUR	0.140733	0.60049	7.10564	mQTLs
BPTF	BROMO	rs12942774	17	65967562	A	G	0.09835	0.69884	EUR	0	FALSE	TRUE	FALSE	FALSE	0.518767	5.08274e-10	biomarkers	Alanine aminotransferase	0.518767	rs12942774	EUR	0.140733	0.60049	7.10564	mQTLs
BPTF	BROMO	rs12942774	17	65967562	A	G	0.09835	0.69884	EUR	0	FALSE	TRUE	FALSE	FALSE	0.586138	8.97666e-25	biomarkers	Gamma glutamyltransferase	0.586138	rs12942774	EUR	0.140733	0.60049	7.10564	mQTLs
BPTF	BROMO	rs12947658	17	65903006	A	G	0.10259	0.70035	EUR	0	TRUE	TRUE	FALSE	FALSE	0.129639	9.16921e-10	biomarkers	C-reactive protein	0.129639	rs12947658	EUR	0.146484	0.59776	6.82669	multi-QTLs
BPTF	BROMO	rs12947658	17	65903006	A	G	0.10259	0.70035	EUR	0	TRUE	TRUE	FALSE	FALSE	0.389652	2.48771e-16	biomarkers	Triglycerides	0.389652	rs12947658	EUR	0.146484	0.59776	6.82669	multi-QTLs
BPTF	BROMO	rs12947658	17	65903006	A	G	0.10259	0.70035	EUR	0	TRUE	TRUE	FALSE	FALSE	0.626629	3.54611e-10	biomarkers	Alanine aminotransferase	0.626629	rs12947658	EUR	0.146484	0.59776	6.82669	multi-QTLs
BPTF	BROMO	rs12947658	17	65903006	A	G	0.10259	0.70035	EUR	0	TRUE	TRUE	FALSE	FALSE	0.690527	1.98303e-25	biomarkers	Gamma glutamyltransferase	0.690527	rs12947658	EUR	0.146484	0.59776	6.82669	multi-QTLs
BPTF	BROMO	rs12947658	17	65903006	A	G	0.10259	0.70035	EUR	0	TRUE	TRUE	FALSE	FALSE	0.800515	4.48474e-08	biomarkers	Glycated haemoglobin (HbA1c)	0.800515	rs12947658	EUR	0.146484	0.59776	6.82669	multi-QTLs
BPTF	BROMO	rs12949073	17	65801215	A	G	0.4772	0.78425	EUR	0	FALSE	TRUE	FALSE	FALSE	0.829942	1.82808e-09	biomarkers	Gamma glutamyltransferase	0.829942	rs12949073	EUR	0.608479	0.30705	1.64344	mQTLs
BPTF	BROMO	rs1599859	17	65837193	C	G	0.48678	0.19552	AFR	0	FALSE	TRUE	FALSE	FALSE	0.586783	1.90333e-13	biomarkers	Direct bilirubin	0.805896	rs62084237	EUR	2.48967	-0.29126	2.48967	mQTLs
BPTF	BROMO	rs1599859	17	65837193	C	G	0.48678	0.19552	AFR	0	FALSE	TRUE	FALSE	FALSE	0.672603	7.25261e-16	biomarkers	Glycated haemoglobin (HbA1c)	0.910055	rs62084237	EUR	2.48967	-0.29126	2.48967	mQTLs
BPTF	BROMO	rs1599859	17	65837193	C	G	0.48678	0.19552	AFR	0	FALSE	TRUE	FALSE	FALSE	0.694613	1.14077e-20	biomarkers	Alanine aminotransferase	0.5739	rs62084237	EUR	2.48967	-0.29126	2.48967	mQTLs
BPTF	BROMO	rs1599859	17	65837193	C	G	0.48678	0.19552	AFR	0	FALSE	TRUE	FALSE	FALSE	0.707017	1.49691e-40	biomarkers	Gamma glutamyltransferase	0.607922	rs62084237	EUR	2.48967	-0.29126	2.48967	mQTLs
BPTF	BROMO	rs1599859	17	65837193	C	G	0.48678	0.19552	AFR	0	FALSE	TRUE	FALSE	FALSE	0.866061	2.61704e-24	biomarkers	Triglycerides	0.536601	rs62084237	EUR	2.48967	-0.29126	2.48967	mQTLs
BPTF	BROMO	rs1599859	17	65837193	C	G	0.48678	0.19552	AFR	0	FALSE	TRUE	FALSE	FALSE	0.870663	1.42419e-13	biomarkers	Total bilirubin	0.939986	rs62084237	EUR	2.48967	-0.29126	2.48967	mQTLs
BPTF	BROMO	rs1599859	17	65837193	C	G	0.48678	0.19552	AFR	0	FALSE	TRUE	FALSE	FALSE	0.935794	1.25946e-08	biomarkers	C-reactive protein	0.385197	rs62084237	EUR	2.48967	-0.29126	2.48967	mQTLs
BPTF	BROMO	rs1966410	17	65837215	T	C	0.48678	0.19554	AFR	0	FALSE	TRUE	FALSE	FALSE	0.586666	2.02103e-13	biomarkers	Direct bilirubin	0.805896	rs62084237	EUR	2.48941	-0.29124	2.48941	mQTLs
BPTF	BROMO	rs1966410	17	65837215	T	C	0.48678	0.19554	AFR	0	FALSE	TRUE	FALSE	FALSE	0.672469	7.03826e-16	biomarkers	Glycated haemoglobin (HbA1c)	0.910055	rs62084237	EUR	2.48941	-0.29124	2.48941	mQTLs
BPTF	BROMO	rs1966410	17	65837215	T	C	0.48678	0.19554	AFR	0	FALSE	TRUE	FALSE	FALSE	0.694752	1.03221e-20	biomarkers	Alanine aminotransferase	0.5739	rs62084237	EUR	2.48941	-0.29124	2.48941	mQTLs
BPTF	BROMO	rs1966410	17	65837215	T	C	0.48678	0.19554	AFR	0	FALSE	TRUE	FALSE	FALSE	0.70723	1.25033e-40	biomarkers	Gamma glutamyltransferase	0.607922	rs62084237	EUR	2.48941	-0.29124	2.48941	mQTLs
BPTF	BROMO	rs1966410	17	65837215	T	C	0.48678	0.19554	AFR	0	FALSE	TRUE	FALSE	FALSE	0.865888	2.18593e-24	biomarkers	Triglycerides	0.536601	rs62084237	EUR	2.48941	-0.29124	2.48941	mQTLs
BPTF	BROMO	rs1966410	17	65837215	T	C	0.48678	0.19554	AFR	0	FALSE	TRUE	FALSE	FALSE	0.870837	1.26315e-13	biomarkers	Total bilirubin	0.939986	rs62084237	EUR	2.48941	-0.29124	2.48941	mQTLs
BPTF	BROMO	rs1966410	17	65837215	T	C	0.48678	0.19554	AFR	0	FALSE	TRUE	FALSE	FALSE	0.935803	1.25946e-08	biomarkers	C-reactive protein	0.385197	rs62084237	EUR	2.48941	-0.29124	2.48941	mQTLs
BPTF	BROMO	rs1976052	17	65830578	C	T	0.094931	0.18903	EUR	1.61979e-106	FALSE	TRUE	TRUE	FALSE	0.256661	4.14981e-36	biomarkers	Gamma glutamyltransferase	0.729506	rs62084237	EUR	0.502201	0.094099	1.99124	multi-QTLs
BPTF	BROMO	rs1976052	17	65830578	C	T	0.094931	0.18903	EUR	1.61979e-106	FALSE	TRUE	TRUE	FALSE	0.379576	1.4502e-20	biomarkers	Triglycerides	0.544342	rs62084237	EUR	0.502201	0.094099	1.99124	multi-QTLs
BPTF	BROMO	rs1976052	17	65830578	C	T	0.094931	0.18903	EUR	1.61979e-106	FALSE	TRUE	TRUE	FALSE	0.622383	5.15062e-19	biomarkers	Alanine aminotransferase	0.701805	rs62084237	EUR	0.502201	0.094099	1.99124	multi-QTLs
BPTF	BROMO	rs1976052	17	65830578	C	T	0.094931	0.18903	EUR	1.61979e-106	FALSE	TRUE	TRUE	FALSE	0.693087	2.82576e-15	biomarkers	Glycated haemoglobin (HbA1c)	0.819589	rs11870068	EUR	0.502201	0.094099	1.99124	multi-QTLs
BPTF	BROMO	rs1976052	17	65830578	C	T	0.094931	0.18903	EUR	1.61979e-106	FALSE	TRUE	TRUE	FALSE	0.725423	1.53883e-12	biomarkers	Direct bilirubin	0.997178	rs62084237	EUR	0.502201	0.094099	1.99124	multi-QTLs
BPTF	BROMO	rs1976052	17	65830578	C	T	0.094931	0.18903	EUR	1.61979e-106	FALSE	TRUE	TRUE	FALSE	0.81099	2.02103e-13	biomarkers	Total bilirubin	0.338736	rs11867618	EUR	0.502201	0.094099	1.99124	multi-QTLs
BPTF	BROMO	rs1976053	17	65833002	C	G	0.61363	0.19579	AFR	0	FALSE	TRUE	FALSE	FALSE	0.141848	2.29801e-24	biomarkers	Triglycerides	0.536601	rs12602912	EUR	3.13412	-0.41784	3.13412	mQTLs
BPTF	BROMO	rs1976053	17	65833002	C	G	0.61363	0.19579	AFR	0	FALSE	TRUE	FALSE	FALSE	0.19398	8.03886e-21	biomarkers	Alanine aminotransferase	0.561412	rs12602912	EUR	3.13412	-0.41784	3.13412	mQTLs
BPTF	BROMO	rs1976053	17	65833002	C	G	0.61363	0.19579	AFR	0	FALSE	TRUE	FALSE	FALSE	0.248826	1.52746e-13	biomarkers	Total bilirubin	0.939986	rs12602912	EUR	3.13412	-0.41784	3.13412	mQTLs
BPTF	BROMO	rs1976053	17	65833002	C	G	0.61363	0.19579	AFR	0	FALSE	TRUE	FALSE	FALSE	0.414285	1.22223e-08	biomarkers	C-reactive protein	0.385197	rs12602912	EUR	3.13412	-0.41784	3.13412	mQTLs
BPTF	BROMO	rs1976053	17	65833002	C	G	0.61363	0.19579	AFR	0	FALSE	TRUE	FALSE	FALSE	0.499274	2.46849e-13	biomarkers	Direct bilirubin	0.767283	rs12602912	EUR	3.13412	-0.41784	3.13412	mQTLs
BPTF	BROMO	rs1976053	17	65833002	C	G	0.61363	0.19579	AFR	0	FALSE	TRUE	FALSE	FALSE	0.558165	6.76229e-16	biomarkers	Glycated haemoglobin (HbA1c)	0.910055	rs12602912	EUR	3.13412	-0.41784	3.13412	mQTLs
BPTF	BROMO	rs1976053	17	65833002	C	G	0.61363	0.19579	AFR	0	FALSE	TRUE	FALSE	FALSE	0.866841	1.7743e-40	biomarkers	Gamma glutamyltransferase	0.901135	rs12602912	EUR	3.13412	-0.41784	3.13412	mQTLs
BPTF	BROMO	rs1976054	17	65833224	T	G	0.48703	0.19556	AFR	0	FALSE	TRUE	FALSE	FALSE	0.588134	2.2787e-13	biomarkers	Direct bilirubin	0.805896	rs62084237	EUR	2.49044	-0.29147	2.49044	mQTLs
BPTF	BROMO	rs1976054	17	65833224	T	G	0.48703	0.19556	AFR	0	FALSE	TRUE	FALSE	FALSE	0.665511	6.24238e-16	biomarkers	Glycated haemoglobin (HbA1c)	0.910055	rs62084237	EUR	2.49044	-0.29147	2.49044	mQTLs
BPTF	BROMO	rs1976054	17	65833224	T	G	0.48703	0.19556	AFR	0	FALSE	TRUE	FALSE	FALSE	0.674624	9.33982e-21	biomarkers	Alanine aminotransferase	0.5739	rs62084237	EUR	2.49044	-0.29147	2.49044	mQTLs
BPTF	BROMO	rs1976054	17	65833224	T	G	0.48703	0.19556	AFR	0	FALSE	TRUE	FALSE	FALSE	0.717344	1.46727e-40	biomarkers	Gamma glutamyltransferase	0.607922	rs62084237	EUR	2.49044	-0.29147	2.49044	mQTLs
BPTF	BROMO	rs1976054	17	65833224	T	G	0.48703	0.19556	AFR	0	FALSE	TRUE	FALSE	FALSE	0.853508	1.34126e-13	biomarkers	Total bilirubin	0.939986	rs62084237	EUR	2.49044	-0.29147	2.49044	mQTLs
BPTF	BROMO	rs1976054	17	65833224	T	G	0.48703	0.19556	AFR	0	FALSE	TRUE	FALSE	FALSE	0.863294	2.69674e-24	biomarkers	Triglycerides	0.536601	rs62084237	EUR	2.49044	-0.29147	2.49044	mQTLs
BPTF	BROMO	rs1976054	17	65833224	T	G	0.48703	0.19556	AFR	0	FALSE	TRUE	FALSE	FALSE	0.912479	1.22223e-08	biomarkers	C-reactive protein	0.385197	rs62084237	EUR	2.49044	-0.29147	2.49044	mQTLs
BPTF	BROMO	rs1978280	17	65808435	C	A	0.10208	0.085011	AFR	1.29299e-05	FALSE	TRUE	FALSE	FALSE	0.581409	6.13044e-09	biomarkers	Alanine aminotransferase	0.581409	rs1978280	EUR	1.20079	-0.017069	1.20079	mQTLs
BPTF	BROMO	rs1978280	17	65808435	C	A	0.10208	0.085011	AFR	1.29299e-05	FALSE	TRUE	FALSE	FALSE	0.799235	1.39286e-16	biomarkers	Gamma glutamyltransferase	0.799235	rs1978280	EUR	1.20079	-0.017069	1.20079	mQTLs
BPTF	BROMO	rs1978280	17	65808435	C	A	0.10208	0.085011	AFR	1.29299e-05	FALSE	TRUE	FALSE	FALSE	0.894581	7.41575e-13	biomarkers	Glycated haemoglobin (HbA1c)	0.894581	rs1978280	EUR	1.20079	-0.017069	1.20079	mQTLs
BPTF	BROMO	rs200597847	17	65831741	GT	G	0.094757	0.19521	EUR	6.40131e-120	FALSE	TRUE	FALSE	FALSE	0.237165	7.8931e-41	biomarkers	Gamma glutamyltransferase	0.237165	rs200597847	EUR	0.485411	0.100453	2.06011	mQTLs
BPTF	BROMO	rs200597847	17	65831741	GT	G	0.094757	0.19521	EUR	6.40131e-120	FALSE	TRUE	FALSE	FALSE	0.38064	1.97791e-24	biomarkers	Triglycerides	0.38064	rs200597847	EUR	0.485411	0.100453	2.06011	mQTLs
BPTF	BROMO	rs200597847	17	65831741	GT	G	0.094757	0.19521	EUR	6.40131e-120	FALSE	TRUE	FALSE	FALSE	0.384774	9.33029e-09	biomarkers	C-reactive protein	0.384774	rs200597847	EUR	0.485411	0.100453	2.06011	mQTLs
BPTF	BROMO	rs200597847	17	65831741	GT	G	0.094757	0.19521	EUR	6.40131e-120	FALSE	TRUE	FALSE	FALSE	0.541886	1.84357e-20	biomarkers	Alanine aminotransferase	0.541886	rs200597847	EUR	0.485411	0.100453	2.06011	mQTLs
BPTF	BROMO	rs200597847	17	65831741	GT	G	0.094757	0.19521	EUR	6.40131e-120	FALSE	TRUE	FALSE	FALSE	0.735136	8.34249e-16	biomarkers	Glycated haemoglobin (HbA1c)	0.735136	rs200597847	EUR	0.485411	0.100453	2.06011	mQTLs
BPTF	BROMO	rs200597847	17	65831741	GT	G	0.094757	0.19521	EUR	6.40131e-120	FALSE	TRUE	FALSE	FALSE	0.779346	1.3147e-13	biomarkers	Direct bilirubin	0.779346	rs200597847	EUR	0.485411	0.100453	2.06011	mQTLs
BPTF	BROMO	rs200597847	17	65831741	GT	G	0.094757	0.19521	EUR	6.40131e-120	FALSE	TRUE	FALSE	FALSE	0.924326	8.55222e-14	biomarkers	Total bilirubin	0.924326	rs200597847	EUR	0.485411	0.100453	2.06011	mQTLs
BPTF	BROMO	rs201148602	17	65957586	C	CT	0.02434	0.12905	EUR	2.52925e-294	FALSE	FALSE	FALSE	FALSE	0.651877	2.5371e-12	biomarkers	Alanine aminotransferase	0.701805	rs62084237	EUR	0.188609	0.10471	5.30197	None
BPTF	BROMO	rs201148602	17	65957586	C	CT	0.02434	0.12905	EUR	2.52925e-294	FALSE	FALSE	FALSE	FALSE	0.799315	1.63565e-24	biomarkers	Gamma glutamyltransferase	0.729506	rs62084237	EUR	0.188609	0.10471	5.30197	None
BPTF	BROMO	rs201148602	17	65957586	C	CT	0.02434	0.12905	EUR	2.52925e-294	FALSE	FALSE	FALSE	FALSE	0.800195	2.66809e-16	biomarkers	Triglycerides	0.544342	rs62084237	EUR	0.188609	0.10471	5.30197	None
BPTF	BROMO	rs2013260	17	65796533	C	T	0.040697	0.08498	EUR	6.74924e-51	FALSE	TRUE	FALSE	FALSE	0.363491	5.22401e-09	biomarkers	Alanine aminotransferase	0.363491	rs2013260	EUR	0.478901	0.044283	2.08811	mQTLs
BPTF	BROMO	rs2013260	17	65796533	C	T	0.040697	0.08498	EUR	6.74924e-51	FALSE	TRUE	FALSE	FALSE	0.608049	1.27298e-16	biomarkers	Gamma glutamyltransferase	0.608049	rs2013260	EUR	0.478901	0.044283	2.08811	mQTLs
BPTF	BROMO	rs2013260	17	65796533	C	T	0.040697	0.08498	EUR	6.74924e-51	FALSE	TRUE	FALSE	FALSE	0.928217	3.68255e-13	biomarkers	Glycated haemoglobin (HbA1c)	0.928217	rs2013260	EUR	0.478901	0.044283	2.08811	mQTLs
BPTF	BROMO	rs201539436	17	65879572	TA	T	0.093144	0.18537	EUR	5.45964e-104	FALSE	FALSE	FALSE	FALSE	0.198891	1.08138e-38	biomarkers	Gamma glutamyltransferase	0.198891	rs201539436	EUR	0.502476	0.092226	1.99014	None
BPTF	BROMO	rs201539436	17	65879572	TA	T	0.093144	0.18537	EUR	5.45964e-104	FALSE	FALSE	FALSE	FALSE	0.349938	8.35839e-09	biomarkers	C-reactive protein	0.349938	rs201539436	EUR	0.502476	0.092226	1.99014	None
BPTF	BROMO	rs201539436	17	65879572	TA	T	0.093144	0.18537	EUR	5.45964e-104	FALSE	FALSE	FALSE	FALSE	0.448162	9.06687e-25	biomarkers	Triglycerides	0.448162	rs201539436	EUR	0.502476	0.092226	1.99014	None
BPTF	BROMO	rs201539436	17	65879572	TA	T	0.093144	0.18537	EUR	5.45964e-104	FALSE	FALSE	FALSE	FALSE	0.646294	2.45743e-19	biomarkers	Alanine aminotransferase	0.646294	rs201539436	EUR	0.502476	0.092226	1.99014	None
BPTF	BROMO	rs201539436	17	65879572	TA	T	0.093144	0.18537	EUR	5.45964e-104	FALSE	FALSE	FALSE	FALSE	0.69032	7.43748e-18	biomarkers	Glycated haemoglobin (HbA1c)	0.69032	rs201539436	EUR	0.502476	0.092226	1.99014	None
BPTF	BROMO	rs201539436	17	65879572	TA	T	0.093144	0.18537	EUR	5.45964e-104	FALSE	FALSE	FALSE	FALSE	0.751488	2.37784e-14	biomarkers	Direct bilirubin	0.751488	rs201539436	EUR	0.502476	0.092226	1.99014	None
BPTF	BROMO	rs201539436	17	65879572	TA	T	0.093144	0.18537	EUR	5.45964e-104	FALSE	FALSE	FALSE	FALSE	0.89467	3.52111e-15	biomarkers	Total bilirubin	0.89467	rs201539436	EUR	0.502476	0.092226	1.99014	None
BPTF	BROMO	rs2018268	17	65789841	G	A	0.23298	0.083532	AFR	4.60979e-200	FALSE	TRUE	FALSE	FALSE	0.0625368	4.36495e-13	biomarkers	Glycated haemoglobin (HbA1c)	0.0625368	rs2018268	EUR	2.78911	-0.149448	2.78911	mQTLs
BPTF	BROMO	rs2018268	17	65789841	G	A	0.23298	0.083532	AFR	4.60979e-200	FALSE	TRUE	FALSE	FALSE	0.669516	1.88504e-17	biomarkers	Gamma glutamyltransferase	0.669516	rs2018268	EUR	2.78911	-0.149448	2.78911	mQTLs
BPTF	BROMO	rs2018268	17	65789841	G	A	0.23298	0.083532	AFR	4.60979e-200	FALSE	TRUE	FALSE	FALSE	0.959599	1.92181e-09	biomarkers	Alanine aminotransferase	0.959599	rs2018268	EUR	2.78911	-0.149448	2.78911	mQTLs
BPTF	BROMO	rs2046323	17	65849927	T	G	0.094615	0.19524	EUR	2.44337e-120	FALSE	TRUE	FALSE	FALSE	0.22741	7.28625e-41	biomarkers	Gamma glutamyltransferase	0.729506	rs62084237	EUR	0.484609	0.100625	2.06352	mQTLs
BPTF	BROMO	rs2046323	17	65849927	T	G	0.094615	0.19524	EUR	2.44337e-120	FALSE	TRUE	FALSE	FALSE	0.389146	9.51877e-09	biomarkers	C-reactive protein	0.18739	rs4790941	EUR	0.484609	0.100625	2.06352	mQTLs
BPTF	BROMO	rs2046323	17	65849927	T	G	0.094615	0.19524	EUR	2.44337e-120	FALSE	TRUE	FALSE	FALSE	0.416987	1.16421e-24	biomarkers	Triglycerides	0.544342	rs62084237	EUR	0.484609	0.100625	2.06352	mQTLs
BPTF	BROMO	rs2046323	17	65849927	T	G	0.094615	0.19524	EUR	2.44337e-120	FALSE	TRUE	FALSE	FALSE	0.572925	1.46478e-20	biomarkers	Alanine aminotransferase	0.701805	rs62084237	EUR	0.484609	0.100625	2.06352	mQTLs
BPTF	BROMO	rs2046323	17	65849927	T	G	0.094615	0.19524	EUR	2.44337e-120	FALSE	TRUE	FALSE	FALSE	0.75224	6.56243e-16	biomarkers	Glycated haemoglobin (HbA1c)	0.819589	rs11870068	EUR	0.484609	0.100625	2.06352	mQTLs
BPTF	BROMO	rs2046323	17	65849927	T	G	0.094615	0.19524	EUR	2.44337e-120	FALSE	TRUE	FALSE	FALSE	0.763303	9.54666e-14	biomarkers	Direct bilirubin	0.997178	rs62084237	EUR	0.484609	0.100625	2.06352	mQTLs
BPTF	BROMO	rs2046323	17	65849927	T	G	0.094615	0.19524	EUR	2.44337e-120	FALSE	TRUE	FALSE	FALSE	0.93673	6.86332e-14	biomarkers	Total bilirubin	0.338736	rs11867618	EUR	0.484609	0.100625	2.06352	mQTLs
BPTF	BROMO	rs2052187	17	65834737	T	C	0.60227	0.19569	AFR	0	FALSE	TRUE	FALSE	FALSE	0.161864	7.57071e-21	biomarkers	Alanine aminotransferase	0.687029	rs12602912	EUR	3.07767	-0.40658	3.07767	mQTLs
BPTF	BROMO	rs2052187	17	65834737	T	C	0.60227	0.19569	AFR	0	FALSE	TRUE	FALSE	FALSE	0.206594	2.591e-24	biomarkers	Triglycerides	0.536601	rs12602912	EUR	3.07767	-0.40658	3.07767	mQTLs
BPTF	BROMO	rs2052187	17	65834737	T	C	0.60227	0.19569	AFR	0	FALSE	TRUE	FALSE	FALSE	0.236454	2.78321e-13	biomarkers	Total bilirubin	0.567005	rs11870068	EUR	3.07767	-0.40658	3.07767	mQTLs
BPTF	BROMO	rs2052187	17	65834737	T	C	0.60227	0.19569	AFR	0	FALSE	TRUE	FALSE	FALSE	0.363491	1.5383e-08	biomarkers	C-reactive protein	0.331639	rs11870068	EUR	3.07767	-0.40658	3.07767	mQTLs
BPTF	BROMO	rs2052187	17	65834737	T	C	0.60227	0.19569	AFR	0	FALSE	TRUE	FALSE	FALSE	0.458544	7.39912e-16	biomarkers	Glycated haemoglobin (HbA1c)	0.837455	rs11870068	EUR	3.07767	-0.40658	3.07767	mQTLs
BPTF	BROMO	rs2052187	17	65834737	T	C	0.60227	0.19569	AFR	0	FALSE	TRUE	FALSE	FALSE	0.551121	3.91027e-13	biomarkers	Direct bilirubin	0.997178	rs12602912	EUR	3.07767	-0.40658	3.07767	mQTLs
BPTF	BROMO	rs2052187	17	65834737	T	C	0.60227	0.19569	AFR	0	FALSE	TRUE	FALSE	FALSE	0.769588	1.40974e-40	biomarkers	Gamma glutamyltransferase	0.997681	rs12602912	EUR	3.07767	-0.40658	3.07767	mQTLs
BPTF	BROMO	rs2080090	17	65828371	T	A	0.095333	0.1895	EUR	2.38371e-106	FALSE	TRUE	FALSE	FALSE	0.273898	1.92142e-36	biomarkers	Gamma glutamyltransferase	0.729506	rs62084237	EUR	0.503077	0.094167	1.98777	mQTLs
BPTF	BROMO	rs2080090	17	65828371	T	A	0.095333	0.1895	EUR	2.38371e-106	FALSE	TRUE	FALSE	FALSE	0.357007	1.36575e-20	biomarkers	Triglycerides	0.544342	rs62084237	EUR	0.503077	0.094167	1.98777	mQTLs
BPTF	BROMO	rs2080090	17	65828371	T	A	0.095333	0.1895	EUR	2.38371e-106	FALSE	TRUE	FALSE	FALSE	0.684546	4.70731e-19	biomarkers	Alanine aminotransferase	0.701805	rs62084237	EUR	0.503077	0.094167	1.98777	mQTLs
BPTF	BROMO	rs2080090	17	65828371	T	A	0.095333	0.1895	EUR	2.38371e-106	FALSE	TRUE	FALSE	FALSE	0.703069	4.5212e-15	biomarkers	Glycated haemoglobin (HbA1c)	0.819589	rs11870068	EUR	0.503077	0.094167	1.98777	mQTLs
BPTF	BROMO	rs2080090	17	65828371	T	A	0.095333	0.1895	EUR	2.38371e-106	FALSE	TRUE	FALSE	FALSE	0.703913	1.27255e-12	biomarkers	Direct bilirubin	0.997178	rs62084237	EUR	0.503077	0.094167	1.98777	mQTLs
BPTF	BROMO	rs2080090	17	65828371	T	A	0.095333	0.1895	EUR	2.38371e-106	FALSE	TRUE	FALSE	FALSE	0.880205	2.04134e-13	biomarkers	Total bilirubin	0.338736	rs11867618	EUR	0.503077	0.094167	1.98777	mQTLs
BPTF	BROMO	rs2086744	17	65849275	C	G	0.094613	0.19525	EUR	2.41178e-120	FALSE	TRUE	FALSE	FALSE	0.22741	7.8931e-41	biomarkers	Gamma glutamyltransferase	0.729506	rs62084237	EUR	0.484574	0.100637	2.06367	mQTLs
BPTF	BROMO	rs2086744	17	65849275	C	G	0.094613	0.19525	EUR	2.41178e-120	FALSE	TRUE	FALSE	FALSE	0.38903	9.23745e-09	biomarkers	C-reactive protein	0.18739	rs4790941	EUR	0.484574	0.100637	2.06367	mQTLs
BPTF	BROMO	rs2086744	17	65849275	C	G	0.094613	0.19525	EUR	2.41178e-120	FALSE	TRUE	FALSE	FALSE	0.417154	1.14116e-24	biomarkers	Triglycerides	0.544342	rs62084237	EUR	0.484574	0.100637	2.06367	mQTLs
BPTF	BROMO	rs2086744	17	65849275	C	G	0.094613	0.19525	EUR	2.41178e-120	FALSE	TRUE	FALSE	FALSE	0.572868	1.4502e-20	biomarkers	Alanine aminotransferase	0.701805	rs62084237	EUR	0.484574	0.100637	2.06367	mQTLs
BPTF	BROMO	rs2086744	17	65849275	C	G	0.094613	0.19525	EUR	2.41178e-120	FALSE	TRUE	FALSE	FALSE	0.752466	6.36848e-16	biomarkers	Glycated haemoglobin (HbA1c)	0.819589	rs11870068	EUR	0.484574	0.100637	2.06367	mQTLs
BPTF	BROMO	rs2086744	17	65849275	C	G	0.094613	0.19525	EUR	2.41178e-120	FALSE	TRUE	FALSE	FALSE	0.763609	8.90125e-14	biomarkers	Direct bilirubin	0.997178	rs62084237	EUR	0.484574	0.100637	2.06367	mQTLs
BPTF	BROMO	rs2086744	17	65849275	C	G	0.094613	0.19525	EUR	2.41178e-120	FALSE	TRUE	FALSE	FALSE	0.936543	6.39932e-14	biomarkers	Total bilirubin	0.338736	rs11867618	EUR	0.484574	0.100637	2.06367	mQTLs
BPTF	BROMO	rs2128792	17	65857177	C	T	0.094611	0.1953	EUR	1.26711e-120	FALSE	TRUE	FALSE	FALSE	0.226956	5.96548e-41	biomarkers	Gamma glutamyltransferase	0.729506	rs62084237	EUR	0.484439	0.100689	2.06424	mQTLs
BPTF	BROMO	rs2128792	17	65857177	C	T	0.094611	0.1953	EUR	1.26711e-120	FALSE	TRUE	FALSE	FALSE	0.388991	1.01074e-08	biomarkers	C-reactive protein	0.18739	rs4790941	EUR	0.484439	0.100689	2.06424	mQTLs
BPTF	BROMO	rs2128792	17	65857177	C	T	0.094611	0.1953	EUR	1.26711e-120	FALSE	TRUE	FALSE	FALSE	0.41753	1.2362e-24	biomarkers	Triglycerides	0.544342	rs62084237	EUR	0.484439	0.100689	2.06424	mQTLs
BPTF	BROMO	rs2128792	17	65857177	C	T	0.094611	0.1953	EUR	1.26711e-120	FALSE	TRUE	FALSE	FALSE	0.572925	9.15488e-21	biomarkers	Alanine aminotransferase	0.701805	rs62084237	EUR	0.484439	0.100689	2.06424	mQTLs
BPTF	BROMO	rs2128792	17	65857177	C	T	0.094611	0.1953	EUR	1.26711e-120	FALSE	TRUE	FALSE	FALSE	0.751563	5.70511e-16	biomarkers	Glycated haemoglobin (HbA1c)	0.819589	rs11870068	EUR	0.484439	0.100689	2.06424	mQTLs
BPTF	BROMO	rs2128792	17	65857177	C	T	0.094611	0.1953	EUR	1.26711e-120	FALSE	TRUE	FALSE	FALSE	0.762769	1.21362e-13	biomarkers	Direct bilirubin	0.997178	rs62084237	EUR	0.484439	0.100689	2.06424	mQTLs
BPTF	BROMO	rs2128792	17	65857177	C	T	0.094611	0.1953	EUR	1.26711e-120	FALSE	TRUE	FALSE	FALSE	0.93748	8.29947e-14	biomarkers	Total bilirubin	0.338736	rs11867618	EUR	0.484439	0.100689	2.06424	mQTLs
BPTF	BROMO	rs2365412	17	65794209	C	A	0.48361	0.78433	EUR	0	FALSE	TRUE	FALSE	FALSE	0.808156	1.96063e-09	biomarkers	Gamma glutamyltransferase	0.808156	rs2365412	EUR	0.61659	0.30072	1.62182	mQTLs
BPTF	BROMO	rs2365466	17	65841129	G	A	0.094621	0.19532	EUR	1.30154e-120	FALSE	TRUE	FALSE	FALSE	0.22741	5.56217e-41	biomarkers	Gamma glutamyltransferase	0.729506	rs62084237	EUR	0.484441	0.100699	2.06424	mQTLs
BPTF	BROMO	rs2365466	17	65841129	G	A	0.094621	0.19532	EUR	1.30154e-120	FALSE	TRUE	FALSE	FALSE	0.389614	9.51877e-09	biomarkers	C-reactive protein	0.18739	rs4790941	EUR	0.484441	0.100699	2.06424	mQTLs
BPTF	BROMO	rs2365466	17	65841129	G	A	0.094621	0.19532	EUR	1.30154e-120	FALSE	TRUE	FALSE	FALSE	0.417071	1.37994e-24	biomarkers	Triglycerides	0.544342	rs62084237	EUR	0.484441	0.100699	2.06424	mQTLs
BPTF	BROMO	rs2365466	17	65841129	G	A	0.094621	0.19532	EUR	1.30154e-120	FALSE	TRUE	FALSE	FALSE	0.573269	9.15488e-21	biomarkers	Alanine aminotransferase	0.701805	rs62084237	EUR	0.484441	0.100699	2.06424	mQTLs
BPTF	BROMO	rs2365466	17	65841129	G	A	0.094621	0.19532	EUR	1.30154e-120	FALSE	TRUE	FALSE	FALSE	0.751939	6.8989e-16	biomarkers	Glycated haemoglobin (HbA1c)	0.819589	rs11870068	EUR	0.484441	0.100699	2.06424	mQTLs
BPTF	BROMO	rs2365466	17	65841129	G	A	0.094621	0.19532	EUR	1.30154e-120	FALSE	TRUE	FALSE	FALSE	0.762693	1.15443e-13	biomarkers	Direct bilirubin	0.997178	rs62084237	EUR	0.484441	0.100699	2.06424	mQTLs
BPTF	BROMO	rs2365466	17	65841129	G	A	0.094621	0.19532	EUR	1.30154e-120	FALSE	TRUE	FALSE	FALSE	0.937555	8.29947e-14	biomarkers	Total bilirubin	0.338736	rs11867618	EUR	0.484441	0.100699	2.06424	mQTLs
BPTF	BROMO	rs2365467	17	65841285	A	T	0.61815	0.19591	AFR	0	FALSE	FALSE	FALSE	FALSE	0.132523	2.01718e-20	biomarkers	Alanine aminotransferase	0.561412	rs12602912	EUR	3.15528	-0.42224	3.15528	None
BPTF	BROMO	rs2365467	17	65841285	A	T	0.61815	0.19591	AFR	0	FALSE	FALSE	FALSE	FALSE	0.13332	3.64021e-24	biomarkers	Triglycerides	0.536601	rs12602912	EUR	3.15528	-0.42224	3.15528	None
BPTF	BROMO	rs2365467	17	65841285	A	T	0.61815	0.19591	AFR	0	FALSE	FALSE	FALSE	FALSE	0.326933	1.32791e-13	biomarkers	Total bilirubin	0.939986	rs12602912	EUR	3.15528	-0.42224	3.15528	None
BPTF	BROMO	rs2365467	17	65841285	A	T	0.61815	0.19591	AFR	0	FALSE	FALSE	FALSE	FALSE	0.52983	8.44239e-09	biomarkers	C-reactive protein	0.385197	rs12602912	EUR	3.15528	-0.42224	3.15528	None
BPTF	BROMO	rs2365467	17	65841285	A	T	0.61815	0.19591	AFR	0	FALSE	FALSE	FALSE	FALSE	0.585845	1.08196e-15	biomarkers	Glycated haemoglobin (HbA1c)	0.910055	rs12602912	EUR	3.15528	-0.42224	3.15528	None
BPTF	BROMO	rs2365467	17	65841285	A	T	0.61815	0.19591	AFR	0	FALSE	FALSE	FALSE	FALSE	0.610975	1.20154e-13	biomarkers	Direct bilirubin	0.767283	rs12602912	EUR	3.15528	-0.42224	3.15528	None
BPTF	BROMO	rs2365467	17	65841285	A	T	0.61815	0.19591	AFR	0	FALSE	FALSE	FALSE	FALSE	0.754198	1.08698e-40	biomarkers	Gamma glutamyltransferase	0.901135	rs12602912	EUR	3.15528	-0.42224	3.15528	None
BPTF	BROMO	rs2365468	17	65841318	C	T	0.61415	0.19594	AFR	0	FALSE	TRUE	FALSE	FALSE	0.115903	2.53969e-24	biomarkers	Triglycerides	0.536601	rs12602912	EUR	3.13438	-0.41821	3.13438	mQTLs
BPTF	BROMO	rs2365468	17	65841318	C	T	0.61415	0.19594	AFR	0	FALSE	TRUE	FALSE	FALSE	0.147932	9.72099e-21	biomarkers	Alanine aminotransferase	0.561412	rs12602912	EUR	3.13438	-0.41821	3.13438	mQTLs
BPTF	BROMO	rs2365468	17	65841318	C	T	0.61415	0.19594	AFR	0	FALSE	TRUE	FALSE	FALSE	0.275271	1.32791e-13	biomarkers	Total bilirubin	0.939986	rs12602912	EUR	3.13438	-0.41821	3.13438	mQTLs
BPTF	BROMO	rs2365468	17	65841318	C	T	0.61415	0.19594	AFR	0	FALSE	TRUE	FALSE	FALSE	0.323033	1.04152e-08	biomarkers	C-reactive protein	0.385197	rs12602912	EUR	3.13438	-0.41821	3.13438	mQTLs
BPTF	BROMO	rs2365468	17	65841318	C	T	0.61415	0.19594	AFR	0	FALSE	TRUE	FALSE	FALSE	0.587135	1.04457e-13	biomarkers	Direct bilirubin	0.767283	rs12602912	EUR	3.13438	-0.41821	3.13438	mQTLs
BPTF	BROMO	rs2365468	17	65841318	C	T	0.61415	0.19594	AFR	0	FALSE	TRUE	FALSE	FALSE	0.64623	9.98777e-16	biomarkers	Glycated haemoglobin (HbA1c)	0.910055	rs12602912	EUR	3.13438	-0.41821	3.13438	mQTLs
BPTF	BROMO	rs2365468	17	65841318	C	T	0.61415	0.19594	AFR	0	FALSE	TRUE	FALSE	FALSE	0.712126	8.81089e-41	biomarkers	Gamma glutamyltransferase	0.901135	rs12602912	EUR	3.13438	-0.41821	3.13438	mQTLs
BPTF	BROMO	rs2365764	17	65857714	G	A	0.094631	0.19531	EUR	1.35259e-120	FALSE	TRUE	FALSE	FALSE	0.231078	6.39802e-41	biomarkers	Gamma glutamyltransferase	0.729506	rs62084237	EUR	0.484517	0.100679	2.06391	mQTLs
BPTF	BROMO	rs2365764	17	65857714	G	A	0.094631	0.19531	EUR	1.35259e-120	FALSE	TRUE	FALSE	FALSE	0.37791	9.51877e-09	biomarkers	C-reactive protein	0.18739	rs4790941	EUR	0.484517	0.100679	2.06391	mQTLs
BPTF	BROMO	rs2365764	17	65857714	G	A	0.094631	0.19531	EUR	1.35259e-120	FALSE	TRUE	FALSE	FALSE	0.41824	1.46527e-24	biomarkers	Triglycerides	0.544342	rs62084237	EUR	0.484517	0.100679	2.06391	mQTLs
BPTF	BROMO	rs2365764	17	65857714	G	A	0.094631	0.19531	EUR	1.35259e-120	FALSE	TRUE	FALSE	FALSE	0.595056	8.03886e-21	biomarkers	Alanine aminotransferase	0.701805	rs62084237	EUR	0.484517	0.100679	2.06391	mQTLs
BPTF	BROMO	rs2365764	17	65857714	G	A	0.094631	0.19531	EUR	1.35259e-120	FALSE	TRUE	FALSE	FALSE	0.754349	4.67095e-16	biomarkers	Glycated haemoglobin (HbA1c)	0.819589	rs11870068	EUR	0.484517	0.100679	2.06391	mQTLs
BPTF	BROMO	rs2365764	17	65857714	G	A	0.094631	0.19531	EUR	1.35259e-120	FALSE	TRUE	FALSE	FALSE	0.762159	1.43851e-13	biomarkers	Direct bilirubin	0.997178	rs62084237	EUR	0.484517	0.100679	2.06391	mQTLs
BPTF	BROMO	rs2365764	17	65857714	G	A	0.094631	0.19531	EUR	1.35259e-120	FALSE	TRUE	FALSE	FALSE	0.916182	9.64261e-14	biomarkers	Total bilirubin	0.338736	rs11867618	EUR	0.484517	0.100679	2.06391	mQTLs
BPTF	BROMO	rs28609796	17	65855104	T	A	0.095705	0.19587	EUR	2.12617e-118	FALSE	TRUE	FALSE	FALSE	0.214596	1.08698e-40	biomarkers	Gamma glutamyltransferase	0.729506	rs62084237	EUR	0.488615	0.100165	2.0466	mQTLs
BPTF	BROMO	rs28609796	17	65855104	T	A	0.095705	0.19587	EUR	2.12617e-118	FALSE	TRUE	FALSE	FALSE	0.442064	1.06401e-24	biomarkers	Triglycerides	0.544342	rs62084237	EUR	0.488615	0.100165	2.0466	mQTLs
BPTF	BROMO	rs28609796	17	65855104	T	A	0.095705	0.19587	EUR	2.12617e-118	FALSE	TRUE	FALSE	FALSE	0.462967	9.71106e-09	biomarkers	C-reactive protein	0.18739	rs4790941	EUR	0.488615	0.100165	2.0466	mQTLs
BPTF	BROMO	rs28609796	17	65855104	T	A	0.095705	0.19587	EUR	2.12617e-118	FALSE	TRUE	FALSE	FALSE	0.550461	1.40734e-20	biomarkers	Alanine aminotransferase	0.701805	rs62084237	EUR	0.488615	0.100165	2.0466	mQTLs
BPTF	BROMO	rs28609796	17	65855104	T	A	0.095705	0.19587	EUR	2.12617e-118	FALSE	TRUE	FALSE	FALSE	0.739856	1.48232e-13	biomarkers	Direct bilirubin	0.997178	rs62084237	EUR	0.488615	0.100165	2.0466	mQTLs
BPTF	BROMO	rs28609796	17	65855104	T	A	0.095705	0.19587	EUR	2.12617e-118	FALSE	TRUE	FALSE	FALSE	0.795885	4.86157e-16	biomarkers	Glycated haemoglobin (HbA1c)	0.819589	rs11870068	EUR	0.488615	0.100165	2.0466	mQTLs
BPTF	BROMO	rs28609796	17	65855104	T	A	0.095705	0.19587	EUR	2.12617e-118	FALSE	TRUE	FALSE	FALSE	0.955653	1.36835e-13	biomarkers	Total bilirubin	0.338736	rs11867618	EUR	0.488615	0.100165	2.0466	mQTLs
BPTF	BROMO	rs28639793	17	65799600	G	A	0.11786	0.080116	AFR	6.49952e-21	FALSE	TRUE	FALSE	FALSE	0.438366	3.74597e-08	biomarkers	Triglycerides	0.438366	rs28639793	EUR	1.47112	-0.037744	1.47112	mQTLs
BPTF	BROMO	rs28639793	17	65799600	G	A	0.11786	0.080116	AFR	6.49952e-21	FALSE	TRUE	FALSE	FALSE	0.552391	8.61587e-13	biomarkers	Gamma glutamyltransferase	0.552391	rs28639793	EUR	1.47112	-0.037744	1.47112	mQTLs
BPTF	BROMO	rs3029927	17	65841283	A	AAGT	0.61767	0.19572	AFR	0	FALSE	FALSE	FALSE	FALSE	0.120032	2.75121e-24	biomarkers	Triglycerides	0.536601	rs12602912	EUR	3.15589	-0.42195	3.15589	None
BPTF	BROMO	rs3029927	17	65841283	A	AAGT	0.61767	0.19572	AFR	0	FALSE	FALSE	FALSE	FALSE	0.13332	1.06365e-20	biomarkers	Alanine aminotransferase	0.561412	rs12602912	EUR	3.15589	-0.42195	3.15589	None
BPTF	BROMO	rs3029927	17	65841283	A	AAGT	0.61767	0.19572	AFR	0	FALSE	FALSE	FALSE	FALSE	0.355582	1.79249e-13	biomarkers	Total bilirubin	0.939986	rs12602912	EUR	3.15589	-0.42195	3.15589	None
BPTF	BROMO	rs3029927	17	65841283	A	AAGT	0.61767	0.19572	AFR	0	FALSE	FALSE	FALSE	FALSE	0.507733	8.61294e-09	biomarkers	C-reactive protein	0.385197	rs12602912	EUR	3.15589	-0.42195	3.15589	None
BPTF	BROMO	rs3029927	17	65841283	A	AAGT	0.61767	0.19572	AFR	0	FALSE	FALSE	FALSE	FALSE	0.573154	1.02919e-15	biomarkers	Glycated haemoglobin (HbA1c)	0.910055	rs12602912	EUR	3.15589	-0.42195	3.15589	None
BPTF	BROMO	rs3029927	17	65841283	A	AAGT	0.61767	0.19572	AFR	0	FALSE	FALSE	FALSE	FALSE	0.635083	1.28866e-13	biomarkers	Direct bilirubin	0.767283	rs12602912	EUR	3.15589	-0.42195	3.15589	None
BPTF	BROMO	rs3029927	17	65841283	A	AAGT	0.61767	0.19572	AFR	0	FALSE	FALSE	FALSE	FALSE	0.73646	6.59287e-41	biomarkers	Gamma glutamyltransferase	0.901135	rs12602912	EUR	3.15589	-0.42195	3.15589	None
BPTF	BROMO	rs3206817	17	65892834	A	G	0.16222	0.19369	EUR	2.35433e-10	FALSE	TRUE	FALSE	FALSE	0.119552	3.38949e-08	biomarkers	C-reactive protein	0.262346	rs4790941	EUR	0.837524	0.03147	1.194	mQTLs
BPTF	BROMO	rs3206817	17	65892834	A	G	0.16222	0.19369	EUR	2.35433e-10	FALSE	TRUE	FALSE	FALSE	0.188435	1.92246e-13	biomarkers	Total bilirubin	0.451648	rs11867618	EUR	0.837524	0.03147	1.194	mQTLs
BPTF	BROMO	rs3206817	17	65892834	A	G	0.16222	0.19369	EUR	2.35433e-10	FALSE	TRUE	FALSE	FALSE	0.288229	8.77619e-24	biomarkers	Triglycerides	0.613259	rs62084237	EUR	0.837524	0.03147	1.194	mQTLs
BPTF	BROMO	rs3206817	17	65892834	A	G	0.16222	0.19369	EUR	2.35433e-10	FALSE	TRUE	FALSE	FALSE	0.315373	3.73884e-15	biomarkers	Glycated haemoglobin (HbA1c)	0.82037	rs62084237	EUR	0.837524	0.03147	1.194	mQTLs
BPTF	BROMO	rs3206817	17	65892834	A	G	0.16222	0.19369	EUR	2.35433e-10	FALSE	TRUE	FALSE	FALSE	0.733594	9.99117e-20	biomarkers	Alanine aminotransferase	0.701805	rs62084237	EUR	0.837524	0.03147	1.194	mQTLs
BPTF	BROMO	rs3206817	17	65892834	A	G	0.16222	0.19369	EUR	2.35433e-10	FALSE	TRUE	FALSE	FALSE	0.749837	7.71683e-40	biomarkers	Gamma glutamyltransferase	0.972675	rs62084237	EUR	0.837524	0.03147	1.194	mQTLs
BPTF	BROMO	rs3206817	17	65892834	A	G	0.16222	0.19369	EUR	2.35433e-10	FALSE	TRUE	FALSE	FALSE	0.878974	4.49788e-13	biomarkers	Direct bilirubin	0.997178	rs62084237	EUR	0.837524	0.03147	1.194	mQTLs
BPTF	BROMO	rs34297832	17	65812642	G	A	0.40558	0.78401	EUR	0	FALSE	TRUE	FALSE	FALSE	0.721228	1.96063e-09	biomarkers	Gamma glutamyltransferase	0.721228	rs34297832	EUR	0.517315	0.37843	1.93306	mQTLs
BPTF	BROMO	rs34432450	17	65880259	T	C	0.59817	0.19715	AFR	0	FALSE	FALSE	FALSE	FALSE	0.225373	2.59505e-13	biomarkers	Total bilirubin	0.939986	rs12602912	EUR	3.03409	-0.40102	3.03409	None
BPTF	BROMO	rs34432450	17	65880259	T	C	0.59817	0.19715	AFR	0	FALSE	FALSE	FALSE	FALSE	0.324328	4.62762e-24	biomarkers	Triglycerides	0.536601	rs12602912	EUR	3.03409	-0.40102	3.03409	None
BPTF	BROMO	rs34432450	17	65880259	T	C	0.59817	0.19715	AFR	0	FALSE	FALSE	FALSE	FALSE	0.376025	1.71893e-20	biomarkers	Alanine aminotransferase	0.701765	rs12602912	EUR	3.03409	-0.40102	3.03409	None
BPTF	BROMO	rs34432450	17	65880259	T	C	0.59817	0.19715	AFR	0	FALSE	FALSE	FALSE	FALSE	0.493368	1.51226e-13	biomarkers	Direct bilirubin	0.959103	rs12602912	EUR	3.03409	-0.40102	3.03409	None
BPTF	BROMO	rs34432450	17	65880259	T	C	0.59817	0.19715	AFR	0	FALSE	FALSE	FALSE	FALSE	0.514171	9.69259e-16	biomarkers	Glycated haemoglobin (HbA1c)	0.910055	rs12602912	EUR	3.03409	-0.40102	3.03409	None
BPTF	BROMO	rs34432450	17	65880259	T	C	0.59817	0.19715	AFR	0	FALSE	FALSE	FALSE	FALSE	0.703069	8.61294e-09	biomarkers	C-reactive protein	0.385197	rs12602912	EUR	3.03409	-0.40102	3.03409	None
BPTF	BROMO	rs34432450	17	65880259	T	C	0.59817	0.19715	AFR	0	FALSE	FALSE	FALSE	FALSE	0.772209	1.31443e-40	biomarkers	Gamma glutamyltransferase	0.901135	rs12602912	EUR	3.03409	-0.40102	3.03409	None
BPTF	BROMO	rs34520139	17	65903301	C	CA	0.09749	0.16262	EUR	6.87023e-54	FALSE	FALSE	FALSE	FALSE	0.0760017	3.03849e-16	biomarkers	Alanine aminotransferase	0.561412	rs12602912	EUR	0.599496	0.06513	1.66807	None
BPTF	BROMO	rs34520139	17	65903301	C	CA	0.09749	0.16262	EUR	6.87023e-54	FALSE	FALSE	FALSE	FALSE	0.27036	9.65903e-34	biomarkers	Gamma glutamyltransferase	0.229925	rs12602912	EUR	0.599496	0.06513	1.66807	None
BPTF	BROMO	rs34520139	17	65903301	C	CA	0.09749	0.16262	EUR	6.87023e-54	FALSE	FALSE	FALSE	FALSE	0.365679	7.52654e-11	biomarkers	Total bilirubin	0.939986	rs12602912	EUR	0.599496	0.06513	1.66807	None
BPTF	BROMO	rs34520139	17	65903301	C	CA	0.09749	0.16262	EUR	6.87023e-54	FALSE	FALSE	FALSE	FALSE	0.48162	3.87004e-09	biomarkers	Direct bilirubin	0.767283	rs12602912	EUR	0.599496	0.06513	1.66807	None
BPTF	BROMO	rs34520139	17	65903301	C	CA	0.09749	0.16262	EUR	6.87023e-54	FALSE	FALSE	FALSE	FALSE	0.641017	2.28973e-11	biomarkers	Glycated haemoglobin (HbA1c)	0.744308	rs12602912	EUR	0.599496	0.06513	1.66807	None
BPTF	BROMO	rs34520139	17	65903301	C	CA	0.09749	0.16262	EUR	6.87023e-54	FALSE	FALSE	FALSE	FALSE	0.783958	4.38907e-19	biomarkers	Triglycerides	0.4147	rs12602912	EUR	0.599496	0.06513	1.66807	None
BPTF	BROMO	rs34733047	17	65848118	T	TA	0.094555	0.19525	EUR	1.88086e-120	FALSE	TRUE	FALSE	FALSE	0.234336	8.38118e-41	biomarkers	Gamma glutamyltransferase	0.729506	rs62084237	EUR	0.484277	0.100695	2.06494	mQTLs
BPTF	BROMO	rs34733047	17	65848118	T	TA	0.094555	0.19525	EUR	1.88086e-120	FALSE	TRUE	FALSE	FALSE	0.381555	8.44239e-09	biomarkers	C-reactive protein	0.18739	rs4790941	EUR	0.484277	0.100695	2.06494	mQTLs
BPTF	BROMO	rs34733047	17	65848118	T	TA	0.094555	0.19525	EUR	1.88086e-120	FALSE	TRUE	FALSE	FALSE	0.406448	1.58731e-24	biomarkers	Triglycerides	0.544342	rs62084237	EUR	0.484277	0.100695	2.06494	mQTLs
BPTF	BROMO	rs34733047	17	65848118	T	TA	0.094555	0.19525	EUR	1.88086e-120	FALSE	TRUE	FALSE	FALSE	0.542211	1.77128e-20	biomarkers	Alanine aminotransferase	0.701805	rs62084237	EUR	0.484277	0.100695	2.06494	mQTLs
BPTF	BROMO	rs34733047	17	65848118	T	TA	0.094555	0.19525	EUR	1.88086e-120	FALSE	TRUE	FALSE	FALSE	0.728987	6.49714e-16	biomarkers	Glycated haemoglobin (HbA1c)	0.819589	rs11870068	EUR	0.484277	0.100695	2.06494	mQTLs
BPTF	BROMO	rs34733047	17	65848118	T	TA	0.094555	0.19525	EUR	1.88086e-120	FALSE	TRUE	FALSE	FALSE	0.773446	8.55222e-14	biomarkers	Direct bilirubin	0.997178	rs62084237	EUR	0.484277	0.100695	2.06494	mQTLs
BPTF	BROMO	rs34733047	17	65848118	T	TA	0.094555	0.19525	EUR	1.88086e-120	FALSE	TRUE	FALSE	FALSE	0.945038	6.86332e-14	biomarkers	Total bilirubin	0.338736	rs11867618	EUR	0.484277	0.100695	2.06494	mQTLs
BPTF	BROMO	rs34872586	17	65863466	T	C	0.094604	0.19525	EUR	2.32134e-120	FALSE	TRUE	FALSE	FALSE	0.226956	6.59287e-41	biomarkers	Gamma glutamyltransferase	0.729506	rs62084237	EUR	0.484528	0.100646	2.06387	mQTLs
BPTF	BROMO	rs34872586	17	65863466	T	C	0.094604	0.19525	EUR	2.32134e-120	FALSE	TRUE	FALSE	FALSE	0.388718	9.42406e-09	biomarkers	C-reactive protein	0.18739	rs4790941	EUR	0.484528	0.100646	2.06387	mQTLs
BPTF	BROMO	rs34872586	17	65863466	T	C	0.094604	0.19525	EUR	2.32134e-120	FALSE	TRUE	FALSE	FALSE	0.418365	1.14116e-24	biomarkers	Triglycerides	0.544342	rs62084237	EUR	0.484528	0.100646	2.06387	mQTLs
BPTF	BROMO	rs34872586	17	65863466	T	C	0.094604	0.19525	EUR	2.32134e-120	FALSE	TRUE	FALSE	FALSE	0.572582	1.53988e-20	biomarkers	Alanine aminotransferase	0.701805	rs62084237	EUR	0.484528	0.100646	2.06387	mQTLs
BPTF	BROMO	rs34872586	17	65863466	T	C	0.094604	0.19525	EUR	2.32134e-120	FALSE	TRUE	FALSE	FALSE	0.751638	6.695e-16	biomarkers	Glycated haemoglobin (HbA1c)	0.819589	rs11870068	EUR	0.484528	0.100646	2.06387	mQTLs
BPTF	BROMO	rs34872586	17	65863466	T	C	0.094604	0.19525	EUR	2.32134e-120	FALSE	TRUE	FALSE	FALSE	0.763532	1.06567e-13	biomarkers	Direct bilirubin	0.997178	rs62084237	EUR	0.484528	0.100646	2.06387	mQTLs
BPTF	BROMO	rs34872586	17	65863466	T	C	0.094604	0.19525	EUR	2.32134e-120	FALSE	TRUE	FALSE	FALSE	0.937639	7.73837e-14	biomarkers	Total bilirubin	0.338736	rs11867618	EUR	0.484528	0.100646	2.06387	mQTLs
BPTF	BROMO	rs35098173	17	65802770	A	AC	0.48083	0.78259	EUR	0	FALSE	FALSE	FALSE	FALSE	0.85573	1.94112e-09	biomarkers	Gamma glutamyltransferase	0.85573	rs35098173	EUR	0.614409	0.30176	1.62758	None
BPTF	BROMO	rs35146367	17	65831328	T	TA	0.17994	0.19399	EUR	0.00606116	FALSE	TRUE	FALSE	FALSE	0.0467472	2.58835e-12	biomarkers	Direct bilirubin	0.0467472	rs35146367	EUR	0.927574	0.01405	1.07808	mQTLs
BPTF	BROMO	rs35146367	17	65831328	T	TA	0.17994	0.19399	EUR	0.00606116	FALSE	TRUE	FALSE	FALSE	0.22741	2.01512e-08	biomarkers	C-reactive protein	0.22741	rs35146367	EUR	0.927574	0.01405	1.07808	mQTLs
BPTF	BROMO	rs35146367	17	65831328	T	TA	0.17994	0.19399	EUR	0.00606116	FALSE	TRUE	FALSE	FALSE	0.465893	8.55049e-41	biomarkers	Gamma glutamyltransferase	0.465893	rs35146367	EUR	0.927574	0.01405	1.07808	mQTLs
BPTF	BROMO	rs35146367	17	65831328	T	TA	0.17994	0.19399	EUR	0.00606116	FALSE	TRUE	FALSE	FALSE	0.489926	6.01109e-13	biomarkers	Total bilirubin	0.489926	rs35146367	EUR	0.927574	0.01405	1.07808	mQTLs
BPTF	BROMO	rs35146367	17	65831328	T	TA	0.17994	0.19399	EUR	0.00606116	FALSE	TRUE	FALSE	FALSE	0.736239	1.17287e-23	biomarkers	Triglycerides	0.736239	rs35146367	EUR	0.927574	0.01405	1.07808	mQTLs
BPTF	BROMO	rs35146367	17	65831328	T	TA	0.17994	0.19399	EUR	0.00606116	FALSE	TRUE	FALSE	FALSE	0.7403	1.3122e-20	biomarkers	Alanine aminotransferase	0.7403	rs35146367	EUR	0.927574	0.01405	1.07808	mQTLs
BPTF	BROMO	rs35146367	17	65831328	T	TA	0.17994	0.19399	EUR	0.00606116	FALSE	TRUE	FALSE	FALSE	0.824894	3.73884e-15	biomarkers	Glycated haemoglobin (HbA1c)	0.824894	rs35146367	EUR	0.927574	0.01405	1.07808	mQTLs
BPTF	BROMO	rs35243555	17	65876477	G	C	0.094543	0.19522	EUR	1.79881e-120	FALSE	TRUE	FALSE	FALSE	0.232701	6.93089e-41	biomarkers	Gamma glutamyltransferase	0.729506	rs62084237	EUR	0.48429	0.100677	2.06488	mQTLs
BPTF	BROMO	rs35243555	17	65876477	G	C	0.094543	0.19522	EUR	1.79881e-120	FALSE	TRUE	FALSE	FALSE	0.381937	9.42406e-09	biomarkers	C-reactive protein	0.18739	rs4790941	EUR	0.48429	0.100677	2.06488	mQTLs
BPTF	BROMO	rs35243555	17	65876477	G	C	0.094543	0.19522	EUR	1.79881e-120	FALSE	TRUE	FALSE	FALSE	0.411684	1.40782e-24	biomarkers	Triglycerides	0.544342	rs62084237	EUR	0.48429	0.100677	2.06488	mQTLs
BPTF	BROMO	rs35243555	17	65876477	G	C	0.094543	0.19522	EUR	1.79881e-120	FALSE	TRUE	FALSE	FALSE	0.550626	1.61883e-20	biomarkers	Alanine aminotransferase	0.701805	rs62084237	EUR	0.48429	0.100677	2.06488	mQTLs
BPTF	BROMO	rs35243555	17	65876477	G	C	0.094543	0.19522	EUR	1.79881e-120	FALSE	TRUE	FALSE	FALSE	0.736681	6.83025e-16	biomarkers	Glycated haemoglobin (HbA1c)	0.819589	rs11870068	EUR	0.48429	0.100677	2.06488	mQTLs
BPTF	BROMO	rs35243555	17	65876477	G	C	0.094543	0.19522	EUR	1.79881e-120	FALSE	TRUE	FALSE	FALSE	0.771823	1.0137e-13	biomarkers	Direct bilirubin	0.997178	rs62084237	EUR	0.48429	0.100677	2.06488	mQTLs
BPTF	BROMO	rs35243555	17	65876477	G	C	0.094543	0.19522	EUR	1.79881e-120	FALSE	TRUE	FALSE	FALSE	0.942301	8.38288e-14	biomarkers	Total bilirubin	0.338736	rs11867618	EUR	0.48429	0.100677	2.06488	mQTLs
BPTF	BROMO	rs3935969	17	65881959	A	G	0.48621	0.19561	AFR	0	FALSE	TRUE	FALSE	FALSE	0.540857	8.90125e-14	biomarkers	Direct bilirubin	0.805896	rs62084237	EUR	2.48561	-0.2906	2.48561	mQTLs
BPTF	BROMO	rs3935969	17	65881959	A	G	0.48621	0.19561	AFR	0	FALSE	TRUE	FALSE	FALSE	0.637055	8.13348e-41	biomarkers	Gamma glutamyltransferase	0.607922	rs62084237	EUR	2.48561	-0.2906	2.48561	mQTLs
BPTF	BROMO	rs3935969	17	65881959	A	G	0.48621	0.19561	AFR	0	FALSE	TRUE	FALSE	FALSE	0.768204	1.9188e-20	biomarkers	Alanine aminotransferase	0.5739	rs62084237	EUR	2.48561	-0.2906	2.48561	mQTLs
BPTF	BROMO	rs3935969	17	65881959	A	G	0.48621	0.19561	AFR	0	FALSE	TRUE	FALSE	FALSE	0.787179	9.40613e-16	biomarkers	Glycated haemoglobin (HbA1c)	0.910055	rs62084237	EUR	2.48561	-0.2906	2.48561	mQTLs
BPTF	BROMO	rs3935969	17	65881959	A	G	0.48621	0.19561	AFR	0	FALSE	TRUE	FALSE	FALSE	0.909064	1.15443e-13	biomarkers	Total bilirubin	0.939986	rs62084237	EUR	2.48561	-0.2906	2.48561	mQTLs
BPTF	BROMO	rs3935969	17	65881959	A	G	0.48621	0.19561	AFR	0	FALSE	TRUE	FALSE	FALSE	0.936871	1.00068e-08	biomarkers	C-reactive protein	0.385197	rs62084237	EUR	2.48561	-0.2906	2.48561	mQTLs
BPTF	BROMO	rs3935969	17	65881959	A	G	0.48621	0.19561	AFR	0	FALSE	TRUE	FALSE	FALSE	0.994633	3.16465e-24	biomarkers	Triglycerides	0.536601	rs62084237	EUR	2.48561	-0.2906	2.48561	mQTLs
BPTF	BROMO	rs3936134	17	65814382	C	G	0.10027	0.11304	EUR	0.00160559	FALSE	TRUE	FALSE	FALSE	0.187871	2.88186e-11	biomarkers	Triglycerides	0.563969	rs62084237	EUR	0.887031	0.01277	1.12736	mQTLs
BPTF	BROMO	rs3936134	17	65814382	C	G	0.10027	0.11304	EUR	0.00160559	FALSE	TRUE	FALSE	FALSE	0.241231	1.96704e-18	biomarkers	Gamma glutamyltransferase	0.607922	rs62084237	EUR	0.887031	0.01277	1.12736	mQTLs
BPTF	BROMO	rs3936134	17	65814382	C	G	0.10027	0.11304	EUR	0.00160559	FALSE	TRUE	FALSE	FALSE	0.87136	2.75552e-13	biomarkers	Glycated haemoglobin (HbA1c)	0.697879	rs11870068	EUR	0.887031	0.01277	1.12736	mQTLs
BPTF	BROMO	rs3936134	17	65814382	C	G	0.10027	0.11304	EUR	0.00160559	FALSE	TRUE	FALSE	FALSE	0.935672	2.60088e-10	biomarkers	Alanine aminotransferase	0.701805	rs62084237	EUR	0.887031	0.01277	1.12736	mQTLs
BPTF	BROMO	rs3936134	17	65814382	C	G	0.10027	0.11304	EUR	0.00160559	FALSE	TRUE	FALSE	FALSE	0.96933	4.72688e-09	biomarkers	Total bilirubin	0.376373	rs11867618	EUR	0.887031	0.01277	1.12736	mQTLs
BPTF	BROMO	rs4271626	17	65930133	G	A	0.17773	0.19505	EUR	0.000709628	FALSE	TRUE	FALSE	FALSE	0.167797	2.64747e-13	biomarkers	Total bilirubin	0.451648	rs11867618	EUR	0.911202	0.01732	1.09745	mQTLs
BPTF	BROMO	rs4271626	17	65930133	G	A	0.17773	0.19505	EUR	0.000709628	FALSE	TRUE	FALSE	FALSE	0.318861	1.63143e-23	biomarkers	Triglycerides	0.613259	rs62084237	EUR	0.911202	0.01732	1.09745	mQTLs
BPTF	BROMO	rs4271626	17	65930133	G	A	0.17773	0.19505	EUR	0.000709628	FALSE	TRUE	FALSE	FALSE	0.321101	6.54549e-15	biomarkers	Glycated haemoglobin (HbA1c)	0.82037	rs62084237	EUR	0.911202	0.01732	1.09745	mQTLs
BPTF	BROMO	rs4271626	17	65930133	G	A	0.17773	0.19505	EUR	0.000709628	FALSE	TRUE	FALSE	FALSE	0.609388	2.36107e-19	biomarkers	Alanine aminotransferase	0.701805	rs62084237	EUR	0.911202	0.01732	1.09745	mQTLs
BPTF	BROMO	rs4271626	17	65930133	G	A	0.17773	0.19505	EUR	0.000709628	FALSE	TRUE	FALSE	FALSE	0.946305	3.03684e-39	biomarkers	Gamma glutamyltransferase	0.972675	rs62084237	EUR	0.911202	0.01732	1.09745	mQTLs
BPTF	BROMO	rs4271626	17	65930133	G	A	0.17773	0.19505	EUR	0.000709628	FALSE	TRUE	FALSE	FALSE	0.971786	5.66103e-13	biomarkers	Direct bilirubin	0.997178	rs62084237	EUR	0.911202	0.01732	1.09745	mQTLs
BPTF	BROMO	rs4318247	17	65882172	A	G	0.094514	0.19521	EUR	1.66145e-120	FALSE	TRUE	FALSE	FALSE	0.235746	7.14197e-41	biomarkers	Gamma glutamyltransferase	0.729506	rs62084237	EUR	0.484166	0.100696	2.06541	mQTLs
BPTF	BROMO	rs4318247	17	65882172	A	G	0.094514	0.19521	EUR	1.66145e-120	FALSE	TRUE	FALSE	FALSE	0.378742	9.61444e-09	biomarkers	C-reactive protein	0.18739	rs4790941	EUR	0.484166	0.100696	2.06541	mQTLs
BPTF	BROMO	rs4318247	17	65882172	A	G	0.094514	0.19521	EUR	1.66145e-120	FALSE	TRUE	FALSE	FALSE	0.40873	1.49487e-24	biomarkers	Triglycerides	0.544342	rs62084237	EUR	0.484166	0.100696	2.06541	mQTLs
BPTF	BROMO	rs4318247	17	65882172	A	G	0.094514	0.19521	EUR	1.66145e-120	FALSE	TRUE	FALSE	FALSE	0.539777	1.6351e-20	biomarkers	Alanine aminotransferase	0.701805	rs62084237	EUR	0.484166	0.100696	2.06541	mQTLs
BPTF	BROMO	rs4318247	17	65882172	A	G	0.094514	0.19521	EUR	1.66145e-120	FALSE	TRUE	FALSE	FALSE	0.729059	7.03826e-16	biomarkers	Glycated haemoglobin (HbA1c)	0.819589	rs11870068	EUR	0.484166	0.100696	2.06541	mQTLs
BPTF	BROMO	rs4318247	17	65882172	A	G	0.094514	0.19521	EUR	1.66145e-120	FALSE	TRUE	FALSE	FALSE	0.775537	1.07638e-13	biomarkers	Direct bilirubin	0.997178	rs62084237	EUR	0.484166	0.100696	2.06541	mQTLs
BPTF	BROMO	rs4318247	17	65882172	A	G	0.094514	0.19521	EUR	1.66145e-120	FALSE	TRUE	FALSE	FALSE	0.945133	8.55222e-14	biomarkers	Total bilirubin	0.338736	rs11867618	EUR	0.484166	0.100696	2.06541	mQTLs
BPTF	BROMO	rs4468667	17	65903629	G	A	0.098776	0.70038	EUR	0	TRUE	TRUE	FALSE	FALSE	0.239788	6.79272e-10	biomarkers	C-reactive protein	0.239788	rs4468667	EUR	0.141032	0.601604	7.09059	multi-QTLs
BPTF	BROMO	rs4468667	17	65903629	G	A	0.098776	0.70038	EUR	0	TRUE	TRUE	FALSE	FALSE	0.499724	2.54938e-10	biomarkers	Alanine aminotransferase	0.499724	rs4468667	EUR	0.141032	0.601604	7.09059	multi-QTLs
BPTF	BROMO	rs4468667	17	65903629	G	A	0.098776	0.70038	EUR	0	TRUE	TRUE	FALSE	FALSE	0.551838	1.47899e-16	biomarkers	Triglycerides	0.551838	rs4468667	EUR	0.141032	0.601604	7.09059	multi-QTLs
BPTF	BROMO	rs4468667	17	65903629	G	A	0.098776	0.70038	EUR	0	TRUE	TRUE	FALSE	FALSE	0.873629	3.78362e-08	biomarkers	Glycated haemoglobin (HbA1c)	0.873629	rs4468667	EUR	0.141032	0.601604	7.09059	multi-QTLs
BPTF	BROMO	rs4468667	17	65903629	G	A	0.098776	0.70038	EUR	0	TRUE	TRUE	FALSE	FALSE	0.968371	1.34263e-25	biomarkers	Gamma glutamyltransferase	0.968371	rs4468667	EUR	0.141032	0.601604	7.09059	multi-QTLs
BPTF	BROMO	rs4569324	17	65872750	C	T	0.094577	0.19529	EUR	2.06262e-120	FALSE	TRUE	FALSE	FALSE	0.229925	7.14197e-41	biomarkers	Gamma glutamyltransferase	0.729506	rs62084237	EUR	0.48429	0.100713	2.06488	mQTLs
BPTF	BROMO	rs4569324	17	65872750	C	T	0.094577	0.19529	EUR	2.06262e-120	FALSE	TRUE	FALSE	FALSE	0.38512	7.41323e-09	biomarkers	C-reactive protein	0.18739	rs4790941	EUR	0.48429	0.100713	2.06488	mQTLs
BPTF	BROMO	rs4569324	17	65872750	C	T	0.094577	0.19529	EUR	2.06262e-120	FALSE	TRUE	FALSE	FALSE	0.414658	1.2362e-24	biomarkers	Triglycerides	0.544342	rs62084237	EUR	0.48429	0.100713	2.06488	mQTLs
BPTF	BROMO	rs4569324	17	65872750	C	T	0.094577	0.19529	EUR	2.06262e-120	FALSE	TRUE	FALSE	FALSE	0.561412	1.60272e-20	biomarkers	Alanine aminotransferase	0.701805	rs62084237	EUR	0.48429	0.100713	2.06488	mQTLs
BPTF	BROMO	rs4569324	17	65872750	C	T	0.094577	0.19529	EUR	2.06262e-120	FALSE	TRUE	FALSE	FALSE	0.744383	7.47349e-16	biomarkers	Glycated haemoglobin (HbA1c)	0.819589	rs11870068	EUR	0.48429	0.100713	2.06488	mQTLs
BPTF	BROMO	rs4569324	17	65872750	C	T	0.094577	0.19529	EUR	2.06262e-120	FALSE	TRUE	FALSE	FALSE	0.767436	9.17233e-14	biomarkers	Direct bilirubin	0.997178	rs62084237	EUR	0.48429	0.100713	2.06488	mQTLs
BPTF	BROMO	rs4569324	17	65872750	C	T	0.094577	0.19529	EUR	2.06262e-120	FALSE	TRUE	FALSE	FALSE	0.939826	8.05418e-14	biomarkers	Total bilirubin	0.338736	rs11867618	EUR	0.48429	0.100713	2.06488	mQTLs
BPTF	BROMO	rs4790905	17	65863350	C	A	0.48587	0.19565	AFR	0	FALSE	TRUE	FALSE	FALSE	0.522046	8.55222e-14	biomarkers	Direct bilirubin	0.805896	rs62084237	EUR	2.48336	-0.29022	2.48336	mQTLs
BPTF	BROMO	rs4790905	17	65863350	C	A	0.48587	0.19565	AFR	0	FALSE	TRUE	FALSE	FALSE	0.601517	8.72322e-41	biomarkers	Gamma glutamyltransferase	0.607922	rs62084237	EUR	2.48336	-0.29022	2.48336	mQTLs
BPTF	BROMO	rs4790905	17	65863350	C	A	0.48587	0.19565	AFR	0	FALSE	TRUE	FALSE	FALSE	0.728622	1.84357e-20	biomarkers	Alanine aminotransferase	0.5739	rs62084237	EUR	2.48336	-0.29022	2.48336	mQTLs
BPTF	BROMO	rs4790905	17	65863350	C	A	0.48587	0.19565	AFR	0	FALSE	TRUE	FALSE	FALSE	0.770743	9.31254e-16	biomarkers	Glycated haemoglobin (HbA1c)	0.910055	rs62084237	EUR	2.48336	-0.29022	2.48336	mQTLs
BPTF	BROMO	rs4790905	17	65863350	C	A	0.48587	0.19565	AFR	0	FALSE	TRUE	FALSE	FALSE	0.917053	1.06256e-08	biomarkers	C-reactive protein	0.385197	rs62084237	EUR	2.48336	-0.29022	2.48336	mQTLs
BPTF	BROMO	rs4790905	17	65863350	C	A	0.48587	0.19565	AFR	0	FALSE	TRUE	FALSE	FALSE	0.931015	1.07638e-13	biomarkers	Total bilirubin	0.939986	rs62084237	EUR	2.48336	-0.29022	2.48336	mQTLs
BPTF	BROMO	rs4790905	17	65863350	C	A	0.48587	0.19565	AFR	0	FALSE	TRUE	FALSE	FALSE	0.979297	2.36799e-24	biomarkers	Triglycerides	0.536601	rs62084237	EUR	2.48336	-0.29022	2.48336	mQTLs
BPTF	BROMO	rs4790908	17	65852907	T	G	0.48667	0.19466	AFR	0	FALSE	TRUE	FALSE	FALSE	0.577931	2.23936e-14	biomarkers	Direct bilirubin	0.805896	rs62084237	EUR	2.5001	-0.29201	2.5001	mQTLs
BPTF	BROMO	rs4790908	17	65852907	T	G	0.48667	0.19466	AFR	0	FALSE	TRUE	FALSE	FALSE	0.686122	1.34821e-15	biomarkers	Glycated haemoglobin (HbA1c)	0.910055	rs62084237	EUR	2.5001	-0.29201	2.5001	mQTLs
BPTF	BROMO	rs4790908	17	65852907	T	G	0.48667	0.19466	AFR	0	FALSE	TRUE	FALSE	FALSE	0.704054	2.18519e-20	biomarkers	Alanine aminotransferase	0.5739	rs62084237	EUR	2.5001	-0.29201	2.5001	mQTLs
BPTF	BROMO	rs4790908	17	65852907	T	G	0.48667	0.19466	AFR	0	FALSE	TRUE	FALSE	FALSE	0.726876	3.57299e-40	biomarkers	Gamma glutamyltransferase	0.607922	rs62084237	EUR	2.5001	-0.29201	2.5001	mQTLs
BPTF	BROMO	rs4790908	17	65852907	T	G	0.48667	0.19466	AFR	0	FALSE	TRUE	FALSE	FALSE	0.866754	4.67413e-24	biomarkers	Triglycerides	0.536601	rs62084237	EUR	2.5001	-0.29201	2.5001	mQTLs
BPTF	BROMO	rs4790908	17	65852907	T	G	0.48667	0.19466	AFR	0	FALSE	TRUE	FALSE	FALSE	0.887187	5.96668e-14	biomarkers	Total bilirubin	0.939986	rs62084237	EUR	2.5001	-0.29201	2.5001	mQTLs
BPTF	BROMO	rs4790908	17	65852907	T	G	0.48667	0.19466	AFR	0	FALSE	TRUE	FALSE	FALSE	0.949595	1.35078e-08	biomarkers	C-reactive protein	0.385197	rs62084237	EUR	2.5001	-0.29201	2.5001	mQTLs
BPTF	BROMO	rs4790941	17	65977132	G	A	0.18723	0.20535	EUR	0.000494255	FALSE	TRUE	FALSE	FALSE	0.037478	1.90268e-09	biomarkers	C-reactive protein	0.491867	rs12452511	EUR	0.91176	0.01812	1.09678	mQTLs
BPTF	BROMO	rs4790941	17	65977132	G	A	0.18723	0.20535	EUR	0.000494255	FALSE	TRUE	FALSE	FALSE	0.209088	2.59505e-13	biomarkers	Total bilirubin	0.971018	rs929580	EUR	0.91176	0.01812	1.09678	mQTLs
BPTF	BROMO	rs4790941	17	65977132	G	A	0.18723	0.20535	EUR	0.000494255	FALSE	TRUE	FALSE	FALSE	0.409794	1.05507e-13	biomarkers	Glycated haemoglobin (HbA1c)	0.827264	rs929580	EUR	0.91176	0.01812	1.09678	mQTLs
BPTF	BROMO	rs4790941	17	65977132	G	A	0.18723	0.20535	EUR	0.000494255	FALSE	TRUE	FALSE	FALSE	0.453618	5.70899e-24	biomarkers	Triglycerides	0.532891	rs929580	EUR	0.91176	0.01812	1.09678	mQTLs
BPTF	BROMO	rs4790941	17	65977132	G	A	0.18723	0.20535	EUR	0.000494255	FALSE	TRUE	FALSE	FALSE	0.679295	4.46617e-18	biomarkers	Alanine aminotransferase	0.746888	rs12603589	EUR	0.91176	0.01812	1.09678	mQTLs
BPTF	BROMO	rs4790941	17	65977132	G	A	0.18723	0.20535	EUR	0.000494255	FALSE	TRUE	FALSE	FALSE	0.838115	1.41002e-13	biomarkers	Direct bilirubin	0.972033	rs12603589	EUR	0.91176	0.01812	1.09678	mQTLs
BPTF	BROMO	rs4790941	17	65977132	G	A	0.18723	0.20535	EUR	0.000494255	FALSE	TRUE	FALSE	FALSE	0.96466	5.39779e-41	biomarkers	Gamma glutamyltransferase	0.498702	rs929580	EUR	0.91176	0.01812	1.09678	mQTLs
BPTF	BROMO	rs4790973	17	65951133	C	T	0.16134	0.19557	EUR	5.88825e-12	FALSE	TRUE	FALSE	FALSE	0.13615	3.00621e-08	biomarkers	C-reactive protein	0.262346	rs4790941	EUR	0.824973	0.03423	1.21216	mQTLs
BPTF	BROMO	rs4790973	17	65951133	C	T	0.16134	0.19557	EUR	5.88825e-12	FALSE	TRUE	FALSE	FALSE	0.176224	3.26613e-13	biomarkers	Total bilirubin	0.451648	rs11867618	EUR	0.824973	0.03423	1.21216	mQTLs
BPTF	BROMO	rs4790973	17	65951133	C	T	0.16134	0.19557	EUR	5.88825e-12	FALSE	TRUE	FALSE	FALSE	0.253346	1.30836e-15	biomarkers	Glycated haemoglobin (HbA1c)	0.82037	rs62084237	EUR	0.824973	0.03423	1.21216	mQTLs
BPTF	BROMO	rs4790973	17	65951133	C	T	0.16134	0.19557	EUR	5.88825e-12	FALSE	TRUE	FALSE	FALSE	0.436267	1.39021e-23	biomarkers	Triglycerides	0.613259	rs62084237	EUR	0.824973	0.03423	1.21216	mQTLs
BPTF	BROMO	rs4790973	17	65951133	C	T	0.16134	0.19557	EUR	5.88825e-12	FALSE	TRUE	FALSE	FALSE	0.663916	5.86567e-19	biomarkers	Alanine aminotransferase	0.701805	rs62084237	EUR	0.824973	0.03423	1.21216	mQTLs
BPTF	BROMO	rs4790973	17	65951133	C	T	0.16134	0.19557	EUR	5.88825e-12	FALSE	TRUE	FALSE	FALSE	0.797559	1.13682e-38	biomarkers	Gamma glutamyltransferase	0.972675	rs62084237	EUR	0.824973	0.03423	1.21216	mQTLs
BPTF	BROMO	rs4790973	17	65951133	C	T	0.16134	0.19557	EUR	5.88825e-12	FALSE	TRUE	FALSE	FALSE	0.922037	4.27852e-13	biomarkers	Direct bilirubin	0.997178	rs62084237	EUR	0.824973	0.03423	1.21216	mQTLs
BPTF	BROMO	rs4790974	17	65951107	A	T	0.36642	0.8034	EUR	0	FALSE	TRUE	FALSE	FALSE	0.186934	2.72013e-08	biomarkers	C-reactive protein	0.18739	rs4790941	EUR	0.456087	0.43698	2.19257	mQTLs
BPTF	BROMO	rs4790974	17	65951107	A	T	0.36642	0.8034	EUR	0	FALSE	TRUE	FALSE	FALSE	0.266069	6.04431e-19	biomarkers	Alanine aminotransferase	0.701805	rs60856912	EUR	0.456087	0.43698	2.19257	mQTLs
BPTF	BROMO	rs4790974	17	65951107	A	T	0.36642	0.8034	EUR	0	FALSE	TRUE	FALSE	FALSE	0.29671	1.76731e-23	biomarkers	Triglycerides	0.536601	rs60856912	EUR	0.456087	0.43698	2.19257	mQTLs
BPTF	BROMO	rs4790974	17	65951107	A	T	0.36642	0.8034	EUR	0	FALSE	TRUE	FALSE	FALSE	0.450184	2.2787e-13	biomarkers	Total bilirubin	0.418176	rs11870068	EUR	0.456087	0.43698	2.19257	mQTLs
BPTF	BROMO	rs4790974	17	65951107	A	T	0.36642	0.8034	EUR	0	FALSE	TRUE	FALSE	FALSE	0.582807	1.41733e-15	biomarkers	Glycated haemoglobin (HbA1c)	0.801528	rs61676547	EUR	0.456087	0.43698	2.19257	mQTLs
BPTF	BROMO	rs4790974	17	65951107	A	T	0.36642	0.8034	EUR	0	FALSE	TRUE	FALSE	FALSE	0.739116	1.86564e-13	biomarkers	Direct bilirubin	0.997178	rs60856912	EUR	0.456087	0.43698	2.19257	mQTLs
BPTF	BROMO	rs4790974	17	65951107	A	T	0.36642	0.8034	EUR	0	FALSE	TRUE	FALSE	FALSE	0.984925	5.64527e-39	biomarkers	Gamma glutamyltransferase	0.997681	rs60856912	EUR	0.456087	0.43698	2.19257	mQTLs
BPTF	BROMO	rs4790981	17	65921834	A	G	0.65025	0.19607	AFR	0	FALSE	TRUE	FALSE	FALSE	0.331211	4.80992e-08	biomarkers	C-reactive protein	0.638691	rs56148300	EUR	3.31642	-0.45418	3.31642	mQTLs
BPTF	BROMO	rs4790981	17	65921834	A	G	0.65025	0.19607	AFR	0	FALSE	TRUE	FALSE	FALSE	0.343352	1.68054e-19	biomarkers	Alanine aminotransferase	0.824559	rs9915591	EUR	3.31642	-0.45418	3.31642	mQTLs
BPTF	BROMO	rs4790981	17	65921834	A	G	0.65025	0.19607	AFR	0	FALSE	TRUE	FALSE	FALSE	0.448566	2.44393e-13	biomarkers	Total bilirubin	0.732275	rs7218014	EUR	3.31642	-0.45418	3.31642	mQTLs
BPTF	BROMO	rs4790981	17	65921834	A	G	0.65025	0.19607	AFR	0	FALSE	TRUE	FALSE	FALSE	0.51711	2.38562e-23	biomarkers	Triglycerides	0.894998	rs7218014	EUR	3.31642	-0.45418	3.31642	mQTLs
BPTF	BROMO	rs4790981	17	65921834	A	G	0.65025	0.19607	AFR	0	FALSE	TRUE	FALSE	FALSE	0.683315	3.20146e-13	biomarkers	Direct bilirubin	0.997178	rs9915591	EUR	3.31642	-0.45418	3.31642	mQTLs
BPTF	BROMO	rs4790981	17	65921834	A	G	0.65025	0.19607	AFR	0	FALSE	TRUE	FALSE	FALSE	0.814484	6.04225e-15	biomarkers	Glycated haemoglobin (HbA1c)	0.845947	rs9915591	EUR	3.31642	-0.45418	3.31642	mQTLs
BPTF	BROMO	rs4790981	17	65921834	A	G	0.65025	0.19607	AFR	0	FALSE	TRUE	FALSE	FALSE	0.901135	1.71741e-39	biomarkers	Gamma glutamyltransferase	0.999279	rs9915591	EUR	3.31642	-0.45418	3.31642	mQTLs
BPTF	BROMO	rs4791046	17	65851973	G	A	0.40537	0.19555	AFR	9.30709e-259	TRUE	TRUE	FALSE	FALSE	0.410368	1.95823e-24	biomarkers	Triglycerides	0.613259	rs62084237	EUR	2.07297	-0.20982	2.07297	multi-QTLs
BPTF	BROMO	rs4791046	17	65851973	G	A	0.40537	0.19555	AFR	9.30709e-259	TRUE	TRUE	FALSE	FALSE	0.415239	1.05199e-08	biomarkers	C-reactive protein	0.385197	rs62084237	EUR	2.07297	-0.20982	2.07297	multi-QTLs
BPTF	BROMO	rs4791046	17	65851973	G	A	0.40537	0.19555	AFR	9.30709e-259	TRUE	TRUE	FALSE	FALSE	0.640312	6.18027e-16	biomarkers	Glycated haemoglobin (HbA1c)	0.910055	rs62084237	EUR	2.07297	-0.20982	2.07297	multi-QTLs
BPTF	BROMO	rs4791046	17	65851973	G	A	0.40537	0.19555	AFR	9.30709e-259	TRUE	TRUE	FALSE	FALSE	0.781453	7.58514e-14	biomarkers	Total bilirubin	0.602197	rs11867618	EUR	2.07297	-0.20982	2.07297	multi-QTLs
BPTF	BROMO	rs4791046	17	65851973	G	A	0.40537	0.19555	AFR	9.30709e-259	TRUE	TRUE	FALSE	FALSE	0.873978	6.39932e-14	biomarkers	Direct bilirubin	0.997178	rs62084237	EUR	2.07297	-0.20982	2.07297	multi-QTLs
BPTF	BROMO	rs4791046	17	65851973	G	A	0.40537	0.19555	AFR	9.30709e-259	TRUE	TRUE	FALSE	FALSE	0.942575	2.03746e-20	biomarkers	Alanine aminotransferase	0.696165	rs62084237	EUR	2.07297	-0.20982	2.07297	multi-QTLs
BPTF	BROMO	rs4791046	17	65851973	G	A	0.40537	0.19555	AFR	9.30709e-259	TRUE	TRUE	FALSE	FALSE	0.999279	9.93425e-41	biomarkers	Gamma glutamyltransferase	0.972675	rs62084237	EUR	2.07297	-0.20982	2.07297	multi-QTLs
BPTF	BROMO	rs4791048	17	65848994	G	A	0.61409	0.19586	AFR	0	FALSE	TRUE	FALSE	FALSE	0.163491	2.29801e-24	biomarkers	Triglycerides	0.536601	rs12602912	EUR	3.13535	-0.41823	3.13535	mQTLs
BPTF	BROMO	rs4791048	17	65848994	G	A	0.61409	0.19586	AFR	0	FALSE	TRUE	FALSE	FALSE	0.194368	1.4795e-20	biomarkers	Alanine aminotransferase	0.561412	rs12602912	EUR	3.13535	-0.41823	3.13535	mQTLs
BPTF	BROMO	rs4791048	17	65848994	G	A	0.61409	0.19586	AFR	0	FALSE	TRUE	FALSE	FALSE	0.244143	1.18959e-13	biomarkers	Total bilirubin	0.939986	rs12602912	EUR	3.13535	-0.41823	3.13535	mQTLs
BPTF	BROMO	rs4791048	17	65848994	G	A	0.61409	0.19586	AFR	0	FALSE	TRUE	FALSE	FALSE	0.406041	1.05199e-08	biomarkers	C-reactive protein	0.385197	rs12602912	EUR	3.13535	-0.41823	3.13535	mQTLs
BPTF	BROMO	rs4791048	17	65848994	G	A	0.61409	0.19586	AFR	0	FALSE	TRUE	FALSE	FALSE	0.513811	9.45167e-14	biomarkers	Direct bilirubin	0.767283	rs12602912	EUR	3.13535	-0.41823	3.13535	mQTLs
BPTF	BROMO	rs4791048	17	65848994	G	A	0.61409	0.19586	AFR	0	FALSE	TRUE	FALSE	FALSE	0.540641	8.94739e-16	biomarkers	Glycated haemoglobin (HbA1c)	0.910055	rs12602912	EUR	3.13535	-0.41823	3.13535	mQTLs
BPTF	BROMO	rs4791048	17	65848994	G	A	0.61409	0.19586	AFR	0	FALSE	TRUE	FALSE	FALSE	0.905127	1.10894e-40	biomarkers	Gamma glutamyltransferase	0.901135	rs12602912	EUR	3.13535	-0.41823	3.13535	mQTLs
BPTF	BROMO	rs4791080	17	65810725	G	A	0.40399	0.78404	EUR	0	FALSE	TRUE	FALSE	FALSE	0.744904	2.41879e-09	biomarkers	Gamma glutamyltransferase	0.744904	rs4791080	EUR	0.515267	0.38005	1.94074	mQTLs
BPTF	BROMO	rs4791090	17	65797584	G	A	0.35835	0.84268	EUR	0	FALSE	TRUE	FALSE	FALSE	0.970601	1.30792e-11	biomarkers	Gamma glutamyltransferase	0.970601	rs4791090	EUR	0.42525	0.48433	2.35156	mQTLs
BPTF	BROMO	rs4791109	17	65785208	C	T	0.43293	0.75876	EUR	0	FALSE	TRUE	FALSE	FALSE	0.923079	2.4431e-09	biomarkers	Gamma glutamyltransferase	0.923079	rs4791109	EUR	0.570576	0.32583	1.75262	mQTLs
BPTF	BROMO	rs4791212	17	65975385	C	T	0.046955	0.20439	EUR	0	FALSE	TRUE	FALSE	FALSE	0.359515	4.10433e-24	biomarkers	Triglycerides	0.544342	rs62084237	EUR	0.229732	0.157435	4.35289	mQTLs
BPTF	BROMO	rs4791212	17	65975385	C	T	0.046955	0.20439	EUR	0	FALSE	TRUE	FALSE	FALSE	0.41578	1.38615e-18	biomarkers	Alanine aminotransferase	0.701805	rs62084237	EUR	0.229732	0.157435	4.35289	mQTLs
BPTF	BROMO	rs4791212	17	65975385	C	T	0.046955	0.20439	EUR	0	FALSE	TRUE	FALSE	FALSE	0.455801	2.00024e-09	biomarkers	C-reactive protein	0.18739	rs4790941	EUR	0.229732	0.157435	4.35289	mQTLs
BPTF	BROMO	rs4791212	17	65975385	C	T	0.046955	0.20439	EUR	0	FALSE	TRUE	FALSE	FALSE	0.503335	2.42538e-41	biomarkers	Gamma glutamyltransferase	0.729506	rs62084237	EUR	0.229732	0.157435	4.35289	mQTLs
BPTF	BROMO	rs4791212	17	65975385	C	T	0.046955	0.20439	EUR	0	FALSE	TRUE	FALSE	FALSE	0.661662	1.25058e-13	biomarkers	Glycated haemoglobin (HbA1c)	0.819589	rs11870068	EUR	0.229732	0.157435	4.35289	mQTLs
BPTF	BROMO	rs4791212	17	65975385	C	T	0.046955	0.20439	EUR	0	FALSE	TRUE	FALSE	FALSE	0.800755	1.46757e-13	biomarkers	Direct bilirubin	0.997178	rs62084237	EUR	0.229732	0.157435	4.35289	mQTLs
BPTF	BROMO	rs4791212	17	65975385	C	T	0.046955	0.20439	EUR	0	FALSE	TRUE	FALSE	FALSE	0.943159	1.72221e-13	biomarkers	Total bilirubin	0.338736	rs11867618	EUR	0.229732	0.157435	4.35289	mQTLs
BPTF	BROMO	rs4791299	17	65930937	A	G	0.65023	0.19607	AFR	0	FALSE	TRUE	FALSE	FALSE	0.315688	4.62132e-08	biomarkers	C-reactive protein	0.18739	rs4790941	EUR	3.31632	-0.45416	3.31632	mQTLs
BPTF	BROMO	rs4791299	17	65930937	A	G	0.65023	0.19607	AFR	0	FALSE	TRUE	FALSE	FALSE	0.360956	1.36222e-19	biomarkers	Alanine aminotransferase	0.701805	rs60856912	EUR	3.31632	-0.45416	3.31632	mQTLs
BPTF	BROMO	rs4791299	17	65930937	A	G	0.65023	0.19607	AFR	0	FALSE	TRUE	FALSE	FALSE	0.402887	2.4933e-13	biomarkers	Total bilirubin	0.418176	rs11870068	EUR	3.31632	-0.45416	3.31632	mQTLs
BPTF	BROMO	rs4791299	17	65930937	A	G	0.65023	0.19607	AFR	0	FALSE	TRUE	FALSE	FALSE	0.50515	2.53313e-23	biomarkers	Triglycerides	0.536601	rs60856912	EUR	3.31632	-0.45416	3.31632	mQTLs
BPTF	BROMO	rs4791299	17	65930937	A	G	0.65023	0.19607	AFR	0	FALSE	TRUE	FALSE	FALSE	0.626066	3.43359e-13	biomarkers	Direct bilirubin	0.997178	rs60856912	EUR	3.31632	-0.45416	3.31632	mQTLs
BPTF	BROMO	rs4791299	17	65930937	A	G	0.65023	0.19607	AFR	0	FALSE	TRUE	FALSE	FALSE	0.80638	5.30567e-15	biomarkers	Glycated haemoglobin (HbA1c)	0.801528	rs61676547	EUR	3.31632	-0.45416	3.31632	mQTLs
BPTF	BROMO	rs4791299	17	65930937	A	G	0.65023	0.19607	AFR	0	FALSE	TRUE	FALSE	FALSE	0.900505	1.75211e-39	biomarkers	Gamma glutamyltransferase	0.997681	rs60856912	EUR	3.31632	-0.45416	3.31632	mQTLs
BPTF	BROMO	rs4791300	17	65930772	A	G	0.65032	0.19607	AFR	0	FALSE	TRUE	FALSE	FALSE	0.350638	1.41781e-19	biomarkers	Alanine aminotransferase	0.701805	rs60856912	EUR	3.31677	-0.45425	3.31677	mQTLs
BPTF	BROMO	rs4791300	17	65930772	A	G	0.65032	0.19607	AFR	0	FALSE	TRUE	FALSE	FALSE	0.408608	2.56923e-13	biomarkers	Total bilirubin	0.418176	rs11870068	EUR	3.31677	-0.45425	3.31677	mQTLs
BPTF	BROMO	rs4791300	17	65930772	A	G	0.65032	0.19607	AFR	0	FALSE	TRUE	FALSE	FALSE	0.498027	2.31511e-23	biomarkers	Triglycerides	0.536601	rs60856912	EUR	3.31677	-0.45425	3.31677	mQTLs
BPTF	BROMO	rs4791300	17	65930772	A	G	0.65032	0.19607	AFR	0	FALSE	TRUE	FALSE	FALSE	0.640504	3.39942e-13	biomarkers	Direct bilirubin	0.997178	rs60856912	EUR	3.31677	-0.45425	3.31677	mQTLs
BPTF	BROMO	rs4791300	17	65930772	A	G	0.65032	0.19607	AFR	0	FALSE	TRUE	FALSE	FALSE	0.817749	5.74757e-15	biomarkers	Glycated haemoglobin (HbA1c)	0.801528	rs61676547	EUR	3.31677	-0.45425	3.31677	mQTLs
BPTF	BROMO	rs4791300	17	65930772	A	G	0.65032	0.19607	AFR	0	FALSE	TRUE	FALSE	FALSE	0.905172	1.82361e-39	biomarkers	Gamma glutamyltransferase	0.997681	rs60856912	EUR	3.31677	-0.45425	3.31677	mQTLs
BPTF	BROMO	rs5024718	17	65892587	C	T	0.29405	0.75246	EUR	0	FALSE	FALSE	FALSE	FALSE	0.112478	5.00792e-12	biomarkers	Direct bilirubin	0.112478	rs5024718	EUR	0.390785	0.45841	2.55895	None
BPTF	BROMO	rs5024718	17	65892587	C	T	0.29405	0.75246	EUR	0	FALSE	FALSE	FALSE	FALSE	0.36204	1.26272e-09	biomarkers	C-reactive protein	0.36204	rs5024718	EUR	0.390785	0.45841	2.55895	None
BPTF	BROMO	rs5024718	17	65892587	C	T	0.29405	0.75246	EUR	0	FALSE	FALSE	FALSE	FALSE	0.497779	2.34363e-20	biomarkers	Triglycerides	0.497779	rs5024718	EUR	0.390785	0.45841	2.55895	None
BPTF	BROMO	rs5024718	17	65892587	C	T	0.29405	0.75246	EUR	0	FALSE	FALSE	FALSE	FALSE	0.529141	1.92678e-10	biomarkers	Total bilirubin	0.529141	rs5024718	EUR	0.390785	0.45841	2.55895	None
BPTF	BROMO	rs5024718	17	65892587	C	T	0.29405	0.75246	EUR	0	FALSE	FALSE	FALSE	FALSE	0.592384	2.05011e-34	biomarkers	Gamma glutamyltransferase	0.592384	rs5024718	EUR	0.390785	0.45841	2.55895	None
BPTF	BROMO	rs5024718	17	65892587	C	T	0.29405	0.75246	EUR	0	FALSE	FALSE	FALSE	FALSE	0.880558	1.18652e-12	biomarkers	Glycated haemoglobin (HbA1c)	0.880558	rs5024718	EUR	0.390785	0.45841	2.55895	None
BPTF	BROMO	rs5024718	17	65892587	C	T	0.29405	0.75246	EUR	0	FALSE	FALSE	FALSE	FALSE	0.884883	1.17511e-16	biomarkers	Alanine aminotransferase	0.884883	rs5024718	EUR	0.390785	0.45841	2.55895	None
BPTF	BROMO	rs55896768	17	65913358	T	C	0.6359	0.19474	AFR	0	FALSE	TRUE	FALSE	FALSE	0.206387	2.41254e-08	biomarkers	C-reactive protein	0.18739	rs4790941	EUR	3.26538	-0.44116	3.26538	mQTLs
BPTF	BROMO	rs55896768	17	65913358	T	C	0.6359	0.19474	AFR	0	FALSE	TRUE	FALSE	FALSE	0.272804	6.63064e-20	biomarkers	Alanine aminotransferase	0.701805	rs60856912	EUR	3.26538	-0.44116	3.26538	mQTLs
BPTF	BROMO	rs55896768	17	65913358	T	C	0.6359	0.19474	AFR	0	FALSE	TRUE	FALSE	FALSE	0.321422	9.79667e-24	biomarkers	Triglycerides	0.536601	rs60856912	EUR	3.26538	-0.44116	3.26538	mQTLs
BPTF	BROMO	rs55896768	17	65913358	T	C	0.6359	0.19474	AFR	0	FALSE	TRUE	FALSE	FALSE	0.441181	1.67131e-13	biomarkers	Total bilirubin	0.418176	rs11870068	EUR	3.26538	-0.44116	3.26538	mQTLs
BPTF	BROMO	rs55896768	17	65913358	T	C	0.6359	0.19474	AFR	0	FALSE	TRUE	FALSE	FALSE	0.574762	2.88284e-15	biomarkers	Glycated haemoglobin (HbA1c)	0.801528	rs61676547	EUR	3.26538	-0.44116	3.26538	mQTLs
BPTF	BROMO	rs55896768	17	65913358	T	C	0.6359	0.19474	AFR	0	FALSE	TRUE	FALSE	FALSE	0.641273	2.146e-13	biomarkers	Direct bilirubin	0.997178	rs60856912	EUR	3.26538	-0.44116	3.26538	mQTLs
BPTF	BROMO	rs55896768	17	65913358	T	C	0.6359	0.19474	AFR	0	FALSE	TRUE	FALSE	FALSE	0.988882	3.6089e-40	biomarkers	Gamma glutamyltransferase	0.997681	rs60856912	EUR	3.26538	-0.44116	3.26538	mQTLs
BPTF	BROMO	rs55931203	17	65854602	C	T	0.09303	0.18743	EUR	2.41598e-108	FALSE	TRUE	FALSE	FALSE	0.241472	9.19421e-42	biomarkers	Gamma glutamyltransferase	0.729506	rs62084237	EUR	0.496345	0.0944	2.01473	mQTLs
BPTF	BROMO	rs55931203	17	65854602	C	T	0.09303	0.18743	EUR	2.41598e-108	FALSE	TRUE	FALSE	FALSE	0.360956	6.70777e-09	biomarkers	C-reactive protein	0.18739	rs4790941	EUR	0.496345	0.0944	2.01473	mQTLs
BPTF	BROMO	rs55931203	17	65854602	C	T	0.09303	0.18743	EUR	2.41598e-108	FALSE	TRUE	FALSE	FALSE	0.40434	1.2362e-24	biomarkers	Triglycerides	0.544342	rs62084237	EUR	0.496345	0.0944	2.01473	mQTLs
BPTF	BROMO	rs55931203	17	65854602	C	T	0.09303	0.18743	EUR	2.41598e-108	FALSE	TRUE	FALSE	FALSE	0.568246	5.66489e-21	biomarkers	Alanine aminotransferase	0.701805	rs62084237	EUR	0.496345	0.0944	2.01473	mQTLs
BPTF	BROMO	rs55931203	17	65854602	C	T	0.09303	0.18743	EUR	2.41598e-108	FALSE	TRUE	FALSE	FALSE	0.68229	5.47954e-12	biomarkers	Direct bilirubin	0.997178	rs62084237	EUR	0.496345	0.0944	2.01473	mQTLs
BPTF	BROMO	rs55931203	17	65854602	C	T	0.09303	0.18743	EUR	2.41598e-108	FALSE	TRUE	FALSE	FALSE	0.708929	7.877e-17	biomarkers	Glycated haemoglobin (HbA1c)	0.819589	rs11870068	EUR	0.496345	0.0944	2.01473	mQTLs
BPTF	BROMO	rs55931203	17	65854602	C	T	0.09303	0.18743	EUR	2.41598e-108	FALSE	TRUE	FALSE	FALSE	0.964457	2.46212e-12	biomarkers	Total bilirubin	0.338736	rs11867618	EUR	0.496345	0.0944	2.01473	mQTLs
BPTF	BROMO	rs55939964	17	65869297	G	A	0.094576	0.19523	EUR	2.04015e-120	FALSE	TRUE	FALSE	FALSE	0.229925	7.00055e-41	biomarkers	Gamma glutamyltransferase	0.729506	rs62084237	EUR	0.484434	0.100654	2.06427	mQTLs
BPTF	BROMO	rs55939964	17	65869297	G	A	0.094576	0.19523	EUR	2.04015e-120	FALSE	TRUE	FALSE	FALSE	0.385159	9.90724e-09	biomarkers	C-reactive protein	0.18739	rs4790941	EUR	0.484434	0.100654	2.06427	mQTLs
BPTF	BROMO	rs55939964	17	65869297	G	A	0.094576	0.19523	EUR	2.04015e-120	FALSE	TRUE	FALSE	FALSE	0.414534	1.2239e-24	biomarkers	Triglycerides	0.544342	rs62084237	EUR	0.484434	0.100654	2.06427	mQTLs
BPTF	BROMO	rs55939964	17	65869297	G	A	0.094576	0.19523	EUR	2.04015e-120	FALSE	TRUE	FALSE	FALSE	0.561356	1.43577e-20	biomarkers	Alanine aminotransferase	0.701805	rs62084237	EUR	0.484434	0.100654	2.06427	mQTLs
BPTF	BROMO	rs55939964	17	65869297	G	A	0.094576	0.19523	EUR	2.04015e-120	FALSE	TRUE	FALSE	FALSE	0.744308	6.695e-16	biomarkers	Glycated haemoglobin (HbA1c)	0.819589	rs11870068	EUR	0.484434	0.100654	2.06427	mQTLs
BPTF	BROMO	rs55939964	17	65869297	G	A	0.094576	0.19523	EUR	2.04015e-120	FALSE	TRUE	FALSE	FALSE	0.767206	1.04457e-13	biomarkers	Direct bilirubin	0.997178	rs62084237	EUR	0.484434	0.100654	2.06427	mQTLs
BPTF	BROMO	rs55939964	17	65869297	G	A	0.094576	0.19523	EUR	2.04015e-120	FALSE	TRUE	FALSE	FALSE	0.940005	7.50967e-14	biomarkers	Total bilirubin	0.338736	rs11867618	EUR	0.484434	0.100654	2.06427	mQTLs
BPTF	BROMO	rs56148300	17	65892752	T	C	0.63386	0.1947	AFR	0	FALSE	TRUE	FALSE	FALSE	0.154896	2.46128e-08	biomarkers	C-reactive protein	0.18739	rs4790941	EUR	3.25557	-0.43916	3.25557	mQTLs
BPTF	BROMO	rs56148300	17	65892752	T	C	0.63386	0.1947	AFR	0	FALSE	TRUE	FALSE	FALSE	0.240268	1.22074e-23	biomarkers	Triglycerides	0.536601	rs60856912	EUR	3.25557	-0.43916	3.25557	mQTLs
BPTF	BROMO	rs56148300	17	65892752	T	C	0.63386	0.1947	AFR	0	FALSE	TRUE	FALSE	FALSE	0.31286	6.69728e-20	biomarkers	Alanine aminotransferase	0.701805	rs60856912	EUR	3.25557	-0.43916	3.25557	mQTLs
BPTF	BROMO	rs56148300	17	65892752	T	C	0.63386	0.1947	AFR	0	FALSE	TRUE	FALSE	FALSE	0.433571	1.65468e-13	biomarkers	Total bilirubin	0.418176	rs11870068	EUR	3.25557	-0.43916	3.25557	mQTLs
BPTF	BROMO	rs56148300	17	65892752	T	C	0.63386	0.1947	AFR	0	FALSE	TRUE	FALSE	FALSE	0.614406	3.12294e-15	biomarkers	Glycated haemoglobin (HbA1c)	0.801528	rs61676547	EUR	3.25557	-0.43916	3.25557	mQTLs
BPTF	BROMO	rs56148300	17	65892752	T	C	0.63386	0.1947	AFR	0	FALSE	TRUE	FALSE	FALSE	0.6432	2.02103e-13	biomarkers	Direct bilirubin	0.997178	rs60856912	EUR	3.25557	-0.43916	3.25557	mQTLs
BPTF	BROMO	rs56148300	17	65892752	T	C	0.63386	0.1947	AFR	0	FALSE	TRUE	FALSE	FALSE	0.812532	4.06903e-40	biomarkers	Gamma glutamyltransferase	0.997681	rs60856912	EUR	3.25557	-0.43916	3.25557	mQTLs
BPTF	BROMO	rs56393562	17	65933918	C	T	0.16129	0.19495	EUR	1.38908e-11	FALSE	TRUE	FALSE	FALSE	0.119075	3.86005e-08	biomarkers	C-reactive protein	0.262346	rs4790941	EUR	0.82734	0.03366	1.20869	mQTLs
BPTF	BROMO	rs56393562	17	65933918	C	T	0.16129	0.19495	EUR	1.38908e-11	FALSE	TRUE	FALSE	FALSE	0.194563	2.00092e-13	biomarkers	Total bilirubin	0.451648	rs11867618	EUR	0.82734	0.03366	1.20869	mQTLs
BPTF	BROMO	rs56393562	17	65933918	C	T	0.16129	0.19495	EUR	1.38908e-11	FALSE	TRUE	FALSE	FALSE	0.279152	5.20061e-15	biomarkers	Glycated haemoglobin (HbA1c)	0.82037	rs62084237	EUR	0.82734	0.03366	1.20869	mQTLs
BPTF	BROMO	rs56393562	17	65933918	C	T	0.16129	0.19495	EUR	1.38908e-11	FALSE	TRUE	FALSE	FALSE	0.366777	1.68111e-23	biomarkers	Triglycerides	0.613259	rs62084237	EUR	0.82734	0.03366	1.20869	mQTLs
BPTF	BROMO	rs56393562	17	65933918	C	T	0.16129	0.19495	EUR	1.38908e-11	FALSE	TRUE	FALSE	FALSE	0.749912	2.45743e-19	biomarkers	Alanine aminotransferase	0.701805	rs62084237	EUR	0.82734	0.03366	1.20869	mQTLs
BPTF	BROMO	rs56393562	17	65933918	C	T	0.16129	0.19495	EUR	1.38908e-11	FALSE	TRUE	FALSE	FALSE	0.828201	3.28977e-39	biomarkers	Gamma glutamyltransferase	0.972675	rs62084237	EUR	0.82734	0.03366	1.20869	mQTLs
BPTF	BROMO	rs56393562	17	65933918	C	T	0.16129	0.19495	EUR	1.38908e-11	FALSE	TRUE	FALSE	FALSE	0.954116	4.54308e-13	biomarkers	Direct bilirubin	0.997178	rs62084237	EUR	0.82734	0.03366	1.20869	mQTLs
BPTF	BROMO	rs56404791	17	65893019	T	G	0.63378	0.19472	AFR	0	FALSE	TRUE	FALSE	FALSE	0.160093	2.61347e-08	biomarkers	C-reactive protein	0.18739	rs4790941	EUR	3.25483	-0.43906	3.25483	mQTLs
BPTF	BROMO	rs56404791	17	65893019	T	G	0.63378	0.19472	AFR	0	FALSE	TRUE	FALSE	FALSE	0.23764	1.19657e-23	biomarkers	Triglycerides	0.536601	rs60856912	EUR	3.25483	-0.43906	3.25483	mQTLs
BPTF	BROMO	rs56404791	17	65893019	T	G	0.63378	0.19472	AFR	0	FALSE	TRUE	FALSE	FALSE	0.314114	6.37065e-20	biomarkers	Alanine aminotransferase	0.701805	rs60856912	EUR	3.25483	-0.43906	3.25483	mQTLs
BPTF	BROMO	rs56404791	17	65893019	T	G	0.63378	0.19472	AFR	0	FALSE	TRUE	FALSE	FALSE	0.431667	1.84708e-13	biomarkers	Total bilirubin	0.418176	rs11870068	EUR	3.25483	-0.43906	3.25483	mQTLs
BPTF	BROMO	rs56404791	17	65893019	T	G	0.63378	0.19472	AFR	0	FALSE	TRUE	FALSE	FALSE	0.618103	3.12294e-15	biomarkers	Glycated haemoglobin (HbA1c)	0.801528	rs61676547	EUR	3.25483	-0.43906	3.25483	mQTLs
BPTF	BROMO	rs56404791	17	65893019	T	G	0.63378	0.19472	AFR	0	FALSE	TRUE	FALSE	FALSE	0.637182	2.18935e-13	biomarkers	Direct bilirubin	0.997178	rs60856912	EUR	3.25483	-0.43906	3.25483	mQTLs
BPTF	BROMO	rs56404791	17	65893019	T	G	0.63378	0.19472	AFR	0	FALSE	TRUE	FALSE	FALSE	0.80501	4.06903e-40	biomarkers	Gamma glutamyltransferase	0.997681	rs60856912	EUR	3.25483	-0.43906	3.25483	mQTLs
BPTF	BROMO	rs57063078	17	65782164	T	C	0.67466	0.22992	AFR	0	FALSE	TRUE	FALSE	FALSE	0.742598	7.45165e-11	biomarkers	Gamma glutamyltransferase	0.742598	rs57063078	EUR	2.93432	-0.44474	2.93432	mQTLs
BPTF	BROMO	rs57233789	17	65813222	T	C	0.10783	0.085171	AFR	1.12771e-08	FALSE	TRUE	TRUE	FALSE	0.433181	3.94822e-09	biomarkers	Alanine aminotransferase	0.433181	rs57233789	EUR	1.26604	-0.022659	1.26604	multi-QTLs
BPTF	BROMO	rs57233789	17	65813222	T	C	0.10783	0.085171	AFR	1.12771e-08	FALSE	TRUE	TRUE	FALSE	0.647006	1.78847e-16	biomarkers	Gamma glutamyltransferase	0.647006	rs57233789	EUR	1.26604	-0.022659	1.26604	multi-QTLs
BPTF	BROMO	rs57233789	17	65813222	T	C	0.10783	0.085171	AFR	1.12771e-08	FALSE	TRUE	TRUE	FALSE	0.78075	9.05762e-13	biomarkers	Glycated haemoglobin (HbA1c)	0.78075	rs57233789	EUR	1.26604	-0.022659	1.26604	multi-QTLs
BPTF	BROMO	rs575119720	17	65967943	C	CA	0.15507	0.19006	EUR	9.40093e-13	FALSE	FALSE	FALSE	FALSE	0.0499367	8.72202e-10	biomarkers	C-reactive protein	0.112434	rs4790941	EUR	0.8159	0.03499	1.22564	None
BPTF	BROMO	rs575119720	17	65967943	C	CA	0.15507	0.19006	EUR	9.40093e-13	FALSE	FALSE	FALSE	FALSE	0.194368	4.31036e-12	biomarkers	Direct bilirubin	0.993431	rs12602912	EUR	0.8159	0.03499	1.22564	None
BPTF	BROMO	rs575119720	17	65967943	C	CA	0.15507	0.19006	EUR	9.40093e-13	FALSE	FALSE	FALSE	FALSE	0.604835	1.24413e-11	biomarkers	Glycated haemoglobin (HbA1c)	0.614691	rs11870068	EUR	0.8159	0.03499	1.22564	None
BPTF	BROMO	rs575119720	17	65967943	C	CA	0.15507	0.19006	EUR	9.40093e-13	FALSE	FALSE	FALSE	FALSE	0.728331	1.0609e-19	biomarkers	Triglycerides	0.453618	rs12602912	EUR	0.8159	0.03499	1.22564	None
BPTF	BROMO	rs575119720	17	65967943	C	CA	0.15507	0.19006	EUR	9.40093e-13	FALSE	FALSE	FALSE	FALSE	0.96662	1.80583e-12	biomarkers	Total bilirubin	0.313632	rs11870068	EUR	0.8159	0.03499	1.22564	None
BPTF	BROMO	rs575119720	17	65967943	C	CA	0.15507	0.19006	EUR	9.40093e-13	FALSE	FALSE	FALSE	FALSE	0.974969	3.82217e-39	biomarkers	Gamma glutamyltransferase	0.689776	rs12602912	EUR	0.8159	0.03499	1.22564	None
BPTF	BROMO	rs575119720	17	65967943	C	CA	0.15507	0.19006	EUR	9.40093e-13	FALSE	FALSE	FALSE	FALSE	0.998796	3.09187e-15	biomarkers	Alanine aminotransferase	0.701805	rs12602912	EUR	0.8159	0.03499	1.22564	None
BPTF	BROMO	rs58122682	17	65876915	T	C	0.094542	0.19522	EUR	1.79881e-120	FALSE	TRUE	FALSE	FALSE	0.232701	7.00055e-41	biomarkers	Gamma glutamyltransferase	0.729506	rs62084237	EUR	0.484284	0.100678	2.0649	mQTLs
BPTF	BROMO	rs58122682	17	65876915	T	C	0.094542	0.19522	EUR	1.79881e-120	FALSE	TRUE	FALSE	FALSE	0.381784	9.42406e-09	biomarkers	C-reactive protein	0.18739	rs4790941	EUR	0.484284	0.100678	2.0649	mQTLs
BPTF	BROMO	rs58122682	17	65876915	T	C	0.094542	0.19522	EUR	1.79881e-120	FALSE	TRUE	FALSE	FALSE	0.411684	1.40782e-24	biomarkers	Triglycerides	0.544342	rs62084237	EUR	0.484284	0.100678	2.0649	mQTLs
BPTF	BROMO	rs58122682	17	65876915	T	C	0.094542	0.19522	EUR	1.79881e-120	FALSE	TRUE	FALSE	FALSE	0.550516	1.60272e-20	biomarkers	Alanine aminotransferase	0.701805	rs62084237	EUR	0.484284	0.100678	2.0649	mQTLs
BPTF	BROMO	rs58122682	17	65876915	T	C	0.094542	0.19522	EUR	1.79881e-120	FALSE	TRUE	FALSE	FALSE	0.736829	6.8989e-16	biomarkers	Glycated haemoglobin (HbA1c)	0.819589	rs11870068	EUR	0.484284	0.100678	2.0649	mQTLs
BPTF	BROMO	rs58122682	17	65876915	T	C	0.094542	0.19522	EUR	1.79881e-120	FALSE	TRUE	FALSE	FALSE	0.771669	1.02389e-13	biomarkers	Direct bilirubin	0.997178	rs62084237	EUR	0.484284	0.100678	2.0649	mQTLs
BPTF	BROMO	rs58122682	17	65876915	T	C	0.094542	0.19522	EUR	1.79881e-120	FALSE	TRUE	FALSE	FALSE	0.942349	8.38288e-14	biomarkers	Total bilirubin	0.338736	rs11867618	EUR	0.484284	0.100678	2.0649	mQTLs
BPTF	BROMO	rs58141639	17	65864902	C	T	0.094604	0.19525	EUR	2.32134e-120	FALSE	TRUE	FALSE	FALSE	0.226956	6.59287e-41	biomarkers	Gamma glutamyltransferase	0.729506	rs62084237	EUR	0.484528	0.100646	2.06387	mQTLs
BPTF	BROMO	rs58141639	17	65864902	C	T	0.094604	0.19525	EUR	2.32134e-120	FALSE	TRUE	FALSE	FALSE	0.388718	9.42406e-09	biomarkers	C-reactive protein	0.18739	rs4790941	EUR	0.484528	0.100646	2.06387	mQTLs
BPTF	BROMO	rs58141639	17	65864902	C	T	0.094604	0.19525	EUR	2.32134e-120	FALSE	TRUE	FALSE	FALSE	0.418365	1.14116e-24	biomarkers	Triglycerides	0.544342	rs62084237	EUR	0.484528	0.100646	2.06387	mQTLs
BPTF	BROMO	rs58141639	17	65864902	C	T	0.094604	0.19525	EUR	2.32134e-120	FALSE	TRUE	FALSE	FALSE	0.572582	1.53988e-20	biomarkers	Alanine aminotransferase	0.701805	rs62084237	EUR	0.484528	0.100646	2.06387	mQTLs
BPTF	BROMO	rs58141639	17	65864902	C	T	0.094604	0.19525	EUR	2.32134e-120	FALSE	TRUE	FALSE	FALSE	0.751638	6.695e-16	biomarkers	Glycated haemoglobin (HbA1c)	0.819589	rs11870068	EUR	0.484528	0.100646	2.06387	mQTLs
BPTF	BROMO	rs58141639	17	65864902	C	T	0.094604	0.19525	EUR	2.32134e-120	FALSE	TRUE	FALSE	FALSE	0.763532	1.06567e-13	biomarkers	Direct bilirubin	0.997178	rs62084237	EUR	0.484528	0.100646	2.06387	mQTLs
BPTF	BROMO	rs58141639	17	65864902	C	T	0.094604	0.19525	EUR	2.32134e-120	FALSE	TRUE	FALSE	FALSE	0.937639	7.73837e-14	biomarkers	Total bilirubin	0.338736	rs11867618	EUR	0.484528	0.100646	2.06387	mQTLs
BPTF	BROMO	rs5821446	17	65962538	A	AT	0.36002	0.79458	EUR	0	FALSE	FALSE	FALSE	FALSE	0.214596	1.27958e-18	biomarkers	Alanine aminotransferase	0.701805	rs60856912	EUR	0.453095	0.43456	2.20704	None
BPTF	BROMO	rs5821446	17	65962538	A	AT	0.36002	0.79458	EUR	0	FALSE	FALSE	FALSE	FALSE	0.261323	3.5725e-09	biomarkers	C-reactive protein	0.18739	rs4790941	EUR	0.453095	0.43456	2.20704	None
BPTF	BROMO	rs5821446	17	65962538	A	AT	0.36002	0.79458	EUR	0	FALSE	FALSE	FALSE	FALSE	0.276374	3.2938e-24	biomarkers	Triglycerides	0.536601	rs60856912	EUR	0.453095	0.43456	2.20704	None
BPTF	BROMO	rs5821446	17	65962538	A	AT	0.36002	0.79458	EUR	0	FALSE	FALSE	FALSE	FALSE	0.565299	2.41961e-13	biomarkers	Total bilirubin	0.418176	rs11870068	EUR	0.453095	0.43456	2.20704	None
BPTF	BROMO	rs5821446	17	65962538	A	AT	0.36002	0.79458	EUR	0	FALSE	FALSE	FALSE	FALSE	0.58269	1.46757e-13	biomarkers	Glycated haemoglobin (HbA1c)	0.801528	rs61676547	EUR	0.453095	0.43456	2.20704	None
BPTF	BROMO	rs5821446	17	65962538	A	AT	0.36002	0.79458	EUR	0	FALSE	FALSE	FALSE	FALSE	0.860536	2.83944e-13	biomarkers	Direct bilirubin	0.997178	rs60856912	EUR	0.453095	0.43456	2.20704	None
BPTF	BROMO	rs5821446	17	65962538	A	AT	0.36002	0.79458	EUR	0	FALSE	FALSE	FALSE	FALSE	0.942697	1.18056e-41	biomarkers	Gamma glutamyltransferase	0.997681	rs60856912	EUR	0.453095	0.43456	2.20704	None
BPTF	BROMO	rs58291918	17	65798803	T	C	0.076599	0.091301	EUR	4.50766e-05	FALSE	TRUE	FALSE	FALSE	0.26955	1.50058e-10	biomarkers	Alanine aminotransferase	0.26955	rs58291918	EUR	0.838972	0.014702	1.19193	mQTLs
BPTF	BROMO	rs58291918	17	65798803	T	C	0.076599	0.091301	EUR	4.50766e-05	FALSE	TRUE	FALSE	FALSE	0.389107	2.17244e-10	biomarkers	Triglycerides	0.389107	rs58291918	EUR	0.838972	0.014702	1.19193	mQTLs
BPTF	BROMO	rs58291918	17	65798803	T	C	0.076599	0.091301	EUR	4.50766e-05	FALSE	TRUE	FALSE	FALSE	0.722744	4.7195e-20	biomarkers	Gamma glutamyltransferase	0.722744	rs58291918	EUR	0.838972	0.014702	1.19193	mQTLs
BPTF	BROMO	rs58291918	17	65798803	T	C	0.076599	0.091301	EUR	4.50766e-05	FALSE	TRUE	FALSE	FALSE	0.896999	2.06186e-13	biomarkers	Glycated haemoglobin (HbA1c)	0.896999	rs58291918	EUR	0.838972	0.014702	1.19193	mQTLs
BPTF	BROMO	rs58551145	17	65837235	A	G	0.045188	0.19457	EUR	0	FALSE	TRUE	FALSE	FALSE	0.349938	1.04258e-20	biomarkers	Alanine aminotransferase	0.701805	rs62084237	EUR	0.232245	0.149382	4.30579	mQTLs
BPTF	BROMO	rs58551145	17	65837235	A	G	0.045188	0.19457	EUR	0	FALSE	TRUE	FALSE	FALSE	0.453754	2.16713e-40	biomarkers	Gamma glutamyltransferase	0.729506	rs62084237	EUR	0.232245	0.149382	4.30579	mQTLs
BPTF	BROMO	rs58551145	17	65837235	A	G	0.045188	0.19457	EUR	0	FALSE	TRUE	FALSE	FALSE	0.49748	4.67095e-16	biomarkers	Glycated haemoglobin (HbA1c)	0.819589	rs11870068	EUR	0.232245	0.149382	4.30579	mQTLs
BPTF	BROMO	rs58551145	17	65837235	A	G	0.045188	0.19457	EUR	0	FALSE	TRUE	FALSE	FALSE	0.558612	1.63565e-24	biomarkers	Triglycerides	0.544342	rs62084237	EUR	0.232245	0.149382	4.30579	mQTLs
BPTF	BROMO	rs58551145	17	65837235	A	G	0.045188	0.19457	EUR	0	FALSE	TRUE	FALSE	FALSE	0.569555	4.97093e-13	biomarkers	Direct bilirubin	0.997178	rs62084237	EUR	0.232245	0.149382	4.30579	mQTLs
BPTF	BROMO	rs58551145	17	65837235	A	G	0.045188	0.19457	EUR	0	FALSE	TRUE	FALSE	FALSE	0.928133	1.25946e-08	biomarkers	C-reactive protein	0.18739	rs4790941	EUR	0.232245	0.149382	4.30579	mQTLs
BPTF	BROMO	rs58551145	17	65837235	A	G	0.045188	0.19457	EUR	0	FALSE	TRUE	FALSE	FALSE	0.96996	1.15443e-13	biomarkers	Total bilirubin	0.338736	rs11867618	EUR	0.232245	0.149382	4.30579	mQTLs
BPTF	BROMO	rs59145075	17	65781937	T	C	0.4821	0.18524	AFR	0	FALSE	TRUE	FALSE	FALSE	0.471659	1.04963e-11	biomarkers	Gamma glutamyltransferase	0.471659	rs59145075	EUR	2.60257	-0.29686	2.60257	mQTLs
BPTF	BROMO	rs59593290	17	65813326	G	A	0.034334	0.085	EUR	3.64864e-72	FALSE	TRUE	FALSE	FALSE	0.0840789	2.62024e-09	biomarkers	Alanine aminotransferase	0.0840789	rs59593290	EUR	0.403929	0.050666	2.47568	mQTLs
BPTF	BROMO	rs59593290	17	65813326	G	A	0.034334	0.085	EUR	3.64864e-72	FALSE	TRUE	FALSE	FALSE	0.132655	4.95641e-08	biomarkers	Triglycerides	0.132655	rs59593290	EUR	0.403929	0.050666	2.47568	mQTLs
BPTF	BROMO	rs59593290	17	65813326	G	A	0.034334	0.085	EUR	3.64864e-72	FALSE	TRUE	FALSE	FALSE	0.663982	1.0527e-16	biomarkers	Gamma glutamyltransferase	0.663982	rs59593290	EUR	0.403929	0.050666	2.47568	mQTLs
BPTF	BROMO	rs59593290	17	65813326	G	A	0.034334	0.085	EUR	3.64864e-72	FALSE	TRUE	FALSE	FALSE	0.686328	4.23594e-13	biomarkers	Glycated haemoglobin (HbA1c)	0.686328	rs59593290	EUR	0.403929	0.050666	2.47568	mQTLs
BPTF	BROMO	rs59640213	17	65892280	G	A	0.54778	0.24977	AFR	0	FALSE	TRUE	FALSE	FALSE	0.375123	2.68703e-11	biomarkers	Glycated haemoglobin (HbA1c)	0.910055	rs60856912	EUR	2.19314	-0.29801	2.19314	mQTLs
BPTF	BROMO	rs59640213	17	65892280	G	A	0.54778	0.24977	AFR	0	FALSE	TRUE	FALSE	FALSE	0.457444	1.68317e-08	biomarkers	Direct bilirubin	0.696074	rs60856912	EUR	2.19314	-0.29801	2.19314	mQTLs
BPTF	BROMO	rs59640213	17	65892280	G	A	0.54778	0.24977	AFR	0	FALSE	TRUE	FALSE	FALSE	0.637756	9.52525e-17	biomarkers	Triglycerides	0.536601	rs60856912	EUR	2.19314	-0.29801	2.19314	mQTLs
BPTF	BROMO	rs59640213	17	65892280	G	A	0.54778	0.24977	AFR	0	FALSE	TRUE	FALSE	FALSE	0.65116	2.05583e-08	biomarkers	Total bilirubin	0.779112	rs60856912	EUR	2.19314	-0.29801	2.19314	mQTLs
BPTF	BROMO	rs59640213	17	65892280	G	A	0.54778	0.24977	AFR	0	FALSE	TRUE	FALSE	FALSE	0.739116	5.43241e-28	biomarkers	Gamma glutamyltransferase	0.901135	rs60856912	EUR	2.19314	-0.29801	2.19314	mQTLs
BPTF	BROMO	rs59640213	17	65892280	G	A	0.54778	0.24977	AFR	0	FALSE	TRUE	FALSE	FALSE	0.859848	6.98151e-09	biomarkers	C-reactive protein	0.331211	rs61676547	EUR	2.19314	-0.29801	2.19314	mQTLs
BPTF	BROMO	rs59640213	17	65892280	G	A	0.54778	0.24977	AFR	0	FALSE	TRUE	FALSE	FALSE	0.90606	4.5769e-12	biomarkers	Alanine aminotransferase	0.543568	rs60856912	EUR	2.19314	-0.29801	2.19314	mQTLs
BPTF	BROMO	rs59950564	17	65860859	A	G	0.094889	0.19524	EUR	1.56491e-119	FALSE	TRUE	FALSE	FALSE	0.21524	6.79365e-41	biomarkers	Gamma glutamyltransferase	0.729506	rs62084237	EUR	0.486012	0.100351	2.05756	mQTLs
BPTF	BROMO	rs59950564	17	65860859	A	G	0.094889	0.19524	EUR	1.56491e-119	FALSE	TRUE	FALSE	FALSE	0.368137	9.80866e-09	biomarkers	C-reactive protein	0.18739	rs4790941	EUR	0.486012	0.100351	2.05756	mQTLs
BPTF	BROMO	rs59950564	17	65860859	A	G	0.094889	0.19524	EUR	1.56491e-119	FALSE	TRUE	FALSE	FALSE	0.436486	1.19966e-24	biomarkers	Triglycerides	0.544342	rs62084237	EUR	0.486012	0.100351	2.05756	mQTLs
BPTF	BROMO	rs59950564	17	65860859	A	G	0.094889	0.19524	EUR	1.56491e-119	FALSE	TRUE	FALSE	FALSE	0.584674	1.42148e-20	biomarkers	Alanine aminotransferase	0.701805	rs62084237	EUR	0.486012	0.100351	2.05756	mQTLs
BPTF	BROMO	rs59950564	17	65860859	A	G	0.094889	0.19524	EUR	1.56491e-119	FALSE	TRUE	FALSE	FALSE	0.763838	1.03418e-13	biomarkers	Direct bilirubin	0.997178	rs62084237	EUR	0.486012	0.100351	2.05756	mQTLs
BPTF	BROMO	rs59950564	17	65860859	A	G	0.094889	0.19524	EUR	1.56491e-119	FALSE	TRUE	FALSE	FALSE	0.793343	6.695e-16	biomarkers	Glycated haemoglobin (HbA1c)	0.819589	rs11870068	EUR	0.486012	0.100351	2.05756	mQTLs
BPTF	BROMO	rs59950564	17	65860859	A	G	0.094889	0.19524	EUR	1.56491e-119	FALSE	TRUE	FALSE	FALSE	0.969796	7.28772e-14	biomarkers	Total bilirubin	0.338736	rs11867618	EUR	0.486012	0.100351	2.05756	mQTLs
BPTF	BROMO	rs59956089	17	65960854	T	C	0.061871	0.20193	EUR	6.16347e-280	FALSE	TRUE	FALSE	FALSE	0.0728029	1.25706e-15	biomarkers	Glycated haemoglobin (HbA1c)	0.819589	rs11870068	EUR	0.306398	0.140059	3.26373	mQTLs
BPTF	BROMO	rs59956089	17	65960854	T	C	0.061871	0.20193	EUR	6.16347e-280	FALSE	TRUE	FALSE	FALSE	0.377004	2.59276e-32	biomarkers	Gamma glutamyltransferase	0.729506	rs62084237	EUR	0.306398	0.140059	3.26373	mQTLs
BPTF	BROMO	rs59956089	17	65960854	T	C	0.061871	0.20193	EUR	6.16347e-280	FALSE	TRUE	FALSE	FALSE	0.418407	1.40056e-22	biomarkers	Triglycerides	0.544342	rs62084237	EUR	0.306398	0.140059	3.26373	mQTLs
BPTF	BROMO	rs59956089	17	65960854	T	C	0.061871	0.20193	EUR	6.16347e-280	FALSE	TRUE	FALSE	FALSE	0.43184	2.03081e-11	biomarkers	Direct bilirubin	0.997178	rs62084237	EUR	0.306398	0.140059	3.26373	mQTLs
BPTF	BROMO	rs59956089	17	65960854	T	C	0.061871	0.20193	EUR	6.16347e-280	FALSE	TRUE	FALSE	FALSE	0.832685	5.02259e-17	biomarkers	Alanine aminotransferase	0.701805	rs62084237	EUR	0.306398	0.140059	3.26373	mQTLs
BPTF	BROMO	rs59956089	17	65960854	T	C	0.061871	0.20193	EUR	6.16347e-280	FALSE	TRUE	FALSE	FALSE	0.91405	1.02884e-11	biomarkers	Total bilirubin	0.338736	rs11867618	EUR	0.306398	0.140059	3.26373	mQTLs
BPTF	BROMO	rs60242987	17	65798891	A	G	0.076595	0.091206	EUR	5.542e-05	FALSE	TRUE	FALSE	FALSE	0.269281	2.00541e-10	biomarkers	Alanine aminotransferase	0.269281	rs60242987	EUR	0.839802	0.014611	1.19076	mQTLs
BPTF	BROMO	rs60242987	17	65798891	A	G	0.076595	0.091206	EUR	5.542e-05	FALSE	TRUE	FALSE	FALSE	0.389536	2.52402e-10	biomarkers	Triglycerides	0.389536	rs60242987	EUR	0.839802	0.014611	1.19076	mQTLs
BPTF	BROMO	rs60242987	17	65798891	A	G	0.076595	0.091206	EUR	5.542e-05	FALSE	TRUE	FALSE	FALSE	0.723033	5.65026e-20	biomarkers	Gamma glutamyltransferase	0.723033	rs60242987	EUR	0.839802	0.014611	1.19076	mQTLs
BPTF	BROMO	rs60242987	17	65798891	A	G	0.076595	0.091206	EUR	5.542e-05	FALSE	TRUE	FALSE	FALSE	0.897987	1.90333e-13	biomarkers	Glycated haemoglobin (HbA1c)	0.897987	rs60242987	EUR	0.839802	0.014611	1.19076	mQTLs
BPTF	BROMO	rs60432293	17	65860407	T	C	0.48585	0.19563	AFR	0	FALSE	TRUE	FALSE	FALSE	0.524243	8.63817e-14	biomarkers	Direct bilirubin	0.805896	rs62084237	EUR	2.48351	-0.29022	2.48351	mQTLs
BPTF	BROMO	rs60432293	17	65860407	T	C	0.48585	0.19563	AFR	0	FALSE	TRUE	FALSE	FALSE	0.608657	7.65982e-41	biomarkers	Gamma glutamyltransferase	0.607922	rs62084237	EUR	2.48351	-0.29022	2.48351	mQTLs
BPTF	BROMO	rs60432293	17	65860407	T	C	0.48585	0.19563	AFR	0	FALSE	TRUE	FALSE	FALSE	0.733667	1.65153e-20	biomarkers	Alanine aminotransferase	0.5739	rs62084237	EUR	2.48351	-0.29022	2.48351	mQTLs
BPTF	BROMO	rs60432293	17	65860407	T	C	0.48585	0.19563	AFR	0	FALSE	TRUE	FALSE	FALSE	0.772363	9.03731e-16	biomarkers	Glycated haemoglobin (HbA1c)	0.910055	rs62084237	EUR	2.48351	-0.29022	2.48351	mQTLs
BPTF	BROMO	rs60432293	17	65860407	T	C	0.48585	0.19563	AFR	0	FALSE	TRUE	FALSE	FALSE	0.919247	1.05199e-08	biomarkers	C-reactive protein	0.385197	rs62084237	EUR	2.48351	-0.29022	2.48351	mQTLs
BPTF	BROMO	rs60432293	17	65860407	T	C	0.48585	0.19563	AFR	0	FALSE	TRUE	FALSE	FALSE	0.928885	1.04457e-13	biomarkers	Total bilirubin	0.939986	rs62084237	EUR	2.48351	-0.29022	2.48351	mQTLs
BPTF	BROMO	rs60432293	17	65860407	T	C	0.48585	0.19563	AFR	0	FALSE	TRUE	FALSE	FALSE	0.977311	2.53969e-24	biomarkers	Triglycerides	0.536601	rs62084237	EUR	2.48351	-0.29022	2.48351	mQTLs
BPTF	BROMO	rs60626066	17	65961233	G	A	0.024041	0.12908	EUR	2.292e-298	FALSE	TRUE	FALSE	FALSE	0.395304	4.71468e-08	biomarkers	Total bilirubin	0.338736	rs11867618	EUR	0.186249	0.105039	5.36916	mQTLs
BPTF	BROMO	rs60626066	17	65961233	G	A	0.024041	0.12908	EUR	2.292e-298	FALSE	TRUE	FALSE	FALSE	0.665112	2.51185e-12	biomarkers	Alanine aminotransferase	0.701805	rs62084237	EUR	0.186249	0.105039	5.36916	mQTLs
BPTF	BROMO	rs60626066	17	65961233	G	A	0.024041	0.12908	EUR	2.292e-298	FALSE	TRUE	FALSE	FALSE	0.676651	1.00068e-08	biomarkers	Glycated haemoglobin (HbA1c)	0.819589	rs11870068	EUR	0.186249	0.105039	5.36916	mQTLs
BPTF	BROMO	rs60626066	17	65961233	G	A	0.024041	0.12908	EUR	2.292e-298	FALSE	TRUE	FALSE	FALSE	0.7598	1.31264e-24	biomarkers	Gamma glutamyltransferase	0.729506	rs62084237	EUR	0.186249	0.105039	5.36916	mQTLs
BPTF	BROMO	rs60626066	17	65961233	G	A	0.024041	0.12908	EUR	2.292e-298	FALSE	TRUE	FALSE	FALSE	0.933233	1.21403e-17	biomarkers	Triglycerides	0.544342	rs62084237	EUR	0.186249	0.105039	5.36916	mQTLs
BPTF	BROMO	rs60856912	17	65892343	G	T	0.61103	0.16256	AFR	0	FALSE	TRUE	FALSE	FALSE	0.433614	2.80679e-24	biomarkers	Triglycerides	0.868996	rs7218014	EUR	3.7588	-0.44847	3.7588	mQTLs
BPTF	BROMO	rs60856912	17	65892343	G	T	0.61103	0.16256	AFR	0	FALSE	TRUE	FALSE	FALSE	0.543568	1.15223e-20	biomarkers	Alanine aminotransferase	0.798478	rs7218014	EUR	3.7588	-0.44847	3.7588	mQTLs
BPTF	BROMO	rs60856912	17	65892343	G	T	0.61103	0.16256	AFR	0	FALSE	TRUE	FALSE	FALSE	0.682017	2.8379e-36	biomarkers	Gamma glutamyltransferase	0.999279	rs9915591	EUR	3.7588	-0.44847	3.7588	mQTLs
BPTF	BROMO	rs60856912	17	65892343	G	T	0.61103	0.16256	AFR	0	FALSE	TRUE	FALSE	FALSE	0.696074	8.92125e-11	biomarkers	Direct bilirubin	0.814132	rs9915591	EUR	3.7588	-0.44847	3.7588	mQTLs
BPTF	BROMO	rs60856912	17	65892343	G	T	0.61103	0.16256	AFR	0	FALSE	TRUE	FALSE	FALSE	0.779112	4.83485e-10	biomarkers	Total bilirubin	0.96095	rs9915591	EUR	3.7588	-0.44847	3.7588	mQTLs
BPTF	BROMO	rs60856912	17	65892343	G	T	0.61103	0.16256	AFR	0	FALSE	TRUE	FALSE	FALSE	0.828283	1.43431e-08	biomarkers	Apolipoprotein B	0.828283	rs60856912	EUR	3.7588	-0.44847	3.7588	mQTLs
BPTF	BROMO	rs60856912	17	65892343	G	T	0.61103	0.16256	AFR	0	FALSE	TRUE	FALSE	FALSE	0.910055	3.7947e-13	biomarkers	Glycated haemoglobin (HbA1c)	0.852795	rs9915591	EUR	3.7588	-0.44847	3.7588	mQTLs
BPTF	BROMO	rs61067468	17	65866035	G	A	0.043196	0.19473	EUR	0	FALSE	TRUE	FALSE	FALSE	0.326933	3.16357e-20	biomarkers	Alanine aminotransferase	0.701805	rs62084237	EUR	0.221825	0.151534	4.50806	mQTLs
BPTF	BROMO	rs61067468	17	65866035	G	A	0.043196	0.19473	EUR	0	FALSE	TRUE	FALSE	FALSE	0.38125	1.99779e-24	biomarkers	Triglycerides	0.544342	rs62084237	EUR	0.221825	0.151534	4.50806	mQTLs
BPTF	BROMO	rs61067468	17	65866035	G	A	0.043196	0.19473	EUR	0	FALSE	TRUE	FALSE	FALSE	0.52724	1.34126e-13	biomarkers	Direct bilirubin	0.997178	rs62084237	EUR	0.221825	0.151534	4.50806	mQTLs
BPTF	BROMO	rs61067468	17	65866035	G	A	0.043196	0.19473	EUR	0	FALSE	TRUE	FALSE	FALSE	0.580538	7.18045e-16	biomarkers	Glycated haemoglobin (HbA1c)	0.819589	rs11870068	EUR	0.221825	0.151534	4.50806	mQTLs
BPTF	BROMO	rs61067468	17	65866035	G	A	0.043196	0.19473	EUR	0	FALSE	TRUE	FALSE	FALSE	0.644681	1.92207e-40	biomarkers	Gamma glutamyltransferase	0.729506	rs62084237	EUR	0.221825	0.151534	4.50806	mQTLs
BPTF	BROMO	rs61067468	17	65866035	G	A	0.043196	0.19473	EUR	0	FALSE	TRUE	FALSE	FALSE	0.732714	8.90125e-14	biomarkers	Total bilirubin	0.338736	rs11867618	EUR	0.221825	0.151534	4.50806	mQTLs
BPTF	BROMO	rs61067468	17	65866035	G	A	0.043196	0.19473	EUR	0	FALSE	TRUE	FALSE	FALSE	0.999267	1.17431e-08	biomarkers	C-reactive protein	0.18739	rs4790941	EUR	0.221825	0.151534	4.50806	mQTLs
BPTF	BROMO	rs61676547	17	65892507	G	C	0.62663	0.18911	AFR	0	FALSE	TRUE	FALSE	FALSE	0.266069	4.54154e-09	biomarkers	C-reactive protein	0.638691	rs56148300	EUR	3.31357	-0.43752	3.31357	mQTLs
BPTF	BROMO	rs61676547	17	65892507	G	C	0.62663	0.18911	AFR	0	FALSE	TRUE	FALSE	FALSE	0.384274	1.16945e-18	biomarkers	Alanine aminotransferase	0.824559	rs9915591	EUR	3.31357	-0.43752	3.31357	mQTLs
BPTF	BROMO	rs61676547	17	65892507	G	C	0.62663	0.18911	AFR	0	FALSE	TRUE	FALSE	FALSE	0.534352	3.242e-14	biomarkers	Glycated haemoglobin (HbA1c)	0.845947	rs9915591	EUR	3.31357	-0.43752	3.31357	mQTLs
BPTF	BROMO	rs61676547	17	65892507	G	C	0.62663	0.18911	AFR	0	FALSE	TRUE	FALSE	FALSE	0.536601	1.28002e-22	biomarkers	Triglycerides	0.894998	rs7218014	EUR	3.31357	-0.43752	3.31357	mQTLs
BPTF	BROMO	rs61676547	17	65892507	G	C	0.62663	0.18911	AFR	0	FALSE	TRUE	FALSE	FALSE	0.587018	2.75402e-36	biomarkers	Gamma glutamyltransferase	0.999279	rs9915591	EUR	3.31357	-0.43752	3.31357	mQTLs
BPTF	BROMO	rs61676547	17	65892507	G	C	0.62663	0.18911	AFR	0	FALSE	TRUE	FALSE	FALSE	0.64908	2.60177e-14	biomarkers	Total bilirubin	0.732275	rs7218014	EUR	3.31357	-0.43752	3.31357	mQTLs
BPTF	BROMO	rs61676547	17	65892507	G	C	0.62663	0.18911	AFR	0	FALSE	TRUE	FALSE	FALSE	0.678752	8.44527e-13	biomarkers	Direct bilirubin	0.997178	rs9915591	EUR	3.31357	-0.43752	3.31357	mQTLs
BPTF	BROMO	rs62084204	17	65806711	C	T	0.40386	0.78401	EUR	0	FALSE	FALSE	FALSE	FALSE	0.753294	1.92181e-09	biomarkers	Gamma glutamyltransferase	0.753294	rs62084204	EUR	0.515121	0.38015	1.94129	None
BPTF	BROMO	rs62084208	17	65827443	C	T	0.096097	0.19519	EUR	7.1709e-116	FALSE	TRUE	FALSE	FALSE	0.235982	7.26744e-40	biomarkers	Gamma glutamyltransferase	0.729506	rs62084237	EUR	0.492325	0.099093	2.03118	mQTLs
BPTF	BROMO	rs62084208	17	65827443	C	T	0.096097	0.19519	EUR	7.1709e-116	FALSE	TRUE	FALSE	FALSE	0.300292	2.53969e-24	biomarkers	Triglycerides	0.544342	rs62084237	EUR	0.492325	0.099093	2.03118	mQTLs
BPTF	BROMO	rs62084208	17	65827443	C	T	0.096097	0.19519	EUR	7.1709e-116	FALSE	TRUE	FALSE	FALSE	0.443925	1.23452e-08	biomarkers	C-reactive protein	0.18739	rs4790941	EUR	0.492325	0.099093	2.03118	mQTLs
BPTF	BROMO	rs62084208	17	65827443	C	T	0.096097	0.19519	EUR	7.1709e-116	FALSE	TRUE	FALSE	FALSE	0.681336	2.05793e-20	biomarkers	Alanine aminotransferase	0.701805	rs62084237	EUR	0.492325	0.099093	2.03118	mQTLs
BPTF	BROMO	rs62084208	17	65827443	C	T	0.096097	0.19519	EUR	7.1709e-116	FALSE	TRUE	FALSE	FALSE	0.714337	7.109e-16	biomarkers	Glycated haemoglobin (HbA1c)	0.819589	rs11870068	EUR	0.492325	0.099093	2.03118	mQTLs
BPTF	BROMO	rs62084208	17	65827443	C	T	0.096097	0.19519	EUR	7.1709e-116	FALSE	TRUE	FALSE	FALSE	0.772827	3.91027e-13	biomarkers	Direct bilirubin	0.997178	rs62084237	EUR	0.492325	0.099093	2.03118	mQTLs
BPTF	BROMO	rs62084208	17	65827443	C	T	0.096097	0.19519	EUR	7.1709e-116	FALSE	TRUE	FALSE	FALSE	0.878622	1.48232e-13	biomarkers	Total bilirubin	0.338736	rs11867618	EUR	0.492325	0.099093	2.03118	mQTLs
BPTF	BROMO	rs62084210	17	65828710	A	G	0.096028	0.19526	EUR	3.71789e-116	FALSE	TRUE	FALSE	FALSE	0.236454	4.72753e-40	biomarkers	Gamma glutamyltransferase	0.729506	rs62084237	EUR	0.491796	0.099232	2.03337	mQTLs
BPTF	BROMO	rs62084210	17	65828710	A	G	0.096028	0.19526	EUR	3.71789e-116	FALSE	TRUE	FALSE	FALSE	0.303613	2.29801e-24	biomarkers	Triglycerides	0.544342	rs62084237	EUR	0.491796	0.099232	2.03337	mQTLs
BPTF	BROMO	rs62084210	17	65828710	A	G	0.096028	0.19526	EUR	3.71789e-116	FALSE	TRUE	FALSE	FALSE	0.428699	1.33734e-08	biomarkers	C-reactive protein	0.18739	rs4790941	EUR	0.491796	0.099232	2.03337	mQTLs
BPTF	BROMO	rs62084210	17	65828710	A	G	0.096028	0.19526	EUR	3.71789e-116	FALSE	TRUE	FALSE	FALSE	0.668178	1.57098e-20	biomarkers	Alanine aminotransferase	0.701805	rs62084237	EUR	0.491796	0.099232	2.03337	mQTLs
BPTF	BROMO	rs62084210	17	65828710	A	G	0.096028	0.19526	EUR	3.71789e-116	FALSE	TRUE	FALSE	FALSE	0.726367	7.39912e-16	biomarkers	Glycated haemoglobin (HbA1c)	0.819589	rs11870068	EUR	0.491796	0.099232	2.03337	mQTLs
BPTF	BROMO	rs62084210	17	65828710	A	G	0.096028	0.19526	EUR	3.71789e-116	FALSE	TRUE	FALSE	FALSE	0.782	4.92146e-13	biomarkers	Direct bilirubin	0.997178	rs62084237	EUR	0.491796	0.099232	2.03337	mQTLs
BPTF	BROMO	rs62084210	17	65828710	A	G	0.096028	0.19526	EUR	3.71789e-116	FALSE	TRUE	FALSE	FALSE	0.86002	1.57398e-13	biomarkers	Total bilirubin	0.338736	rs11867618	EUR	0.491796	0.099232	2.03337	mQTLs
BPTF	BROMO	rs62084212	17	65840244	G	A	0.094876	0.19532	EUR	7.74245e-120	FALSE	TRUE	FALSE	FALSE	0.216536	6.20893e-41	biomarkers	Gamma glutamyltransferase	0.729506	rs62084237	EUR	0.485746	0.100444	2.05869	mQTLs
BPTF	BROMO	rs62084212	17	65840244	G	A	0.094876	0.19532	EUR	7.74245e-120	FALSE	TRUE	FALSE	FALSE	0.403653	9.51877e-09	biomarkers	C-reactive protein	0.18739	rs4790941	EUR	0.485746	0.100444	2.05869	mQTLs
BPTF	BROMO	rs62084212	17	65840244	G	A	0.094876	0.19532	EUR	7.74245e-120	FALSE	TRUE	FALSE	FALSE	0.410409	1.46527e-24	biomarkers	Triglycerides	0.544342	rs62084237	EUR	0.485746	0.100444	2.05869	mQTLs
BPTF	BROMO	rs62084212	17	65840244	G	A	0.094876	0.19532	EUR	7.74245e-120	FALSE	TRUE	FALSE	FALSE	0.570866	9.24689e-21	biomarkers	Alanine aminotransferase	0.701805	rs62084237	EUR	0.485746	0.100444	2.05869	mQTLs
BPTF	BROMO	rs62084212	17	65840244	G	A	0.094876	0.19532	EUR	7.74245e-120	FALSE	TRUE	FALSE	FALSE	0.69191	6.96823e-16	biomarkers	Glycated haemoglobin (HbA1c)	0.819589	rs11870068	EUR	0.485746	0.100444	2.05869	mQTLs
BPTF	BROMO	rs62084212	17	65840244	G	A	0.094876	0.19532	EUR	7.74245e-120	FALSE	TRUE	FALSE	FALSE	0.745202	1.17775e-13	biomarkers	Direct bilirubin	0.997178	rs62084237	EUR	0.485746	0.100444	2.05869	mQTLs
BPTF	BROMO	rs62084212	17	65840244	G	A	0.094876	0.19532	EUR	7.74245e-120	FALSE	TRUE	FALSE	FALSE	0.920857	8.38288e-14	biomarkers	Total bilirubin	0.338736	rs11867618	EUR	0.485746	0.100444	2.05869	mQTLs
BPTF	BROMO	rs62084213	17	65842016	A	G	0.094621	0.19532	EUR	1.30154e-120	FALSE	TRUE	FALSE	FALSE	0.22741	5.56217e-41	biomarkers	Gamma glutamyltransferase	0.729506	rs62084237	EUR	0.484441	0.100699	2.06424	mQTLs
BPTF	BROMO	rs62084213	17	65842016	A	G	0.094621	0.19532	EUR	1.30154e-120	FALSE	TRUE	FALSE	FALSE	0.389614	9.51877e-09	biomarkers	C-reactive protein	0.18739	rs4790941	EUR	0.484441	0.100699	2.06424	mQTLs
BPTF	BROMO	rs62084213	17	65842016	A	G	0.094621	0.19532	EUR	1.30154e-120	FALSE	TRUE	FALSE	FALSE	0.417071	1.37994e-24	biomarkers	Triglycerides	0.544342	rs62084237	EUR	0.484441	0.100699	2.06424	mQTLs
BPTF	BROMO	rs62084213	17	65842016	A	G	0.094621	0.19532	EUR	1.30154e-120	FALSE	TRUE	FALSE	FALSE	0.573269	9.06379e-21	biomarkers	Alanine aminotransferase	0.701805	rs62084237	EUR	0.484441	0.100699	2.06424	mQTLs
BPTF	BROMO	rs62084213	17	65842016	A	G	0.094621	0.19532	EUR	1.30154e-120	FALSE	TRUE	FALSE	FALSE	0.751939	6.8989e-16	biomarkers	Glycated haemoglobin (HbA1c)	0.819589	rs11870068	EUR	0.484441	0.100699	2.06424	mQTLs
BPTF	BROMO	rs62084213	17	65842016	A	G	0.094621	0.19532	EUR	1.30154e-120	FALSE	TRUE	FALSE	FALSE	0.762693	1.15443e-13	biomarkers	Direct bilirubin	0.997178	rs62084237	EUR	0.484441	0.100699	2.06424	mQTLs
BPTF	BROMO	rs62084213	17	65842016	A	G	0.094621	0.19532	EUR	1.30154e-120	FALSE	TRUE	FALSE	FALSE	0.937555	8.29947e-14	biomarkers	Total bilirubin	0.338736	rs11867618	EUR	0.484441	0.100699	2.06424	mQTLs
BPTF	BROMO	rs62084214	17	65843325	C	G	0.094619	0.19528	EUR	2.50874e-120	FALSE	TRUE	FALSE	FALSE	0.227638	5.73157e-41	biomarkers	Gamma glutamyltransferase	0.729506	rs62084237	EUR	0.48453	0.100661	2.06386	mQTLs
BPTF	BROMO	rs62084214	17	65843325	C	G	0.094619	0.19528	EUR	2.50874e-120	FALSE	TRUE	FALSE	FALSE	0.389614	8.96444e-09	biomarkers	C-reactive protein	0.18739	rs4790941	EUR	0.48453	0.100661	2.06386	mQTLs
BPTF	BROMO	rs62084214	17	65843325	C	G	0.094619	0.19528	EUR	2.50874e-120	FALSE	TRUE	FALSE	FALSE	0.417196	1.36621e-24	biomarkers	Triglycerides	0.544342	rs62084237	EUR	0.48453	0.100661	2.06386	mQTLs
BPTF	BROMO	rs62084214	17	65843325	C	G	0.094619	0.19528	EUR	2.50874e-120	FALSE	TRUE	FALSE	FALSE	0.572983	9.72099e-21	biomarkers	Alanine aminotransferase	0.701805	rs62084237	EUR	0.48453	0.100661	2.06386	mQTLs
BPTF	BROMO	rs62084214	17	65843325	C	G	0.094619	0.19528	EUR	2.50874e-120	FALSE	TRUE	FALSE	FALSE	0.752165	6.96823e-16	biomarkers	Glycated haemoglobin (HbA1c)	0.819589	rs11870068	EUR	0.48453	0.100661	2.06386	mQTLs
BPTF	BROMO	rs62084214	17	65843325	C	G	0.094619	0.19528	EUR	2.50874e-120	FALSE	TRUE	FALSE	FALSE	0.762693	1.05507e-13	biomarkers	Direct bilirubin	0.997178	rs62084237	EUR	0.48453	0.100661	2.06386	mQTLs
BPTF	BROMO	rs62084214	17	65843325	C	G	0.094619	0.19528	EUR	2.50874e-120	FALSE	TRUE	FALSE	FALSE	0.937846	7.36097e-14	biomarkers	Total bilirubin	0.338736	rs11867618	EUR	0.48453	0.100661	2.06386	mQTLs
BPTF	BROMO	rs62084234	17	65847060	A	G	0.094641	0.19536	EUR	1.40977e-120	FALSE	TRUE	FALSE	FALSE	0.231309	5.90612e-41	biomarkers	Gamma glutamyltransferase	0.729506	rs62084237	EUR	0.484444	0.100719	2.06422	mQTLs
BPTF	BROMO	rs62084234	17	65847060	A	G	0.094641	0.19536	EUR	1.40977e-120	FALSE	TRUE	FALSE	FALSE	0.378137	9.71106e-09	biomarkers	C-reactive protein	0.18739	rs4790941	EUR	0.484444	0.100719	2.06422	mQTLs
BPTF	BROMO	rs62084234	17	65847060	A	G	0.094641	0.19536	EUR	1.40977e-120	FALSE	TRUE	FALSE	FALSE	0.41753	1.57152e-24	biomarkers	Triglycerides	0.544342	rs62084237	EUR	0.484444	0.100719	2.06422	mQTLs
BPTF	BROMO	rs62084234	17	65847060	A	G	0.094641	0.19536	EUR	1.40977e-120	FALSE	TRUE	FALSE	FALSE	0.595592	7.72365e-21	biomarkers	Alanine aminotransferase	0.701805	rs62084237	EUR	0.484444	0.100719	2.06422	mQTLs
BPTF	BROMO	rs62084234	17	65847060	A	G	0.094641	0.19536	EUR	1.40977e-120	FALSE	TRUE	FALSE	FALSE	0.754349	5.21407e-16	biomarkers	Glycated haemoglobin (HbA1c)	0.819589	rs11870068	EUR	0.484444	0.100719	2.06422	mQTLs
BPTF	BROMO	rs62084234	17	65847060	A	G	0.094641	0.19536	EUR	1.40977e-120	FALSE	TRUE	FALSE	FALSE	0.762388	1.42419e-13	biomarkers	Direct bilirubin	0.997178	rs62084237	EUR	0.484444	0.100719	2.06422	mQTLs
BPTF	BROMO	rs62084234	17	65847060	A	G	0.094641	0.19536	EUR	1.40977e-120	FALSE	TRUE	FALSE	FALSE	0.915798	1.00361e-13	biomarkers	Total bilirubin	0.338736	rs11867618	EUR	0.484444	0.100719	2.06422	mQTLs
BPTF	BROMO	rs62084235	17	65853437	C	T	0.094611	0.19523	EUR	2.41178e-120	FALSE	TRUE	TRUE	FALSE	0.22741	7.00055e-41	biomarkers	Gamma glutamyltransferase	0.729506	rs62084237	EUR	0.484613	0.100619	2.0635	multi-QTLs
BPTF	BROMO	rs62084235	17	65853437	C	T	0.094611	0.19523	EUR	2.41178e-120	FALSE	TRUE	TRUE	FALSE	0.388952	9.80866e-09	biomarkers	C-reactive protein	0.18739	rs4790941	EUR	0.484613	0.100619	2.0635	multi-QTLs
BPTF	BROMO	rs62084235	17	65853437	C	T	0.094611	0.19523	EUR	2.41178e-120	FALSE	TRUE	TRUE	FALSE	0.416987	1.1298e-24	biomarkers	Triglycerides	0.544342	rs62084237	EUR	0.484613	0.100619	2.0635	multi-QTLs
BPTF	BROMO	rs62084235	17	65853437	C	T	0.094611	0.19523	EUR	2.41178e-120	FALSE	TRUE	TRUE	FALSE	0.573154	1.46478e-20	biomarkers	Alanine aminotransferase	0.701805	rs62084237	EUR	0.484613	0.100619	2.0635	multi-QTLs
BPTF	BROMO	rs62084235	17	65853437	C	T	0.094611	0.19523	EUR	2.41178e-120	FALSE	TRUE	TRUE	FALSE	0.752165	6.36848e-16	biomarkers	Glycated haemoglobin (HbA1c)	0.819589	rs11870068	EUR	0.484613	0.100619	2.0635	multi-QTLs
BPTF	BROMO	rs62084235	17	65853437	C	T	0.094611	0.19523	EUR	2.41178e-120	FALSE	TRUE	TRUE	FALSE	0.763685	9.8374e-14	biomarkers	Direct bilirubin	0.997178	rs62084237	EUR	0.484613	0.100619	2.0635	multi-QTLs
BPTF	BROMO	rs62084235	17	65853437	C	T	0.094611	0.19523	EUR	2.41178e-120	FALSE	TRUE	TRUE	FALSE	0.936496	7.07234e-14	biomarkers	Total bilirubin	0.338736	rs11867618	EUR	0.484613	0.100619	2.0635	multi-QTLs
BPTF	BROMO	rs62084237	17	65854807	G	A	0.092531	0.1826	EUR	2.8737e-100	FALSE	TRUE	FALSE	FALSE	0.235982	8.88734e-25	biomarkers	Triglycerides	0.64939	rs3936134	EUR	0.506742	0.090069	1.97339	mQTLs
BPTF	BROMO	rs62084237	17	65854807	G	A	0.092531	0.1826	EUR	2.8737e-100	FALSE	TRUE	FALSE	FALSE	0.243169	1.34446e-41	biomarkers	Gamma glutamyltransferase	0.551182	rs3936134	EUR	0.506742	0.090069	1.97339	mQTLs
BPTF	BROMO	rs62084237	17	65854807	G	A	0.092531	0.1826	EUR	2.8737e-100	FALSE	TRUE	FALSE	FALSE	0.285932	5.43721e-09	biomarkers	C-reactive protein	0.69199	rs12452511	EUR	0.506742	0.090069	1.97339	mQTLs
BPTF	BROMO	rs62084237	17	65854807	G	A	0.092531	0.1826	EUR	2.8737e-100	FALSE	TRUE	FALSE	FALSE	0.5739	3.4615e-20	biomarkers	Alanine aminotransferase	0.817687	rs12603589	EUR	0.506742	0.090069	1.97339	mQTLs
BPTF	BROMO	rs62084237	17	65854807	G	A	0.092531	0.1826	EUR	2.8737e-100	FALSE	TRUE	FALSE	FALSE	0.72195	1.5201e-15	biomarkers	Glycated haemoglobin (HbA1c)	0.83666	rs929580	EUR	0.506742	0.090069	1.97339	mQTLs
BPTF	BROMO	rs62084237	17	65854807	G	A	0.092531	0.1826	EUR	2.8737e-100	FALSE	TRUE	FALSE	FALSE	0.762922	1.93677e-12	biomarkers	Total bilirubin	0.977468	rs3936134	EUR	0.506742	0.090069	1.97339	mQTLs
BPTF	BROMO	rs62084237	17	65854807	G	A	0.092531	0.1826	EUR	2.8737e-100	FALSE	TRUE	FALSE	FALSE	0.805896	1.23175e-11	biomarkers	Direct bilirubin	0.951674	rs12603589	EUR	0.506742	0.090069	1.97339	mQTLs
BPTF	BROMO	rs62084238	17	65856573	T	A	0.094607	0.19524	EUR	2.35076e-120	FALSE	TRUE	FALSE	FALSE	0.226956	6.72606e-41	biomarkers	Gamma glutamyltransferase	0.729506	rs62084237	EUR	0.484568	0.100633	2.0637	mQTLs
BPTF	BROMO	rs62084238	17	65856573	T	A	0.094607	0.19524	EUR	2.35076e-120	FALSE	TRUE	FALSE	FALSE	0.388757	9.80866e-09	biomarkers	C-reactive protein	0.18739	rs4790941	EUR	0.484568	0.100633	2.0637	mQTLs
BPTF	BROMO	rs62084238	17	65856573	T	A	0.094607	0.19524	EUR	2.35076e-120	FALSE	TRUE	FALSE	FALSE	0.417571	1.18773e-24	biomarkers	Triglycerides	0.544342	rs62084237	EUR	0.484568	0.100633	2.0637	mQTLs
BPTF	BROMO	rs62084238	17	65856573	T	A	0.094607	0.19524	EUR	2.35076e-120	FALSE	TRUE	FALSE	FALSE	0.572868	1.40734e-20	biomarkers	Alanine aminotransferase	0.701805	rs62084237	EUR	0.484568	0.100633	2.0637	mQTLs
BPTF	BROMO	rs62084238	17	65856573	T	A	0.094607	0.19524	EUR	2.35076e-120	FALSE	TRUE	FALSE	FALSE	0.751939	6.62839e-16	biomarkers	Glycated haemoglobin (HbA1c)	0.819589	rs11870068	EUR	0.484568	0.100633	2.0637	mQTLs
BPTF	BROMO	rs62084238	17	65856573	T	A	0.094607	0.19524	EUR	2.35076e-120	FALSE	TRUE	FALSE	FALSE	0.763303	1.0137e-13	biomarkers	Direct bilirubin	0.997178	rs62084237	EUR	0.484568	0.100633	2.0637	mQTLs
BPTF	BROMO	rs62084238	17	65856573	T	A	0.094607	0.19524	EUR	2.35076e-120	FALSE	TRUE	FALSE	FALSE	0.937077	7.21521e-14	biomarkers	Total bilirubin	0.338736	rs11867618	EUR	0.484568	0.100633	2.0637	mQTLs
BPTF	BROMO	rs62084240	17	65859233	C	A	0.043102	0.19463	EUR	0	FALSE	TRUE	FALSE	FALSE	0.327588	1.99711e-20	biomarkers	Alanine aminotransferase	0.701805	rs62084237	EUR	0.221456	0.151528	4.51557	mQTLs
BPTF	BROMO	rs62084240	17	65859233	C	A	0.043102	0.19463	EUR	0	FALSE	TRUE	FALSE	FALSE	0.381746	1.52507e-24	biomarkers	Triglycerides	0.544342	rs62084237	EUR	0.221456	0.151528	4.51557	mQTLs
BPTF	BROMO	rs62084240	17	65859233	C	A	0.043102	0.19463	EUR	0	FALSE	TRUE	FALSE	FALSE	0.540965	1.8287e-13	biomarkers	Direct bilirubin	0.997178	rs62084237	EUR	0.221456	0.151528	4.51557	mQTLs
BPTF	BROMO	rs62084240	17	65859233	C	A	0.043102	0.19463	EUR	0	FALSE	TRUE	FALSE	FALSE	0.564001	5.82036e-16	biomarkers	Glycated haemoglobin (HbA1c)	0.819589	rs11870068	EUR	0.221456	0.151528	4.51557	mQTLs
BPTF	BROMO	rs62084240	17	65859233	C	A	0.043102	0.19463	EUR	0	FALSE	TRUE	FALSE	FALSE	0.650769	1.51196e-40	biomarkers	Gamma glutamyltransferase	0.729506	rs62084237	EUR	0.221456	0.151528	4.51557	mQTLs
BPTF	BROMO	rs62084240	17	65859233	C	A	0.043102	0.19463	EUR	0	FALSE	TRUE	FALSE	FALSE	0.744606	8.29947e-14	biomarkers	Total bilirubin	0.338736	rs11867618	EUR	0.221456	0.151528	4.51557	mQTLs
BPTF	BROMO	rs62084240	17	65859233	C	A	0.043102	0.19463	EUR	0	FALSE	TRUE	FALSE	FALSE	0.99748	1.00068e-08	biomarkers	C-reactive protein	0.18739	rs4790941	EUR	0.221456	0.151528	4.51557	mQTLs
BPTF	BROMO	rs62084245	17	65867129	C	T	0.042435	0.19464	EUR	0	FALSE	TRUE	FALSE	FALSE	0.313173	2.34363e-20	biomarkers	Alanine aminotransferase	0.701805	rs62084237	EUR	0.218018	0.152205	4.58678	mQTLs
BPTF	BROMO	rs62084245	17	65867129	C	T	0.042435	0.19464	EUR	0	FALSE	TRUE	FALSE	FALSE	0.423628	1.86273e-24	biomarkers	Triglycerides	0.544342	rs62084237	EUR	0.218018	0.152205	4.58678	mQTLs
BPTF	BROMO	rs62084245	17	65867129	C	T	0.042435	0.19464	EUR	0	FALSE	TRUE	FALSE	FALSE	0.545856	1.757e-13	biomarkers	Direct bilirubin	0.997178	rs62084237	EUR	0.218018	0.152205	4.58678	mQTLs
BPTF	BROMO	rs62084245	17	65867129	C	T	0.042435	0.19464	EUR	0	FALSE	TRUE	FALSE	FALSE	0.596545	9.8374e-14	biomarkers	Total bilirubin	0.338736	rs11867618	EUR	0.218018	0.152205	4.58678	mQTLs
BPTF	BROMO	rs62084245	17	65867129	C	T	0.042435	0.19464	EUR	0	FALSE	TRUE	FALSE	FALSE	0.621077	1.7743e-40	biomarkers	Gamma glutamyltransferase	0.729506	rs62084237	EUR	0.218018	0.152205	4.58678	mQTLs
BPTF	BROMO	rs62084245	17	65867129	C	T	0.042435	0.19464	EUR	0	FALSE	TRUE	FALSE	FALSE	0.639992	6.24238e-16	biomarkers	Glycated haemoglobin (HbA1c)	0.819589	rs11870068	EUR	0.218018	0.152205	4.58678	mQTLs
BPTF	BROMO	rs62084245	17	65867129	C	T	0.042435	0.19464	EUR	0	FALSE	TRUE	FALSE	FALSE	0.954021	9.42406e-09	biomarkers	C-reactive protein	0.18739	rs4790941	EUR	0.218018	0.152205	4.58678	mQTLs
BPTF	BROMO	rs62084246	17	65867911	G	C	0.094606	0.19524	EUR	2.35076e-120	FALSE	TRUE	FALSE	FALSE	0.227183	6.65913e-41	biomarkers	Gamma glutamyltransferase	0.729506	rs62084237	EUR	0.484563	0.100634	2.06372	mQTLs
BPTF	BROMO	rs62084246	17	65867911	G	C	0.094606	0.19524	EUR	2.35076e-120	FALSE	TRUE	FALSE	FALSE	0.38868	9.90724e-09	biomarkers	C-reactive protein	0.18739	rs4790941	EUR	0.484563	0.100634	2.06372	mQTLs
BPTF	BROMO	rs62084246	17	65867911	G	C	0.094606	0.19524	EUR	2.35076e-120	FALSE	TRUE	FALSE	FALSE	0.418156	1.19966e-24	biomarkers	Triglycerides	0.544342	rs62084237	EUR	0.484563	0.100634	2.06372	mQTLs
BPTF	BROMO	rs62084246	17	65867911	G	C	0.094606	0.19524	EUR	2.35076e-120	FALSE	TRUE	FALSE	FALSE	0.572524	1.40734e-20	biomarkers	Alanine aminotransferase	0.701805	rs62084237	EUR	0.484563	0.100634	2.06372	mQTLs
BPTF	BROMO	rs62084246	17	65867911	G	C	0.094606	0.19524	EUR	2.35076e-120	FALSE	TRUE	FALSE	FALSE	0.751714	6.56243e-16	biomarkers	Glycated haemoglobin (HbA1c)	0.819589	rs11870068	EUR	0.484563	0.100634	2.06372	mQTLs
BPTF	BROMO	rs62084246	17	65867911	G	C	0.094606	0.19524	EUR	2.35076e-120	FALSE	TRUE	FALSE	FALSE	0.763456	1.02389e-13	biomarkers	Direct bilirubin	0.997178	rs62084237	EUR	0.484563	0.100634	2.06372	mQTLs
BPTF	BROMO	rs62084246	17	65867911	G	C	0.094606	0.19524	EUR	2.35076e-120	FALSE	TRUE	FALSE	FALSE	0.937499	7.28772e-14	biomarkers	Total bilirubin	0.338736	rs11867618	EUR	0.484563	0.100634	2.06372	mQTLs
BPTF	BROMO	rs62084247	17	65872903	C	T	0.094577	0.19526	EUR	2.06262e-120	FALSE	TRUE	FALSE	FALSE	0.229925	4.98278e-41	biomarkers	Gamma glutamyltransferase	0.729506	rs62084237	EUR	0.484364	0.100683	2.06456	mQTLs
BPTF	BROMO	rs62084247	17	65872903	C	T	0.094577	0.19526	EUR	2.06262e-120	FALSE	TRUE	FALSE	FALSE	0.38512	8.44239e-09	biomarkers	C-reactive protein	0.18739	rs4790941	EUR	0.484364	0.100683	2.06456	mQTLs
BPTF	BROMO	rs62084247	17	65872903	C	T	0.094577	0.19526	EUR	2.06262e-120	FALSE	TRUE	FALSE	FALSE	0.414658	1.02229e-24	biomarkers	Triglycerides	0.544342	rs62084237	EUR	0.484364	0.100683	2.06456	mQTLs
BPTF	BROMO	rs62084247	17	65872903	C	T	0.094577	0.19526	EUR	2.06262e-120	FALSE	TRUE	FALSE	FALSE	0.561412	1.32538e-20	biomarkers	Alanine aminotransferase	0.701805	rs62084237	EUR	0.484364	0.100683	2.06456	mQTLs
BPTF	BROMO	rs62084247	17	65872903	C	T	0.094577	0.19526	EUR	2.06262e-120	FALSE	TRUE	FALSE	FALSE	0.744383	6.76229e-16	biomarkers	Glycated haemoglobin (HbA1c)	0.819589	rs11870068	EUR	0.484364	0.100683	2.06456	mQTLs
BPTF	BROMO	rs62084247	17	65872903	C	T	0.094577	0.19526	EUR	2.06262e-120	FALSE	TRUE	FALSE	FALSE	0.767436	1.03418e-13	biomarkers	Direct bilirubin	0.997178	rs62084237	EUR	0.484364	0.100683	2.06456	mQTLs
BPTF	BROMO	rs62084247	17	65872903	C	T	0.094577	0.19526	EUR	2.06262e-120	FALSE	TRUE	FALSE	FALSE	0.939826	7.97404e-14	biomarkers	Total bilirubin	0.338736	rs11867618	EUR	0.484364	0.100683	2.06456	mQTLs
BPTF	BROMO	rs62084248	17	65874541	C	T	0.094503	0.19511	EUR	2.85853e-120	FALSE	TRUE	FALSE	FALSE	0.232701	6.46232e-41	biomarkers	Gamma glutamyltransferase	0.729506	rs62084237	EUR	0.484358	0.100607	2.06459	mQTLs
BPTF	BROMO	rs62084248	17	65874541	C	T	0.094503	0.19511	EUR	2.85853e-120	FALSE	TRUE	FALSE	FALSE	0.381899	1.07324e-08	biomarkers	C-reactive protein	0.18739	rs4790941	EUR	0.484358	0.100607	2.06459	mQTLs
BPTF	BROMO	rs62084248	17	65874541	C	T	0.094503	0.19511	EUR	2.85853e-120	FALSE	TRUE	FALSE	FALSE	0.411396	1.1298e-24	biomarkers	Triglycerides	0.544342	rs62084237	EUR	0.484358	0.100607	2.06459	mQTLs
BPTF	BROMO	rs62084248	17	65874541	C	T	0.094503	0.19511	EUR	2.85853e-120	FALSE	TRUE	FALSE	FALSE	0.550571	1.40734e-20	biomarkers	Alanine aminotransferase	0.701805	rs62084237	EUR	0.484358	0.100607	2.06459	mQTLs
BPTF	BROMO	rs62084248	17	65874541	C	T	0.094503	0.19511	EUR	2.85853e-120	FALSE	TRUE	FALSE	FALSE	0.736608	7.18045e-16	biomarkers	Glycated haemoglobin (HbA1c)	0.819589	rs11870068	EUR	0.484358	0.100607	2.06459	mQTLs
BPTF	BROMO	rs62084248	17	65874541	C	T	0.094503	0.19511	EUR	2.85853e-120	FALSE	TRUE	FALSE	FALSE	0.771823	1.02389e-13	biomarkers	Direct bilirubin	0.997178	rs62084237	EUR	0.484358	0.100607	2.06459	mQTLs
BPTF	BROMO	rs62084248	17	65874541	C	T	0.094503	0.19511	EUR	2.85853e-120	FALSE	TRUE	FALSE	FALSE	0.942066	7.73837e-14	biomarkers	Total bilirubin	0.338736	rs11867618	EUR	0.484358	0.100607	2.06459	mQTLs
BPTF	BROMO	rs62084249	17	65874998	A	G	0.094544	0.19524	EUR	1.81419e-120	FALSE	TRUE	FALSE	FALSE	0.232701	7.14197e-41	biomarkers	Gamma glutamyltransferase	0.729506	rs62084237	EUR	0.484245	0.100696	2.06507	mQTLs
BPTF	BROMO	rs62084249	17	65874998	A	G	0.094544	0.19524	EUR	1.81419e-120	FALSE	TRUE	FALSE	FALSE	0.381899	9.90724e-09	biomarkers	C-reactive protein	0.18739	rs4790941	EUR	0.484245	0.100696	2.06507	mQTLs
BPTF	BROMO	rs62084249	17	65874998	A	G	0.094544	0.19524	EUR	1.81419e-120	FALSE	TRUE	FALSE	FALSE	0.411396	1.19966e-24	biomarkers	Triglycerides	0.544342	rs62084237	EUR	0.484245	0.100696	2.06507	mQTLs
BPTF	BROMO	rs62084249	17	65874998	A	G	0.094544	0.19524	EUR	1.81419e-120	FALSE	TRUE	FALSE	FALSE	0.550736	1.43577e-20	biomarkers	Alanine aminotransferase	0.701805	rs62084237	EUR	0.484245	0.100696	2.06507	mQTLs
BPTF	BROMO	rs62084249	17	65874998	A	G	0.094544	0.19524	EUR	1.81419e-120	FALSE	TRUE	FALSE	FALSE	0.736681	6.83025e-16	biomarkers	Glycated haemoglobin (HbA1c)	0.819589	rs11870068	EUR	0.484245	0.100696	2.06507	mQTLs
BPTF	BROMO	rs62084249	17	65874998	A	G	0.094544	0.19524	EUR	1.81419e-120	FALSE	TRUE	FALSE	FALSE	0.771514	1.05507e-13	biomarkers	Direct bilirubin	0.997178	rs62084237	EUR	0.484245	0.100696	2.06507	mQTLs
BPTF	BROMO	rs62084249	17	65874998	A	G	0.094544	0.19524	EUR	1.81419e-120	FALSE	TRUE	FALSE	FALSE	0.942433	7.8947e-14	biomarkers	Total bilirubin	0.338736	rs11867618	EUR	0.484245	0.100696	2.06507	mQTLs
BPTF	BROMO	rs62084251	17	65878736	G	A	0.094523	0.19521	EUR	1.70477e-120	FALSE	TRUE	FALSE	FALSE	0.234102	5.18614e-41	biomarkers	Gamma glutamyltransferase	0.729506	rs62084237	EUR	0.484212	0.100687	2.06521	mQTLs
BPTF	BROMO	rs62084251	17	65878736	G	A	0.094523	0.19521	EUR	1.70477e-120	FALSE	TRUE	FALSE	FALSE	0.379462	8.96444e-09	biomarkers	C-reactive protein	0.18739	rs4790941	EUR	0.484212	0.100687	2.06521	mQTLs
BPTF	BROMO	rs62084251	17	65878736	G	A	0.094523	0.19521	EUR	1.70477e-120	FALSE	TRUE	FALSE	FALSE	0.411766	1.33916e-24	biomarkers	Triglycerides	0.544342	rs62084237	EUR	0.484212	0.100687	2.06521	mQTLs
BPTF	BROMO	rs62084251	17	65878736	G	A	0.094523	0.19521	EUR	1.70477e-120	FALSE	TRUE	FALSE	FALSE	0.540263	1.40734e-20	biomarkers	Alanine aminotransferase	0.701805	rs62084237	EUR	0.484212	0.100687	2.06521	mQTLs
BPTF	BROMO	rs62084251	17	65878736	G	A	0.094523	0.19521	EUR	1.70477e-120	FALSE	TRUE	FALSE	FALSE	0.729643	7.03826e-16	biomarkers	Glycated haemoglobin (HbA1c)	0.819589	rs11870068	EUR	0.484212	0.100687	2.06521	mQTLs
BPTF	BROMO	rs62084251	17	65878736	G	A	0.094523	0.19521	EUR	1.70477e-120	FALSE	TRUE	FALSE	FALSE	0.776779	9.54666e-14	biomarkers	Direct bilirubin	0.997178	rs62084237	EUR	0.484212	0.100687	2.06521	mQTLs
BPTF	BROMO	rs62084251	17	65878736	G	A	0.094523	0.19521	EUR	1.70477e-120	FALSE	TRUE	FALSE	FALSE	0.944282	7.50967e-14	biomarkers	Total bilirubin	0.338736	rs11867618	EUR	0.484212	0.100687	2.06521	mQTLs
BPTF	BROMO	rs62084252	17	65879578	G	C	0.6011	0.19572	AFR	0	FALSE	TRUE	FALSE	FALSE	0.153049	2.591e-24	biomarkers	Triglycerides	0.536601	rs12602912	EUR	3.07122	-0.40538	3.07122	mQTLs
BPTF	BROMO	rs62084252	17	65879578	G	C	0.6011	0.19572	AFR	0	FALSE	TRUE	FALSE	FALSE	0.196912	1.58677e-20	biomarkers	Alanine aminotransferase	0.687029	rs12602912	EUR	3.07122	-0.40538	3.07122	mQTLs
BPTF	BROMO	rs62084252	17	65879578	G	C	0.6011	0.19572	AFR	0	FALSE	TRUE	FALSE	FALSE	0.202909	2.06186e-13	biomarkers	Total bilirubin	0.567005	rs11870068	EUR	3.07122	-0.40538	3.07122	mQTLs
BPTF	BROMO	rs62084252	17	65879578	G	C	0.6011	0.19572	AFR	0	FALSE	TRUE	FALSE	FALSE	0.363128	1.22223e-08	biomarkers	C-reactive protein	0.331639	rs11870068	EUR	3.07122	-0.40538	3.07122	mQTLs
BPTF	BROMO	rs62084252	17	65879578	G	C	0.6011	0.19572	AFR	0	FALSE	TRUE	FALSE	FALSE	0.368727	1.18386e-15	biomarkers	Glycated haemoglobin (HbA1c)	0.837455	rs11870068	EUR	3.07122	-0.40538	3.07122	mQTLs
BPTF	BROMO	rs62084252	17	65879578	G	C	0.6011	0.19572	AFR	0	FALSE	TRUE	FALSE	FALSE	0.497928	1.28866e-13	biomarkers	Direct bilirubin	0.997178	rs12602912	EUR	3.07122	-0.40538	3.07122	mQTLs
BPTF	BROMO	rs62084252	17	65879578	G	C	0.6011	0.19572	AFR	0	FALSE	TRUE	FALSE	FALSE	0.670521	7.73681e-41	biomarkers	Gamma glutamyltransferase	0.997681	rs12602912	EUR	3.07122	-0.40538	3.07122	mQTLs
BPTF	BROMO	rs62085991	17	65920508	G	A	0.042112	0.19366	EUR	0	FALSE	TRUE	FALSE	FALSE	0.309437	1.30925e-23	biomarkers	Triglycerides	0.544342	rs62084237	EUR	0.217453	0.151548	4.59869	mQTLs
BPTF	BROMO	rs62085991	17	65920508	G	A	0.042112	0.19366	EUR	0	FALSE	TRUE	FALSE	FALSE	0.333871	9.89176e-20	biomarkers	Alanine aminotransferase	0.701805	rs62084237	EUR	0.217453	0.151548	4.59869	mQTLs
BPTF	BROMO	rs62085991	17	65920508	G	A	0.042112	0.19366	EUR	0	FALSE	TRUE	FALSE	FALSE	0.500274	4.13206e-15	biomarkers	Glycated haemoglobin (HbA1c)	0.819589	rs11870068	EUR	0.217453	0.151548	4.59869	mQTLs
BPTF	BROMO	rs62085991	17	65920508	G	A	0.042112	0.19366	EUR	0	FALSE	TRUE	FALSE	FALSE	0.616375	5.77539e-13	biomarkers	Direct bilirubin	0.997178	rs62084237	EUR	0.217453	0.151548	4.59869	mQTLs
BPTF	BROMO	rs62085991	17	65920508	G	A	0.042112	0.19366	EUR	0	FALSE	TRUE	FALSE	FALSE	0.61866	4.06903e-40	biomarkers	Gamma glutamyltransferase	0.729506	rs62084237	EUR	0.217453	0.151548	4.59869	mQTLs
BPTF	BROMO	rs62085991	17	65920508	G	A	0.042112	0.19366	EUR	0	FALSE	TRUE	FALSE	FALSE	0.740004	2.02103e-13	biomarkers	Total bilirubin	0.338736	rs11867618	EUR	0.217453	0.151548	4.59869	mQTLs
BPTF	BROMO	rs62085991	17	65920508	G	A	0.042112	0.19366	EUR	0	FALSE	TRUE	FALSE	FALSE	0.873105	3.28932e-08	biomarkers	C-reactive protein	0.18739	rs4790941	EUR	0.217453	0.151548	4.59869	mQTLs
BPTF	BROMO	rs62085992	17	65923083	T	A	0.042116	0.19488	EUR	0	FALSE	TRUE	FALSE	FALSE	0.31632	2.60939e-19	biomarkers	Alanine aminotransferase	0.701805	rs62084237	EUR	0.216112	0.152764	4.62722	mQTLs
BPTF	BROMO	rs62085992	17	65923083	T	A	0.042116	0.19488	EUR	0	FALSE	TRUE	FALSE	FALSE	0.368321	1.82113e-23	biomarkers	Triglycerides	0.544342	rs62084237	EUR	0.216112	0.152764	4.62722	mQTLs
BPTF	BROMO	rs62085992	17	65923083	T	A	0.042116	0.19488	EUR	0	FALSE	TRUE	FALSE	FALSE	0.485294	4.5212e-15	biomarkers	Glycated haemoglobin (HbA1c)	0.819589	rs11870068	EUR	0.216112	0.152764	4.62722	mQTLs
BPTF	BROMO	rs62085992	17	65923083	T	A	0.042116	0.19488	EUR	0	FALSE	TRUE	FALSE	FALSE	0.541669	5.02088e-13	biomarkers	Direct bilirubin	0.997178	rs62084237	EUR	0.216112	0.152764	4.62722	mQTLs
BPTF	BROMO	rs62085992	17	65923083	T	A	0.042116	0.19488	EUR	0	FALSE	TRUE	FALSE	FALSE	0.606106	2.46162e-39	biomarkers	Gamma glutamyltransferase	0.729506	rs62084237	EUR	0.216112	0.152764	4.62722	mQTLs
BPTF	BROMO	rs62085992	17	65923083	T	A	0.042116	0.19488	EUR	0	FALSE	TRUE	FALSE	FALSE	0.766516	1.8287e-13	biomarkers	Total bilirubin	0.338736	rs11867618	EUR	0.216112	0.152764	4.62722	mQTLs
BPTF	BROMO	rs62085993	17	65923152	T	C	0.16128	0.19504	EUR	1.08499e-11	FALSE	TRUE	FALSE	FALSE	0.194563	2.81119e-13	biomarkers	Total bilirubin	0.451648	rs11867618	EUR	0.826907	0.03376	1.20933	mQTLs
BPTF	BROMO	rs62085993	17	65923152	T	C	0.16128	0.19504	EUR	1.08499e-11	FALSE	TRUE	FALSE	FALSE	0.279431	7.16191e-15	biomarkers	Glycated haemoglobin (HbA1c)	0.82037	rs62084237	EUR	0.826907	0.03376	1.20933	mQTLs
BPTF	BROMO	rs62085993	17	65923152	T	C	0.16128	0.19504	EUR	1.08499e-11	FALSE	TRUE	FALSE	FALSE	0.366411	1.80301e-23	biomarkers	Triglycerides	0.613259	rs62084237	EUR	0.826907	0.03376	1.20933	mQTLs
BPTF	BROMO	rs62085993	17	65923152	T	C	0.16128	0.19504	EUR	1.08499e-11	FALSE	TRUE	FALSE	FALSE	0.748563	2.29129e-19	biomarkers	Alanine aminotransferase	0.701805	rs62084237	EUR	0.826907	0.03376	1.20933	mQTLs
BPTF	BROMO	rs62085993	17	65923152	T	C	0.16128	0.19504	EUR	1.08499e-11	FALSE	TRUE	FALSE	FALSE	0.827207	2.43712e-39	biomarkers	Gamma glutamyltransferase	0.972675	rs62084237	EUR	0.826907	0.03376	1.20933	mQTLs
BPTF	BROMO	rs62085993	17	65923152	T	C	0.16128	0.19504	EUR	1.08499e-11	FALSE	TRUE	FALSE	FALSE	0.953668	6.3828e-13	biomarkers	Direct bilirubin	0.997178	rs62084237	EUR	0.826907	0.03376	1.20933	mQTLs
BPTF	BROMO	rs62086042	17	65967443	C	T	0.35126	0.73352	EUR	0	FALSE	TRUE	FALSE	FALSE	0.113155	1.49284e-08	biomarkers	C-reactive protein	0.331211	rs61676547	EUR	0.478869	0.38226	2.08825	mQTLs
BPTF	BROMO	rs62086042	17	65967443	C	T	0.35126	0.73352	EUR	0	FALSE	TRUE	FALSE	FALSE	0.271444	5.89407e-17	biomarkers	Triglycerides	0.536601	rs60856912	EUR	0.478869	0.38226	2.08825	mQTLs
BPTF	BROMO	rs62086042	17	65967443	C	T	0.35126	0.73352	EUR	0	FALSE	TRUE	FALSE	FALSE	0.307586	2.15082e-10	biomarkers	Alanine aminotransferase	0.543568	rs60856912	EUR	0.478869	0.38226	2.08825	mQTLs
BPTF	BROMO	rs62086042	17	65967443	C	T	0.35126	0.73352	EUR	0	FALSE	TRUE	FALSE	FALSE	0.544711	2.27793e-09	biomarkers	Glycated haemoglobin (HbA1c)	0.910055	rs60856912	EUR	0.478869	0.38226	2.08825	mQTLs
BPTF	BROMO	rs62086042	17	65967443	C	T	0.35126	0.73352	EUR	0	FALSE	TRUE	FALSE	FALSE	0.870315	3.18929e-27	biomarkers	Gamma glutamyltransferase	0.901135	rs60856912	EUR	0.478869	0.38226	2.08825	mQTLs
BPTF	BROMO	rs62086042	17	65967443	C	T	0.35126	0.73352	EUR	0	FALSE	TRUE	FALSE	FALSE	0.980189	8.19288e-09	biomarkers	Direct bilirubin	0.696074	rs60856912	EUR	0.478869	0.38226	2.08825	mQTLs
BPTF	BROMO	rs62086043	17	65968003	A	G	0.18205	0.20543	EUR	6.31478e-06	FALSE	TRUE	FALSE	FALSE	0.0264632	4.06847e-09	biomarkers	C-reactive protein	0.262346	rs4790941	EUR	0.88619	0.02338	1.12843	mQTLs
BPTF	BROMO	rs62086043	17	65968003	A	G	0.18205	0.20543	EUR	6.31478e-06	FALSE	TRUE	FALSE	FALSE	0.263949	2.92591e-13	biomarkers	Total bilirubin	0.451648	rs11867618	EUR	0.88619	0.02338	1.12843	mQTLs
BPTF	BROMO	rs62086043	17	65968003	A	G	0.18205	0.20543	EUR	6.31478e-06	FALSE	TRUE	FALSE	FALSE	0.299992	1.35474e-13	biomarkers	Glycated haemoglobin (HbA1c)	0.82037	rs62084237	EUR	0.88619	0.02338	1.12843	mQTLs
BPTF	BROMO	rs62086043	17	65968003	A	G	0.18205	0.20543	EUR	6.31478e-06	FALSE	TRUE	FALSE	FALSE	0.33824	5.37652e-24	biomarkers	Triglycerides	0.613259	rs62084237	EUR	0.88619	0.02338	1.12843	mQTLs
BPTF	BROMO	rs62086043	17	65968003	A	G	0.18205	0.20543	EUR	6.31478e-06	FALSE	TRUE	FALSE	FALSE	0.573728	5.90933e-18	biomarkers	Alanine aminotransferase	0.701805	rs62084237	EUR	0.88619	0.02338	1.12843	mQTLs
BPTF	BROMO	rs62086043	17	65968003	A	G	0.18205	0.20543	EUR	6.31478e-06	FALSE	TRUE	FALSE	FALSE	0.80638	1.45296e-13	biomarkers	Direct bilirubin	0.997178	rs62084237	EUR	0.88619	0.02338	1.12843	mQTLs
BPTF	BROMO	rs62086043	17	65968003	A	G	0.18205	0.20543	EUR	6.31478e-06	FALSE	TRUE	FALSE	FALSE	0.988764	1.40974e-40	biomarkers	Gamma glutamyltransferase	0.972675	rs62084237	EUR	0.88619	0.02338	1.12843	mQTLs
BPTF	BROMO	rs62086044	17	65970837	G	T	0.17047	0.20449	EUR	2.14188e-11	FALSE	TRUE	FALSE	FALSE	0.0659407	2.32394e-09	biomarkers	C-reactive protein	0.262346	rs4790941	EUR	0.833635	0.03402	1.19957	mQTLs
BPTF	BROMO	rs62086044	17	65970837	G	T	0.17047	0.20449	EUR	2.14188e-11	FALSE	TRUE	FALSE	FALSE	0.26237	3.01502e-13	biomarkers	Total bilirubin	0.451648	rs11867618	EUR	0.833635	0.03402	1.19957	mQTLs
BPTF	BROMO	rs62086044	17	65970837	G	T	0.17047	0.20449	EUR	2.14188e-11	FALSE	TRUE	FALSE	FALSE	0.346456	1.90333e-13	biomarkers	Glycated haemoglobin (HbA1c)	0.82037	rs62084237	EUR	0.833635	0.03402	1.19957	mQTLs
BPTF	BROMO	rs62086044	17	65970837	G	T	0.17047	0.20449	EUR	2.14188e-11	FALSE	TRUE	FALSE	FALSE	0.452033	3.6768e-24	biomarkers	Triglycerides	0.613259	rs62084237	EUR	0.833635	0.03402	1.19957	mQTLs
BPTF	BROMO	rs62086044	17	65970837	G	T	0.17047	0.20449	EUR	2.14188e-11	FALSE	TRUE	FALSE	FALSE	0.791124	1.57859e-18	biomarkers	Alanine aminotransferase	0.701805	rs62084237	EUR	0.833635	0.03402	1.19957	mQTLs
BPTF	BROMO	rs62086044	17	65970837	G	T	0.17047	0.20449	EUR	2.14188e-11	FALSE	TRUE	FALSE	FALSE	0.86338	2.02103e-13	biomarkers	Direct bilirubin	0.997178	rs62084237	EUR	0.833635	0.03402	1.19957	mQTLs
BPTF	BROMO	rs62086044	17	65970837	G	T	0.17047	0.20449	EUR	2.14188e-11	FALSE	TRUE	FALSE	FALSE	0.927771	2.44976e-41	biomarkers	Gamma glutamyltransferase	0.972675	rs62084237	EUR	0.833635	0.03402	1.19957	mQTLs
BPTF	BROMO	rs62086045	17	65973731	G	A	0.18688	0.20447	EUR	0.000798793	FALSE	TRUE	FALSE	FALSE	0.0441572	2.95431e-09	biomarkers	C-reactive protein	0.262346	rs4790941	EUR	0.913973	0.01759	1.09412	mQTLs
BPTF	BROMO	rs62086045	17	65973731	G	A	0.18688	0.20447	EUR	0.000798793	FALSE	TRUE	FALSE	FALSE	0.228093	2.75552e-13	biomarkers	Total bilirubin	0.451648	rs11867618	EUR	0.913973	0.01759	1.09412	mQTLs
BPTF	BROMO	rs62086045	17	65973731	G	A	0.18688	0.20447	EUR	0.000798793	FALSE	TRUE	FALSE	FALSE	0.410245	1.73951e-13	biomarkers	Glycated haemoglobin (HbA1c)	0.82037	rs62084237	EUR	0.913973	0.01759	1.09412	mQTLs
BPTF	BROMO	rs62086045	17	65973731	G	A	0.18688	0.20447	EUR	0.000798793	FALSE	TRUE	FALSE	FALSE	0.419203	3.04056e-24	biomarkers	Triglycerides	0.613259	rs62084237	EUR	0.913973	0.01759	1.09412	mQTLs
BPTF	BROMO	rs62086045	17	65973731	G	A	0.18688	0.20447	EUR	0.000798793	FALSE	TRUE	FALSE	FALSE	0.677395	1.64301e-18	biomarkers	Alanine aminotransferase	0.701805	rs62084237	EUR	0.913973	0.01759	1.09412	mQTLs
BPTF	BROMO	rs62086045	17	65973731	G	A	0.18688	0.20447	EUR	0.000798793	FALSE	TRUE	FALSE	FALSE	0.879326	2.02103e-13	biomarkers	Direct bilirubin	0.997178	rs62084237	EUR	0.913973	0.01759	1.09412	mQTLs
BPTF	BROMO	rs62086045	17	65973731	G	A	0.18688	0.20447	EUR	0.000798793	FALSE	TRUE	FALSE	FALSE	0.946656	2.23891e-41	biomarkers	Gamma glutamyltransferase	0.972675	rs62084237	EUR	0.913973	0.01759	1.09412	mQTLs
BPTF	BROMO	rs62086046	17	65982943	C	T	0.17042	0.20419	EUR	2.40319e-11	FALSE	TRUE	FALSE	FALSE	0.0656118	1.52694e-09	biomarkers	C-reactive protein	0.262346	rs4790941	EUR	0.834615	0.03377	1.19816	mQTLs
BPTF	BROMO	rs62086046	17	65982943	C	T	0.17042	0.20419	EUR	2.40319e-11	FALSE	TRUE	FALSE	FALSE	0.214381	2.78321e-13	biomarkers	Total bilirubin	0.451648	rs11867618	EUR	0.834615	0.03377	1.19816	mQTLs
BPTF	BROMO	rs62086046	17	65982943	C	T	0.17042	0.20419	EUR	2.40319e-11	FALSE	TRUE	FALSE	FALSE	0.366045	1.21362e-13	biomarkers	Glycated haemoglobin (HbA1c)	0.82037	rs62084237	EUR	0.834615	0.03377	1.19816	mQTLs
BPTF	BROMO	rs62086046	17	65982943	C	T	0.17042	0.20419	EUR	2.40319e-11	FALSE	TRUE	FALSE	FALSE	0.544602	3.53263e-24	biomarkers	Triglycerides	0.613259	rs62084237	EUR	0.834615	0.03377	1.19816	mQTLs
BPTF	BROMO	rs62086046	17	65982943	C	T	0.17042	0.20419	EUR	2.40319e-11	FALSE	TRUE	FALSE	FALSE	0.81424	1.03721e-18	biomarkers	Alanine aminotransferase	0.701805	rs62084237	EUR	0.834615	0.03377	1.19816	mQTLs
BPTF	BROMO	rs62086046	17	65982943	C	T	0.17042	0.20419	EUR	2.40319e-11	FALSE	TRUE	FALSE	FALSE	0.817831	1.3147e-13	biomarkers	Direct bilirubin	0.997178	rs62084237	EUR	0.834615	0.03377	1.19816	mQTLs
BPTF	BROMO	rs62086046	17	65982943	C	T	0.17042	0.20419	EUR	2.40319e-11	FALSE	TRUE	FALSE	FALSE	0.887187	8.48733e-42	biomarkers	Gamma glutamyltransferase	0.972675	rs62084237	EUR	0.834615	0.03377	1.19816	mQTLs
BPTF	BROMO	rs6504542	17	65836642	T	C	0.4868	0.19552	AFR	0	FALSE	TRUE	FALSE	FALSE	0.586842	2.10351e-13	biomarkers	Direct bilirubin	0.805896	rs62084237	EUR	2.48977	-0.29128	2.48977	mQTLs
BPTF	BROMO	rs6504542	17	65836642	T	C	0.4868	0.19552	AFR	0	FALSE	TRUE	FALSE	FALSE	0.672603	6.695e-16	biomarkers	Glycated haemoglobin (HbA1c)	0.910055	rs62084237	EUR	2.48977	-0.29128	2.48977	mQTLs
BPTF	BROMO	rs6504542	17	65836642	T	C	0.4868	0.19552	AFR	0	FALSE	TRUE	FALSE	FALSE	0.693988	1.22348e-20	biomarkers	Alanine aminotransferase	0.5739	rs62084237	EUR	2.48977	-0.29128	2.48977	mQTLs
BPTF	BROMO	rs6504542	17	65836642	T	C	0.4868	0.19552	AFR	0	FALSE	TRUE	FALSE	FALSE	0.70822	1.21337e-40	biomarkers	Gamma glutamyltransferase	0.607922	rs62084237	EUR	2.48977	-0.29128	2.48977	mQTLs
BPTF	BROMO	rs6504542	17	65836642	T	C	0.4868	0.19552	AFR	0	FALSE	TRUE	FALSE	FALSE	0.863812	2.53969e-24	biomarkers	Triglycerides	0.536601	rs62084237	EUR	2.48977	-0.29128	2.48977	mQTLs
BPTF	BROMO	rs6504542	17	65836642	T	C	0.4868	0.19552	AFR	0	FALSE	TRUE	FALSE	FALSE	0.870576	1.23813e-13	biomarkers	Total bilirubin	0.939986	rs62084237	EUR	2.48977	-0.29128	2.48977	mQTLs
BPTF	BROMO	rs6504542	17	65836642	T	C	0.4868	0.19552	AFR	0	FALSE	TRUE	FALSE	FALSE	0.937405	1.2849e-08	biomarkers	C-reactive protein	0.385197	rs62084237	EUR	2.48977	-0.29128	2.48977	mQTLs
BPTF	BROMO	rs6504543	17	65837659	T	C	0.61241	0.19577	AFR	0	FALSE	TRUE	FALSE	FALSE	0.174995	2.12133e-24	biomarkers	Triglycerides	0.536601	rs12602912	EUR	3.12821	-0.41664	3.12821	mQTLs
BPTF	BROMO	rs6504543	17	65837659	T	C	0.61241	0.19577	AFR	0	FALSE	TRUE	FALSE	FALSE	0.205769	8.88431e-21	biomarkers	Alanine aminotransferase	0.561412	rs12602912	EUR	3.12821	-0.41664	3.12821	mQTLs
BPTF	BROMO	rs6504543	17	65837659	T	C	0.61241	0.19577	AFR	0	FALSE	TRUE	FALSE	FALSE	0.209507	1.67131e-13	biomarkers	Total bilirubin	0.939986	rs12602912	EUR	3.12821	-0.41664	3.12821	mQTLs
BPTF	BROMO	rs6504543	17	65837659	T	C	0.61241	0.19577	AFR	0	FALSE	TRUE	FALSE	FALSE	0.408118	1.2849e-08	biomarkers	C-reactive protein	0.385197	rs12602912	EUR	3.12821	-0.41664	3.12821	mQTLs
BPTF	BROMO	rs6504543	17	65837659	T	C	0.61241	0.19577	AFR	0	FALSE	TRUE	FALSE	FALSE	0.478883	2.54367e-13	biomarkers	Direct bilirubin	0.767283	rs12602912	EUR	3.12821	-0.41664	3.12821	mQTLs
BPTF	BROMO	rs6504543	17	65837659	T	C	0.61241	0.19577	AFR	0	FALSE	TRUE	FALSE	FALSE	0.586197	7.39912e-16	biomarkers	Glycated haemoglobin (HbA1c)	0.910055	rs12602912	EUR	3.12821	-0.41664	3.12821	mQTLs
BPTF	BROMO	rs6504543	17	65837659	T	C	0.61241	0.19577	AFR	0	FALSE	TRUE	FALSE	FALSE	0.882409	1.52715e-40	biomarkers	Gamma glutamyltransferase	0.901135	rs12602912	EUR	3.12821	-0.41664	3.12821	mQTLs
BPTF	BROMO	rs6504545	17	65880367	A	G	0.48575	0.1956	AFR	0	FALSE	TRUE	FALSE	FALSE	0.529882	8.81268e-14	biomarkers	Direct bilirubin	0.805896	rs62084237	EUR	2.48338	-0.29015	2.48338	mQTLs
BPTF	BROMO	rs6504545	17	65880367	A	G	0.48575	0.1956	AFR	0	FALSE	TRUE	FALSE	FALSE	0.619464	8.13348e-41	biomarkers	Gamma glutamyltransferase	0.607922	rs62084237	EUR	2.48338	-0.29015	2.48338	mQTLs
BPTF	BROMO	rs6504545	17	65880367	A	G	0.48575	0.1956	AFR	0	FALSE	TRUE	FALSE	FALSE	0.755557	1.93809e-20	biomarkers	Alanine aminotransferase	0.5739	rs62084237	EUR	2.48338	-0.29015	2.48338	mQTLs
BPTF	BROMO	rs6504545	17	65880367	A	G	0.48575	0.1956	AFR	0	FALSE	TRUE	FALSE	FALSE	0.785842	9.50066e-16	biomarkers	Glycated haemoglobin (HbA1c)	0.910055	rs62084237	EUR	2.48338	-0.29015	2.48338	mQTLs
BPTF	BROMO	rs6504545	17	65880367	A	G	0.48575	0.1956	AFR	0	FALSE	TRUE	FALSE	FALSE	0.913648	1.00068e-08	biomarkers	C-reactive protein	0.385197	rs62084237	EUR	2.48338	-0.29015	2.48338	mQTLs
BPTF	BROMO	rs6504545	17	65880367	A	G	0.48575	0.1956	AFR	0	FALSE	TRUE	FALSE	FALSE	0.932506	1.15443e-13	biomarkers	Total bilirubin	0.939986	rs62084237	EUR	2.48338	-0.29015	2.48338	mQTLs
BPTF	BROMO	rs6504545	17	65880367	A	G	0.48575	0.1956	AFR	0	FALSE	TRUE	FALSE	FALSE	0.984935	3.10199e-24	biomarkers	Triglycerides	0.536601	rs62084237	EUR	2.48338	-0.29015	2.48338	mQTLs
BPTF	BROMO	rs6504546	17	65880385	A	C	0.48575	0.1956	AFR	0	FALSE	TRUE	FALSE	FALSE	0.529882	8.81268e-14	biomarkers	Direct bilirubin	0.805896	rs62084237	EUR	2.48338	-0.29015	2.48338	mQTLs
BPTF	BROMO	rs6504546	17	65880385	A	C	0.48575	0.1956	AFR	0	FALSE	TRUE	FALSE	FALSE	0.619464	8.13348e-41	biomarkers	Gamma glutamyltransferase	0.607922	rs62084237	EUR	2.48338	-0.29015	2.48338	mQTLs
BPTF	BROMO	rs6504546	17	65880385	A	C	0.48575	0.1956	AFR	0	FALSE	TRUE	FALSE	FALSE	0.755557	1.93809e-20	biomarkers	Alanine aminotransferase	0.5739	rs62084237	EUR	2.48338	-0.29015	2.48338	mQTLs
BPTF	BROMO	rs6504546	17	65880385	A	C	0.48575	0.1956	AFR	0	FALSE	TRUE	FALSE	FALSE	0.785842	9.50066e-16	biomarkers	Glycated haemoglobin (HbA1c)	0.910055	rs62084237	EUR	2.48338	-0.29015	2.48338	mQTLs
BPTF	BROMO	rs6504546	17	65880385	A	C	0.48575	0.1956	AFR	0	FALSE	TRUE	FALSE	FALSE	0.913648	1.00068e-08	biomarkers	C-reactive protein	0.385197	rs62084237	EUR	2.48338	-0.29015	2.48338	mQTLs
BPTF	BROMO	rs6504546	17	65880385	A	C	0.48575	0.1956	AFR	0	FALSE	TRUE	FALSE	FALSE	0.932506	1.15443e-13	biomarkers	Total bilirubin	0.939986	rs62084237	EUR	2.48338	-0.29015	2.48338	mQTLs
BPTF	BROMO	rs6504546	17	65880385	A	C	0.48575	0.1956	AFR	0	FALSE	TRUE	FALSE	FALSE	0.984935	3.10199e-24	biomarkers	Triglycerides	0.536601	rs62084237	EUR	2.48338	-0.29015	2.48338	mQTLs
BPTF	BROMO	rs6504548	17	65886048	T	C	0.61297	0.19582	AFR	0	FALSE	TRUE	FALSE	FALSE	0.129251	2.61704e-24	biomarkers	Triglycerides	0.536601	rs12602912	EUR	3.13027	-0.41715	3.13027	mQTLs
BPTF	BROMO	rs6504548	17	65886048	T	C	0.61297	0.19582	AFR	0	FALSE	TRUE	FALSE	FALSE	0.211189	1.61883e-20	biomarkers	Alanine aminotransferase	0.561412	rs12602912	EUR	3.13027	-0.41715	3.13027	mQTLs
BPTF	BROMO	rs6504548	17	65886048	T	C	0.61297	0.19582	AFR	0	FALSE	TRUE	FALSE	FALSE	0.263158	1.3821e-13	biomarkers	Total bilirubin	0.939986	rs12602912	EUR	3.13027	-0.41715	3.13027	mQTLs
BPTF	BROMO	rs6504548	17	65886048	T	C	0.61297	0.19582	AFR	0	FALSE	TRUE	FALSE	FALSE	0.381288	1.03116e-08	biomarkers	C-reactive protein	0.385197	rs12602912	EUR	3.13027	-0.41715	3.13027	mQTLs
BPTF	BROMO	rs6504548	17	65886048	T	C	0.61297	0.19582	AFR	0	FALSE	TRUE	FALSE	FALSE	0.458589	1.03954e-15	biomarkers	Glycated haemoglobin (HbA1c)	0.910055	rs12602912	EUR	3.13027	-0.41715	3.13027	mQTLs
BPTF	BROMO	rs6504548	17	65886048	T	C	0.61297	0.19582	AFR	0	FALSE	TRUE	FALSE	FALSE	0.528348	9.8374e-14	biomarkers	Direct bilirubin	0.767283	rs12602912	EUR	3.13027	-0.41715	3.13027	mQTLs
BPTF	BROMO	rs6504548	17	65886048	T	C	0.61297	0.19582	AFR	0	FALSE	TRUE	FALSE	FALSE	0.77639	1.02368e-40	biomarkers	Gamma glutamyltransferase	0.901135	rs12602912	EUR	3.13027	-0.41715	3.13027	mQTLs
BPTF	BROMO	rs6504549	17	65888784	A	G	0.61361	0.19584	AFR	0	FALSE	TRUE	FALSE	FALSE	0.113155	3.04056e-24	biomarkers	Triglycerides	0.536601	rs12602912	EUR	3.13322	-0.41777	3.13322	mQTLs
BPTF	BROMO	rs6504549	17	65888784	A	G	0.61361	0.19584	AFR	0	FALSE	TRUE	FALSE	FALSE	0.232004	1.55535e-20	biomarkers	Alanine aminotransferase	0.561412	rs12602912	EUR	3.13322	-0.41777	3.13322	mQTLs
BPTF	BROMO	rs6504549	17	65888784	A	G	0.61361	0.19584	AFR	0	FALSE	TRUE	FALSE	FALSE	0.232469	1.42419e-13	biomarkers	Total bilirubin	0.939986	rs12602912	EUR	3.13322	-0.41777	3.13322	mQTLs
BPTF	BROMO	rs6504549	17	65888784	A	G	0.61361	0.19584	AFR	0	FALSE	TRUE	FALSE	FALSE	0.407873	1.04152e-08	biomarkers	C-reactive protein	0.385197	rs12602912	EUR	3.13322	-0.41777	3.13322	mQTLs
BPTF	BROMO	rs6504549	17	65888784	A	G	0.61361	0.19584	AFR	0	FALSE	TRUE	FALSE	FALSE	0.455709	1.08196e-15	biomarkers	Glycated haemoglobin (HbA1c)	0.910055	rs12602912	EUR	3.13322	-0.41777	3.13322	mQTLs
BPTF	BROMO	rs6504549	17	65888784	A	G	0.61361	0.19584	AFR	0	FALSE	TRUE	FALSE	FALSE	0.468556	1.04457e-13	biomarkers	Direct bilirubin	0.767283	rs12602912	EUR	3.13322	-0.41777	3.13322	mQTLs
BPTF	BROMO	rs6504549	17	65888784	A	G	0.61361	0.19584	AFR	0	FALSE	TRUE	FALSE	FALSE	0.807591	9.93425e-41	biomarkers	Gamma glutamyltransferase	0.901135	rs12602912	EUR	3.13322	-0.41777	3.13322	mQTLs
BPTF	BROMO	rs6504550	17	65894542	A	G	0.64291	0.26377	AFR	0	FALSE	TRUE	FALSE	FALSE	0.182319	3.1289e-08	biomarkers	C-reactive protein	0.331211	rs61676547	EUR	2.43739	-0.37914	2.43739	mQTLs
BPTF	BROMO	rs6504550	17	65894542	A	G	0.64291	0.26377	AFR	0	FALSE	TRUE	FALSE	FALSE	0.267938	1.01143e-16	biomarkers	Triglycerides	0.536601	rs60856912	EUR	2.43739	-0.37914	2.43739	mQTLs
BPTF	BROMO	rs6504550	17	65894542	A	G	0.64291	0.26377	AFR	0	FALSE	TRUE	FALSE	FALSE	0.407017	5.52032e-11	biomarkers	Alanine aminotransferase	0.543568	rs60856912	EUR	2.43739	-0.37914	2.43739	mQTLs
BPTF	BROMO	rs6504550	17	65894542	A	G	0.64291	0.26377	AFR	0	FALSE	TRUE	FALSE	FALSE	0.630337	7.11626e-28	biomarkers	Gamma glutamyltransferase	0.901135	rs60856912	EUR	2.43739	-0.37914	2.43739	mQTLs
BPTF	BROMO	rs6504550	17	65894542	A	G	0.64291	0.26377	AFR	0	FALSE	TRUE	FALSE	FALSE	0.675704	1.80989e-09	biomarkers	Glycated haemoglobin (HbA1c)	0.910055	rs60856912	EUR	2.43739	-0.37914	2.43739	mQTLs
BPTF	BROMO	rs6504550	17	65894542	A	G	0.64291	0.26377	AFR	0	FALSE	TRUE	FALSE	FALSE	0.724119	2.13973e-08	biomarkers	Direct bilirubin	0.696074	rs60856912	EUR	2.43739	-0.37914	2.43739	mQTLs
BPTF	BROMO	rs6504551	17	65903326	T	G	0.66108	0.26396	AFR	0	FALSE	TRUE	FALSE	FALSE	0.297304	2.9763e-08	biomarkers	C-reactive protein	0.331211	rs61676547	EUR	2.50447	-0.39712	2.50447	mQTLs
BPTF	BROMO	rs6504551	17	65903326	T	G	0.66108	0.26396	AFR	0	FALSE	TRUE	FALSE	FALSE	0.32078	3.06006e-11	biomarkers	Alanine aminotransferase	0.543568	rs60856912	EUR	2.50447	-0.39712	2.50447	mQTLs
BPTF	BROMO	rs6504551	17	65903326	T	G	0.66108	0.26396	AFR	0	FALSE	TRUE	FALSE	FALSE	0.35808	3.796e-17	biomarkers	Triglycerides	0.536601	rs60856912	EUR	2.50447	-0.39712	2.50447	mQTLs
BPTF	BROMO	rs6504551	17	65903326	T	G	0.66108	0.26396	AFR	0	FALSE	TRUE	FALSE	FALSE	0.645713	3.26214e-28	biomarkers	Gamma glutamyltransferase	0.901135	rs60856912	EUR	2.50447	-0.39712	2.50447	mQTLs
BPTF	BROMO	rs6504551	17	65903326	T	G	0.66108	0.26396	AFR	0	FALSE	TRUE	FALSE	FALSE	0.836106	2.18296e-08	biomarkers	Direct bilirubin	0.696074	rs60856912	EUR	2.50447	-0.39712	2.50447	mQTLs
BPTF	BROMO	rs6504551	17	65903326	T	G	0.66108	0.26396	AFR	0	FALSE	TRUE	FALSE	FALSE	0.972126	1.54229e-09	biomarkers	Glycated haemoglobin (HbA1c)	0.910055	rs60856912	EUR	2.50447	-0.39712	2.50447	mQTLs
BPTF	BROMO	rs6504555	17	65940727	A	G	0.36805	0.8042	EUR	0	FALSE	TRUE	FALSE	FALSE	0.196518	3.55771e-19	biomarkers	Alanine aminotransferase	0.701805	rs60856912	EUR	0.45766	0.43615	2.18503	mQTLs
BPTF	BROMO	rs6504555	17	65940727	A	G	0.36805	0.8042	EUR	0	FALSE	TRUE	FALSE	FALSE	0.348541	4.66206e-23	biomarkers	Triglycerides	0.536601	rs60856912	EUR	0.45766	0.43615	2.18503	mQTLs
BPTF	BROMO	rs6504555	17	65940727	A	G	0.36805	0.8042	EUR	0	FALSE	TRUE	FALSE	FALSE	0.535529	5.12231e-13	biomarkers	Total bilirubin	0.418176	rs11870068	EUR	0.45766	0.43615	2.18503	mQTLs
BPTF	BROMO	rs6504555	17	65940727	A	G	0.36805	0.8042	EUR	0	FALSE	TRUE	FALSE	FALSE	0.668579	5.04691e-15	biomarkers	Glycated haemoglobin (HbA1c)	0.801528	rs61676547	EUR	0.45766	0.43615	2.18503	mQTLs
BPTF	BROMO	rs6504555	17	65940727	A	G	0.36805	0.8042	EUR	0	FALSE	TRUE	FALSE	FALSE	0.80284	9.91061e-13	biomarkers	Direct bilirubin	0.997178	rs60856912	EUR	0.45766	0.43615	2.18503	mQTLs
BPTF	BROMO	rs6504555	17	65940727	A	G	0.36805	0.8042	EUR	0	FALSE	TRUE	FALSE	FALSE	0.998489	1.03897e-38	biomarkers	Gamma glutamyltransferase	0.997681	rs60856912	EUR	0.45766	0.43615	2.18503	mQTLs
BPTF	BROMO	rs66467955	17	65786812	A	G	0.74776	0.20771	AFR	0	FALSE	TRUE	FALSE	FALSE	0.504847	3.3396e-10	biomarkers	Gamma glutamyltransferase	0.504847	rs66467955	EUR	3.60002	-0.54005	3.60002	mQTLs
BPTF	BROMO	rs66644872	17	65787570	G	A	0.23317	0.083557	AFR	6.06857e-200	FALSE	TRUE	FALSE	FALSE	0.0629132	4.58874e-13	biomarkers	Glycated haemoglobin (HbA1c)	0.0629132	rs66644872	EUR	2.79055	-0.149613	2.79055	mQTLs
BPTF	BROMO	rs66644872	17	65787570	G	A	0.23317	0.083557	AFR	6.06857e-200	FALSE	TRUE	FALSE	FALSE	0.671595	1.52798e-17	biomarkers	Gamma glutamyltransferase	0.671595	rs66644872	EUR	2.79055	-0.149613	2.79055	mQTLs
BPTF	BROMO	rs66644872	17	65787570	G	A	0.23317	0.083557	AFR	6.06857e-200	FALSE	TRUE	FALSE	FALSE	0.919201	1.7564e-09	biomarkers	Alanine aminotransferase	0.919201	rs66644872	EUR	2.79055	-0.149613	2.79055	mQTLs
BPTF	BROMO	rs67007480	17	65783718	A	G	0.28531	0.13496	AFR	1.65947e-165	FALSE	TRUE	FALSE	FALSE	0.571266	2.05583e-08	biomarkers	Triglycerides	0.571266	rs67007480	EUR	2.11403	-0.15035	2.11403	mQTLs
BPTF	BROMO	rs67007480	17	65783718	A	G	0.28531	0.13496	AFR	1.65947e-165	FALSE	TRUE	FALSE	FALSE	0.75224	3.3918e-16	biomarkers	Gamma glutamyltransferase	0.75224	rs67007480	EUR	2.11403	-0.15035	2.11403	mQTLs
BPTF	BROMO	rs67007480	17	65783718	A	G	0.28531	0.13496	AFR	1.65947e-165	FALSE	TRUE	FALSE	FALSE	0.771283	2.12393e-09	biomarkers	Glycated haemoglobin (HbA1c)	0.771283	rs67007480	EUR	2.11403	-0.15035	2.11403	mQTLs
BPTF	BROMO	rs67268775	17	65785902	A	T	0.19389	0.083592	AFR	3.35976e-122	FALSE	TRUE	FALSE	FALSE	0.0537721	4.58874e-13	biomarkers	Glycated haemoglobin (HbA1c)	0.0537721	rs67268775	EUR	2.31948	-0.110298	2.31948	mQTLs
BPTF	BROMO	rs67268775	17	65785902	A	T	0.19389	0.083592	AFR	3.35976e-122	FALSE	TRUE	FALSE	FALSE	0.983645	1.45247e-09	biomarkers	Alanine aminotransferase	0.983645	rs67268775	EUR	2.31948	-0.110298	2.31948	mQTLs
BPTF	BROMO	rs67268775	17	65785902	A	T	0.19389	0.083592	AFR	3.35976e-122	FALSE	TRUE	FALSE	FALSE	0.994539	1.7931e-17	biomarkers	Gamma glutamyltransferase	0.994539	rs67268775	EUR	2.31948	-0.110298	2.31948	mQTLs
BPTF	BROMO	rs67380712	17	65788157	A	G	0.23327	0.08359	AFR	4.20355e-200	FALSE	TRUE	FALSE	FALSE	0.0636727	4.72849e-13	biomarkers	Glycated haemoglobin (HbA1c)	0.0636727	rs67380712	EUR	2.79064	-0.14968	2.79064	mQTLs
BPTF	BROMO	rs67380712	17	65788157	A	G	0.23327	0.08359	AFR	4.20355e-200	FALSE	TRUE	FALSE	FALSE	0.675704	1.82932e-17	biomarkers	Gamma glutamyltransferase	0.675704	rs67380712	EUR	2.79064	-0.14968	2.79064	mQTLs
BPTF	BROMO	rs67380712	17	65788157	A	G	0.23327	0.08359	AFR	4.20355e-200	FALSE	TRUE	FALSE	FALSE	0.921171	1.77405e-09	biomarkers	Alanine aminotransferase	0.921171	rs67380712	EUR	2.79064	-0.14968	2.79064	mQTLs
BPTF	BROMO	rs71139197	17	65805358	T	TA	0.40588	0.78402	EUR	0	FALSE	TRUE	FALSE	FALSE	0.793581	1.88375e-09	biomarkers	Gamma glutamyltransferase	0.793581	rs71139197	EUR	0.517691	0.37814	1.93165	mQTLs
BPTF	BROMO	rs71354088	17	65824046	CT	C	0.46017	0.20705	AFR	0	FALSE	FALSE	FALSE	FALSE	0.00150494	6.06944e-09	biomarkers	Total bilirubin	0.00150494	rs71354088	EUR	2.22251	-0.25312	2.22251	None
BPTF	BROMO	rs71354088	17	65824046	CT	C	0.46017	0.20705	AFR	0	FALSE	FALSE	FALSE	FALSE	0.0153906	2.12393e-09	biomarkers	Direct bilirubin	0.0153906	rs71354088	EUR	2.22251	-0.25312	2.22251	None
BPTF	BROMO	rs71354088	17	65824046	CT	C	0.46017	0.20705	AFR	0	FALSE	FALSE	FALSE	FALSE	0.04885	1.2109e-16	biomarkers	Alanine aminotransferase	0.04885	rs71354088	EUR	2.22251	-0.25312	2.22251	None
BPTF	BROMO	rs71354088	17	65824046	CT	C	0.46017	0.20705	AFR	0	FALSE	FALSE	FALSE	FALSE	0.363491	5.2855e-29	biomarkers	Gamma glutamyltransferase	0.363491	rs71354088	EUR	2.22251	-0.25312	2.22251	None
BPTF	BROMO	rs71354088	17	65824046	CT	C	0.46017	0.20705	AFR	0	FALSE	FALSE	FALSE	FALSE	0.715553	8.92732e-19	biomarkers	Triglycerides	0.715553	rs71354088	EUR	2.22251	-0.25312	2.22251	None
BPTF	BROMO	rs71354088	17	65824046	CT	C	0.46017	0.20705	AFR	0	FALSE	FALSE	FALSE	FALSE	0.848063	2.73423e-10	biomarkers	Glycated haemoglobin (HbA1c)	0.848063	rs71354088	EUR	2.22251	-0.25312	2.22251	None
BPTF	BROMO	rs7208663	17	65885171	T	C	0.48625	0.1956	AFR	0	FALSE	TRUE	FALSE	FALSE	0.522255	9.08106e-14	biomarkers	Direct bilirubin	0.805896	rs62084237	EUR	2.48594	-0.29065	2.48594	mQTLs
BPTF	BROMO	rs7208663	17	65885171	T	C	0.48625	0.1956	AFR	0	FALSE	TRUE	FALSE	FALSE	0.639928	8.55049e-41	biomarkers	Gamma glutamyltransferase	0.607922	rs62084237	EUR	2.48594	-0.29065	2.48594	mQTLs
BPTF	BROMO	rs7208663	17	65885171	T	C	0.48625	0.1956	AFR	0	FALSE	TRUE	FALSE	FALSE	0.76529	1.89971e-20	biomarkers	Alanine aminotransferase	0.5739	rs62084237	EUR	2.48594	-0.29065	2.48594	mQTLs
BPTF	BROMO	rs7208663	17	65885171	T	C	0.48625	0.1956	AFR	0	FALSE	TRUE	FALSE	FALSE	0.793819	9.50066e-16	biomarkers	Glycated haemoglobin (HbA1c)	0.910055	rs62084237	EUR	2.48594	-0.29065	2.48594	mQTLs
BPTF	BROMO	rs7208663	17	65885171	T	C	0.48625	0.1956	AFR	0	FALSE	TRUE	FALSE	FALSE	0.929601	1.16603e-13	biomarkers	Total bilirubin	0.939986	rs62084237	EUR	2.48594	-0.29065	2.48594	mQTLs
BPTF	BROMO	rs7208663	17	65885171	T	C	0.48625	0.1956	AFR	0	FALSE	TRUE	FALSE	FALSE	0.94433	1.00068e-08	biomarkers	C-reactive protein	0.385197	rs62084237	EUR	2.48594	-0.29065	2.48594	mQTLs
BPTF	BROMO	rs7208663	17	65885171	T	C	0.48625	0.1956	AFR	0	FALSE	TRUE	FALSE	FALSE	0.994325	3.04056e-24	biomarkers	Triglycerides	0.536601	rs62084237	EUR	2.48594	-0.29065	2.48594	mQTLs
BPTF	BROMO	rs7208909	17	65833546	T	C	0.48703	0.19574	AFR	0	FALSE	TRUE	FALSE	FALSE	0.588252	2.25603e-13	biomarkers	Direct bilirubin	0.805896	rs62084237	EUR	2.48815	-0.29129	2.48815	mQTLs
BPTF	BROMO	rs7208909	17	65833546	T	C	0.48703	0.19574	AFR	0	FALSE	TRUE	FALSE	FALSE	0.665245	5.93794e-16	biomarkers	Glycated haemoglobin (HbA1c)	0.910055	rs62084237	EUR	2.48815	-0.29129	2.48815	mQTLs
BPTF	BROMO	rs7208909	17	65833546	T	C	0.48703	0.19574	AFR	0	FALSE	TRUE	FALSE	FALSE	0.674826	1.0017e-20	biomarkers	Alanine aminotransferase	0.5739	rs62084237	EUR	2.48815	-0.29129	2.48815	mQTLs
BPTF	BROMO	rs7208909	17	65833546	T	C	0.48703	0.19574	AFR	0	FALSE	TRUE	FALSE	FALSE	0.717129	2.18891e-40	biomarkers	Gamma glutamyltransferase	0.607922	rs62084237	EUR	2.48815	-0.29129	2.48815	mQTLs
BPTF	BROMO	rs7208909	17	65833546	T	C	0.48703	0.19574	AFR	0	FALSE	TRUE	FALSE	FALSE	0.853594	1.32791e-13	biomarkers	Total bilirubin	0.939986	rs62084237	EUR	2.48815	-0.29129	2.48815	mQTLs
BPTF	BROMO	rs7208909	17	65833546	T	C	0.48703	0.19574	AFR	0	FALSE	TRUE	FALSE	FALSE	0.863639	2.51442e-24	biomarkers	Triglycerides	0.536601	rs62084237	EUR	2.48815	-0.29129	2.48815	mQTLs
BPTF	BROMO	rs7208909	17	65833546	T	C	0.48703	0.19574	AFR	0	FALSE	TRUE	FALSE	FALSE	0.912379	1.32403e-08	biomarkers	C-reactive protein	0.385197	rs62084237	EUR	2.48815	-0.29129	2.48815	mQTLs
BPTF	BROMO	rs7209675	17	65831258	A	T	0.48684	0.19563	AFR	0	FALSE	TRUE	FALSE	FALSE	0.583215	3.04532e-13	biomarkers	Direct bilirubin	0.805896	rs62084237	EUR	2.48858	-0.29121	2.48858	mQTLs
BPTF	BROMO	rs7209675	17	65831258	A	T	0.48684	0.19563	AFR	0	FALSE	TRUE	FALSE	FALSE	0.66691	7.18045e-16	biomarkers	Glycated haemoglobin (HbA1c)	0.910055	rs62084237	EUR	2.48858	-0.29121	2.48858	mQTLs
BPTF	BROMO	rs7209675	17	65831258	A	T	0.48684	0.19563	AFR	0	FALSE	TRUE	FALSE	FALSE	0.693503	1.08513e-20	biomarkers	Alanine aminotransferase	0.5739	rs62084237	EUR	2.48858	-0.29121	2.48858	mQTLs
BPTF	BROMO	rs7209675	17	65831258	A	T	0.48684	0.19563	AFR	0	FALSE	TRUE	FALSE	FALSE	0.723106	1.68776e-40	biomarkers	Gamma glutamyltransferase	0.607922	rs62084237	EUR	2.48858	-0.29121	2.48858	mQTLs
BPTF	BROMO	rs7209675	17	65831258	A	T	0.48684	0.19563	AFR	0	FALSE	TRUE	FALSE	FALSE	0.829444	1.67131e-13	biomarkers	Total bilirubin	0.939986	rs62084237	EUR	2.48858	-0.29121	2.48858	mQTLs
BPTF	BROMO	rs7209675	17	65831258	A	T	0.48684	0.19563	AFR	0	FALSE	TRUE	FALSE	FALSE	0.882673	3.9434e-24	biomarkers	Triglycerides	0.536601	rs62084237	EUR	2.48858	-0.29121	2.48858	mQTLs
BPTF	BROMO	rs7209675	17	65831258	A	T	0.48684	0.19563	AFR	0	FALSE	TRUE	FALSE	FALSE	0.904385	1.12826e-08	biomarkers	C-reactive protein	0.385197	rs62084237	EUR	2.48858	-0.29121	2.48858	mQTLs
BPTF	BROMO	rs7210027	17	65977053	C	T	0.42347	0.79382	EUR	0	FALSE	TRUE	FALSE	FALSE	0.194952	3.76795e-18	biomarkers	Alanine aminotransferase	0.701805	rs60856912	EUR	0.533458	0.37035	1.87456	mQTLs
BPTF	BROMO	rs7210027	17	65977053	C	T	0.42347	0.79382	EUR	0	FALSE	TRUE	FALSE	FALSE	0.359155	1.73951e-13	biomarkers	Glycated haemoglobin (HbA1c)	0.801528	rs61676547	EUR	0.533458	0.37035	1.87456	mQTLs
BPTF	BROMO	rs7210027	17	65977053	C	T	0.42347	0.79382	EUR	0	FALSE	TRUE	FALSE	FALSE	0.646941	5.18719e-14	biomarkers	Direct bilirubin	0.997178	rs60856912	EUR	0.533458	0.37035	1.87456	mQTLs
BPTF	BROMO	rs7210027	17	65977053	C	T	0.42347	0.79382	EUR	0	FALSE	TRUE	FALSE	FALSE	0.6509	3.01399e-09	biomarkers	C-reactive protein	0.18739	rs4790941	EUR	0.533458	0.37035	1.87456	mQTLs
BPTF	BROMO	rs7210027	17	65977053	C	T	0.42347	0.79382	EUR	0	FALSE	TRUE	FALSE	FALSE	0.806058	4.81647e-24	biomarkers	Triglycerides	0.536601	rs60856912	EUR	0.533458	0.37035	1.87456	mQTLs
BPTF	BROMO	rs7210027	17	65977053	C	T	0.42347	0.79382	EUR	0	FALSE	TRUE	FALSE	FALSE	0.919349	2.99214e-41	biomarkers	Gamma glutamyltransferase	0.997681	rs60856912	EUR	0.533458	0.37035	1.87456	mQTLs
BPTF	BROMO	rs7210027	17	65977053	C	T	0.42347	0.79382	EUR	0	FALSE	TRUE	FALSE	FALSE	0.968749	2.39553e-13	biomarkers	Total bilirubin	0.418176	rs11870068	EUR	0.533458	0.37035	1.87456	mQTLs
BPTF	BROMO	rs7212293	17	65847325	A	G	0.61234	0.19596	AFR	0	FALSE	TRUE	FALSE	FALSE	0.1585	2.86349e-24	biomarkers	Triglycerides	0.536601	rs12602912	EUR	3.12482	-0.41638	3.12482	mQTLs
BPTF	BROMO	rs7212293	17	65847325	A	G	0.61234	0.19596	AFR	0	FALSE	TRUE	FALSE	FALSE	0.190901	7.87968e-21	biomarkers	Alanine aminotransferase	0.572524	rs12602912	EUR	3.12482	-0.41638	3.12482	mQTLs
BPTF	BROMO	rs7212293	17	65847325	A	G	0.61234	0.19596	AFR	0	FALSE	TRUE	FALSE	FALSE	0.226502	1.55832e-13	biomarkers	Total bilirubin	0.884651	rs12449442	EUR	3.12482	-0.41638	3.12482	mQTLs
BPTF	BROMO	rs7212293	17	65847325	A	G	0.61234	0.19596	AFR	0	FALSE	TRUE	FALSE	FALSE	0.374898	1.03116e-08	biomarkers	C-reactive protein	0.312639	rs12449442	EUR	3.12482	-0.41638	3.12482	mQTLs
BPTF	BROMO	rs7212293	17	65847325	A	G	0.61234	0.19596	AFR	0	FALSE	TRUE	FALSE	FALSE	0.519754	1.34126e-13	biomarkers	Direct bilirubin	0.959103	rs12602912	EUR	3.12482	-0.41638	3.12482	mQTLs
BPTF	BROMO	rs7212293	17	65847325	A	G	0.61234	0.19596	AFR	0	FALSE	TRUE	FALSE	FALSE	0.589194	7.3255e-16	biomarkers	Glycated haemoglobin (HbA1c)	0.910055	rs12602912	EUR	3.12482	-0.41638	3.12482	mQTLs
BPTF	BROMO	rs7212293	17	65847325	A	G	0.61234	0.19596	AFR	0	FALSE	TRUE	FALSE	FALSE	0.853338	8.38118e-41	biomarkers	Gamma glutamyltransferase	0.997681	rs12602912	EUR	3.12482	-0.41638	3.12482	mQTLs
BPTF	BROMO	rs7213292	17	65880443	A	G	0.094513	0.19521	EUR	1.66145e-120	FALSE	TRUE	FALSE	FALSE	0.235746	7.28625e-41	biomarkers	Gamma glutamyltransferase	0.729506	rs62084237	EUR	0.484161	0.100697	2.06543	mQTLs
BPTF	BROMO	rs7213292	17	65880443	A	G	0.094513	0.19521	EUR	1.66145e-120	FALSE	TRUE	FALSE	FALSE	0.378931	9.51877e-09	biomarkers	C-reactive protein	0.18739	rs4790941	EUR	0.484161	0.100697	2.06543	mQTLs
BPTF	BROMO	rs7213292	17	65880443	A	G	0.094513	0.19521	EUR	1.66145e-120	FALSE	TRUE	FALSE	FALSE	0.408812	1.43626e-24	biomarkers	Triglycerides	0.544342	rs62084237	EUR	0.484161	0.100697	2.06543	mQTLs
BPTF	BROMO	rs7213292	17	65880443	A	G	0.094513	0.19521	EUR	1.66145e-120	FALSE	TRUE	FALSE	FALSE	0.539885	1.60272e-20	biomarkers	Alanine aminotransferase	0.701805	rs62084237	EUR	0.484161	0.100697	2.06543	mQTLs
BPTF	BROMO	rs7213292	17	65880443	A	G	0.094513	0.19521	EUR	1.66145e-120	FALSE	TRUE	FALSE	FALSE	0.728695	6.83025e-16	biomarkers	Glycated haemoglobin (HbA1c)	0.819589	rs11870068	EUR	0.484161	0.100697	2.06543	mQTLs
BPTF	BROMO	rs7213292	17	65880443	A	G	0.094513	0.19521	EUR	1.66145e-120	FALSE	TRUE	FALSE	FALSE	0.775382	1.00361e-13	biomarkers	Direct bilirubin	0.997178	rs62084237	EUR	0.484161	0.100697	2.06543	mQTLs
BPTF	BROMO	rs7213292	17	65880443	A	G	0.094513	0.19521	EUR	1.66145e-120	FALSE	TRUE	FALSE	FALSE	0.945445	8.29947e-14	biomarkers	Total bilirubin	0.338736	rs11867618	EUR	0.484161	0.100697	2.06543	mQTLs
BPTF	BROMO	rs7216064	17	65898809	G	A	0.17739	0.19333	EUR	0.00182203	FALSE	TRUE	FALSE	FALSE	0.0744223	3.1289e-08	biomarkers	C-reactive protein	0.262346	rs4790941	EUR	0.91755	0.01594	1.08986	mQTLs
BPTF	BROMO	rs7216064	17	65898809	G	A	0.17739	0.19333	EUR	0.00182203	FALSE	TRUE	FALSE	FALSE	0.159295	1.42419e-13	biomarkers	Total bilirubin	0.451648	rs11867618	EUR	0.91755	0.01594	1.08986	mQTLs
BPTF	BROMO	rs7216064	17	65898809	G	A	0.17739	0.19333	EUR	0.00182203	FALSE	TRUE	FALSE	FALSE	0.269281	3.15433e-15	biomarkers	Glycated haemoglobin (HbA1c)	0.82037	rs62084237	EUR	0.91755	0.01594	1.08986	mQTLs
BPTF	BROMO	rs7216064	17	65898809	G	A	0.17739	0.19333	EUR	0.00182203	FALSE	TRUE	FALSE	FALSE	0.344728	4.91377e-24	biomarkers	Triglycerides	0.613259	rs62084237	EUR	0.91755	0.01594	1.08986	mQTLs
BPTF	BROMO	rs7216064	17	65898809	G	A	0.17739	0.19333	EUR	0.00182203	FALSE	TRUE	FALSE	FALSE	0.612075	8.18008e-20	biomarkers	Alanine aminotransferase	0.701805	rs62084237	EUR	0.91755	0.01594	1.08986	mQTLs
BPTF	BROMO	rs7216064	17	65898809	G	A	0.17739	0.19333	EUR	0.00182203	FALSE	TRUE	FALSE	FALSE	0.986423	3.68181e-40	biomarkers	Gamma glutamyltransferase	0.972675	rs62084237	EUR	0.91755	0.01594	1.08986	mQTLs
BPTF	BROMO	rs7216064	17	65898809	G	A	0.17739	0.19333	EUR	0.00182203	FALSE	TRUE	FALSE	FALSE	0.989891	7.19658e-13	biomarkers	Direct bilirubin	0.997178	rs62084237	EUR	0.91755	0.01594	1.08986	mQTLs
BPTF	BROMO	rs7217546	17	65783136	C	T	0.67469	0.22992	AFR	0	FALSE	TRUE	FALSE	FALSE	0.747815	7.83371e-11	biomarkers	Gamma glutamyltransferase	0.747815	rs7217546	EUR	2.93446	-0.44477	2.93446	mQTLs
BPTF	BROMO	rs7218014	17	65832016	T	C	0.58671	0.19699	AFR	0	FALSE	TRUE	FALSE	FALSE	0.241956	5.77933e-21	biomarkers	Alanine aminotransferase	0.687029	rs12602912	EUR	2.97837	-0.38972	2.97837	mQTLs
BPTF	BROMO	rs7218014	17	65832016	T	C	0.58671	0.19699	AFR	0	FALSE	TRUE	FALSE	FALSE	0.273624	1.1298e-24	biomarkers	Triglycerides	0.536601	rs12602912	EUR	2.97837	-0.38972	2.97837	mQTLs
BPTF	BROMO	rs7218014	17	65832016	T	C	0.58671	0.19699	AFR	0	FALSE	TRUE	FALSE	FALSE	0.277759	1.757e-13	biomarkers	Total bilirubin	0.567005	rs11870068	EUR	2.97837	-0.38972	2.97837	mQTLs
BPTF	BROMO	rs7218014	17	65832016	T	C	0.58671	0.19699	AFR	0	FALSE	TRUE	FALSE	FALSE	0.460704	4.39893e-16	biomarkers	Glycated haemoglobin (HbA1c)	0.837455	rs11870068	EUR	2.97837	-0.38972	2.97837	mQTLs
BPTF	BROMO	rs7218014	17	65832016	T	C	0.58671	0.19699	AFR	0	FALSE	TRUE	FALSE	FALSE	0.467433	1.84168e-08	biomarkers	C-reactive protein	0.331639	rs11870068	EUR	2.97837	-0.38972	2.97837	mQTLs
BPTF	BROMO	rs7218014	17	65832016	T	C	0.58671	0.19699	AFR	0	FALSE	TRUE	FALSE	FALSE	0.513605	2.8968e-13	biomarkers	Direct bilirubin	0.997178	rs12602912	EUR	2.97837	-0.38972	2.97837	mQTLs
BPTF	BROMO	rs7218014	17	65832016	T	C	0.58671	0.19699	AFR	0	FALSE	TRUE	FALSE	FALSE	0.709496	1.9609e-40	biomarkers	Gamma glutamyltransferase	0.997681	rs12602912	EUR	2.97837	-0.38972	2.97837	mQTLs
BPTF	BROMO	rs7221651	17	65832390	G	A	0.48694	0.19539	AFR	0	FALSE	TRUE	FALSE	FALSE	0.588134	2.16757e-13	biomarkers	Direct bilirubin	0.805896	rs62084237	EUR	2.49214	-0.29155	2.49214	mQTLs
BPTF	BROMO	rs7221651	17	65832390	G	A	0.48694	0.19539	AFR	0	FALSE	TRUE	FALSE	FALSE	0.660472	6.49714e-16	biomarkers	Glycated haemoglobin (HbA1c)	0.910055	rs62084237	EUR	2.49214	-0.29155	2.49214	mQTLs
BPTF	BROMO	rs7221651	17	65832390	G	A	0.48694	0.19539	AFR	0	FALSE	TRUE	FALSE	FALSE	0.673613	1.4502e-20	biomarkers	Alanine aminotransferase	0.5739	rs62084237	EUR	2.49214	-0.29155	2.49214	mQTLs
BPTF	BROMO	rs7221651	17	65832390	G	A	0.48694	0.19539	AFR	0	FALSE	TRUE	FALSE	FALSE	0.713053	1.75664e-40	biomarkers	Gamma glutamyltransferase	0.607922	rs62084237	EUR	2.49214	-0.29155	2.49214	mQTLs
BPTF	BROMO	rs7221651	17	65832390	G	A	0.48694	0.19539	AFR	0	FALSE	TRUE	FALSE	FALSE	0.850611	1.15443e-13	biomarkers	Total bilirubin	0.939986	rs62084237	EUR	2.49214	-0.29155	2.49214	mQTLs
BPTF	BROMO	rs7221651	17	65832390	G	A	0.48694	0.19539	AFR	0	FALSE	TRUE	FALSE	FALSE	0.866667	3.26103e-24	biomarkers	Triglycerides	0.536601	rs62084237	EUR	2.49214	-0.29155	2.49214	mQTLs
BPTF	BROMO	rs7221651	17	65832390	G	A	0.48694	0.19539	AFR	0	FALSE	TRUE	FALSE	FALSE	0.907701	1.56938e-08	biomarkers	C-reactive protein	0.385197	rs62084237	EUR	2.49214	-0.29155	2.49214	mQTLs
BPTF	BROMO	rs7223357	17	65945536	C	G	0.1612	0.19507	EUR	9.5113e-12	FALSE	TRUE	FALSE	FALSE	0.128093	2.56172e-08	biomarkers	C-reactive protein	0.262346	rs4790941	EUR	0.82637	0.03387	1.21011	mQTLs
BPTF	BROMO	rs7223357	17	65945536	C	G	0.1612	0.19507	EUR	9.5113e-12	FALSE	TRUE	FALSE	FALSE	0.1764	3.87136e-13	biomarkers	Total bilirubin	0.451648	rs11867618	EUR	0.82637	0.03387	1.21011	mQTLs
BPTF	BROMO	rs7223357	17	65945536	C	G	0.1612	0.19507	EUR	9.5113e-12	FALSE	TRUE	FALSE	FALSE	0.23907	3.97004e-15	biomarkers	Glycated haemoglobin (HbA1c)	0.82037	rs62084237	EUR	0.82637	0.03387	1.21011	mQTLs
BPTF	BROMO	rs7223357	17	65945536	C	G	0.1612	0.19507	EUR	9.5113e-12	FALSE	TRUE	FALSE	FALSE	0.472178	7.47857e-24	biomarkers	Triglycerides	0.613259	rs62084237	EUR	0.82637	0.03387	1.21011	mQTLs
BPTF	BROMO	rs7223357	17	65945536	C	G	0.1612	0.19507	EUR	9.5113e-12	FALSE	TRUE	FALSE	FALSE	0.685162	1.56693e-19	biomarkers	Alanine aminotransferase	0.701805	rs62084237	EUR	0.82637	0.03387	1.21011	mQTLs
BPTF	BROMO	rs7223357	17	65945536	C	G	0.1612	0.19507	EUR	9.5113e-12	FALSE	TRUE	FALSE	FALSE	0.809207	1.70032e-39	biomarkers	Gamma glutamyltransferase	0.972675	rs62084237	EUR	0.82637	0.03387	1.21011	mQTLs
BPTF	BROMO	rs7223357	17	65945536	C	G	0.1612	0.19507	EUR	9.5113e-12	FALSE	TRUE	FALSE	FALSE	0.947527	5.17379e-13	biomarkers	Direct bilirubin	0.997178	rs62084237	EUR	0.82637	0.03387	1.21011	mQTLs
BPTF	BROMO	rs7223643	17	65830282	A	G	0.48595	0.18992	AFR	0	FALSE	TRUE	FALSE	FALSE	0.51742	1.28534e-12	biomarkers	Direct bilirubin	0.805896	rs62084237	EUR	2.55871	-0.29603	2.55871	mQTLs
BPTF	BROMO	rs7223643	17	65830282	A	G	0.48595	0.18992	AFR	0	FALSE	TRUE	FALSE	FALSE	0.717631	2.43215e-15	biomarkers	Glycated haemoglobin (HbA1c)	0.910055	rs62084237	EUR	2.55871	-0.29603	2.55871	mQTLs
BPTF	BROMO	rs7223643	17	65830282	A	G	0.48595	0.18992	AFR	0	FALSE	TRUE	FALSE	FALSE	0.748189	1.42837e-18	biomarkers	Alanine aminotransferase	0.5739	rs62084237	EUR	2.55871	-0.29603	2.55871	mQTLs
BPTF	BROMO	rs7223643	17	65830282	A	G	0.48595	0.18992	AFR	0	FALSE	TRUE	FALSE	FALSE	0.76805	7.79173e-36	biomarkers	Gamma glutamyltransferase	0.607922	rs62084237	EUR	2.55871	-0.29603	2.55871	mQTLs
BPTF	BROMO	rs7223643	17	65830282	A	G	0.48595	0.18992	AFR	0	FALSE	TRUE	FALSE	FALSE	0.843665	1.94178e-13	biomarkers	Total bilirubin	0.939986	rs62084237	EUR	2.55871	-0.29603	2.55871	mQTLs
BPTF	BROMO	rs7223643	17	65830282	A	G	0.48595	0.18992	AFR	0	FALSE	TRUE	FALSE	FALSE	0.873192	5.93996e-20	biomarkers	Triglycerides	0.536601	rs62084237	EUR	2.55871	-0.29603	2.55871	mQTLs
BPTF	BROMO	rs7223813	17	65945840	A	G	0.16118	0.19494	EUR	1.07851e-11	FALSE	TRUE	FALSE	FALSE	0.126438	2.58747e-08	biomarkers	C-reactive protein	0.262346	rs4790941	EUR	0.826819	0.03376	1.20946	mQTLs
BPTF	BROMO	rs7223813	17	65945840	A	G	0.16118	0.19494	EUR	1.07851e-11	FALSE	TRUE	FALSE	FALSE	0.178173	3.57372e-13	biomarkers	Total bilirubin	0.451648	rs11867618	EUR	0.826819	0.03376	1.20946	mQTLs
BPTF	BROMO	rs7223813	17	65945840	A	G	0.16118	0.19494	EUR	1.07851e-11	FALSE	TRUE	FALSE	FALSE	0.241472	3.62834e-15	biomarkers	Glycated haemoglobin (HbA1c)	0.82037	rs62084237	EUR	0.826819	0.03376	1.20946	mQTLs
BPTF	BROMO	rs7223813	17	65945840	A	G	0.16118	0.19494	EUR	1.07851e-11	FALSE	TRUE	FALSE	FALSE	0.473833	9.31888e-24	biomarkers	Triglycerides	0.613259	rs62084237	EUR	0.826819	0.03376	1.20946	mQTLs
BPTF	BROMO	rs7223813	17	65945840	A	G	0.16118	0.19494	EUR	1.07851e-11	FALSE	TRUE	FALSE	FALSE	0.684683	2.24592e-19	biomarkers	Alanine aminotransferase	0.701805	rs62084237	EUR	0.826819	0.03376	1.20946	mQTLs
BPTF	BROMO	rs7223813	17	65945840	A	G	0.16118	0.19494	EUR	1.07851e-11	FALSE	TRUE	FALSE	FALSE	0.808722	2.53658e-39	biomarkers	Gamma glutamyltransferase	0.972675	rs62084237	EUR	0.826819	0.03376	1.20946	mQTLs
BPTF	BROMO	rs7223813	17	65945840	A	G	0.16118	0.19494	EUR	1.07851e-11	FALSE	TRUE	FALSE	FALSE	0.952105	4.45313e-13	biomarkers	Direct bilirubin	0.997178	rs62084237	EUR	0.826819	0.03376	1.20946	mQTLs
BPTF	BROMO	rs7223930	17	65842186	G	A	0.48673	0.19569	AFR	0	FALSE	TRUE	FALSE	FALSE	0.58943	9.93627e-14	biomarkers	Direct bilirubin	0.805896	rs62084237	EUR	2.48725	-0.29104	2.48725	mQTLs
BPTF	BROMO	rs7223930	17	65842186	G	A	0.48673	0.19569	AFR	0	FALSE	TRUE	FALSE	FALSE	0.675839	8.77022e-16	biomarkers	Glycated haemoglobin (HbA1c)	0.910055	rs62084237	EUR	2.48725	-0.29104	2.48725	mQTLs
BPTF	BROMO	rs7223930	17	65842186	G	A	0.48673	0.19569	AFR	0	FALSE	TRUE	FALSE	FALSE	0.702366	1.12942e-20	biomarkers	Alanine aminotransferase	0.5739	rs62084237	EUR	2.48725	-0.29104	2.48725	mQTLs
BPTF	BROMO	rs7223930	17	65842186	G	A	0.48673	0.19569	AFR	0	FALSE	TRUE	FALSE	FALSE	0.715195	6.59287e-41	biomarkers	Gamma glutamyltransferase	0.607922	rs62084237	EUR	2.48725	-0.29104	2.48725	mQTLs
BPTF	BROMO	rs7223930	17	65842186	G	A	0.48673	0.19569	AFR	0	FALSE	TRUE	FALSE	FALSE	0.867274	3.04056e-24	biomarkers	Triglycerides	0.536601	rs62084237	EUR	2.48725	-0.29104	2.48725	mQTLs
BPTF	BROMO	rs7223930	17	65842186	G	A	0.48673	0.19569	AFR	0	FALSE	TRUE	FALSE	FALSE	0.869097	1.15443e-13	biomarkers	Total bilirubin	0.939986	rs62084237	EUR	2.48725	-0.29104	2.48725	mQTLs
BPTF	BROMO	rs7223930	17	65842186	G	A	0.48673	0.19569	AFR	0	FALSE	TRUE	FALSE	FALSE	0.935139	1.01074e-08	biomarkers	C-reactive protein	0.385197	rs62084237	EUR	2.48725	-0.29104	2.48725	mQTLs
BPTF	BROMO	rs7224923	17	65842265	T	G	0.094641	0.19528	EUR	4.08028e-120	FALSE	TRUE	FALSE	FALSE	0.231541	4.69261e-41	biomarkers	Gamma glutamyltransferase	0.729506	rs62084237	EUR	0.484643	0.100639	2.06338	mQTLs
BPTF	BROMO	rs7224923	17	65842265	T	G	0.094641	0.19528	EUR	4.08028e-120	FALSE	TRUE	FALSE	FALSE	0.378174	8.61294e-09	biomarkers	C-reactive protein	0.18739	rs4790941	EUR	0.484643	0.100639	2.06338	mQTLs
BPTF	BROMO	rs7224923	17	65842265	T	G	0.094641	0.19528	EUR	4.08028e-120	FALSE	TRUE	FALSE	FALSE	0.417488	1.42197e-24	biomarkers	Triglycerides	0.544342	rs62084237	EUR	0.484643	0.100639	2.06338	mQTLs
BPTF	BROMO	rs7224923	17	65842265	T	G	0.094641	0.19528	EUR	4.08028e-120	FALSE	TRUE	FALSE	FALSE	0.595532	7.57071e-21	biomarkers	Alanine aminotransferase	0.701805	rs62084237	EUR	0.484643	0.100639	2.06338	mQTLs
BPTF	BROMO	rs7224923	17	65842265	T	G	0.094641	0.19528	EUR	4.08028e-120	FALSE	TRUE	FALSE	FALSE	0.754425	5.42686e-16	biomarkers	Glycated haemoglobin (HbA1c)	0.819589	rs11870068	EUR	0.484643	0.100639	2.06338	mQTLs
BPTF	BROMO	rs7224923	17	65842265	T	G	0.094641	0.19528	EUR	4.08028e-120	FALSE	TRUE	FALSE	FALSE	0.762464	1.32791e-13	biomarkers	Direct bilirubin	0.997178	rs62084237	EUR	0.484643	0.100639	2.06338	mQTLs
BPTF	BROMO	rs7224923	17	65842265	T	G	0.094641	0.19528	EUR	4.08028e-120	FALSE	TRUE	FALSE	FALSE	0.915779	8.99071e-14	biomarkers	Total bilirubin	0.338736	rs11867618	EUR	0.484643	0.100639	2.06338	mQTLs
BPTF	BROMO	rs72631327	17	65788266	G	A	0.2332	0.083547	AFR	1.47255e-200	FALSE	TRUE	FALSE	FALSE	0.0638001	5.71793e-13	biomarkers	Glycated haemoglobin (HbA1c)	0.0638001	rs72631327	EUR	2.79124	-0.149653	2.79124	mQTLs
BPTF	BROMO	rs72631327	17	65788266	G	A	0.2332	0.083547	AFR	1.47255e-200	FALSE	TRUE	FALSE	FALSE	0.676786	9.93965e-18	biomarkers	Gamma glutamyltransferase	0.676786	rs72631327	EUR	2.79124	-0.149653	2.79124	mQTLs
BPTF	BROMO	rs72631327	17	65788266	G	A	0.2332	0.083547	AFR	1.47255e-200	FALSE	TRUE	FALSE	FALSE	0.922184	1.72162e-09	biomarkers	Alanine aminotransferase	0.922184	rs72631327	EUR	2.79124	-0.149653	2.79124	mQTLs
BPTF	BROMO	rs72631328	17	65794705	G	A	0.040748	0.084989	EUR	1.18488e-50	FALSE	TRUE	FALSE	FALSE	0.363855	5.32954e-09	biomarkers	Alanine aminotransferase	0.363855	rs72631328	EUR	0.47945	0.044241	2.08572	mQTLs
BPTF	BROMO	rs72631328	17	65794705	G	A	0.040748	0.084989	EUR	1.18488e-50	FALSE	TRUE	FALSE	FALSE	0.598996	1.2987e-16	biomarkers	Gamma glutamyltransferase	0.598996	rs72631328	EUR	0.47945	0.044241	2.08572	mQTLs
BPTF	BROMO	rs72631328	17	65794705	G	A	0.040748	0.084989	EUR	1.18488e-50	FALSE	TRUE	FALSE	FALSE	0.930605	3.83284e-13	biomarkers	Glycated haemoglobin (HbA1c)	0.930605	rs72631328	EUR	0.47945	0.044241	2.08572	mQTLs
BPTF	BROMO	rs72631329	17	65818374	T	C	0.10351	0.11942	EUR	0.0001062	FALSE	TRUE	TRUE	FALSE	0.170333	4.9342e-14	biomarkers	Triglycerides	0.544342	rs62084237	EUR	0.866773	0.01591	1.1537	multi-QTLs
BPTF	BROMO	rs72631329	17	65818374	T	C	0.10351	0.11942	EUR	0.0001062	FALSE	TRUE	TRUE	FALSE	0.230847	9.77137e-23	biomarkers	Gamma glutamyltransferase	0.729506	rs62084237	EUR	0.866773	0.01591	1.1537	multi-QTLs
BPTF	BROMO	rs72631329	17	65818374	T	C	0.10351	0.11942	EUR	0.0001062	FALSE	TRUE	TRUE	FALSE	0.798197	4.85992e-12	biomarkers	Alanine aminotransferase	0.701805	rs62084237	EUR	0.866773	0.01591	1.1537	multi-QTLs
BPTF	BROMO	rs72631329	17	65818374	T	C	0.10351	0.11942	EUR	0.0001062	FALSE	TRUE	TRUE	FALSE	0.810665	9.54666e-14	biomarkers	Glycated haemoglobin (HbA1c)	0.819589	rs11870068	EUR	0.866773	0.01591	1.1537	multi-QTLs
BPTF	BROMO	rs72631329	17	65818374	T	C	0.10351	0.11942	EUR	0.0001062	FALSE	TRUE	TRUE	FALSE	0.855987	7.56298e-09	biomarkers	Total bilirubin	0.338736	rs11867618	EUR	0.866773	0.01591	1.1537	multi-QTLs
BPTF	BROMO	rs73338706	17	65926604	T	C	0.64829	0.19599	AFR	0	FALSE	TRUE	FALSE	FALSE	0.397524	3.1696e-13	biomarkers	Total bilirubin	0.418176	rs11870068	EUR	3.30777	-0.4523	3.30777	mQTLs
BPTF	BROMO	rs73338706	17	65926604	T	C	0.64829	0.19599	AFR	0	FALSE	TRUE	FALSE	FALSE	0.401278	1.78446e-19	biomarkers	Alanine aminotransferase	0.701805	rs60856912	EUR	3.30777	-0.4523	3.30777	mQTLs
BPTF	BROMO	rs73338706	17	65926604	T	C	0.64829	0.19599	AFR	0	FALSE	TRUE	FALSE	FALSE	0.584558	3.03271e-23	biomarkers	Triglycerides	0.536601	rs60856912	EUR	3.30777	-0.4523	3.30777	mQTLs
BPTF	BROMO	rs73338706	17	65926604	T	C	0.64829	0.19599	AFR	0	FALSE	TRUE	FALSE	FALSE	0.613423	4.1938e-13	biomarkers	Direct bilirubin	0.997178	rs60856912	EUR	3.30777	-0.4523	3.30777	mQTLs
BPTF	BROMO	rs73338706	17	65926604	T	C	0.64829	0.19599	AFR	0	FALSE	TRUE	FALSE	FALSE	0.796602	6.54549e-15	biomarkers	Glycated haemoglobin (HbA1c)	0.801528	rs61676547	EUR	3.30777	-0.4523	3.30777	mQTLs
BPTF	BROMO	rs73338706	17	65926604	T	C	0.64829	0.19599	AFR	0	FALSE	TRUE	FALSE	FALSE	0.847639	1.71741e-39	biomarkers	Gamma glutamyltransferase	0.997681	rs60856912	EUR	3.30777	-0.4523	3.30777	mQTLs
BPTF	BROMO	rs74541577	17	65853651	C	T	0.094613	0.19526	EUR	2.41178e-120	FALSE	TRUE	FALSE	FALSE	0.227183	6.52727e-41	biomarkers	Gamma glutamyltransferase	0.729506	rs62084237	EUR	0.484549	0.100647	2.06378	mQTLs
BPTF	BROMO	rs74541577	17	65853651	C	T	0.094613	0.19526	EUR	2.41178e-120	FALSE	TRUE	FALSE	FALSE	0.389068	9.51877e-09	biomarkers	C-reactive protein	0.18739	rs4790941	EUR	0.484549	0.100647	2.06378	mQTLs
BPTF	BROMO	rs74541577	17	65853651	C	T	0.094613	0.19526	EUR	2.41178e-120	FALSE	TRUE	FALSE	FALSE	0.416987	1.15263e-24	biomarkers	Triglycerides	0.544342	rs62084237	EUR	0.484549	0.100647	2.06378	mQTLs
BPTF	BROMO	rs74541577	17	65853651	C	T	0.094613	0.19526	EUR	2.41178e-120	FALSE	TRUE	FALSE	FALSE	0.572983	1.4502e-20	biomarkers	Alanine aminotransferase	0.701805	rs62084237	EUR	0.484549	0.100647	2.06378	mQTLs
BPTF	BROMO	rs74541577	17	65853651	C	T	0.094613	0.19526	EUR	2.41178e-120	FALSE	TRUE	FALSE	FALSE	0.752165	5.64834e-16	biomarkers	Glycated haemoglobin (HbA1c)	0.819589	rs11870068	EUR	0.484549	0.100647	2.06378	mQTLs
BPTF	BROMO	rs74541577	17	65853651	C	T	0.094613	0.19526	EUR	2.41178e-120	FALSE	TRUE	FALSE	FALSE	0.764067	9.54666e-14	biomarkers	Direct bilirubin	0.997178	rs62084237	EUR	0.484549	0.100647	2.06378	mQTLs
BPTF	BROMO	rs74541577	17	65853651	C	T	0.094613	0.19526	EUR	2.41178e-120	FALSE	TRUE	FALSE	FALSE	0.936206	7.00197e-14	biomarkers	Total bilirubin	0.338736	rs11867618	EUR	0.484549	0.100647	2.06378	mQTLs
BPTF	BROMO	rs74561219	17	65853759	T	A	0.094612	0.19523	EUR	2.41178e-120	FALSE	TRUE	FALSE	FALSE	0.227183	6.93089e-41	biomarkers	Gamma glutamyltransferase	0.729506	rs62084237	EUR	0.484618	0.100618	2.06348	mQTLs
BPTF	BROMO	rs74561219	17	65853759	T	A	0.094612	0.19523	EUR	2.41178e-120	FALSE	TRUE	FALSE	FALSE	0.389068	9.80866e-09	biomarkers	C-reactive protein	0.18739	rs4790941	EUR	0.484618	0.100618	2.06348	mQTLs
BPTF	BROMO	rs74561219	17	65853759	T	A	0.094612	0.19523	EUR	2.41178e-120	FALSE	TRUE	FALSE	FALSE	0.416987	1.14116e-24	biomarkers	Triglycerides	0.544342	rs62084237	EUR	0.484618	0.100618	2.06348	mQTLs
BPTF	BROMO	rs74561219	17	65853759	T	A	0.094612	0.19523	EUR	2.41178e-120	FALSE	TRUE	FALSE	FALSE	0.572983	1.4502e-20	biomarkers	Alanine aminotransferase	0.701805	rs62084237	EUR	0.484618	0.100618	2.06348	mQTLs
BPTF	BROMO	rs74561219	17	65853759	T	A	0.094612	0.19523	EUR	2.41178e-120	FALSE	TRUE	FALSE	FALSE	0.752165	6.30512e-16	biomarkers	Glycated haemoglobin (HbA1c)	0.819589	rs11870068	EUR	0.484618	0.100618	2.06348	mQTLs
BPTF	BROMO	rs74561219	17	65853759	T	A	0.094612	0.19523	EUR	2.41178e-120	FALSE	TRUE	FALSE	FALSE	0.764067	9.8374e-14	biomarkers	Direct bilirubin	0.997178	rs62084237	EUR	0.484618	0.100618	2.06348	mQTLs
BPTF	BROMO	rs74561219	17	65853759	T	A	0.094612	0.19523	EUR	2.41178e-120	FALSE	TRUE	FALSE	FALSE	0.936206	7.00197e-14	biomarkers	Total bilirubin	0.338736	rs11867618	EUR	0.484618	0.100618	2.06348	mQTLs
BPTF	BROMO	rs747833604	17	65905395	CT	C	0.10414	0.62026	EUR	0	FALSE	FALSE	FALSE	FALSE	0.65968	2.22781e-12	biomarkers	Triglycerides	0.65968	rs747833604	EUR	0.167897	0.51612	5.95602	None
BPTF	BROMO	rs747833604	17	65905395	CT	C	0.10414	0.62026	EUR	0	FALSE	FALSE	FALSE	FALSE	0.754802	7.05888e-21	biomarkers	Gamma glutamyltransferase	0.754802	rs747833604	EUR	0.167897	0.51612	5.95602	None
BPTF	BROMO	rs747833604	17	65905395	CT	C	0.10414	0.62026	EUR	0	FALSE	FALSE	FALSE	FALSE	0.96006	2.34124e-08	biomarkers	Alanine aminotransferase	0.96006	rs747833604	EUR	0.167897	0.51612	5.95602	None
BPTF	BROMO	rs74789884	17	65916602	T	C	0.019089	0.066044	EUR	2.09624e-93	FALSE	TRUE	FALSE	FALSE	0.803804	1.42052e-12	biomarkers	Gamma glutamyltransferase	0.803804	rs74789884	EUR	0.289035	0.046955	3.45979	mQTLs
BPTF	BROMO	rs75028790	17	65783553	A	T	0.62548	0.22912	AFR	0	FALSE	TRUE	FALSE	FALSE	0.988823	8.31812e-11	biomarkers	Gamma glutamyltransferase	0.988823	rs75028790	EUR	2.72992	-0.39636	2.72992	mQTLs
BPTF	BROMO	rs75231441	17	65885485	A	G	0.094621	0.19517	EUR	2.50874e-120	FALSE	TRUE	FALSE	FALSE	0.234336	8.38118e-41	biomarkers	Gamma glutamyltransferase	0.729506	rs62084237	EUR	0.484813	0.100549	2.06265	mQTLs
BPTF	BROMO	rs75231441	17	65885485	A	G	0.094621	0.19517	EUR	2.50874e-120	FALSE	TRUE	FALSE	FALSE	0.373813	9.14554e-09	biomarkers	C-reactive protein	0.18739	rs4790941	EUR	0.484813	0.100549	2.06265	mQTLs
BPTF	BROMO	rs75231441	17	65885485	A	G	0.094621	0.19517	EUR	2.50874e-120	FALSE	TRUE	FALSE	FALSE	0.431883	1.52507e-24	biomarkers	Triglycerides	0.544342	rs62084237	EUR	0.484813	0.100549	2.06265	mQTLs
BPTF	BROMO	rs75231441	17	65885485	A	G	0.094621	0.19517	EUR	2.50874e-120	FALSE	TRUE	FALSE	FALSE	0.557831	1.97724e-20	biomarkers	Alanine aminotransferase	0.701805	rs62084237	EUR	0.484813	0.100549	2.06265	mQTLs
BPTF	BROMO	rs75231441	17	65885485	A	G	0.094621	0.19517	EUR	2.50874e-120	FALSE	TRUE	FALSE	FALSE	0.729132	7.03826e-16	biomarkers	Glycated haemoglobin (HbA1c)	0.819589	rs11870068	EUR	0.484813	0.100549	2.06265	mQTLs
BPTF	BROMO	rs75231441	17	65885485	A	G	0.094621	0.19517	EUR	2.50874e-120	FALSE	TRUE	FALSE	FALSE	0.826876	1.20154e-13	biomarkers	Direct bilirubin	0.997178	rs62084237	EUR	0.484813	0.100549	2.06265	mQTLs
BPTF	BROMO	rs75231441	17	65885485	A	G	0.094621	0.19517	EUR	2.50874e-120	FALSE	TRUE	FALSE	FALSE	0.913483	9.73951e-14	biomarkers	Total bilirubin	0.338736	rs11867618	EUR	0.484813	0.100549	2.06265	mQTLs
BPTF	BROMO	rs75360723	17	65882542	A	AT	0.094644	0.19527	EUR	4.10355e-120	FALSE	TRUE	FALSE	FALSE	0.215671	9.93425e-41	biomarkers	Gamma glutamyltransferase	0.729506	rs62084237	EUR	0.484683	0.100626	2.06321	mQTLs
BPTF	BROMO	rs75360723	17	65882542	A	AT	0.094644	0.19527	EUR	4.10355e-120	FALSE	TRUE	FALSE	FALSE	0.36204	9.80866e-09	biomarkers	C-reactive protein	0.18739	rs4790941	EUR	0.484683	0.100626	2.06321	mQTLs
BPTF	BROMO	rs75360723	17	65882542	A	AT	0.094644	0.19527	EUR	4.10355e-120	FALSE	TRUE	FALSE	FALSE	0.379045	1.63565e-24	biomarkers	Triglycerides	0.544342	rs62084237	EUR	0.484683	0.100626	2.06321	mQTLs
BPTF	BROMO	rs75360723	17	65882542	A	AT	0.094644	0.19527	EUR	4.10355e-120	FALSE	TRUE	FALSE	FALSE	0.568986	1.58677e-20	biomarkers	Alanine aminotransferase	0.701805	rs62084237	EUR	0.484683	0.100626	2.06321	mQTLs
BPTF	BROMO	rs75360723	17	65882542	A	AT	0.094644	0.19527	EUR	4.10355e-120	FALSE	TRUE	FALSE	FALSE	0.760712	6.56243e-16	biomarkers	Glycated haemoglobin (HbA1c)	0.819589	rs11870068	EUR	0.484683	0.100626	2.06321	mQTLs
BPTF	BROMO	rs75360723	17	65882542	A	AT	0.094644	0.19527	EUR	4.10355e-120	FALSE	TRUE	FALSE	FALSE	0.775459	1.10916e-13	biomarkers	Direct bilirubin	0.997178	rs62084237	EUR	0.484683	0.100626	2.06321	mQTLs
BPTF	BROMO	rs75360723	17	65882542	A	AT	0.094644	0.19527	EUR	4.10355e-120	FALSE	TRUE	FALSE	FALSE	0.937696	9.93627e-14	biomarkers	Total bilirubin	0.338736	rs11867618	EUR	0.484683	0.100626	2.06321	mQTLs
BPTF	BROMO	rs764858365	17	65796915	TTTTG	T	0.29614	0.78386	EUR	0	FALSE	FALSE	FALSE	FALSE	0.529512	2.00024e-09	biomarkers	Gamma glutamyltransferase	0.529512	rs764858365	EUR	0.377797	0.48772	2.64692	None
BPTF	BROMO	rs77362573	17	65785851	T	A	0.19389	0.083578	AFR	3.35976e-122	FALSE	TRUE	FALSE	FALSE	0.0536647	4.58874e-13	biomarkers	Glycated haemoglobin (HbA1c)	0.0536647	rs77362573	EUR	2.31987	-0.110312	2.31987	mQTLs
BPTF	BROMO	rs77362573	17	65785851	T	A	0.19389	0.083578	AFR	3.35976e-122	FALSE	TRUE	FALSE	FALSE	0.983163	1.43802e-09	biomarkers	Alanine aminotransferase	0.983163	rs77362573	EUR	2.31987	-0.110312	2.31987	mQTLs
BPTF	BROMO	rs77362573	17	65785851	T	A	0.19389	0.083578	AFR	3.35976e-122	FALSE	TRUE	FALSE	FALSE	0.993964	1.72279e-17	biomarkers	Gamma glutamyltransferase	0.993964	rs77362573	EUR	2.31987	-0.110312	2.31987	mQTLs
BPTF	BROMO	rs77706698	17	65953348	G	A	0.034461	0.13239	EUR	2.06023e-217	FALSE	TRUE	FALSE	FALSE	0.289964	1.57451e-17	biomarkers	Triglycerides	0.544342	rs62084237	EUR	0.260299	0.097929	3.84173	mQTLs
BPTF	BROMO	rs77706698	17	65953348	G	A	0.034461	0.13239	EUR	2.06023e-217	FALSE	TRUE	FALSE	FALSE	0.309747	2.2106e-09	biomarkers	Direct bilirubin	0.997178	rs62084237	EUR	0.260299	0.097929	3.84173	mQTLs
BPTF	BROMO	rs77706698	17	65953348	G	A	0.034461	0.13239	EUR	2.06023e-217	FALSE	TRUE	FALSE	FALSE	0.369206	1.23343e-27	biomarkers	Gamma glutamyltransferase	0.729506	rs62084237	EUR	0.260299	0.097929	3.84173	mQTLs
BPTF	BROMO	rs77706698	17	65953348	G	A	0.034461	0.13239	EUR	2.06023e-217	FALSE	TRUE	FALSE	FALSE	0.574302	1.54281e-13	biomarkers	Alanine aminotransferase	0.701805	rs62084237	EUR	0.260299	0.097929	3.84173	mQTLs
BPTF	BROMO	rs77706698	17	65953348	G	A	0.034461	0.13239	EUR	2.06023e-217	FALSE	TRUE	FALSE	FALSE	0.772904	4.50799e-10	biomarkers	Total bilirubin	0.338736	rs11867618	EUR	0.260299	0.097929	3.84173	mQTLs
BPTF	BROMO	rs77706698	17	65953348	G	A	0.034461	0.13239	EUR	2.06023e-217	FALSE	TRUE	FALSE	FALSE	0.781453	3.73884e-15	biomarkers	Glycated haemoglobin (HbA1c)	0.819589	rs11870068	EUR	0.260299	0.097929	3.84173	mQTLs
BPTF	BROMO	rs778196151	17	65904607	CT	C	0.21679	0.6027	EUR	0	FALSE	FALSE	FALSE	FALSE	0.935233	6.46363e-14	biomarkers	Triglycerides	0.935233	rs778196151	EUR	0.359698	0.38591	2.78011	None
BPTF	BROMO	rs778196151	17	65904607	CT	C	0.21679	0.6027	EUR	0	FALSE	FALSE	FALSE	FALSE	0.941388	9.88839e-16	biomarkers	Gamma glutamyltransferase	0.941388	rs778196151	EUR	0.359698	0.38591	2.78011	None
BPTF	BROMO	rs780067827	17	65831779	ATTTTTTTTTT	A	0.10108	0.19544	EUR	1.88735e-102	FALSE	FALSE	FALSE	FALSE	0.188059	2.16418e-24	biomarkers	Triglycerides	0.188059	rs780067827	EUR	0.517192	0.09436	1.93352	None
BPTF	BROMO	rs780067827	17	65831779	ATTTTTTTTTT	A	0.10108	0.19544	EUR	1.88735e-102	FALSE	FALSE	FALSE	FALSE	0.245613	7.28625e-41	biomarkers	Gamma glutamyltransferase	0.245613	rs780067827	EUR	0.517192	0.09436	1.93352	None
BPTF	BROMO	rs780067827	17	65831779	ATTTTTTTTTT	A	0.10108	0.19544	EUR	1.88735e-102	FALSE	FALSE	FALSE	FALSE	0.477687	8.87524e-09	biomarkers	C-reactive protein	0.477687	rs780067827	EUR	0.517192	0.09436	1.93352	None
BPTF	BROMO	rs780067827	17	65831779	ATTTTTTTTTT	A	0.10108	0.19544	EUR	1.88735e-102	FALSE	FALSE	FALSE	FALSE	0.667044	1.03418e-13	biomarkers	Total bilirubin	0.667044	rs780067827	EUR	0.517192	0.09436	1.93352	None
BPTF	BROMO	rs780067827	17	65831779	ATTTTTTTTTT	A	0.10108	0.19544	EUR	1.88735e-102	FALSE	FALSE	FALSE	FALSE	0.671393	1.3122e-20	biomarkers	Alanine aminotransferase	0.671393	rs780067827	EUR	0.517192	0.09436	1.93352	None
BPTF	BROMO	rs780067827	17	65831779	ATTTTTTTTTT	A	0.10108	0.19544	EUR	1.88735e-102	FALSE	FALSE	FALSE	FALSE	0.752315	1.757e-13	biomarkers	Direct bilirubin	0.752315	rs780067827	EUR	0.517192	0.09436	1.93352	None
BPTF	BROMO	rs780067827	17	65831779	ATTTTTTTTTT	A	0.10108	0.19544	EUR	1.88735e-102	FALSE	FALSE	FALSE	FALSE	0.7774	7.62446e-16	biomarkers	Glycated haemoglobin (HbA1c)	0.7774	rs780067827	EUR	0.517192	0.09436	1.93352	None
BPTF	BROMO	rs781830044	17	65936179	TATTAA	T	0.16068	0.19421	EUR	1.29825e-11	FALSE	FALSE	FALSE	FALSE	0.103312	3.86005e-08	biomarkers	C-reactive protein	0.103312	rs781830044	EUR	0.827352	0.03353	1.20868	None
BPTF	BROMO	rs781830044	17	65936179	TATTAA	T	0.16068	0.19421	EUR	1.29825e-11	FALSE	FALSE	FALSE	FALSE	0.201897	1.3821e-13	biomarkers	Total bilirubin	0.201897	rs781830044	EUR	0.827352	0.03353	1.20868	None
BPTF	BROMO	rs781830044	17	65936179	TATTAA	T	0.16068	0.19421	EUR	1.29825e-11	FALSE	FALSE	FALSE	FALSE	0.22741	5.35899e-15	biomarkers	Glycated haemoglobin (HbA1c)	0.22741	rs781830044	EUR	0.827352	0.03353	1.20868	None
BPTF	BROMO	rs781830044	17	65936179	TATTAA	T	0.16068	0.19421	EUR	1.29825e-11	FALSE	FALSE	FALSE	FALSE	0.348192	9.04346e-24	biomarkers	Triglycerides	0.348192	rs781830044	EUR	0.827352	0.03353	1.20868	None
BPTF	BROMO	rs781830044	17	65936179	TATTAA	T	0.16068	0.19421	EUR	1.29825e-11	FALSE	FALSE	FALSE	FALSE	0.757524	3.06215e-19	biomarkers	Alanine aminotransferase	0.757524	rs781830044	EUR	0.827352	0.03353	1.20868	None
BPTF	BROMO	rs781830044	17	65936179	TATTAA	T	0.16068	0.19421	EUR	1.29825e-11	FALSE	FALSE	FALSE	FALSE	0.821683	1.91711e-39	biomarkers	Gamma glutamyltransferase	0.821683	rs781830044	EUR	0.827352	0.03353	1.20868	None
BPTF	BROMO	rs781830044	17	65936179	TATTAA	T	0.16068	0.19421	EUR	1.29825e-11	FALSE	FALSE	FALSE	FALSE	0.998326	3.94957e-13	biomarkers	Direct bilirubin	0.998326	rs781830044	EUR	0.827352	0.03353	1.20868	None
BPTF	BROMO	rs782319394	17	65964170	TAGG	T	0.043592	0.20414	EUR	0	FALSE	FALSE	FALSE	FALSE	0.295526	2.44011e-24	biomarkers	Triglycerides	0.295526	rs782319394	EUR	0.21354	0.160548	4.68297	None
BPTF	BROMO	rs782319394	17	65964170	TAGG	T	0.043592	0.20414	EUR	0	FALSE	FALSE	FALSE	FALSE	0.354517	1.87111e-18	biomarkers	Alanine aminotransferase	0.354517	rs782319394	EUR	0.21354	0.160548	4.68297	None
BPTF	BROMO	rs782319394	17	65964170	TAGG	T	0.043592	0.20414	EUR	0	FALSE	FALSE	FALSE	FALSE	0.497729	3.1696e-13	biomarkers	Direct bilirubin	0.497729	rs782319394	EUR	0.21354	0.160548	4.68297	None
BPTF	BROMO	rs782319394	17	65964170	TAGG	T	0.043592	0.20414	EUR	0	FALSE	FALSE	FALSE	FALSE	0.558333	3.65535e-14	biomarkers	Glycated haemoglobin (HbA1c)	0.558333	rs782319394	EUR	0.21354	0.160548	4.68297	None
BPTF	BROMO	rs782319394	17	65964170	TAGG	T	0.043592	0.20414	EUR	0	FALSE	FALSE	FALSE	FALSE	0.575797	1.96598e-41	biomarkers	Gamma glutamyltransferase	0.575797	rs782319394	EUR	0.21354	0.160548	4.68297	None
BPTF	BROMO	rs782319394	17	65964170	TAGG	T	0.043592	0.20414	EUR	0	FALSE	FALSE	FALSE	FALSE	0.790413	1.98101e-13	biomarkers	Total bilirubin	0.790413	rs782319394	EUR	0.21354	0.160548	4.68297	None
BPTF	BROMO	rs782319394	17	65964170	TAGG	T	0.043592	0.20414	EUR	0	FALSE	FALSE	FALSE	FALSE	0.891277	3.01399e-09	biomarkers	C-reactive protein	0.891277	rs782319394	EUR	0.21354	0.160548	4.68297	None
BPTF	BROMO	rs78452260	17	65848522	G	T	0.04311	0.19464	EUR	0	FALSE	TRUE	FALSE	FALSE	0.327915	1.89971e-20	biomarkers	Alanine aminotransferase	0.701805	rs62084237	EUR	0.221486	0.15153	4.51496	mQTLs
BPTF	BROMO	rs78452260	17	65848522	G	T	0.04311	0.19464	EUR	0	FALSE	TRUE	FALSE	FALSE	0.382281	1.58731e-24	biomarkers	Triglycerides	0.544342	rs62084237	EUR	0.221486	0.15153	4.51496	mQTLs
BPTF	BROMO	rs78452260	17	65848522	G	T	0.04311	0.19464	EUR	0	FALSE	TRUE	FALSE	FALSE	0.540425	1.79249e-13	biomarkers	Direct bilirubin	0.997178	rs62084237	EUR	0.221486	0.15153	4.51496	mQTLs
BPTF	BROMO	rs78452260	17	65848522	G	T	0.04311	0.19464	EUR	0	FALSE	TRUE	FALSE	FALSE	0.563212	5.87885e-16	biomarkers	Glycated haemoglobin (HbA1c)	0.819589	rs11870068	EUR	0.221486	0.15153	4.51496	mQTLs
BPTF	BROMO	rs78452260	17	65848522	G	T	0.04311	0.19464	EUR	0	FALSE	TRUE	FALSE	FALSE	0.651486	1.58947e-40	biomarkers	Gamma glutamyltransferase	0.729506	rs62084237	EUR	0.221486	0.15153	4.51496	mQTLs
BPTF	BROMO	rs78452260	17	65848522	G	T	0.04311	0.19464	EUR	0	FALSE	TRUE	FALSE	FALSE	0.743787	8.13513e-14	biomarkers	Total bilirubin	0.338736	rs11867618	EUR	0.221486	0.15153	4.51496	mQTLs
BPTF	BROMO	rs78452260	17	65848522	G	T	0.04311	0.19464	EUR	0	FALSE	TRUE	FALSE	FALSE	0.998309	9.61444e-09	biomarkers	C-reactive protein	0.18739	rs4790941	EUR	0.221486	0.15153	4.51496	mQTLs
BPTF	BROMO	rs79677880	17	65803860	A	G	0.0085137	0.047961	EUR	3.42758e-113	FALSE	TRUE	FALSE	FALSE	0.632801	5.84655e-10	biomarkers	Gamma glutamyltransferase	0.632801	rs79677880	EUR	0.177513	0.0394473	5.63339	mQTLs
BPTF	BROMO	rs79993364	17	65848577	C	CCT	0.6167	0.19616	AFR	0	FALSE	FALSE	FALSE	FALSE	0.17308	6.90359e-24	biomarkers	Triglycerides	0.536601	rs12602912	EUR	3.14386	-0.42054	3.14386	None
BPTF	BROMO	rs79993364	17	65848577	C	CCT	0.6167	0.19616	AFR	0	FALSE	FALSE	FALSE	FALSE	0.197701	2.77792e-20	biomarkers	Alanine aminotransferase	0.561412	rs12602912	EUR	3.14386	-0.42054	3.14386	None
BPTF	BROMO	rs79993364	17	65848577	C	CCT	0.6167	0.19616	AFR	0	FALSE	FALSE	FALSE	FALSE	0.26955	2.3717e-13	biomarkers	Total bilirubin	0.939986	rs12602912	EUR	3.14386	-0.42054	3.14386	None
BPTF	BROMO	rs79993364	17	65848577	C	CCT	0.6167	0.19616	AFR	0	FALSE	FALSE	FALSE	FALSE	0.524348	1.33479e-15	biomarkers	Glycated haemoglobin (HbA1c)	0.910055	rs12602912	EUR	3.14386	-0.42054	3.14386	None
BPTF	BROMO	rs79993364	17	65848577	C	CCT	0.6167	0.19616	AFR	0	FALSE	FALSE	FALSE	FALSE	0.529459	1.70507e-13	biomarkers	Direct bilirubin	0.767283	rs12602912	EUR	3.14386	-0.42054	3.14386	None
BPTF	BROMO	rs79993364	17	65848577	C	CCT	0.6167	0.19616	AFR	0	FALSE	FALSE	FALSE	FALSE	0.624877	2.13973e-08	biomarkers	C-reactive protein	0.385197	rs12602912	EUR	3.14386	-0.42054	3.14386	None
BPTF	BROMO	rs79993364	17	65848577	C	CCT	0.6167	0.19616	AFR	0	FALSE	FALSE	FALSE	FALSE	0.884971	1.0979e-40	biomarkers	Gamma glutamyltransferase	0.901135	rs12602912	EUR	3.14386	-0.42054	3.14386	None
BPTF	BROMO	rs80135947	17	65836001	A	C	0.094624	0.19514	EUR	2.57672e-120	FALSE	TRUE	FALSE	FALSE	0.226956	1.01349e-40	biomarkers	Gamma glutamyltransferase	0.729506	rs62084237	EUR	0.484903	0.100516	2.06227	mQTLs
BPTF	BROMO	rs80135947	17	65836001	A	C	0.094624	0.19514	EUR	2.57672e-120	FALSE	TRUE	FALSE	FALSE	0.389458	1.21007e-08	biomarkers	C-reactive protein	0.18739	rs4790941	EUR	0.484903	0.100516	2.06227	mQTLs
BPTF	BROMO	rs80135947	17	65836001	A	C	0.094624	0.19514	EUR	2.57672e-120	FALSE	TRUE	FALSE	FALSE	0.416237	9.25003e-25	biomarkers	Triglycerides	0.544342	rs62084237	EUR	0.484903	0.100516	2.06227	mQTLs
BPTF	BROMO	rs80135947	17	65836001	A	C	0.094624	0.19514	EUR	2.57672e-120	FALSE	TRUE	FALSE	FALSE	0.574072	8.53595e-21	biomarkers	Alanine aminotransferase	0.701805	rs62084237	EUR	0.484903	0.100516	2.06227	mQTLs
BPTF	BROMO	rs80135947	17	65836001	A	C	0.094624	0.19514	EUR	2.57672e-120	FALSE	TRUE	FALSE	FALSE	0.751939	5.21407e-16	biomarkers	Glycated haemoglobin (HbA1c)	0.819589	rs11870068	EUR	0.484903	0.100516	2.06227	mQTLs
BPTF	BROMO	rs80135947	17	65836001	A	C	0.094624	0.19514	EUR	2.57672e-120	FALSE	TRUE	FALSE	FALSE	0.763456	2.18935e-13	biomarkers	Direct bilirubin	0.997178	rs62084237	EUR	0.484903	0.100516	2.06227	mQTLs
BPTF	BROMO	rs80135947	17	65836001	A	C	0.094624	0.19514	EUR	2.57672e-120	FALSE	TRUE	FALSE	FALSE	0.936814	8.38288e-14	biomarkers	Total bilirubin	0.338736	rs11867618	EUR	0.484903	0.100516	2.06227	mQTLs
BPTF	BROMO	rs8065171	17	65806153	A	C	0.47654	0.78427	EUR	0	FALSE	TRUE	FALSE	FALSE	0.871534	2.10279e-09	biomarkers	Gamma glutamyltransferase	0.871534	rs8065171	EUR	0.607622	0.30773	1.64576	mQTLs
BPTF	BROMO	rs8065906	17	65902645	G	A	0.04176	0.19345	EUR	0	FALSE	TRUE	FALSE	FALSE	0.300592	6.76459e-20	biomarkers	Alanine aminotransferase	0.701805	rs62084237	EUR	0.21587	0.15169	4.63242	mQTLs
BPTF	BROMO	rs8065906	17	65902645	G	A	0.04176	0.19345	EUR	0	FALSE	TRUE	FALSE	FALSE	0.324977	7.55374e-24	biomarkers	Triglycerides	0.544342	rs62084237	EUR	0.21587	0.15169	4.63242	mQTLs
BPTF	BROMO	rs8065906	17	65902645	G	A	0.04176	0.19345	EUR	0	FALSE	TRUE	FALSE	FALSE	0.545638	1.74853e-15	biomarkers	Glycated haemoglobin (HbA1c)	0.819589	rs11870068	EUR	0.21587	0.15169	4.63242	mQTLs
BPTF	BROMO	rs8065906	17	65902645	G	A	0.04176	0.19345	EUR	0	FALSE	TRUE	FALSE	FALSE	0.555493	4.36495e-13	biomarkers	Direct bilirubin	0.997178	rs62084237	EUR	0.21587	0.15169	4.63242	mQTLs
BPTF	BROMO	rs8065906	17	65902645	G	A	0.04176	0.19345	EUR	0	FALSE	TRUE	FALSE	FALSE	0.657902	5.49261e-40	biomarkers	Gamma glutamyltransferase	0.729506	rs62084237	EUR	0.21587	0.15169	4.63242	mQTLs
BPTF	BROMO	rs8065906	17	65902645	G	A	0.04176	0.19345	EUR	0	FALSE	TRUE	FALSE	FALSE	0.669985	1.55832e-13	biomarkers	Total bilirubin	0.338736	rs11867618	EUR	0.21587	0.15169	4.63242	mQTLs
BPTF	BROMO	rs8065906	17	65902645	G	A	0.04176	0.19345	EUR	0	FALSE	TRUE	FALSE	FALSE	0.90644	2.91736e-08	biomarkers	C-reactive protein	0.18739	rs4790941	EUR	0.21587	0.15169	4.63242	mQTLs
BPTF	BROMO	rs8067892	17	65837983	A	G	0.48676	0.19555	AFR	0	FALSE	TRUE	FALSE	FALSE	0.588958	2.39553e-13	biomarkers	Direct bilirubin	0.805896	rs62084237	EUR	2.48918	-0.29121	2.48918	mQTLs
BPTF	BROMO	rs8067892	17	65837983	A	G	0.48676	0.19555	AFR	0	FALSE	TRUE	FALSE	FALSE	0.674287	6.76229e-16	biomarkers	Glycated haemoglobin (HbA1c)	0.910055	rs62084237	EUR	2.48918	-0.29121	2.48918	mQTLs
BPTF	BROMO	rs8067892	17	65837983	A	G	0.48676	0.19555	AFR	0	FALSE	TRUE	FALSE	FALSE	0.699772	1.03221e-20	biomarkers	Alanine aminotransferase	0.5739	rs62084237	EUR	2.48918	-0.29121	2.48918	mQTLs
BPTF	BROMO	rs8067892	17	65837983	A	G	0.48676	0.19555	AFR	0	FALSE	TRUE	FALSE	FALSE	0.715124	1.25033e-40	biomarkers	Gamma glutamyltransferase	0.607922	rs62084237	EUR	2.48918	-0.29121	2.48918	mQTLs
BPTF	BROMO	rs8067892	17	65837983	A	G	0.48676	0.19555	AFR	0	FALSE	TRUE	FALSE	FALSE	0.863985	2.51442e-24	biomarkers	Triglycerides	0.536601	rs62084237	EUR	2.48918	-0.29121	2.48918	mQTLs
BPTF	BROMO	rs8067892	17	65837983	A	G	0.48676	0.19555	AFR	0	FALSE	TRUE	FALSE	FALSE	0.86875	1.46757e-13	biomarkers	Total bilirubin	0.939986	rs62084237	EUR	2.48918	-0.29121	2.48918	mQTLs
BPTF	BROMO	rs8067892	17	65837983	A	G	0.48676	0.19555	AFR	0	FALSE	TRUE	FALSE	FALSE	0.937508	1.29781e-08	biomarkers	C-reactive protein	0.385197	rs62084237	EUR	2.48918	-0.29121	2.48918	mQTLs
BPTF	BROMO	rs8071463	17	65938655	G	A	0.38132	0.80388	EUR	0	TRUE	TRUE	FALSE	FALSE	0.197109	1.78446e-19	biomarkers	Alanine aminotransferase	0.701805	rs60856912	EUR	0.474349	0.42256	2.10815	multi-QTLs
BPTF	BROMO	rs8071463	17	65938655	G	A	0.38132	0.80388	EUR	0	TRUE	TRUE	FALSE	FALSE	0.443747	4.21553e-15	biomarkers	Glycated haemoglobin (HbA1c)	0.801528	rs61676547	EUR	0.474349	0.42256	2.10815	multi-QTLs
BPTF	BROMO	rs8071463	17	65938655	G	A	0.38132	0.80388	EUR	0	TRUE	TRUE	FALSE	FALSE	0.483212	2.81119e-13	biomarkers	Total bilirubin	0.418176	rs11870068	EUR	0.474349	0.42256	2.10815	multi-QTLs
BPTF	BROMO	rs8071463	17	65938655	G	A	0.38132	0.80388	EUR	0	TRUE	TRUE	FALSE	FALSE	0.505301	1.32241e-23	biomarkers	Triglycerides	0.536601	rs60856912	EUR	0.474349	0.42256	2.10815	multi-QTLs
BPTF	BROMO	rs8071463	17	65938655	G	A	0.38132	0.80388	EUR	0	TRUE	TRUE	FALSE	FALSE	0.733007	2.7281e-13	biomarkers	Direct bilirubin	0.997178	rs60856912	EUR	0.474349	0.42256	2.10815	multi-QTLs
BPTF	BROMO	rs8071463	17	65938655	G	A	0.38132	0.80388	EUR	0	TRUE	TRUE	FALSE	FALSE	0.88391	1.71741e-39	biomarkers	Gamma glutamyltransferase	0.997681	rs60856912	EUR	0.474349	0.42256	2.10815	multi-QTLs
BPTF	BROMO	rs8072225	17	65912960	A	G	0.65025	0.19475	AFR	0	FALSE	TRUE	FALSE	FALSE	0.300893	2.46128e-08	biomarkers	C-reactive protein	0.18739	rs4790941	EUR	3.3389	-0.4555	3.3389	mQTLs
BPTF	BROMO	rs8072225	17	65912960	A	G	0.65025	0.19475	AFR	0	FALSE	TRUE	FALSE	FALSE	0.339596	5.7644e-20	biomarkers	Alanine aminotransferase	0.701805	rs60856912	EUR	3.3389	-0.4555	3.3389	mQTLs
BPTF	BROMO	rs8072225	17	65912960	A	G	0.65025	0.19475	AFR	0	FALSE	TRUE	FALSE	FALSE	0.402001	1.8287e-13	biomarkers	Total bilirubin	0.418176	rs11870068	EUR	3.3389	-0.4555	3.3389	mQTLs
BPTF	BROMO	rs8072225	17	65912960	A	G	0.65025	0.19475	AFR	0	FALSE	TRUE	FALSE	FALSE	0.514222	1.13821e-23	biomarkers	Triglycerides	0.536601	rs60856912	EUR	3.3389	-0.4555	3.3389	mQTLs
BPTF	BROMO	rs8072225	17	65912960	A	G	0.65025	0.19475	AFR	0	FALSE	TRUE	FALSE	FALSE	0.660472	2.10351e-13	biomarkers	Direct bilirubin	0.997178	rs60856912	EUR	3.3389	-0.4555	3.3389	mQTLs
BPTF	BROMO	rs8072225	17	65912960	A	G	0.65025	0.19475	AFR	0	FALSE	TRUE	FALSE	FALSE	0.816442	3.09187e-15	biomarkers	Glycated haemoglobin (HbA1c)	0.801528	rs61676547	EUR	3.3389	-0.4555	3.3389	mQTLs
BPTF	BROMO	rs8072225	17	65912960	A	G	0.65025	0.19475	AFR	0	FALSE	TRUE	FALSE	FALSE	0.900144	3.83206e-40	biomarkers	Gamma glutamyltransferase	0.997681	rs60856912	EUR	3.3389	-0.4555	3.3389	mQTLs
BPTF	BROMO	rs8072248	17	65794957	C	T	0.48376	0.78432	EUR	0	FALSE	TRUE	FALSE	FALSE	0.791124	1.94112e-09	biomarkers	Gamma glutamyltransferase	0.791124	rs8072248	EUR	0.616789	0.30056	1.6213	mQTLs
BPTF	BROMO	rs8073510	17	65839210	A	G	0.094627	0.19534	EUR	1.33926e-120	FALSE	TRUE	FALSE	FALSE	0.227183	6.14715e-41	biomarkers	Gamma glutamyltransferase	0.729506	rs62084237	EUR	0.484422	0.100713	2.06432	mQTLs
BPTF	BROMO	rs8073510	17	65839210	A	G	0.094627	0.19534	EUR	1.33926e-120	FALSE	TRUE	FALSE	FALSE	0.389652	9.90724e-09	biomarkers	C-reactive protein	0.18739	rs4790941	EUR	0.484422	0.100713	2.06432	mQTLs
BPTF	BROMO	rs8073510	17	65839210	A	G	0.094627	0.19534	EUR	1.33926e-120	FALSE	TRUE	FALSE	FALSE	0.416654	1.52507e-24	biomarkers	Triglycerides	0.544342	rs62084237	EUR	0.484422	0.100713	2.06432	mQTLs
BPTF	BROMO	rs8073510	17	65839210	A	G	0.094627	0.19534	EUR	1.33926e-120	FALSE	TRUE	FALSE	FALSE	0.573613	7.57071e-21	biomarkers	Alanine aminotransferase	0.701805	rs62084237	EUR	0.484422	0.100713	2.06432	mQTLs
BPTF	BROMO	rs8073510	17	65839210	A	G	0.094627	0.19534	EUR	1.33926e-120	FALSE	TRUE	FALSE	FALSE	0.752089	8.42633e-16	biomarkers	Glycated haemoglobin (HbA1c)	0.819589	rs11870068	EUR	0.484422	0.100713	2.06432	mQTLs
BPTF	BROMO	rs8073510	17	65839210	A	G	0.094627	0.19534	EUR	1.33926e-120	FALSE	TRUE	FALSE	FALSE	0.762769	1.34126e-13	biomarkers	Direct bilirubin	0.997178	rs62084237	EUR	0.484422	0.100713	2.06432	mQTLs
BPTF	BROMO	rs8073510	17	65839210	A	G	0.094627	0.19534	EUR	1.33926e-120	FALSE	TRUE	FALSE	FALSE	0.937339	9.45167e-14	biomarkers	Total bilirubin	0.338736	rs11867618	EUR	0.484422	0.100713	2.06432	mQTLs
BPTF	BROMO	rs8074078	17	65838743	T	G	0.48672	0.19575	AFR	0	FALSE	TRUE	FALSE	FALSE	0.58884	1.13157e-13	biomarkers	Direct bilirubin	0.805896	rs62084237	EUR	2.48644	-0.29097	2.48644	mQTLs
BPTF	BROMO	rs8074078	17	65838743	T	G	0.48672	0.19575	AFR	0	FALSE	TRUE	FALSE	FALSE	0.674219	9.03731e-16	biomarkers	Glycated haemoglobin (HbA1c)	0.910055	rs62084237	EUR	2.48644	-0.29097	2.48644	mQTLs
BPTF	BROMO	rs8074078	17	65838743	T	G	0.48672	0.19575	AFR	0	FALSE	TRUE	FALSE	FALSE	0.700543	9.81868e-21	biomarkers	Alanine aminotransferase	0.5739	rs62084237	EUR	2.48644	-0.29097	2.48644	mQTLs
BPTF	BROMO	rs8074078	17	65838743	T	G	0.48672	0.19575	AFR	0	FALSE	TRUE	FALSE	FALSE	0.71541	7.50815e-41	biomarkers	Gamma glutamyltransferase	0.607922	rs62084237	EUR	2.48644	-0.29097	2.48644	mQTLs
BPTF	BROMO	rs8074078	17	65838743	T	G	0.48672	0.19575	AFR	0	FALSE	TRUE	FALSE	FALSE	0.863639	3.07112e-24	biomarkers	Triglycerides	0.536601	rs62084237	EUR	2.48644	-0.29097	2.48644	mQTLs
BPTF	BROMO	rs8074078	17	65838743	T	G	0.48672	0.19575	AFR	0	FALSE	TRUE	FALSE	FALSE	0.869445	1.3821e-13	biomarkers	Total bilirubin	0.939986	rs62084237	EUR	2.48644	-0.29097	2.48644	mQTLs
BPTF	BROMO	rs8074078	17	65838743	T	G	0.48672	0.19575	AFR	0	FALSE	TRUE	FALSE	FALSE	0.937892	1.03116e-08	biomarkers	C-reactive protein	0.385197	rs62084237	EUR	2.48644	-0.29097	2.48644	mQTLs
BPTF	BROMO	rs8074644	17	65878217	G	C	0.48576	0.1956	AFR	0	FALSE	TRUE	FALSE	FALSE	0.530572	8.90125e-14	biomarkers	Direct bilirubin	0.805896	rs62084237	EUR	2.48344	-0.29016	2.48344	mQTLs
BPTF	BROMO	rs8074644	17	65878217	G	C	0.48576	0.1956	AFR	0	FALSE	TRUE	FALSE	FALSE	0.617794	7.58361e-41	biomarkers	Gamma glutamyltransferase	0.607922	rs62084237	EUR	2.48344	-0.29016	2.48344	mQTLs
BPTF	BROMO	rs8074644	17	65878217	G	C	0.48576	0.1956	AFR	0	FALSE	TRUE	FALSE	FALSE	0.755557	1.88081e-20	biomarkers	Alanine aminotransferase	0.5739	rs62084237	EUR	2.48344	-0.29016	2.48344	mQTLs
BPTF	BROMO	rs8074644	17	65878217	G	C	0.48576	0.1956	AFR	0	FALSE	TRUE	FALSE	FALSE	0.785292	9.31254e-16	biomarkers	Glycated haemoglobin (HbA1c)	0.910055	rs62084237	EUR	2.48344	-0.29016	2.48344	mQTLs
BPTF	BROMO	rs8074644	17	65878217	G	C	0.48576	0.1956	AFR	0	FALSE	TRUE	FALSE	FALSE	0.912771	1.0209e-08	biomarkers	C-reactive protein	0.385197	rs62084237	EUR	2.48344	-0.29016	2.48344	mQTLs
BPTF	BROMO	rs8074644	17	65878217	G	C	0.48576	0.1956	AFR	0	FALSE	TRUE	FALSE	FALSE	0.93217	1.15443e-13	biomarkers	Total bilirubin	0.939986	rs62084237	EUR	2.48344	-0.29016	2.48344	mQTLs
BPTF	BROMO	rs8074644	17	65878217	G	C	0.48576	0.1956	AFR	0	FALSE	TRUE	FALSE	FALSE	0.985408	2.98035e-24	biomarkers	Triglycerides	0.536601	rs62084237	EUR	2.48344	-0.29016	2.48344	mQTLs
BPTF	BROMO	rs8075040	17	65799275	A	G	0.48359	0.78434	EUR	0	FALSE	TRUE	FALSE	FALSE	0.776934	1.63766e-09	biomarkers	Gamma glutamyltransferase	0.776934	rs8075040	EUR	0.616557	0.30075	1.62191	mQTLs
BPTF	BROMO	rs8077847	17	65804678	C	T	0.51397	0.7843	EUR	0	FALSE	TRUE	FALSE	FALSE	0.777633	2.4431e-09	biomarkers	Gamma glutamyltransferase	0.777633	rs8077847	EUR	0.655323	0.27033	1.52596	mQTLs
BPTF	BROMO	rs8077872	17	65861059	G	T	0.61152	0.19585	AFR	0	FALSE	TRUE	FALSE	FALSE	0.154124	2.12133e-24	biomarkers	Triglycerides	0.536601	rs12602912	EUR	3.12239	-0.41567	3.12239	mQTLs
BPTF	BROMO	rs8077872	17	65861059	G	T	0.61152	0.19585	AFR	0	FALSE	TRUE	FALSE	FALSE	0.186188	1.42148e-20	biomarkers	Alanine aminotransferase	0.561412	rs12602912	EUR	3.12239	-0.41567	3.12239	mQTLs
BPTF	BROMO	rs8077872	17	65861059	G	T	0.61152	0.19585	AFR	0	FALSE	TRUE	FALSE	FALSE	0.221352	1.22582e-13	biomarkers	Total bilirubin	0.939986	rs12602912	EUR	3.12239	-0.41567	3.12239	mQTLs
BPTF	BROMO	rs8077872	17	65861059	G	T	0.61152	0.19585	AFR	0	FALSE	TRUE	FALSE	FALSE	0.343352	1.08402e-08	biomarkers	C-reactive protein	0.385197	rs12602912	EUR	3.12239	-0.41567	3.12239	mQTLs
BPTF	BROMO	rs8077872	17	65861059	G	T	0.61152	0.19585	AFR	0	FALSE	TRUE	FALSE	FALSE	0.481764	9.79e-16	biomarkers	Glycated haemoglobin (HbA1c)	0.910055	rs12602912	EUR	3.12239	-0.41567	3.12239	mQTLs
BPTF	BROMO	rs8077872	17	65861059	G	T	0.61152	0.19585	AFR	0	FALSE	TRUE	FALSE	FALSE	0.514634	9.35762e-14	biomarkers	Direct bilirubin	0.767283	rs12602912	EUR	3.12239	-0.41567	3.12239	mQTLs
BPTF	BROMO	rs8077872	17	65861059	G	T	0.61152	0.19585	AFR	0	FALSE	TRUE	FALSE	FALSE	0.735136	9.35573e-41	biomarkers	Gamma glutamyltransferase	0.901135	rs12602912	EUR	3.12239	-0.41567	3.12239	mQTLs
BPTF	BROMO	rs8079078	17	65821166	C	A	0.3977	0.69554	EUR	0	FALSE	TRUE	FALSE	FALSE	0.110471	5.34334e-10	biomarkers	Alanine aminotransferase	0.110471	rs8079078	EUR	0.571786	0.29784	1.74891	mQTLs
BPTF	BROMO	rs8079078	17	65821166	C	A	0.3977	0.69554	EUR	0	FALSE	TRUE	FALSE	FALSE	0.292293	3.43476e-17	biomarkers	Triglycerides	0.292293	rs8079078	EUR	0.571786	0.29784	1.74891	mQTLs
BPTF	BROMO	rs8079078	17	65821166	C	A	0.3977	0.69554	EUR	0	FALSE	TRUE	FALSE	FALSE	0.296413	2.5175e-09	biomarkers	C-reactive protein	0.296413	rs8079078	EUR	0.571786	0.29784	1.74891	mQTLs
BPTF	BROMO	rs8079078	17	65821166	C	A	0.3977	0.69554	EUR	0	FALSE	TRUE	FALSE	FALSE	0.422232	1.2849e-08	biomarkers	Glycated haemoglobin (HbA1c)	0.422232	rs8079078	EUR	0.571786	0.29784	1.74891	mQTLs
BPTF	BROMO	rs8079078	17	65821166	C	A	0.3977	0.69554	EUR	0	FALSE	TRUE	FALSE	FALSE	0.782783	1.27056e-23	biomarkers	Gamma glutamyltransferase	0.782783	rs8079078	EUR	0.571786	0.29784	1.74891	mQTLs
BPTF	BROMO	rs8079291	17	65887622	A	G	0.09461	0.19521	EUR	2.38091e-120	FALSE	TRUE	FALSE	FALSE	0.215025	7.28625e-41	biomarkers	Gamma glutamyltransferase	0.729506	rs62084237	EUR	0.484658	0.1006	2.06331	mQTLs
BPTF	BROMO	rs8079291	17	65887622	A	G	0.09461	0.19521	EUR	2.38091e-120	FALSE	TRUE	FALSE	FALSE	0.394791	9.51877e-09	biomarkers	C-reactive protein	0.18739	rs4790941	EUR	0.484658	0.1006	2.06331	mQTLs
BPTF	BROMO	rs8079291	17	65887622	A	G	0.09461	0.19521	EUR	2.38091e-120	FALSE	TRUE	FALSE	FALSE	0.420883	1.48e-24	biomarkers	Triglycerides	0.544342	rs62084237	EUR	0.484658	0.1006	2.06331	mQTLs
BPTF	BROMO	rs8079291	17	65887622	A	G	0.09461	0.19521	EUR	2.38091e-120	FALSE	TRUE	FALSE	FALSE	0.56836	1.58677e-20	biomarkers	Alanine aminotransferase	0.701805	rs62084237	EUR	0.484658	0.1006	2.06331	mQTLs
BPTF	BROMO	rs8079291	17	65887622	A	G	0.09461	0.19521	EUR	2.38091e-120	FALSE	TRUE	FALSE	FALSE	0.741782	7.109e-16	biomarkers	Glycated haemoglobin (HbA1c)	0.819589	rs11870068	EUR	0.484658	0.1006	2.06331	mQTLs
BPTF	BROMO	rs8079291	17	65887622	A	G	0.09461	0.19521	EUR	2.38091e-120	FALSE	TRUE	FALSE	FALSE	0.749912	1.12031e-13	biomarkers	Direct bilirubin	0.997178	rs62084237	EUR	0.484658	0.1006	2.06331	mQTLs
BPTF	BROMO	rs8079291	17	65887622	A	G	0.09461	0.19521	EUR	2.38091e-120	FALSE	TRUE	FALSE	FALSE	0.970378	8.90125e-14	biomarkers	Total bilirubin	0.338736	rs11867618	EUR	0.484658	0.1006	2.06331	mQTLs
BPTF	BROMO	rs8079754	17	65887896	A	G	0.094596	0.1952	EUR	2.23703e-120	FALSE	TRUE	FALSE	FALSE	0.214167	7.65982e-41	biomarkers	Gamma glutamyltransferase	0.729506	rs62084237	EUR	0.484611	0.100604	2.06351	mQTLs
BPTF	BROMO	rs8079754	17	65887896	A	G	0.094596	0.1952	EUR	2.23703e-120	FALSE	TRUE	FALSE	FALSE	0.395423	9.80866e-09	biomarkers	C-reactive protein	0.18739	rs4790941	EUR	0.484611	0.100604	2.06351	mQTLs
BPTF	BROMO	rs8079754	17	65887896	A	G	0.094596	0.1952	EUR	2.23703e-120	FALSE	TRUE	FALSE	FALSE	0.420841	1.43626e-24	biomarkers	Triglycerides	0.544342	rs62084237	EUR	0.484611	0.100604	2.06351	mQTLs
BPTF	BROMO	rs8079754	17	65887896	A	G	0.094596	0.1952	EUR	2.23703e-120	FALSE	TRUE	FALSE	FALSE	0.568929	1.57098e-20	biomarkers	Alanine aminotransferase	0.701805	rs62084237	EUR	0.484611	0.100604	2.06351	mQTLs
BPTF	BROMO	rs8079754	17	65887896	A	G	0.094596	0.1952	EUR	2.23703e-120	FALSE	TRUE	FALSE	FALSE	0.74245	7.03826e-16	biomarkers	Glycated haemoglobin (HbA1c)	0.819589	rs11870068	EUR	0.484611	0.100604	2.06351	mQTLs
BPTF	BROMO	rs8079754	17	65887896	A	G	0.094596	0.1952	EUR	2.23703e-120	FALSE	TRUE	FALSE	FALSE	0.751187	1.04457e-13	biomarkers	Direct bilirubin	0.997178	rs62084237	EUR	0.484611	0.100604	2.06351	mQTLs
BPTF	BROMO	rs8079754	17	65887896	A	G	0.094596	0.1952	EUR	2.23703e-120	FALSE	TRUE	FALSE	FALSE	0.971018	8.55222e-14	biomarkers	Total bilirubin	0.338736	rs11867618	EUR	0.484611	0.100604	2.06351	mQTLs
BPTF	BROMO	rs8079835	17	65800111	A	G	0.40789	0.78426	EUR	0	FALSE	TRUE	FALSE	FALSE	0.816523	1.63766e-09	biomarkers	Gamma glutamyltransferase	0.816523	rs8079835	EUR	0.520095	0.37637	1.92272	mQTLs
BPTF	BROMO	rs8080933	17	65801899	C	T	0.47717	0.78425	EUR	0	FALSE	TRUE	FALSE	FALSE	0.833351	1.80989e-09	biomarkers	Gamma glutamyltransferase	0.833351	rs8080933	EUR	0.608441	0.30708	1.64354	mQTLs
BPTF	BROMO	rs8081517	17	65845697	A	T	0.48677	0.19572	AFR	0	FALSE	TRUE	FALSE	FALSE	0.589665	1.16603e-13	biomarkers	Direct bilirubin	0.805896	rs62084237	EUR	2.48707	-0.29105	2.48707	mQTLs
BPTF	BROMO	rs8081517	17	65845697	A	T	0.48677	0.19572	AFR	0	FALSE	TRUE	FALSE	FALSE	0.674691	6.695e-16	biomarkers	Glycated haemoglobin (HbA1c)	0.910055	rs62084237	EUR	2.48707	-0.29105	2.48707	mQTLs
BPTF	BROMO	rs8081517	17	65845697	A	T	0.48677	0.19572	AFR	0	FALSE	TRUE	FALSE	FALSE	0.688528	9.72099e-21	biomarkers	Alanine aminotransferase	0.5739	rs62084237	EUR	2.48707	-0.29105	2.48707	mQTLs
BPTF	BROMO	rs8081517	17	65845697	A	T	0.48677	0.19572	AFR	0	FALSE	TRUE	FALSE	FALSE	0.720363	8.63643e-41	biomarkers	Gamma glutamyltransferase	0.607922	rs62084237	EUR	2.48707	-0.29105	2.48707	mQTLs
BPTF	BROMO	rs8081517	17	65845697	A	T	0.48677	0.19572	AFR	0	FALSE	TRUE	FALSE	FALSE	0.857015	1.30162e-13	biomarkers	Total bilirubin	0.939986	rs62084237	EUR	2.48707	-0.29105	2.48707	mQTLs
BPTF	BROMO	rs8081517	17	65845697	A	T	0.48677	0.19572	AFR	0	FALSE	TRUE	FALSE	FALSE	0.864331	3.26103e-24	biomarkers	Triglycerides	0.536601	rs62084237	EUR	2.48707	-0.29105	2.48707	mQTLs
BPTF	BROMO	rs8081517	17	65845697	A	T	0.48677	0.19572	AFR	0	FALSE	TRUE	FALSE	FALSE	0.928105	1.01074e-08	biomarkers	C-reactive protein	0.385197	rs62084237	EUR	2.48707	-0.29105	2.48707	mQTLs
BPTF	BROMO	rs8081856	17	65845918	A	G	0.48681	0.19571	AFR	0	FALSE	TRUE	FALSE	FALSE	0.589901	1.15443e-13	biomarkers	Direct bilirubin	0.805896	rs62084237	EUR	2.4874	-0.2911	2.4874	mQTLs
BPTF	BROMO	rs8081856	17	65845918	A	G	0.48681	0.19571	AFR	0	FALSE	TRUE	FALSE	FALSE	0.675704	6.43249e-16	biomarkers	Glycated haemoglobin (HbA1c)	0.910055	rs62084237	EUR	2.4874	-0.2911	2.4874	mQTLs
BPTF	BROMO	rs8081856	17	65845918	A	G	0.48681	0.19571	AFR	0	FALSE	TRUE	FALSE	FALSE	0.689354	1.02194e-20	biomarkers	Alanine aminotransferase	0.5739	rs62084237	EUR	2.4874	-0.2911	2.4874	mQTLs
BPTF	BROMO	rs8081856	17	65845918	A	G	0.48681	0.19571	AFR	0	FALSE	TRUE	FALSE	FALSE	0.720003	8.89944e-41	biomarkers	Gamma glutamyltransferase	0.607922	rs62084237	EUR	2.4874	-0.2911	2.4874	mQTLs
BPTF	BROMO	rs8081856	17	65845918	A	G	0.48681	0.19571	AFR	0	FALSE	TRUE	FALSE	FALSE	0.856843	1.30162e-13	biomarkers	Total bilirubin	0.939986	rs62084237	EUR	2.4874	-0.2911	2.4874	mQTLs
BPTF	BROMO	rs8081856	17	65845918	A	G	0.48681	0.19571	AFR	0	FALSE	TRUE	FALSE	FALSE	0.864676	3.13316e-24	biomarkers	Triglycerides	0.536601	rs62084237	EUR	2.4874	-0.2911	2.4874	mQTLs
BPTF	BROMO	rs8081856	17	65845918	A	G	0.48681	0.19571	AFR	0	FALSE	TRUE	FALSE	FALSE	0.928217	1.00068e-08	biomarkers	C-reactive protein	0.385197	rs62084237	EUR	2.4874	-0.2911	2.4874	mQTLs
BPTF	BROMO	rs8082512	17	65837059	T	C	0.094625	0.19512	EUR	6.81938e-120	FALSE	TRUE	FALSE	FALSE	0.227183	1.04436e-40	biomarkers	Gamma glutamyltransferase	0.729506	rs62084237	EUR	0.484958	0.100495	2.06203	mQTLs
BPTF	BROMO	rs8082512	17	65837059	T	C	0.094625	0.19512	EUR	6.81938e-120	FALSE	TRUE	FALSE	FALSE	0.389769	1.19803e-08	biomarkers	C-reactive protein	0.18739	rs4790941	EUR	0.484958	0.100495	2.06203	mQTLs
BPTF	BROMO	rs8082512	17	65837059	T	C	0.094625	0.19512	EUR	6.81938e-120	FALSE	TRUE	FALSE	FALSE	0.416279	1.10743e-24	biomarkers	Triglycerides	0.544342	rs62084237	EUR	0.484958	0.100495	2.06203	mQTLs
BPTF	BROMO	rs8082512	17	65837059	T	C	0.094625	0.19512	EUR	6.81938e-120	FALSE	TRUE	FALSE	FALSE	0.5739	9.91736e-21	biomarkers	Alanine aminotransferase	0.701805	rs62084237	EUR	0.484958	0.100495	2.06203	mQTLs
BPTF	BROMO	rs8082512	17	65837059	T	C	0.094625	0.19512	EUR	6.81938e-120	FALSE	TRUE	FALSE	FALSE	0.751939	5.11083e-16	biomarkers	Glycated haemoglobin (HbA1c)	0.819589	rs11870068	EUR	0.484958	0.100495	2.06203	mQTLs
BPTF	BROMO	rs8082512	17	65837059	T	C	0.094625	0.19512	EUR	6.81938e-120	FALSE	TRUE	FALSE	FALSE	0.762998	2.25603e-13	biomarkers	Direct bilirubin	0.997178	rs62084237	EUR	0.484958	0.100495	2.06203	mQTLs
BPTF	BROMO	rs8082512	17	65837059	T	C	0.094625	0.19512	EUR	6.81938e-120	FALSE	TRUE	FALSE	FALSE	0.937255	8.21689e-14	biomarkers	Total bilirubin	0.338736	rs11867618	EUR	0.484958	0.100495	2.06203	mQTLs
BPTF	BROMO	rs8082661	17	65884701	G	A	0.094515	0.1952	EUR	1.67167e-120	FALSE	TRUE	FALSE	FALSE	0.234336	6.52727e-41	biomarkers	Gamma glutamyltransferase	0.729506	rs62084237	EUR	0.484196	0.100685	2.06528	mQTLs
BPTF	BROMO	rs8082661	17	65884701	G	A	0.094515	0.1952	EUR	1.67167e-120	FALSE	TRUE	FALSE	FALSE	0.379956	9.42406e-09	biomarkers	C-reactive protein	0.18739	rs4790941	EUR	0.484196	0.100685	2.06528	mQTLs
BPTF	BROMO	rs8082661	17	65884701	G	A	0.094515	0.1952	EUR	1.67167e-120	FALSE	TRUE	FALSE	FALSE	0.409671	1.63565e-24	biomarkers	Triglycerides	0.544342	rs62084237	EUR	0.484196	0.100685	2.06528	mQTLs
BPTF	BROMO	rs8082661	17	65884701	G	A	0.094515	0.1952	EUR	1.67167e-120	FALSE	TRUE	FALSE	FALSE	0.540965	1.53988e-20	biomarkers	Alanine aminotransferase	0.701805	rs62084237	EUR	0.484196	0.100685	2.06528	mQTLs
BPTF	BROMO	rs8082661	17	65884701	G	A	0.094515	0.1952	EUR	1.67167e-120	FALSE	TRUE	FALSE	FALSE	0.731542	7.85666e-16	biomarkers	Glycated haemoglobin (HbA1c)	0.819589	rs11870068	EUR	0.484196	0.100685	2.06528	mQTLs
BPTF	BROMO	rs8082661	17	65884701	G	A	0.094515	0.1952	EUR	1.67167e-120	FALSE	TRUE	FALSE	FALSE	0.776002	1.20154e-13	biomarkers	Direct bilirubin	0.997178	rs62084237	EUR	0.484196	0.100685	2.06528	mQTLs
BPTF	BROMO	rs8082661	17	65884701	G	A	0.094515	0.1952	EUR	1.67167e-120	FALSE	TRUE	FALSE	FALSE	0.944944	9.45167e-14	biomarkers	Total bilirubin	0.338736	rs11867618	EUR	0.484196	0.100685	2.06528	mQTLs
BPTF	BROMO	rs929580	17	65815463	T	C	0.1034	0.1197	EUR	6.76882e-05	FALSE	TRUE	TRUE	FALSE	0.177995	6.08722e-14	biomarkers	Triglycerides	0.544342	rs62084237	EUR	0.863826	0.0163	1.15764	multi-QTLs
BPTF	BROMO	rs929580	17	65815463	T	C	0.1034	0.1197	EUR	6.76882e-05	FALSE	TRUE	TRUE	FALSE	0.214596	2.35578e-22	biomarkers	Gamma glutamyltransferase	0.729506	rs62084237	EUR	0.863826	0.0163	1.15764	multi-QTLs
BPTF	BROMO	rs929580	17	65815463	T	C	0.1034	0.1197	EUR	6.76882e-05	FALSE	TRUE	TRUE	FALSE	0.761397	1.16603e-13	biomarkers	Glycated haemoglobin (HbA1c)	0.819589	rs11870068	EUR	0.863826	0.0163	1.15764	multi-QTLs
BPTF	BROMO	rs929580	17	65815463	T	C	0.1034	0.1197	EUR	6.76882e-05	FALSE	TRUE	TRUE	FALSE	0.843243	8.17451e-12	biomarkers	Alanine aminotransferase	0.701805	rs62084237	EUR	0.863826	0.0163	1.15764	multi-QTLs
BPTF	BROMO	rs929580	17	65815463	T	C	0.1034	0.1197	EUR	6.76882e-05	FALSE	TRUE	TRUE	FALSE	0.92465	6.50952e-09	biomarkers	Total bilirubin	0.338736	rs11867618	EUR	0.863826	0.0163	1.15764	multi-QTLs
BPTF	BROMO	rs9890629	17	65871559	G	A	0.47984	0.19565	AFR	0	FALSE	TRUE	FALSE	FALSE	0.528137	8.21689e-14	biomarkers	Direct bilirubin	0.805896	rs62084237	EUR	2.45254	-0.28419	2.45254	mQTLs
BPTF	BROMO	rs9890629	17	65871559	G	A	0.47984	0.19565	AFR	0	FALSE	TRUE	FALSE	FALSE	0.756691	5.84735e-41	biomarkers	Gamma glutamyltransferase	0.607922	rs62084237	EUR	2.45254	-0.28419	2.45254	mQTLs
BPTF	BROMO	rs9890629	17	65871559	G	A	0.47984	0.19565	AFR	0	FALSE	TRUE	FALSE	FALSE	0.826628	2.14265e-24	biomarkers	Triglycerides	0.536601	rs62084237	EUR	2.45254	-0.28419	2.45254	mQTLs
BPTF	BROMO	rs9890629	17	65871559	G	A	0.47984	0.19565	AFR	0	FALSE	TRUE	FALSE	FALSE	0.862345	1.55535e-20	biomarkers	Alanine aminotransferase	0.5739	rs62084237	EUR	2.45254	-0.28419	2.45254	mQTLs
BPTF	BROMO	rs9890629	17	65871559	G	A	0.47984	0.19565	AFR	0	FALSE	TRUE	FALSE	FALSE	0.899874	9.12814e-16	biomarkers	Glycated haemoglobin (HbA1c)	0.910055	rs62084237	EUR	2.45254	-0.28419	2.45254	mQTLs
BPTF	BROMO	rs9890629	17	65871559	G	A	0.47984	0.19565	AFR	0	FALSE	TRUE	FALSE	FALSE	0.903933	9.14554e-09	biomarkers	C-reactive protein	0.385197	rs62084237	EUR	2.45254	-0.28419	2.45254	mQTLs
BPTF	BROMO	rs9890629	17	65871559	G	A	0.47984	0.19565	AFR	0	FALSE	TRUE	FALSE	FALSE	0.977468	1.05507e-13	biomarkers	Total bilirubin	0.939986	rs62084237	EUR	2.45254	-0.28419	2.45254	mQTLs
BPTF	BROMO	rs9892803	17	65879243	T	G	0.48568	0.19561	AFR	0	FALSE	TRUE	FALSE	FALSE	0.529406	9.26451e-14	biomarkers	Direct bilirubin	0.805896	rs62084237	EUR	2.4829	-0.29007	2.4829	mQTLs
BPTF	BROMO	rs9892803	17	65879243	T	G	0.48568	0.19561	AFR	0	FALSE	TRUE	FALSE	FALSE	0.618783	7.43344e-41	biomarkers	Gamma glutamyltransferase	0.607922	rs62084237	EUR	2.4829	-0.29007	2.4829	mQTLs
BPTF	BROMO	rs9892803	17	65879243	T	G	0.48568	0.19561	AFR	0	FALSE	TRUE	FALSE	FALSE	0.756767	1.84357e-20	biomarkers	Alanine aminotransferase	0.5739	rs62084237	EUR	2.4829	-0.29007	2.4829	mQTLs
BPTF	BROMO	rs9892803	17	65879243	T	G	0.48568	0.19561	AFR	0	FALSE	TRUE	FALSE	FALSE	0.785527	9.03731e-16	biomarkers	Glycated haemoglobin (HbA1c)	0.910055	rs62084237	EUR	2.4829	-0.29007	2.4829	mQTLs
BPTF	BROMO	rs9892803	17	65879243	T	G	0.48568	0.19561	AFR	0	FALSE	TRUE	FALSE	FALSE	0.912069	1.00068e-08	biomarkers	C-reactive protein	0.385197	rs62084237	EUR	2.4829	-0.29007	2.4829	mQTLs
BPTF	BROMO	rs9892803	17	65879243	T	G	0.48568	0.19561	AFR	0	FALSE	TRUE	FALSE	FALSE	0.933495	1.18959e-13	biomarkers	Total bilirubin	0.939986	rs62084237	EUR	2.4829	-0.29007	2.4829	mQTLs
BPTF	BROMO	rs9892803	17	65879243	T	G	0.48568	0.19561	AFR	0	FALSE	TRUE	FALSE	FALSE	0.986778	3.13316e-24	biomarkers	Triglycerides	0.536601	rs62084237	EUR	2.4829	-0.29007	2.4829	mQTLs
BPTF	BROMO	rs9894804	17	65817514	T	C	0.40897	0.77474	EUR	0	FALSE	TRUE	FALSE	FALSE	0.33454	7.56298e-09	biomarkers	Triglycerides	0.33454	rs9894804	EUR	0.52788	0.36577	1.89437	mQTLs
BPTF	BROMO	rs9894804	17	65817514	T	C	0.40897	0.77474	EUR	0	FALSE	TRUE	FALSE	FALSE	0.65521	2.73423e-10	biomarkers	Gamma glutamyltransferase	0.65521	rs9894804	EUR	0.52788	0.36577	1.89437	mQTLs
BPTF	BROMO	rs9895905	17	65797069	A	G	0.48377	0.78431	EUR	0	FALSE	TRUE	FALSE	FALSE	0.764525	2.06115e-09	biomarkers	Gamma glutamyltransferase	0.764525	rs9895905	EUR	0.61681	0.30054	1.62125	mQTLs
BPTF	BROMO	rs9897982	17	65879592	G	T	0.61178	0.1959	AFR	0	FALSE	TRUE	FALSE	FALSE	0.160896	3.01031e-24	biomarkers	Triglycerides	0.536601	rs12602912	EUR	3.12292	-0.41588	3.12292	mQTLs
BPTF	BROMO	rs9897982	17	65879592	G	T	0.61178	0.1959	AFR	0	FALSE	TRUE	FALSE	FALSE	0.20089	1.89971e-20	biomarkers	Alanine aminotransferase	0.561412	rs12602912	EUR	3.12292	-0.41588	3.12292	mQTLs
BPTF	BROMO	rs9897982	17	65879592	G	T	0.61178	0.1959	AFR	0	FALSE	TRUE	FALSE	FALSE	0.226502	1.42419e-13	biomarkers	Total bilirubin	0.939986	rs12602912	EUR	3.12292	-0.41588	3.12292	mQTLs
BPTF	BROMO	rs9897982	17	65879592	G	T	0.61178	0.1959	AFR	0	FALSE	TRUE	FALSE	FALSE	0.37128	1.05199e-08	biomarkers	C-reactive protein	0.385197	rs12602912	EUR	3.12292	-0.41588	3.12292	mQTLs
BPTF	BROMO	rs9897982	17	65879592	G	T	0.61178	0.1959	AFR	0	FALSE	TRUE	FALSE	FALSE	0.427201	1.38927e-15	biomarkers	Glycated haemoglobin (HbA1c)	0.910055	rs12602912	EUR	3.12292	-0.41588	3.12292	mQTLs
BPTF	BROMO	rs9897982	17	65879592	G	T	0.61178	0.1959	AFR	0	FALSE	TRUE	FALSE	FALSE	0.505352	1.09813e-13	biomarkers	Direct bilirubin	0.767283	rs12602912	EUR	3.12292	-0.41588	3.12292	mQTLs
BPTF	BROMO	rs9897982	17	65879592	G	T	0.61178	0.1959	AFR	0	FALSE	TRUE	FALSE	FALSE	0.782783	1.35446e-40	biomarkers	Gamma glutamyltransferase	0.901135	rs12602912	EUR	3.12292	-0.41588	3.12292	mQTLs
BPTF	BROMO	rs9899520	17	65957568	A	G	0.40257	0.80135	EUR	0	FALSE	TRUE	FALSE	FALSE	0.0426384	5.63567e-19	biomarkers	Alanine aminotransferase	0.701805	rs60856912	EUR	0.502365	0.39878	1.99059	mQTLs
BPTF	BROMO	rs9899520	17	65957568	A	G	0.40257	0.80135	EUR	0	FALSE	TRUE	FALSE	FALSE	0.147342	4.01758e-08	biomarkers	C-reactive protein	0.18739	rs4790941	EUR	0.502365	0.39878	1.99059	mQTLs
BPTF	BROMO	rs9899520	17	65957568	A	G	0.40257	0.80135	EUR	0	FALSE	TRUE	FALSE	FALSE	0.166627	3.04532e-13	biomarkers	Total bilirubin	0.418176	rs11870068	EUR	0.502365	0.39878	1.99059	mQTLs
BPTF	BROMO	rs9899520	17	65957568	A	G	0.40257	0.80135	EUR	0	FALSE	TRUE	FALSE	FALSE	0.268206	3.93321e-23	biomarkers	Triglycerides	0.536601	rs60856912	EUR	0.502365	0.39878	1.99059	mQTLs
BPTF	BROMO	rs9899520	17	65957568	A	G	0.40257	0.80135	EUR	0	FALSE	TRUE	FALSE	FALSE	0.438104	1.92246e-13	biomarkers	Direct bilirubin	0.997178	rs60856912	EUR	0.502365	0.39878	1.99059	mQTLs
BPTF	BROMO	rs9899520	17	65957568	A	G	0.40257	0.80135	EUR	0	FALSE	TRUE	FALSE	FALSE	0.494158	1.13682e-38	biomarkers	Gamma glutamyltransferase	0.997681	rs60856912	EUR	0.502365	0.39878	1.99059	mQTLs
BPTF	BROMO	rs9899520	17	65957568	A	G	0.40257	0.80135	EUR	0	FALSE	TRUE	FALSE	FALSE	0.543894	9.57137e-15	biomarkers	Glycated haemoglobin (HbA1c)	0.801528	rs61676547	EUR	0.502365	0.39878	1.99059	mQTLs
BPTF	BROMO	rs9900961	17	65810069	C	T	0.12587	0.080218	AFR	9.66893e-29	FALSE	TRUE	FALSE	FALSE	0.451626	6.3828e-13	biomarkers	Gamma glutamyltransferase	0.451626	rs9900961	EUR	1.5691	-0.045652	1.5691	mQTLs
BPTF	BROMO	rs9900961	17	65810069	C	T	0.12587	0.080218	AFR	9.66893e-29	FALSE	TRUE	FALSE	FALSE	0.466592	2.88834e-08	biomarkers	Triglycerides	0.466592	rs9900961	EUR	1.5691	-0.045652	1.5691	mQTLs
BPTF	BROMO	rs9902223	17	65818944	G	C	0.48217	0.77485	EUR	0	FALSE	TRUE	FALSE	FALSE	0.757297	3.01399e-09	biomarkers	Triglycerides	0.757297	rs9902223	EUR	0.622275	0.29268	1.60701	mQTLs
BPTF	BROMO	rs9902223	17	65818944	G	C	0.48217	0.77485	EUR	0	FALSE	TRUE	FALSE	FALSE	0.858473	3.14512e-10	biomarkers	Gamma glutamyltransferase	0.858473	rs9902223	EUR	0.622275	0.29268	1.60701	mQTLs
BPTF	BROMO	rs9904849	17	65807025	C	T	0.40657	0.7842	EUR	0	FALSE	TRUE	FALSE	FALSE	0.827207	2.32394e-09	biomarkers	Gamma glutamyltransferase	0.827207	rs9904849	EUR	0.518452	0.37763	1.92882	mQTLs
BPTF	BROMO	rs9905298	17	65807054	G	A	0.47551	0.78432	EUR	0	FALSE	TRUE	FALSE	FALSE	0.807268	2.4431e-09	biomarkers	Gamma glutamyltransferase	0.807268	rs9905298	EUR	0.60627	0.30881	1.64943	mQTLs
BPTF	BROMO	rs9907491	17	65949993	G	A	0.36626	0.80339	EUR	0	FALSE	TRUE	FALSE	FALSE	0.185816	2.38854e-08	biomarkers	C-reactive protein	0.18739	rs4790941	EUR	0.455893	0.43713	2.1935	mQTLs
BPTF	BROMO	rs9907491	17	65949993	G	A	0.36626	0.80339	EUR	0	FALSE	TRUE	FALSE	FALSE	0.25284	5.20238e-19	biomarkers	Alanine aminotransferase	0.701805	rs60856912	EUR	0.455893	0.43713	2.1935	mQTLs
BPTF	BROMO	rs9907491	17	65949993	G	A	0.36626	0.80339	EUR	0	FALSE	TRUE	FALSE	FALSE	0.290254	1.69801e-23	biomarkers	Triglycerides	0.536601	rs60856912	EUR	0.455893	0.43713	2.1935	mQTLs
BPTF	BROMO	rs9907491	17	65949993	G	A	0.36626	0.80339	EUR	0	FALSE	TRUE	FALSE	FALSE	0.449059	2.64747e-13	biomarkers	Total bilirubin	0.418176	rs11870068	EUR	0.455893	0.43713	2.1935	mQTLs
BPTF	BROMO	rs9907491	17	65949993	G	A	0.36626	0.80339	EUR	0	FALSE	TRUE	FALSE	FALSE	0.601156	1.55081e-15	biomarkers	Glycated haemoglobin (HbA1c)	0.801528	rs61676547	EUR	0.455893	0.43713	2.1935	mQTLs
BPTF	BROMO	rs9907491	17	65949993	G	A	0.36626	0.80339	EUR	0	FALSE	TRUE	FALSE	FALSE	0.747217	2.16757e-13	biomarkers	Direct bilirubin	0.997178	rs60856912	EUR	0.455893	0.43713	2.1935	mQTLs
BPTF	BROMO	rs9907491	17	65949993	G	A	0.36626	0.80339	EUR	0	FALSE	TRUE	FALSE	FALSE	0.988299	4.66841e-39	biomarkers	Gamma glutamyltransferase	0.997681	rs60856912	EUR	0.455893	0.43713	2.1935	mQTLs
BPTF	BROMO	rs9911497	17	65807460	C	T	0.47651	0.78431	EUR	0	FALSE	TRUE	FALSE	FALSE	0.875728	2.41879e-09	biomarkers	Gamma glutamyltransferase	0.875728	rs9911497	EUR	0.607553	0.3078	1.64595	mQTLs
BPTF	BROMO	rs9912084	17	65868035	A	C	0.48583	0.19564	AFR	0	FALSE	TRUE	FALSE	FALSE	0.523929	8.81268e-14	biomarkers	Direct bilirubin	0.805896	rs62084237	EUR	2.48329	-0.29019	2.48329	mQTLs
BPTF	BROMO	rs9912084	17	65868035	A	C	0.48583	0.19564	AFR	0	FALSE	TRUE	FALSE	FALSE	0.607927	7.43344e-41	biomarkers	Gamma glutamyltransferase	0.607922	rs62084237	EUR	2.48329	-0.29019	2.48329	mQTLs
BPTF	BROMO	rs9912084	17	65868035	A	C	0.48583	0.19564	AFR	0	FALSE	TRUE	FALSE	FALSE	0.734328	1.61883e-20	biomarkers	Alanine aminotransferase	0.5739	rs62084237	EUR	2.48329	-0.29019	2.48329	mQTLs
BPTF	BROMO	rs9912084	17	65868035	A	C	0.48583	0.19564	AFR	0	FALSE	TRUE	FALSE	FALSE	0.772363	8.85836e-16	biomarkers	Glycated haemoglobin (HbA1c)	0.910055	rs62084237	EUR	2.48329	-0.29019	2.48329	mQTLs
BPTF	BROMO	rs9912084	17	65868035	A	C	0.48583	0.19564	AFR	0	FALSE	TRUE	FALSE	FALSE	0.917126	1.06256e-08	biomarkers	C-reactive protein	0.385197	rs62084237	EUR	2.48329	-0.29019	2.48329	mQTLs
BPTF	BROMO	rs9912084	17	65868035	A	C	0.48583	0.19564	AFR	0	FALSE	TRUE	FALSE	FALSE	0.929127	1.05507e-13	biomarkers	Total bilirubin	0.939986	rs62084237	EUR	2.48329	-0.29019	2.48329	mQTLs
BPTF	BROMO	rs9912084	17	65868035	A	C	0.48583	0.19564	AFR	0	FALSE	TRUE	FALSE	FALSE	0.979601	2.53969e-24	biomarkers	Triglycerides	0.536601	rs62084237	EUR	2.48329	-0.29019	2.48329	mQTLs
BPTF	BROMO	rs9912436	17	65807743	G	C	0.47668	0.78432	EUR	0	FALSE	TRUE	FALSE	FALSE	0.875465	2.5428e-09	biomarkers	Gamma glutamyltransferase	0.875465	rs9912436	EUR	0.607762	0.30764	1.64538	mQTLs
BPTF	BROMO	rs9912770	17	65868233	C	T	0.4859	0.19563	AFR	0	FALSE	TRUE	FALSE	FALSE	0.522359	8.13513e-14	biomarkers	Direct bilirubin	0.805896	rs62084237	EUR	2.48377	-0.29027	2.48377	mQTLs
BPTF	BROMO	rs9912770	17	65868233	C	T	0.4859	0.19563	AFR	0	FALSE	TRUE	FALSE	FALSE	0.60236	8.05255e-41	biomarkers	Gamma glutamyltransferase	0.607922	rs62084237	EUR	2.48377	-0.29027	2.48377	mQTLs
BPTF	BROMO	rs9912770	17	65868233	C	T	0.4859	0.19563	AFR	0	FALSE	TRUE	FALSE	FALSE	0.728039	1.66813e-20	biomarkers	Alanine aminotransferase	0.5739	rs62084237	EUR	2.48377	-0.29027	2.48377	mQTLs
BPTF	BROMO	rs9912770	17	65868233	C	T	0.4859	0.19563	AFR	0	FALSE	TRUE	FALSE	FALSE	0.770743	9.12814e-16	biomarkers	Glycated haemoglobin (HbA1c)	0.910055	rs62084237	EUR	2.48377	-0.29027	2.48377	mQTLs
BPTF	BROMO	rs9912770	17	65868233	C	T	0.4859	0.19563	AFR	0	FALSE	TRUE	FALSE	FALSE	0.919174	1.06256e-08	biomarkers	C-reactive protein	0.385197	rs62084237	EUR	2.48377	-0.29027	2.48377	mQTLs
BPTF	BROMO	rs9912770	17	65868233	C	T	0.4859	0.19563	AFR	0	FALSE	TRUE	FALSE	FALSE	0.930894	9.8374e-14	biomarkers	Total bilirubin	0.939986	rs62084237	EUR	2.48377	-0.29027	2.48377	mQTLs
BPTF	BROMO	rs9912770	17	65868233	C	T	0.4859	0.19563	AFR	0	FALSE	TRUE	FALSE	FALSE	0.977028	2.41583e-24	biomarkers	Triglycerides	0.536601	rs62084237	EUR	2.48377	-0.29027	2.48377	mQTLs
BPTF	BROMO	rs9913471	17	65874495	C	T	0.48576	0.1956	AFR	0	FALSE	TRUE	FALSE	FALSE	0.527556	9.45167e-14	biomarkers	Direct bilirubin	0.805896	rs62084237	EUR	2.48344	-0.29016	2.48344	mQTLs
BPTF	BROMO	rs9913471	17	65874495	C	T	0.48576	0.1956	AFR	0	FALSE	TRUE	FALSE	FALSE	0.615574	7.58361e-41	biomarkers	Gamma glutamyltransferase	0.607922	rs62084237	EUR	2.48344	-0.29016	2.48344	mQTLs
BPTF	BROMO	rs9913471	17	65874495	C	T	0.48576	0.1956	AFR	0	FALSE	TRUE	FALSE	FALSE	0.749237	1.70183e-20	biomarkers	Alanine aminotransferase	0.5739	rs62084237	EUR	2.48344	-0.29016	2.48344	mQTLs
BPTF	BROMO	rs9913471	17	65874495	C	T	0.48576	0.1956	AFR	0	FALSE	TRUE	FALSE	FALSE	0.781219	8.94739e-16	biomarkers	Glycated haemoglobin (HbA1c)	0.910055	rs62084237	EUR	2.48344	-0.29016	2.48344	mQTLs
BPTF	BROMO	rs9913471	17	65874495	C	T	0.48576	0.1956	AFR	0	FALSE	TRUE	FALSE	FALSE	0.914407	1.03116e-08	biomarkers	C-reactive protein	0.385197	rs62084237	EUR	2.48344	-0.29016	2.48344	mQTLs
BPTF	BROMO	rs9913471	17	65874495	C	T	0.48576	0.1956	AFR	0	FALSE	TRUE	FALSE	FALSE	0.931648	9.8374e-14	biomarkers	Total bilirubin	0.939986	rs62084237	EUR	2.48344	-0.29016	2.48344	mQTLs
BPTF	BROMO	rs9913471	17	65874495	C	T	0.48576	0.1956	AFR	0	FALSE	TRUE	FALSE	FALSE	0.985004	2.89227e-24	biomarkers	Triglycerides	0.536601	rs62084237	EUR	2.48344	-0.29016	2.48344	mQTLs
BPTF	BROMO	rs9915108	17	65874463	T	C	0.4858	0.19565	AFR	0	FALSE	TRUE	FALSE	FALSE	0.528401	9.73951e-14	biomarkers	Direct bilirubin	0.805896	rs62084237	EUR	2.48301	-0.29015	2.48301	mQTLs
BPTF	BROMO	rs9915108	17	65874463	T	C	0.4858	0.19565	AFR	0	FALSE	TRUE	FALSE	FALSE	0.614467	1.38182e-40	biomarkers	Gamma glutamyltransferase	0.607922	rs62084237	EUR	2.48301	-0.29015	2.48301	mQTLs
BPTF	BROMO	rs9915108	17	65874463	T	C	0.4858	0.19565	AFR	0	FALSE	TRUE	FALSE	FALSE	0.747366	1.78908e-20	biomarkers	Alanine aminotransferase	0.5739	rs62084237	EUR	2.48301	-0.29015	2.48301	mQTLs
BPTF	BROMO	rs9915108	17	65874463	T	C	0.4858	0.19565	AFR	0	FALSE	TRUE	FALSE	FALSE	0.78161	1.00882e-15	biomarkers	Glycated haemoglobin (HbA1c)	0.910055	rs62084237	EUR	2.48301	-0.29015	2.48301	mQTLs
BPTF	BROMO	rs9915108	17	65874463	T	C	0.4858	0.19565	AFR	0	FALSE	TRUE	FALSE	FALSE	0.913648	1.06256e-08	biomarkers	C-reactive protein	0.385197	rs62084237	EUR	2.48301	-0.29015	2.48301	mQTLs
BPTF	BROMO	rs9915108	17	65874463	T	C	0.4858	0.19565	AFR	0	FALSE	TRUE	FALSE	FALSE	0.930838	1.14294e-13	biomarkers	Total bilirubin	0.939986	rs62084237	EUR	2.48301	-0.29015	2.48301	mQTLs
BPTF	BROMO	rs9915108	17	65874463	T	C	0.4858	0.19565	AFR	0	FALSE	TRUE	FALSE	FALSE	0.982711	3.07112e-24	biomarkers	Triglycerides	0.536601	rs62084237	EUR	2.48301	-0.29015	2.48301	mQTLs
BPTF	BROMO	rs9915591	17	65826090	C	G	0.48665	0.19653	AFR	0	FALSE	TRUE	FALSE	FALSE	0.587311	4.40882e-13	biomarkers	Direct bilirubin	0.805896	rs62084237	EUR	2.47621	-0.29012	2.47621	mQTLs
BPTF	BROMO	rs9915591	17	65826090	C	G	0.48665	0.19653	AFR	0	FALSE	TRUE	FALSE	FALSE	0.678209	9.12814e-16	biomarkers	Glycated haemoglobin (HbA1c)	0.910055	rs62084237	EUR	2.47621	-0.29012	2.47621	mQTLs
BPTF	BROMO	rs9915591	17	65826090	C	G	0.48665	0.19653	AFR	0	FALSE	TRUE	FALSE	FALSE	0.734401	5.88085e-20	biomarkers	Alanine aminotransferase	0.5739	rs62084237	EUR	2.47621	-0.29012	2.47621	mQTLs
BPTF	BROMO	rs9915591	17	65826090	C	G	0.48665	0.19653	AFR	0	FALSE	TRUE	FALSE	FALSE	0.835939	2.22736e-39	biomarkers	Gamma glutamyltransferase	0.607922	rs62084237	EUR	2.47621	-0.29012	2.47621	mQTLs
BPTF	BROMO	rs9915591	17	65826090	C	G	0.48665	0.19653	AFR	0	FALSE	TRUE	FALSE	FALSE	0.853252	3.07593e-13	biomarkers	Total bilirubin	0.939986	rs62084237	EUR	2.47621	-0.29012	2.47621	mQTLs
BPTF	BROMO	rs9915591	17	65826090	C	G	0.48665	0.19653	AFR	0	FALSE	TRUE	FALSE	FALSE	0.905688	2.511e-08	biomarkers	C-reactive protein	0.385197	rs62084237	EUR	2.47621	-0.29012	2.47621	mQTLs
BPTF	BROMO	rs9915591	17	65826090	C	G	0.48665	0.19653	AFR	0	FALSE	TRUE	FALSE	FALSE	0.926075	1.09358e-23	biomarkers	Triglycerides	0.536601	rs62084237	EUR	2.47621	-0.29012	2.47621	mQTLs
BPTF	BROMO	rs9916618	17	65813377	A	G	0.11873	0.08036	AFR	1.50623e-21	FALSE	TRUE	FALSE	FALSE	0.440696	1.5898e-13	biomarkers	Gamma glutamyltransferase	0.440696	rs9916618	EUR	1.47748	-0.03837	1.47748	mQTLs
BPTF	BROMO	rs9916618	17	65813377	A	G	0.11873	0.08036	AFR	1.50623e-21	FALSE	TRUE	FALSE	FALSE	0.564452	3.93803e-08	biomarkers	Triglycerides	0.564452	rs9916618	EUR	1.47748	-0.03837	1.47748	mQTLs
BRD1	BROMO	rs138824	22	50169852	G	A	0.0107	0.093565	EUR	0	FALSE	TRUE	FALSE	FALSE	0.183049	3.49272e-08	biomarkers	SHBG	0.183049	rs138824	EUR	0.114359	0.082865	8.74439	mQTLs
BRD1	BROMO	rs138850	22	50193337	T	C	0.78526	0.2204	AFR	0	FALSE	TRUE	FALSE	FALSE	0.627507	4.71468e-08	biomarkers	Albumin	0.627507	rs138850	EUR	3.56289	-0.56486	3.56289	mQTLs
BRD1	BROMO	rs28670284	22	50221973	C	T	0.25851	0.1863	AFR	7.8017e-39	FALSE	TRUE	FALSE	FALSE	0.343695	3.32238e-08	biomarkers	Albumin	0.343695	rs28670284	EUR	1.3876	-0.07221	1.3876	mQTLs
BRD2	BROMO	rs1049278	6	32939785	T	C	0.031833	0.0074193	AFR	3.17641e-37	FALSE	FALSE	FALSE	FALSE	0.736681	1.44872e-08	biomarkers	Total protein	0.736681	rs1049278	EUR	4.29057	-0.0244137	4.29057	None
BRD2	BROMO	rs1049414	6	32948607	C	T	0.54986	0.69179	EUR	2.48207e-109	FALSE	FALSE	FALSE	FALSE	0.0147576	1.42419e-13	biomarkers	C-reactive protein	0.0147576	rs1049414	EUR	0.794837	0.14193	1.25812	None
BRD2	BROMO	rs1049414	6	32948607	C	T	0.54986	0.69179	EUR	2.48207e-109	FALSE	FALSE	FALSE	FALSE	0.23764	6.75402e-31	biomarkers	Total protein	0.23764	rs1049414	EUR	0.794837	0.14193	1.25812	None
BRD2	BROMO	rs1049414	6	32948607	C	T	0.54986	0.69179	EUR	2.48207e-109	FALSE	FALSE	FALSE	FALSE	0.433874	1.06256e-08	biomarkers	Triglycerides	0.433874	rs1049414	EUR	0.794837	0.14193	1.25812	None
BRD2	BROMO	rs1049414	6	32948607	C	T	0.54986	0.69179	EUR	2.48207e-109	FALSE	FALSE	FALSE	FALSE	0.706452	6.77749e-13	biomarkers	Aspartate aminotransferase	0.706452	rs1049414	EUR	0.794837	0.14193	1.25812	None
BRD2	BROMO	rs1049526	6	32948804	C	T	0.98742	0.89673	AFR	0	FALSE	FALSE	FALSE	FALSE	0.078238	1.67506e-10	biomarkers	Direct bilirubin	0.078238	rs1049526	EUR	1.10113	-0.09069	1.10113	None
BRD2	BROMO	rs1049526	6	32948804	C	T	0.98742	0.89673	AFR	0	FALSE	FALSE	FALSE	FALSE	0.120513	2.70004e-09	biomarkers	Total bilirubin	0.120513	rs1049526	EUR	1.10113	-0.09069	1.10113	None
BRD2	BROMO	rs10947364	6	32958161	A	G	0.54147	0.52506	AFR	0.0139781	FALSE	FALSE	FALSE	FALSE	0.0238017	4.75138e-11	biomarkers	SHBG	0.0238017	rs10947364	EUR	1.03125	-0.01641	1.03125	None
BRD2	BROMO	rs111234931	6	32950639	C	T	0.027858	0.089782	EUR	2.50988e-116	FALSE	FALSE	FALSE	FALSE	0.184889	5.60661e-17	biomarkers	Total bilirubin	0.184889	rs111234931	EUR	0.310285	0.061924	3.22284	None
BRD2	BROMO	rs111234931	6	32950639	C	T	0.027858	0.089782	EUR	2.50988e-116	FALSE	FALSE	FALSE	FALSE	0.232236	4.1614e-10	biomarkers	Phosphate	0.232236	rs111234931	EUR	0.310285	0.061924	3.22284	None
BRD2	BROMO	rs111234931	6	32950639	C	T	0.027858	0.089782	EUR	2.50988e-116	FALSE	FALSE	FALSE	FALSE	0.332206	7.57071e-21	biomarkers	Triglycerides	0.332206	rs111234931	EUR	0.310285	0.061924	3.22284	None
BRD2	BROMO	rs111234931	6	32950639	C	T	0.027858	0.089782	EUR	2.50988e-116	FALSE	FALSE	FALSE	FALSE	0.349938	2.41418e-16	biomarkers	Cystatin C	0.349938	rs111234931	EUR	0.310285	0.061924	3.22284	None
BRD2	BROMO	rs111234931	6	32950639	C	T	0.027858	0.089782	EUR	2.50988e-116	FALSE	FALSE	FALSE	FALSE	0.45235	1.26444e-25	biomarkers	C-reactive protein	0.45235	rs111234931	EUR	0.310285	0.061924	3.22284	None
BRD2	BROMO	rs111234931	6	32950639	C	T	0.027858	0.089782	EUR	2.50988e-116	FALSE	FALSE	FALSE	FALSE	0.47265	8.05144e-10	biomarkers	Calcium	0.47265	rs111234931	EUR	0.310285	0.061924	3.22284	None
BRD2	BROMO	rs111234931	6	32950639	C	T	0.027858	0.089782	EUR	2.50988e-116	FALSE	FALSE	FALSE	FALSE	0.487434	3.17392e-29	biomarkers	Gamma glutamyltransferase	0.487434	rs111234931	EUR	0.310285	0.061924	3.22284	None
BRD2	BROMO	rs111234931	6	32950639	C	T	0.027858	0.089782	EUR	2.50988e-116	FALSE	FALSE	FALSE	FALSE	0.627947	7.93292e-12	biomarkers	Albumin	0.627947	rs111234931	EUR	0.310285	0.061924	3.22284	None
BRD2	BROMO	rs111234931	6	32950639	C	T	0.027858	0.089782	EUR	2.50988e-116	FALSE	FALSE	FALSE	FALSE	0.69184	1.64357e-22	biomarkers	Glycated haemoglobin (HbA1c)	0.69184	rs111234931	EUR	0.310285	0.061924	3.22284	None
BRD2	BROMO	rs111234931	6	32950639	C	T	0.027858	0.089782	EUR	2.50988e-116	FALSE	FALSE	FALSE	FALSE	0.890475	1.30401e-64	biomarkers	Total protein	0.890475	rs111234931	EUR	0.310285	0.061924	3.22284	None
BRD2	BROMO	rs111234931	6	32950639	C	T	0.027858	0.089782	EUR	2.50988e-116	FALSE	FALSE	FALSE	FALSE	0.900595	2.34124e-08	biomarkers	Cholesterol	0.900595	rs111234931	EUR	0.310285	0.061924	3.22284	None
BRD2	BROMO	rs111234931	6	32950639	C	T	0.027858	0.089782	EUR	2.50988e-116	FALSE	FALSE	FALSE	FALSE	0.923052	5.22012e-59	biomarkers	Aspartate aminotransferase	0.923052	rs111234931	EUR	0.310285	0.061924	3.22284	None
BRD2	BROMO	rs111234931	6	32950639	C	T	0.027858	0.089782	EUR	2.50988e-116	FALSE	FALSE	FALSE	FALSE	0.964187	2.76886e-11	biomarkers	Apolipoprotein A	0.964187	rs111234931	EUR	0.310285	0.061924	3.22284	None
BRD2	BROMO	rs112340929	6	32957127	T	TCACCCCA	0.8312	0.56062	AFR	0	FALSE	TRUE	FALSE	FALSE	0.151072	2.05583e-08	biomarkers	SHBG	0.151072	rs112340929	EUR	1.48264	-0.27058	1.48264	mQTLs
BRD2	BROMO	rs112340929	6	32957127	T	TCACCCCA	0.8312	0.56062	AFR	0	FALSE	TRUE	FALSE	FALSE	0.671595	3.16034e-08	biomarkers	Cystatin C	0.671595	rs112340929	EUR	1.48264	-0.27058	1.48264	mQTLs
BRD2	BROMO	rs112935194	6	32957897	T	C	0.027885	0.089899	EUR	3.54358e-116	FALSE	FALSE	FALSE	FALSE	0.22741	4.19522e-17	biomarkers	Total bilirubin	0.22741	rs112935194	EUR	0.310181	0.062014	3.22392	None
BRD2	BROMO	rs112935194	6	32957897	T	C	0.027885	0.089899	EUR	3.54358e-116	FALSE	FALSE	FALSE	FALSE	0.256148	4.59906e-10	biomarkers	Phosphate	0.256148	rs112935194	EUR	0.310181	0.062014	3.22392	None
BRD2	BROMO	rs112935194	6	32957897	T	C	0.027885	0.089899	EUR	3.54358e-116	FALSE	FALSE	FALSE	FALSE	0.298496	9.03731e-16	biomarkers	Cystatin C	0.298496	rs112935194	EUR	0.310181	0.062014	3.22392	None
BRD2	BROMO	rs112935194	6	32957897	T	C	0.027885	0.089899	EUR	3.54358e-116	FALSE	FALSE	FALSE	FALSE	0.348541	6.38714e-21	biomarkers	Triglycerides	0.348541	rs112935194	EUR	0.310181	0.062014	3.22392	None
BRD2	BROMO	rs112935194	6	32957897	T	C	0.027885	0.089899	EUR	3.54358e-116	FALSE	FALSE	FALSE	FALSE	0.376627	1.27541e-09	biomarkers	Calcium	0.376627	rs112935194	EUR	0.310181	0.062014	3.22392	None
BRD2	BROMO	rs112935194	6	32957897	T	C	0.027885	0.089899	EUR	3.54358e-116	FALSE	FALSE	FALSE	FALSE	0.47426	1.05615e-25	biomarkers	C-reactive protein	0.47426	rs112935194	EUR	0.310181	0.062014	3.22392	None
BRD2	BROMO	rs112935194	6	32957897	T	C	0.027885	0.089899	EUR	3.54358e-116	FALSE	FALSE	FALSE	FALSE	0.545638	5.64642e-12	biomarkers	Albumin	0.545638	rs112935194	EUR	0.310181	0.062014	3.22392	None
BRD2	BROMO	rs112935194	6	32957897	T	C	0.027885	0.089899	EUR	3.54358e-116	FALSE	FALSE	FALSE	FALSE	0.592799	1.37022e-29	biomarkers	Gamma glutamyltransferase	0.592799	rs112935194	EUR	0.310181	0.062014	3.22392	None
BRD2	BROMO	rs112935194	6	32957897	T	C	0.027885	0.089899	EUR	3.54358e-116	FALSE	FALSE	FALSE	FALSE	0.649339	3.96249e-22	biomarkers	Glycated haemoglobin (HbA1c)	0.649339	rs112935194	EUR	0.310181	0.062014	3.22392	None
BRD2	BROMO	rs112935194	6	32957897	T	C	0.027885	0.089899	EUR	3.54358e-116	FALSE	FALSE	FALSE	FALSE	0.809936	1.75186e-08	biomarkers	Cholesterol	0.809936	rs112935194	EUR	0.310181	0.062014	3.22392	None
BRD2	BROMO	rs112935194	6	32957897	T	C	0.027885	0.089899	EUR	3.54358e-116	FALSE	FALSE	FALSE	FALSE	0.890297	4.72336e-59	biomarkers	Aspartate aminotransferase	0.890297	rs112935194	EUR	0.310181	0.062014	3.22392	None
BRD2	BROMO	rs112935194	6	32957897	T	C	0.027885	0.089899	EUR	3.54358e-116	FALSE	FALSE	FALSE	FALSE	0.896551	2.14995e-64	biomarkers	Total protein	0.896551	rs112935194	EUR	0.310181	0.062014	3.22392	None
BRD2	BROMO	rs112935194	6	32957897	T	C	0.027885	0.089899	EUR	3.54358e-116	FALSE	FALSE	FALSE	FALSE	0.949566	2.79669e-11	biomarkers	Apolipoprotein A	0.949566	rs112935194	EUR	0.310181	0.062014	3.22392	None
BRD2	BROMO	rs113070636	6	32950897	C	A	0.027854	0.089782	EUR	2.34258e-116	FALSE	FALSE	FALSE	FALSE	0.186188	5.71987e-17	biomarkers	Total bilirubin	0.186188	rs113070636	EUR	0.31024	0.061928	3.22331	None
BRD2	BROMO	rs113070636	6	32950897	C	A	0.027854	0.089782	EUR	2.34258e-116	FALSE	FALSE	FALSE	FALSE	0.230156	4.11999e-10	biomarkers	Phosphate	0.230156	rs113070636	EUR	0.31024	0.061928	3.22331	None
BRD2	BROMO	rs113070636	6	32950897	C	A	0.027854	0.089782	EUR	2.34258e-116	FALSE	FALSE	FALSE	FALSE	0.332871	7.34696e-21	biomarkers	Triglycerides	0.332871	rs113070636	EUR	0.31024	0.061928	3.22331	None
BRD2	BROMO	rs113070636	6	32950897	C	A	0.027854	0.089782	EUR	2.34258e-116	FALSE	FALSE	FALSE	FALSE	0.347497	2.41418e-16	biomarkers	Cystatin C	0.347497	rs113070636	EUR	0.31024	0.061928	3.22331	None
BRD2	BROMO	rs113070636	6	32950897	C	A	0.027854	0.089782	EUR	2.34258e-116	FALSE	FALSE	FALSE	FALSE	0.454799	1.31604e-25	biomarkers	C-reactive protein	0.454799	rs113070636	EUR	0.31024	0.061928	3.22331	None
BRD2	BROMO	rs113070636	6	32950897	C	A	0.027854	0.089782	EUR	2.34258e-116	FALSE	FALSE	FALSE	FALSE	0.472839	8.21409e-10	biomarkers	Calcium	0.472839	rs113070636	EUR	0.31024	0.061928	3.22331	None
BRD2	BROMO	rs113070636	6	32950897	C	A	0.027854	0.089782	EUR	2.34258e-116	FALSE	FALSE	FALSE	FALSE	0.490171	3.14234e-29	biomarkers	Gamma glutamyltransferase	0.490171	rs113070636	EUR	0.31024	0.061928	3.22331	None
BRD2	BROMO	rs113070636	6	32950897	C	A	0.027854	0.089782	EUR	2.34258e-116	FALSE	FALSE	FALSE	FALSE	0.623005	8.17451e-12	biomarkers	Albumin	0.623005	rs113070636	EUR	0.31024	0.061928	3.22331	None
BRD2	BROMO	rs113070636	6	32950897	C	A	0.027854	0.089782	EUR	2.34258e-116	FALSE	FALSE	FALSE	FALSE	0.69108	1.61103e-22	biomarkers	Glycated haemoglobin (HbA1c)	0.69108	rs113070636	EUR	0.31024	0.061928	3.22331	None
BRD2	BROMO	rs113070636	6	32950897	C	A	0.027854	0.089782	EUR	2.34258e-116	FALSE	FALSE	FALSE	FALSE	0.888963	1.44116e-64	biomarkers	Total protein	0.888963	rs113070636	EUR	0.31024	0.061928	3.22331	None
BRD2	BROMO	rs113070636	6	32950897	C	A	0.027854	0.089782	EUR	2.34258e-116	FALSE	FALSE	FALSE	FALSE	0.898346	2.29488e-08	biomarkers	Cholesterol	0.898346	rs113070636	EUR	0.31024	0.061928	3.22331	None
BRD2	BROMO	rs113070636	6	32950897	C	A	0.027854	0.089782	EUR	2.34258e-116	FALSE	FALSE	FALSE	FALSE	0.924206	5.22012e-59	biomarkers	Aspartate aminotransferase	0.924206	rs113070636	EUR	0.31024	0.061928	3.22331	None
BRD2	BROMO	rs113070636	6	32950897	C	A	0.027854	0.089782	EUR	2.34258e-116	FALSE	FALSE	FALSE	FALSE	0.958563	2.74131e-11	biomarkers	Apolipoprotein A	0.958563	rs113070636	EUR	0.31024	0.061928	3.22331	None
BRD2	BROMO	rs115570183	6	32937172	C	T	0.033234	0.0074037	AFR	5.05987e-40	FALSE	FALSE	FALSE	FALSE	0.767666	1.33734e-08	biomarkers	Total protein	0.767666	rs115570183	EUR	4.48884	-0.0258303	4.48884	None
BRD2	BROMO	rs116485583	6	32941506	C	T	0.0037814	0.034792	EUR	5.82419e-118	FALSE	TRUE	FALSE	FALSE	0.344039	8.29664e-10	biomarkers	Total protein	0.344039	rs116485583	EUR	0.108686	0.0310106	9.20083	mQTLs
BRD2	BROMO	rs11908	6	32944746	G	A	0.18785	0.35041	EUR	1.08111e-188	FALSE	FALSE	FALSE	FALSE	0.155206	5.0959e-11	biomarkers	C-reactive protein	0.155206	rs11908	EUR	0.536086	0.16256	1.86537	None
BRD2	BROMO	rs11908	6	32944746	G	A	0.18785	0.35041	EUR	1.08111e-188	FALSE	FALSE	FALSE	FALSE	0.217186	1.47087e-10	biomarkers	SHBG	0.217186	rs11908	EUR	0.536086	0.16256	1.86537	None
BRD2	BROMO	rs11908	6	32944746	G	A	0.18785	0.35041	EUR	1.08111e-188	FALSE	FALSE	FALSE	FALSE	0.332206	6.19079e-36	biomarkers	Total protein	0.332206	rs11908	EUR	0.536086	0.16256	1.86537	None
BRD2	BROMO	rs11908	6	32944746	G	A	0.18785	0.35041	EUR	1.08111e-188	FALSE	FALSE	FALSE	FALSE	0.604049	1.85602e-11	biomarkers	Aspartate aminotransferase	0.604049	rs11908	EUR	0.536086	0.16256	1.86537	None
BRD2	BROMO	rs12196597	6	32941214	C	A	0.065618	0.11035	EUR	1.03407e-36	FALSE	FALSE	FALSE	FALSE	0.238115	1.12826e-08	biomarkers	IGF-1	0.238115	rs12196597	EUR	0.594635	0.044732	1.6817	None
BRD2	BROMO	rs12196597	6	32941214	C	A	0.065618	0.11035	EUR	1.03407e-36	FALSE	FALSE	FALSE	FALSE	0.647006	1.5816e-11	biomarkers	SHBG	0.647006	rs12196597	EUR	0.594635	0.044732	1.6817	None
BRD2	BROMO	rs12196639	6	32941127	G	C	0.027113	0.017197	AFR	1.15974e-06	FALSE	FALSE	FALSE	FALSE	0.854106	1.11704e-08	biomarkers	Triglycerides	0.854106	rs12196639	EUR	1.57661	-0.009916	1.57661	None
BRD2	BROMO	rs139285716	6	32938261	T	G	0.004759	0.019596	EUR	1.77515e-34	FALSE	FALSE	FALSE	FALSE	0.402001	7.56556e-13	biomarkers	Triglycerides	0.402001	rs139285716	EUR	0.242856	0.014837	4.11767	None
BRD2	BROMO	rs140545087	6	32960494	G	A	0.0029533	0.019638	EUR	3.81251e-53	FALSE	FALSE	FALSE	FALSE	0.20413	4.40882e-13	biomarkers	Triglycerides	0.20413	rs140545087	EUR	0.150387	0.0166847	6.64951	None
BRD2	BROMO	rs140545087	6	32960494	G	A	0.0029533	0.019638	EUR	3.81251e-53	FALSE	FALSE	FALSE	FALSE	0.470999	4.57534e-08	biomarkers	Apolipoprotein A	0.470999	rs140545087	EUR	0.150387	0.0166847	6.64951	None
BRD2	BROMO	rs141881250	6	32949659	A	AG	0.0028283	0.024202	EUR	8.57198e-79	FALSE	TRUE	FALSE	FALSE	0.757297	2.34124e-08	biomarkers	Total protein	0.757297	rs141881250	EUR	0.116862	0.0213737	8.55708	mQTLs
BRD2	BROMO	rs142488396	6	32958703	G	A	0.010451	0.056828	EUR	4.27739e-130	FALSE	TRUE	FALSE	FALSE	0.0697387	5.04519e-11	biomarkers	HDL cholesterol	0.0697387	rs142488396	EUR	0.183906	0.046377	5.43757	mQTLs
BRD2	BROMO	rs142488396	6	32958703	G	A	0.010451	0.056828	EUR	4.27739e-130	FALSE	TRUE	FALSE	FALSE	0.231541	2.80297e-08	biomarkers	Apolipoprotein A	0.231541	rs142488396	EUR	0.183906	0.046377	5.43757	mQTLs
BRD2	BROMO	rs144230375	6	32938772	G	GT	0.083876	0.060093	AFR	8.52776e-12	FALSE	FALSE	FALSE	FALSE	0.501526	9.19294e-11	biomarkers	HDL cholesterol	0.501526	rs144230375	EUR	1.39577	-0.023783	1.39577	None
BRD2	BROMO	rs144607208	6	32947516	A	G	0.0026873	0.017823	EUR	6.68057e-49	FALSE	FALSE	FALSE	FALSE	0.261061	6.16221e-11	biomarkers	Triglycerides	0.261061	rs144607208	EUR	0.150777	0.0151357	6.63231	None
BRD2	BROMO	rs145364886	6	32946979	C	T	0.063076	0.033231	AFR	2.29295e-24	FALSE	TRUE	FALSE	FALSE	0.955061	5.77343e-09	biomarkers	Total protein	0.955061	rs145364886	EUR	1.89811	-0.029845	1.89811	mQTLs
BRD2	BROMO	rs147330063	6	32938297	A	AG	0.083625	0.059478	AFR	4.82901e-12	FALSE	FALSE	FALSE	FALSE	0.511146	1.10059e-10	biomarkers	HDL cholesterol	0.511146	rs147330063	EUR	1.40598	-0.024147	1.40598	None
BRD2	BROMO	rs147935966	6	32941669	C	T	0.032546	0.0074033	AFR	1.28474e-38	FALSE	FALSE	FALSE	FALSE	0.716054	9.05454e-09	biomarkers	Total protein	0.716054	rs147935966	EUR	4.39615	-0.0251427	4.39615	None
BRD2	BROMO	rs148219764	6	32953775	C	CT	0.033217	0.0074153	AFR	4.99469e-40	FALSE	FALSE	FALSE	FALSE	0.752541	1.37807e-08	biomarkers	Total protein	0.752541	rs148219764	EUR	4.47952	-0.0258017	4.47952	None
BRD2	BROMO	rs15912	6	32944094	G	C	0.01322	0.096608	EUR	2.08587e-283	FALSE	FALSE	FALSE	FALSE	0.517524	1.0788e-10	biomarkers	C-reactive protein	0.517524	rs15912	EUR	0.136842	0.083388	7.30772	None
BRD2	BROMO	rs15912	6	32944094	G	C	0.01322	0.096608	EUR	2.08587e-283	FALSE	FALSE	FALSE	FALSE	0.744011	3.1289e-08	biomarkers	Alkaline phosphatase	0.744011	rs15912	EUR	0.136842	0.083388	7.30772	None
BRD2	BROMO	rs16871297	6	32950217	A	G	0.062907	0.033229	AFR	3.54302e-24	FALSE	FALSE	FALSE	FALSE	0.898256	7.95075e-09	biomarkers	Total protein	0.898256	rs16871297	EUR	1.89314	-0.029678	1.89314	None
BRD2	BROMO	rs16871300	6	32950871	A	G	0.063178	0.033215	AFR	1.45007e-24	FALSE	FALSE	FALSE	FALSE	0.979934	8.96444e-09	biomarkers	Total protein	0.979934	rs16871300	EUR	1.90209	-0.029963	1.90209	None
BRD2	BROMO	rs17220479	6	32940815	C	T	0.06591	0.033238	AFR	4.10849e-28	FALSE	FALSE	FALSE	FALSE	0.977565	5.38311e-09	biomarkers	Total protein	0.977565	rs17220479	EUR	1.98297	-0.032672	1.98297	None
BRD2	BROMO	rs172276	6	32959770	A	T	0.22061	0.35695	EUR	1.87197e-124	FALSE	FALSE	FALSE	FALSE	0.033675	3.78491e-12	biomarkers	C-reactive protein	0.033675	rs172276	EUR	0.618042	0.13634	1.61801	None
BRD2	BROMO	rs172276	6	32959770	A	T	0.22061	0.35695	EUR	1.87197e-124	FALSE	FALSE	FALSE	FALSE	0.217404	8.05144e-10	biomarkers	SHBG	0.217404	rs172276	EUR	0.618042	0.13634	1.61801	None
BRD2	BROMO	rs172276	6	32959770	A	T	0.22061	0.35695	EUR	1.87197e-124	FALSE	FALSE	FALSE	FALSE	0.517886	2.28336e-37	biomarkers	Total protein	0.517886	rs172276	EUR	0.618042	0.13634	1.61801	None
BRD2	BROMO	rs172276	6	32959770	A	T	0.22061	0.35695	EUR	1.87197e-124	FALSE	FALSE	FALSE	FALSE	0.811558	1.24413e-11	biomarkers	Aspartate aminotransferase	0.811558	rs172276	EUR	0.618042	0.13634	1.61801	None
BRD2	BROMO	rs176249	6	32952708	G	A	0.18768	0.35062	EUR	1.68684e-189	FALSE	FALSE	FALSE	FALSE	0.170163	1.42739e-10	biomarkers	SHBG	0.170163	rs176249	EUR	0.53528	0.16294	1.86818	None
BRD2	BROMO	rs176249	6	32952708	G	A	0.18768	0.35062	EUR	1.68684e-189	FALSE	FALSE	FALSE	FALSE	0.17153	5.25109e-11	biomarkers	C-reactive protein	0.17153	rs176249	EUR	0.53528	0.16294	1.86818	None
BRD2	BROMO	rs176249	6	32952708	G	A	0.18768	0.35062	EUR	1.68684e-189	FALSE	FALSE	FALSE	FALSE	0.323356	5.60166e-36	biomarkers	Total protein	0.323356	rs176249	EUR	0.53528	0.16294	1.86818	None
BRD2	BROMO	rs176249	6	32952708	G	A	0.18768	0.35062	EUR	1.68684e-189	FALSE	FALSE	FALSE	FALSE	0.557831	2.2444e-11	biomarkers	Aspartate aminotransferase	0.557831	rs176249	EUR	0.53528	0.16294	1.86818	None
BRD2	BROMO	rs17840186	6	32938199	G	A	0.083894	0.059732	AFR	3.75372e-12	FALSE	FALSE	FALSE	FALSE	0.502681	7.3041e-11	biomarkers	HDL cholesterol	0.502681	rs17840186	EUR	1.40451	-0.024162	1.40451	None
BRD2	BROMO	rs184054	6	32949962	G	T	0.18792	0.35037	EUR	1.3582e-188	FALSE	FALSE	FALSE	FALSE	0.171358	3.70038e-11	biomarkers	C-reactive protein	0.171358	rs184054	EUR	0.536347	0.16245	1.86446	None
BRD2	BROMO	rs184054	6	32949962	G	T	0.18792	0.35037	EUR	1.3582e-188	FALSE	FALSE	FALSE	FALSE	0.185816	1.86984e-10	biomarkers	SHBG	0.185816	rs184054	EUR	0.536347	0.16245	1.86446	None
BRD2	BROMO	rs184054	6	32949962	G	T	0.18792	0.35037	EUR	1.3582e-188	FALSE	FALSE	FALSE	FALSE	0.33454	4.6789e-36	biomarkers	Total protein	0.33454	rs184054	EUR	0.536347	0.16245	1.86446	None
BRD2	BROMO	rs184054	6	32949962	G	T	0.18792	0.35037	EUR	1.3582e-188	FALSE	FALSE	FALSE	FALSE	0.566431	1.80117e-11	biomarkers	Aspartate aminotransferase	0.566431	rs184054	EUR	0.536347	0.16245	1.86446	None
BRD2	BROMO	rs186629068	6	32941853	C	T	0.015297	0.0044205	AFR	2.11682e-15	FALSE	FALSE	FALSE	FALSE	0.199888	1.46707e-09	biomarkers	Alanine aminotransferase	0.199888	rs186629068	EUR	3.46047	-0.0108765	3.46047	None
BRD2	BROMO	rs186629068	6	32941853	C	T	0.015297	0.0044205	AFR	2.11682e-15	FALSE	FALSE	FALSE	FALSE	0.830855	4.49788e-13	biomarkers	Aspartate aminotransferase	0.830855	rs186629068	EUR	3.46047	-0.0108765	3.46047	None
BRD2	BROMO	rs188244	6	32959160	T	C	0.84936	0.56632	AFR	0	FALSE	FALSE	FALSE	FALSE	0.16847	9.33029e-09	biomarkers	SHBG	0.16847	rs188244	EUR	1.49979	-0.28304	1.49979	None
BRD2	BROMO	rs188244	6	32959160	T	C	0.84936	0.56632	AFR	0	FALSE	FALSE	FALSE	FALSE	0.61866	2.34124e-08	biomarkers	Cystatin C	0.61866	rs188244	EUR	1.49979	-0.28304	1.49979	None
BRD2	BROMO	rs188245	6	32955976	A	G	0.43867	0.45947	EUR	0.00156245	FALSE	FALSE	FALSE	FALSE	0.758965	3.9879e-09	biomarkers	SHBG	0.758965	rs188245	EUR	0.95473	0.0208	1.04742	None
BRD2	BROMO	rs188245	6	32955976	A	G	0.43867	0.45947	EUR	0.00156245	FALSE	FALSE	FALSE	FALSE	0.78773	3.48607e-15	biomarkers	Cystatin C	0.78773	rs188245	EUR	0.95473	0.0208	1.04742	None
BRD2	BROMO	rs189984	6	32960477	C	T	0.22035	0.35714	EUR	3.04611e-125	FALSE	FALSE	FALSE	FALSE	0.0319367	4.62289e-12	biomarkers	C-reactive protein	0.0319367	rs189984	EUR	0.616985	0.13679	1.62079	None
BRD2	BROMO	rs189984	6	32960477	C	T	0.22035	0.35714	EUR	3.04611e-125	FALSE	FALSE	FALSE	FALSE	0.197109	4.59906e-10	biomarkers	SHBG	0.197109	rs189984	EUR	0.616985	0.13679	1.62079	None
BRD2	BROMO	rs189984	6	32960477	C	T	0.22035	0.35714	EUR	3.04611e-125	FALSE	FALSE	FALSE	FALSE	0.466499	5.74445e-38	biomarkers	Total protein	0.466499	rs189984	EUR	0.616985	0.13679	1.62079	None
BRD2	BROMO	rs189984	6	32960477	C	T	0.22035	0.35714	EUR	3.04611e-125	FALSE	FALSE	FALSE	FALSE	0.91664	1.34775e-11	biomarkers	Aspartate aminotransferase	0.91664	rs189984	EUR	0.616985	0.13679	1.62079	None
BRD2	BROMO	rs190237002	6	32939821	G	A	0.0020967	0.01982	EUR	2.66988e-68	FALSE	FALSE	FALSE	FALSE	0.333871	1.29156e-10	biomarkers	Aspartate aminotransferase	0.333871	rs190237002	EUR	0.105787	0.0177233	9.45295	None
BRD2	BROMO	rs2066741	6	32943979	C	CT	0.55891	0.49213	AFR	1.68472e-24	FALSE	TRUE	FALSE	FALSE	0.345764	3.00621e-08	biomarkers	SHBG	0.345764	rs2066741	EUR	1.1357	-0.06678	1.1357	mQTLs
BRD2	BROMO	rs2066741	6	32943979	C	CT	0.55891	0.49213	AFR	1.68472e-24	FALSE	TRUE	FALSE	FALSE	0.979121	2.21708e-14	biomarkers	Cystatin C	0.979121	rs2066741	EUR	1.1357	-0.06678	1.1357	mQTLs
BRD2	BROMO	rs2066751	6	32948287	T	G	0.062266	0.032766	AFR	2.89001e-24	FALSE	FALSE	FALSE	FALSE	0.986719	7.48773e-09	biomarkers	Total protein	0.986719	rs2066751	EUR	1.90032	-0.0295	1.90032	None
BRD2	BROMO	rs2066753	6	32948288	T	C	0.062874	0.032772	AFR	4.82548e-25	FALSE	FALSE	FALSE	FALSE	0.958649	7.95075e-09	biomarkers	Total protein	0.958649	rs2066753	EUR	1.91853	-0.030102	1.91853	None
BRD2	BROMO	rs206771	6	32960170	C	A	0.84888	0.56626	AFR	0	FALSE	FALSE	FALSE	FALSE	0.16431	9.90724e-09	biomarkers	SHBG	0.16431	rs206771	EUR	1.4991	-0.28262	1.4991	None
BRD2	BROMO	rs206771	6	32960170	C	A	0.84888	0.56626	AFR	0	FALSE	FALSE	FALSE	FALSE	0.609449	1.97522e-08	biomarkers	Cystatin C	0.609449	rs206771	EUR	1.4991	-0.28262	1.4991	None
BRD2	BROMO	rs206772	6	32960156	C	A	0.85332	0.59655	AFR	0	FALSE	FALSE	FALSE	FALSE	0.174122	5.73078e-10	biomarkers	SHBG	0.174122	rs206772	EUR	1.43042	-0.25677	1.43042	None
BRD2	BROMO	rs206773	6	32959475	T	G	0.21241	0.35714	EUR	4.70727e-142	FALSE	FALSE	FALSE	FALSE	0.0362252	5.05825e-12	biomarkers	C-reactive protein	0.0362252	rs206773	EUR	0.594753	0.14473	1.68137	None
BRD2	BROMO	rs206773	6	32959475	T	G	0.21241	0.35714	EUR	4.70727e-142	FALSE	FALSE	FALSE	FALSE	0.237165	5.13382e-10	biomarkers	SHBG	0.237165	rs206773	EUR	0.594753	0.14473	1.68137	None
BRD2	BROMO	rs206773	6	32959475	T	G	0.21241	0.35714	EUR	4.70727e-142	FALSE	FALSE	FALSE	FALSE	0.446909	8.56971e-38	biomarkers	Total protein	0.446909	rs206773	EUR	0.594753	0.14473	1.68137	None
BRD2	BROMO	rs206773	6	32959475	T	G	0.21241	0.35714	EUR	4.70727e-142	FALSE	FALSE	FALSE	FALSE	0.841138	1.61355e-11	biomarkers	Aspartate aminotransferase	0.841138	rs206773	EUR	0.594753	0.14473	1.68137	None
BRD2	BROMO	rs206775	6	32954634	A	C	0.22104	0.35727	EUR	3.93569e-124	FALSE	FALSE	FALSE	FALSE	0.0302578	7.03587e-12	biomarkers	C-reactive protein	0.0302578	rs206775	EUR	0.618692	0.13623	1.61631	None
BRD2	BROMO	rs206775	6	32954634	A	C	0.22104	0.35727	EUR	3.93569e-124	FALSE	FALSE	FALSE	FALSE	0.193399	5.39704e-10	biomarkers	SHBG	0.193399	rs206775	EUR	0.618692	0.13623	1.61631	None
BRD2	BROMO	rs206775	6	32954634	A	C	0.22104	0.35727	EUR	3.93569e-124	FALSE	FALSE	FALSE	FALSE	0.460704	3.38121e-38	biomarkers	Total protein	0.460704	rs206775	EUR	0.618692	0.13623	1.61631	None
BRD2	BROMO	rs206775	6	32954634	A	C	0.22104	0.35727	EUR	3.93569e-124	FALSE	FALSE	FALSE	FALSE	0.800755	2.26695e-11	biomarkers	Aspartate aminotransferase	0.800755	rs206775	EUR	0.618692	0.13623	1.61631	None
BRD2	BROMO	rs206777	6	32952546	G	A	0.84029	0.59702	AFR	0	FALSE	FALSE	FALSE	FALSE	0.308819	1.43802e-09	biomarkers	SHBG	0.308819	rs206777	EUR	1.40747	-0.24327	1.40747	None
BRD2	BROMO	rs206778	6	32946964	G	A	0.10439	0.29104	EUR	0	FALSE	FALSE	FALSE	FALSE	0.10208	1.62136e-09	biomarkers	SHBG	0.10208	rs206778	EUR	0.358679	0.18665	2.78801	None
BRD2	BROMO	rs206778	6	32946964	G	A	0.10439	0.29104	EUR	0	FALSE	FALSE	FALSE	FALSE	0.321422	1.10954e-17	biomarkers	Aspartate aminotransferase	0.321422	rs206778	EUR	0.358679	0.18665	2.78801	None
BRD2	BROMO	rs206778	6	32946964	G	A	0.10439	0.29104	EUR	0	FALSE	FALSE	FALSE	FALSE	0.34611	2.74505e-27	biomarkers	Total protein	0.34611	rs206778	EUR	0.358679	0.18665	2.78801	None
BRD2	BROMO	rs206778	6	32946964	G	A	0.10439	0.29104	EUR	0	FALSE	FALSE	FALSE	FALSE	0.739116	2.47404e-10	biomarkers	C-reactive protein	0.739116	rs206778	EUR	0.358679	0.18665	2.78801	None
BRD2	BROMO	rs206780	6	32946328	G	C	0.36767	0.47932	EUR	7.22667e-68	FALSE	FALSE	FALSE	FALSE	0.813182	1.02124e-12	biomarkers	Cystatin C	0.813182	rs206780	EUR	0.767066	0.11165	1.30367	None
BRD2	BROMO	rs206781	6	32946133	T	C	0.1885	0.35328	EUR	4.34529e-193	FALSE	FALSE	FALSE	FALSE	0.167965	2.85319e-11	biomarkers	C-reactive protein	0.167965	rs206781	EUR	0.533571	0.16478	1.87416	None
BRD2	BROMO	rs206781	6	32946133	T	C	0.1885	0.35328	EUR	4.34529e-193	FALSE	FALSE	FALSE	FALSE	0.207837	9.01091e-11	biomarkers	SHBG	0.207837	rs206781	EUR	0.533571	0.16478	1.87416	None
BRD2	BROMO	rs206781	6	32946133	T	C	0.1885	0.35328	EUR	4.34529e-193	FALSE	FALSE	FALSE	FALSE	0.270901	1.2913e-37	biomarkers	Total protein	0.270901	rs206781	EUR	0.533571	0.16478	1.87416	None
BRD2	BROMO	rs206781	6	32946133	T	C	0.1885	0.35328	EUR	4.34529e-193	FALSE	FALSE	FALSE	FALSE	0.593036	6.96586e-12	biomarkers	Aspartate aminotransferase	0.593036	rs206781	EUR	0.533571	0.16478	1.87416	None
BRD2	BROMO	rs2071876	6	32948426	C	T	0.023115	0.098417	EUR	6.56053e-179	FALSE	FALSE	FALSE	FALSE	0.596068	1.18918e-09	biomarkers	C-reactive protein	0.596068	rs2071876	EUR	0.234868	0.075302	4.25771	None
BRD2	BROMO	rs2082260	6	32946854	G	T	0.83794	0.59648	AFR	0	FALSE	FALSE	FALSE	FALSE	0.19593	5.29017e-10	biomarkers	SHBG	0.19593	rs2082260	EUR	1.40481	-0.24146	1.40481	None
BRD2	BROMO	rs2082260	6	32946854	G	T	0.83794	0.59648	AFR	0	FALSE	FALSE	FALSE	FALSE	0.450949	4.57534e-08	biomarkers	Cystatin C	0.450949	rs2082260	EUR	1.40481	-0.24146	1.40481	None
BRD2	BROMO	rs2395380	6	32946837	A	T	0.43859	0.12633	AFR	0	FALSE	FALSE	FALSE	FALSE	0.147932	2.33599e-11	biomarkers	Albumin	0.147932	rs2395380	EUR	3.47178	-0.31226	3.47178	None
BRD2	BROMO	rs2395380	6	32946837	A	T	0.43859	0.12633	AFR	0	FALSE	FALSE	FALSE	FALSE	0.24635	9.74615e-22	biomarkers	Gamma glutamyltransferase	0.24635	rs2395380	EUR	3.47178	-0.31226	3.47178	None
BRD2	BROMO	rs2395380	6	32946837	A	T	0.43859	0.12633	AFR	0	FALSE	FALSE	FALSE	FALSE	0.289384	3.2515e-19	biomarkers	C-reactive protein	0.289384	rs2395380	EUR	3.47178	-0.31226	3.47178	None
BRD2	BROMO	rs2395380	6	32946837	A	T	0.43859	0.12633	AFR	0	FALSE	FALSE	FALSE	FALSE	0.352748	5.95128e-13	biomarkers	Cystatin C	0.352748	rs2395380	EUR	3.47178	-0.31226	3.47178	None
BRD2	BROMO	rs2395380	6	32946837	A	T	0.43859	0.12633	AFR	0	FALSE	FALSE	FALSE	FALSE	0.46776	4.68687e-56	biomarkers	Aspartate aminotransferase	0.46776	rs2395380	EUR	3.47178	-0.31226	3.47178	None
BRD2	BROMO	rs2395380	6	32946837	A	T	0.43859	0.12633	AFR	0	FALSE	FALSE	FALSE	FALSE	0.495444	1.23813e-13	biomarkers	Total bilirubin	0.495444	rs2395380	EUR	3.47178	-0.31226	3.47178	None
BRD2	BROMO	rs2395380	6	32946837	A	T	0.43859	0.12633	AFR	0	FALSE	FALSE	FALSE	FALSE	0.512733	1.28063e-57	biomarkers	Total protein	0.512733	rs2395380	EUR	3.47178	-0.31226	3.47178	None
BRD2	BROMO	rs2395380	6	32946837	A	T	0.43859	0.12633	AFR	0	FALSE	FALSE	FALSE	FALSE	0.5869	4.05024e-15	biomarkers	Triglycerides	0.5869	rs2395380	EUR	3.47178	-0.31226	3.47178	None
BRD2	BROMO	rs2395380	6	32946837	A	T	0.43859	0.12633	AFR	0	FALSE	FALSE	FALSE	FALSE	0.8063	1.01473e-25	biomarkers	Glycated haemoglobin (HbA1c)	0.8063	rs2395380	EUR	3.47178	-0.31226	3.47178	None
BRD2	BROMO	rs2858895	6	32959095	T	C	0.22035	0.35713	EUR	3.04611e-125	FALSE	FALSE	FALSE	FALSE	0.0315557	5.42502e-12	biomarkers	C-reactive protein	0.0315557	rs2858895	EUR	0.617002	0.13678	1.62074	None
BRD2	BROMO	rs2858895	6	32959095	T	C	0.22035	0.35713	EUR	3.04611e-125	FALSE	FALSE	FALSE	FALSE	0.19282	5.18542e-10	biomarkers	SHBG	0.19282	rs2858895	EUR	0.617002	0.13678	1.62074	None
BRD2	BROMO	rs2858895	6	32959095	T	C	0.22035	0.35713	EUR	3.04611e-125	FALSE	FALSE	FALSE	FALSE	0.476589	6.74117e-38	biomarkers	Total protein	0.476589	rs2858895	EUR	0.617002	0.13678	1.62074	None
BRD2	BROMO	rs2858895	6	32959095	T	C	0.22035	0.35713	EUR	3.04611e-125	FALSE	FALSE	FALSE	FALSE	0.869358	1.43109e-11	biomarkers	Aspartate aminotransferase	0.869358	rs2858895	EUR	0.617002	0.13678	1.62074	None
BRD2	BROMO	rs3097644	6	32945530	G	C	0.98888	0.90285	AFR	0	FALSE	FALSE	FALSE	FALSE	0.0640558	1.01335e-09	biomarkers	Direct bilirubin	0.0640558	rs3097644	EUR	1.09529	-0.08603	1.09529	None
BRD2	BROMO	rs3097644	6	32945530	G	C	0.98888	0.90285	AFR	0	FALSE	FALSE	FALSE	FALSE	0.14573	4.40732e-09	biomarkers	Total bilirubin	0.14573	rs3097644	EUR	1.09529	-0.08603	1.09529	None
BRD2	BROMO	rs3097645	6	32953280	G	C	0.98542	0.88286	AFR	0	FALSE	FALSE	FALSE	FALSE	0.192627	1.50784e-08	biomarkers	Total bilirubin	0.192627	rs3097645	EUR	1.11617	-0.10256	1.11617	None
BRD2	BROMO	rs3097645	6	32953280	G	C	0.98542	0.88286	AFR	0	FALSE	FALSE	FALSE	FALSE	0.416904	3.23253e-09	biomarkers	Direct bilirubin	0.416904	rs3097645	EUR	1.11617	-0.10256	1.11617	None
BRD2	BROMO	rs3097646	6	32954689	A	C	0.014805	0.097209	EUR	1.24715e-262	FALSE	FALSE	FALSE	FALSE	0.103726	4.44012e-08	biomarkers	Alkaline phosphatase	0.103726	rs3097646	EUR	0.152301	0.082404	6.56596	None
BRD2	BROMO	rs3097646	6	32954689	A	C	0.014805	0.097209	EUR	1.24715e-262	FALSE	FALSE	FALSE	FALSE	0.245122	1.57752e-10	biomarkers	C-reactive protein	0.245122	rs3097646	EUR	0.152301	0.082404	6.56596	None
BRD2	BROMO	rs3097654	6	32957634	C	T	0.98925	0.9032	AFR	0	FALSE	FALSE	FALSE	FALSE	0.0630391	6.0246e-10	biomarkers	Direct bilirubin	0.0630391	rs3097654	EUR	1.09527	-0.08605	1.09527	None
BRD2	BROMO	rs3097654	6	32957634	C	T	0.98925	0.9032	AFR	0	FALSE	FALSE	FALSE	FALSE	0.162675	2.46765e-09	biomarkers	Total bilirubin	0.162675	rs3097654	EUR	1.09527	-0.08605	1.09527	None
BRD2	BROMO	rs3097655	6	32956925	A	G	0.98524	0.88292	AFR	0	FALSE	FALSE	FALSE	FALSE	0.197899	1.22223e-08	biomarkers	Total bilirubin	0.197899	rs3097655	EUR	1.11589	-0.10232	1.11589	None
BRD2	BROMO	rs3097655	6	32956925	A	G	0.98524	0.88292	AFR	0	FALSE	FALSE	FALSE	FALSE	0.496834	3.04428e-09	biomarkers	Direct bilirubin	0.496834	rs3097655	EUR	1.11589	-0.10232	1.11589	None
BRD2	BROMO	rs3129296	6	32938291	G	C	0.98551	0.88305	AFR	0	FALSE	FALSE	FALSE	FALSE	0.18452	1.47799e-08	biomarkers	Total bilirubin	0.18452	rs3129296	EUR	1.11603	-0.10246	1.11603	None
BRD2	BROMO	rs3129296	6	32938291	G	C	0.98551	0.88305	AFR	0	FALSE	FALSE	FALSE	FALSE	0.387477	3.10578e-09	biomarkers	Direct bilirubin	0.387477	rs3129296	EUR	1.11603	-0.10246	1.11603	None
BRD2	BROMO	rs3129305	6	32959180	G	C	0.98758	0.89701	AFR	0	FALSE	FALSE	FALSE	FALSE	0.108935	5.45128e-10	biomarkers	Direct bilirubin	0.108935	rs3129305	EUR	1.10097	-0.09057	1.10097	None
BRD2	BROMO	rs3129305	6	32959180	G	C	0.98758	0.89701	AFR	0	FALSE	FALSE	FALSE	FALSE	0.124805	4.67985e-09	biomarkers	Total bilirubin	0.124805	rs3129305	EUR	1.10097	-0.09057	1.10097	None
BRD2	BROMO	rs3129306	6	32953982	G	A	0.021849	0.11036	EUR	1.35664e-239	FALSE	FALSE	FALSE	FALSE	0.398439	6.22414e-11	biomarkers	C-reactive protein	0.398439	rs3129306	EUR	0.197979	0.088511	5.05103	None
BRD2	BROMO	rs3129307	6	32944987	A	G	0.98769	0.89728	AFR	0	FALSE	FALSE	FALSE	FALSE	0.07623	4.83485e-10	biomarkers	Direct bilirubin	0.07623	rs3129307	EUR	1.10076	-0.09041	1.10076	None
BRD2	BROMO	rs3129307	6	32944987	A	G	0.98769	0.89728	AFR	0	FALSE	FALSE	FALSE	FALSE	0.118363	4.82237e-09	biomarkers	Total bilirubin	0.118363	rs3129307	EUR	1.10076	-0.09041	1.10076	None
BRD2	BROMO	rs3130597	6	32941191	T	C	0.9878	0.89735	AFR	0	FALSE	FALSE	FALSE	FALSE	0.0661388	5.03217e-10	biomarkers	Direct bilirubin	0.0661388	rs3130597	EUR	1.1008	-0.09045	1.1008	None
BRD2	BROMO	rs3130597	6	32941191	T	C	0.9878	0.89735	AFR	0	FALSE	FALSE	FALSE	FALSE	0.109154	4.87084e-09	biomarkers	Total bilirubin	0.109154	rs3130597	EUR	1.1008	-0.09045	1.1008	None
BRD2	BROMO	rs3130598	6	32957842	A	G	0.5416	0.52507	AFR	0.0129961	FALSE	FALSE	FALSE	FALSE	0.0237779	4.75138e-11	biomarkers	SHBG	0.0237779	rs3130598	EUR	1.03148	-0.01653	1.03148	None
BRD2	BROMO	rs3130599	6	32957904	A	T	0.54157	0.52507	AFR	0.0134799	FALSE	FALSE	FALSE	FALSE	0.0237541	4.75138e-11	biomarkers	SHBG	0.0237541	rs3130599	EUR	1.03142	-0.0165	1.03142	None
BRD2	BROMO	rs3130600	6	32960026	A	G	0.98899	0.90295	AFR	0	FALSE	FALSE	FALSE	FALSE	0.0420456	7.97133e-10	biomarkers	Direct bilirubin	0.0420456	rs3130600	EUR	1.09529	-0.08604	1.09529	None
BRD2	BROMO	rs3130600	6	32960026	A	G	0.98899	0.90295	AFR	0	FALSE	FALSE	FALSE	FALSE	0.10981	2.25526e-09	biomarkers	Total bilirubin	0.10981	rs3130600	EUR	1.09529	-0.08604	1.09529	None
BRD2	BROMO	rs3135033	6	32950424	C	G	0.98768	0.89703	AFR	0	FALSE	FALSE	FALSE	FALSE	0.07623	6.79272e-10	biomarkers	Direct bilirubin	0.07623	rs3135033	EUR	1.10106	-0.09065	1.10106	None
BRD2	BROMO	rs3135033	6	32950424	C	G	0.98768	0.89703	AFR	0	FALSE	FALSE	FALSE	FALSE	0.117185	6.00905e-09	biomarkers	Total bilirubin	0.117185	rs3135033	EUR	1.10106	-0.09065	1.10106	None
BRD2	BROMO	rs3135034	6	32951662	T	C	0.013341	0.096656	EUR	1.66631e-281	FALSE	FALSE	FALSE	FALSE	0.562761	1.48565e-10	biomarkers	C-reactive protein	0.562761	rs3135034	EUR	0.138026	0.083315	7.24503	None
BRD2	BROMO	rs3135034	6	32951662	T	C	0.013341	0.096656	EUR	1.66631e-281	FALSE	FALSE	FALSE	FALSE	0.868924	4.39594e-08	biomarkers	Alkaline phosphatase	0.868924	rs3135034	EUR	0.138026	0.083315	7.24503	None
BRD2	BROMO	rs3135330	6	32938049	A	G	0.013232	0.096616	EUR	3.33135e-283	FALSE	FALSE	FALSE	FALSE	0.518819	1.06807e-10	biomarkers	C-reactive protein	0.518819	rs3135330	EUR	0.136955	0.083384	7.30169	None
BRD2	BROMO	rs3135330	6	32938049	A	G	0.013232	0.096616	EUR	3.33135e-283	FALSE	FALSE	FALSE	FALSE	0.73993	3.35577e-08	biomarkers	Alkaline phosphatase	0.73993	rs3135330	EUR	0.136955	0.083384	7.30169	None
BRD2	BROMO	rs3918154	6	32943752	A	G	0.027115	0.017246	AFR	9.65068e-07	FALSE	FALSE	FALSE	FALSE	0.853594	1.56938e-08	biomarkers	Triglycerides	0.853594	rs3918154	EUR	1.57225	-0.009869	1.57225	None
BRD2	BROMO	rs471279	6	32957156	A	G	0.8493	0.55293	AFR	0	FALSE	FALSE	FALSE	FALSE	0.130811	8.87524e-09	biomarkers	SHBG	0.130811	rs471279	EUR	1.536	-0.29637	1.536	None
BRD2	BROMO	rs485502	6	32943345	C	T	0.55938	0.49283	AFR	2.4884e-24	FALSE	FALSE	FALSE	FALSE	0.95241	5.45314e-14	biomarkers	Cystatin C	0.95241	rs485502	EUR	1.13504	-0.06655	1.13504	None
BRD2	BROMO	rs496160	6	32956787	T	C	0.85002	0.5664	AFR	0	FALSE	FALSE	FALSE	FALSE	0.161702	9.61444e-09	biomarkers	SHBG	0.161702	rs496160	EUR	1.50074	-0.28362	1.50074	None
BRD2	BROMO	rs496160	6	32956787	T	C	0.85002	0.5664	AFR	0	FALSE	FALSE	FALSE	FALSE	0.639416	2.48601e-08	biomarkers	Cystatin C	0.639416	rs496160	EUR	1.50074	-0.28362	1.50074	None
BRD2	BROMO	rs497058	6	32956720	T	C	0.85002	0.56645	AFR	0	FALSE	FALSE	FALSE	FALSE	0.162513	9.80866e-09	biomarkers	SHBG	0.162513	rs497058	EUR	1.50061	-0.28357	1.50061	None
BRD2	BROMO	rs497058	6	32956720	T	C	0.85002	0.56645	AFR	0	FALSE	FALSE	FALSE	FALSE	0.639096	2.53624e-08	biomarkers	Cystatin C	0.639096	rs497058	EUR	1.50061	-0.28357	1.50061	None
BRD2	BROMO	rs516535	6	32942302	G	A	0.79967	0.58768	AFR	1.36745e-298	FALSE	FALSE	FALSE	FALSE	0.431624	6.25428e-09	biomarkers	Cystatin C	0.431624	rs516535	EUR	1.36072	-0.21199	1.36072	None
BRD2	BROMO	rs516535	6	32942302	G	A	0.79967	0.58768	AFR	1.36745e-298	FALSE	FALSE	FALSE	FALSE	0.448566	5.01918e-09	biomarkers	SHBG	0.448566	rs516535	EUR	1.36072	-0.21199	1.36072	None
BRD2	BROMO	rs561029283	6	32958362	CA	C	0.35647	0.20277	AFR	1.11405e-145	FALSE	FALSE	FALSE	FALSE	0.759876	5.83145e-09	biomarkers	IGF-1	0.759876	rs561029283	EUR	1.758	-0.1537	1.758	None
BRD2	BROMO	rs565876	6	32950050	G	A	0.18791	0.35064	EUR	7.21113e-189	FALSE	FALSE	FALSE	FALSE	0.17153	4.79914e-11	biomarkers	C-reactive protein	0.17153	rs565876	EUR	0.535906	0.16273	1.866	None
BRD2	BROMO	rs565876	6	32950050	G	A	0.18791	0.35064	EUR	7.21113e-189	FALSE	FALSE	FALSE	FALSE	0.18563	1.22857e-10	biomarkers	SHBG	0.18563	rs565876	EUR	0.535906	0.16273	1.866	None
BRD2	BROMO	rs565876	6	32950050	G	A	0.18791	0.35064	EUR	7.21113e-189	FALSE	FALSE	FALSE	FALSE	0.334205	8.19122e-36	biomarkers	Total protein	0.334205	rs565876	EUR	0.535906	0.16273	1.866	None
BRD2	BROMO	rs565876	6	32950050	G	A	0.18791	0.35064	EUR	7.21113e-189	FALSE	FALSE	FALSE	FALSE	0.566488	2.05122e-11	biomarkers	Aspartate aminotransferase	0.566488	rs565876	EUR	0.535906	0.16273	1.866	None
BRD2	BROMO	rs579615	6	32957419	C	T	0.85419	0.59667	AFR	0	FALSE	FALSE	FALSE	FALSE	0.157552	5.6173e-10	biomarkers	SHBG	0.157552	rs579615	EUR	1.4316	-0.25752	1.4316	None
BRD2	BROMO	rs58300362	6	32957389	C	A	0.32183	0.17034	AFR	2.71029e-152	FALSE	FALSE	FALSE	FALSE	0.104769	5.70316e-12	biomarkers	Total bilirubin	0.104769	rs58300362	EUR	1.88934	-0.15149	1.88934	None
BRD2	BROMO	rs58300362	6	32957389	C	A	0.32183	0.17034	AFR	2.71029e-152	FALSE	FALSE	FALSE	FALSE	0.405149	3.69083e-10	biomarkers	Triglycerides	0.405149	rs58300362	EUR	1.88934	-0.15149	1.88934	None
BRD2	BROMO	rs58300362	6	32957389	C	A	0.32183	0.17034	AFR	2.71029e-152	FALSE	FALSE	FALSE	FALSE	0.407791	1.62977e-11	biomarkers	C-reactive protein	0.407791	rs58300362	EUR	1.88934	-0.15149	1.88934	None
BRD2	BROMO	rs58300362	6	32957389	C	A	0.32183	0.17034	AFR	2.71029e-152	FALSE	FALSE	FALSE	FALSE	0.509462	1.51618e-14	biomarkers	Gamma glutamyltransferase	0.509462	rs58300362	EUR	1.88934	-0.15149	1.88934	None
BRD2	BROMO	rs58300362	6	32957389	C	A	0.32183	0.17034	AFR	2.71029e-152	FALSE	FALSE	FALSE	FALSE	0.565243	5.8565e-30	biomarkers	Aspartate aminotransferase	0.565243	rs58300362	EUR	1.88934	-0.15149	1.88934	None
BRD2	BROMO	rs58300362	6	32957389	C	A	0.32183	0.17034	AFR	2.71029e-152	FALSE	FALSE	FALSE	FALSE	0.701103	3.76539e-10	biomarkers	Albumin	0.701103	rs58300362	EUR	1.88934	-0.15149	1.88934	None
BRD2	BROMO	rs58300362	6	32957389	C	A	0.32183	0.17034	AFR	2.71029e-152	FALSE	FALSE	FALSE	FALSE	0.73125	4.17559e-50	biomarkers	Total protein	0.73125	rs58300362	EUR	1.88934	-0.15149	1.88934	None
BRD2	BROMO	rs58300362	6	32957389	C	A	0.32183	0.17034	AFR	2.71029e-152	FALSE	FALSE	FALSE	FALSE	0.954135	1.26642e-14	biomarkers	Glycated haemoglobin (HbA1c)	0.954135	rs58300362	EUR	1.88934	-0.15149	1.88934	None
BRD2	BROMO	rs620202	6	32941910	G	T	0.10065	0.2558	EUR	8.37466e-250	FALSE	FALSE	FALSE	FALSE	0.289674	1.21949e-11	biomarkers	Aspartate aminotransferase	0.289674	rs620202	EUR	0.393471	0.15515	2.54148	None
BRD2	BROMO	rs620202	6	32941910	G	T	0.10065	0.2558	EUR	8.37466e-250	FALSE	FALSE	FALSE	FALSE	0.385621	4.46617e-18	biomarkers	Total protein	0.385621	rs620202	EUR	0.393471	0.15515	2.54148	None
BRD2	BROMO	rs628235	6	32957063	T	C	0.85001	0.56641	AFR	0	FALSE	FALSE	FALSE	FALSE	0.159135	9.61444e-09	biomarkers	SHBG	0.159135	rs628235	EUR	1.5007	-0.2836	1.5007	None
BRD2	BROMO	rs628235	6	32957063	T	C	0.85001	0.56641	AFR	0	FALSE	FALSE	FALSE	FALSE	0.639544	2.63974e-08	biomarkers	Cystatin C	0.639544	rs628235	EUR	1.5007	-0.2836	1.5007	None
BRD2	BROMO	rs635688	6	32943151	T	C	0.80198	0.58862	AFR	6.01813e-304	FALSE	FALSE	FALSE	FALSE	0.408199	3.75567e-09	biomarkers	Cystatin C	0.408199	rs635688	EUR	1.36247	-0.21336	1.36247	None
BRD2	BROMO	rs635688	6	32943151	T	C	0.80198	0.58862	AFR	6.01813e-304	FALSE	FALSE	FALSE	FALSE	0.563155	1.82808e-09	biomarkers	SHBG	0.563155	rs635688	EUR	1.36247	-0.21336	1.36247	None
BRD2	BROMO	rs658277	6	32959118	A	G	0.85374	0.59662	AFR	0	FALSE	FALSE	FALSE	FALSE	0.173427	5.67375e-10	biomarkers	SHBG	0.173427	rs658277	EUR	1.43096	-0.25712	1.43096	None
BRD2	BROMO	rs683208	6	32937901	T	C	0.22213	0.31872	EUR	1.05591e-64	FALSE	FALSE	FALSE	FALSE	0.0658089	2.37089e-09	biomarkers	SHBG	0.0658089	rs683208	EUR	0.696944	0.09659	1.43484	None
BRD2	BROMO	rs683208	6	32937901	T	C	0.22213	0.31872	EUR	1.05591e-64	FALSE	FALSE	FALSE	FALSE	0.0903558	3.30008e-17	biomarkers	Aspartate aminotransferase	0.0903558	rs683208	EUR	0.696944	0.09659	1.43484	None
BRD2	BROMO	rs683208	6	32937901	T	C	0.22213	0.31872	EUR	1.05591e-64	FALSE	FALSE	FALSE	FALSE	0.345418	1.6794e-11	biomarkers	C-reactive protein	0.345418	rs683208	EUR	0.696944	0.09659	1.43484	None
BRD2	BROMO	rs683208	6	32937901	T	C	0.22213	0.31872	EUR	1.05591e-64	FALSE	FALSE	FALSE	FALSE	0.392193	7.4092e-32	biomarkers	Total protein	0.392193	rs683208	EUR	0.696944	0.09659	1.43484	None
BRD2	BROMO	rs6907291	6	32950934	G	T	0.16464	0.012513	AFR	0	FALSE	FALSE	FALSE	FALSE	0.742301	2.511e-08	biomarkers	HDL cholesterol	0.742301	rs6907291	EUR	13.1575	-0.152127	13.1575	None
BRD2	BROMO	rs73409610	6	32937381	C	A	0.065892	0.033243	AFR	4.06624e-28	FALSE	FALSE	FALSE	FALSE	0.984324	5.43721e-09	biomarkers	Total protein	0.984324	rs73409610	EUR	1.98213	-0.032649	1.98213	None
BRD2	BROMO	rs73409626	6	32943407	A	T	0.028016	0.089941	EUR	5.96664e-116	FALSE	FALSE	FALSE	FALSE	0.201897	5.60661e-17	biomarkers	Total bilirubin	0.201897	rs73409626	EUR	0.311493	0.061925	3.21034	None
BRD2	BROMO	rs73409626	6	32943407	A	T	0.028016	0.089941	EUR	5.96664e-116	FALSE	FALSE	FALSE	FALSE	0.228322	9.5285e-21	biomarkers	Triglycerides	0.228322	rs73409626	EUR	0.311493	0.061925	3.21034	None
BRD2	BROMO	rs73409626	6	32943407	A	T	0.028016	0.089941	EUR	5.96664e-116	FALSE	FALSE	FALSE	FALSE	0.253853	4.59906e-10	biomarkers	Phosphate	0.253853	rs73409626	EUR	0.311493	0.061925	3.21034	None
BRD2	BROMO	rs73409626	6	32943407	A	T	0.028016	0.089941	EUR	5.96664e-116	FALSE	FALSE	FALSE	FALSE	0.300893	5.99761e-16	biomarkers	Cystatin C	0.300893	rs73409626	EUR	0.311493	0.061925	3.21034	None
BRD2	BROMO	rs73409626	6	32943407	A	T	0.028016	0.089941	EUR	5.96664e-116	FALSE	FALSE	FALSE	FALSE	0.350989	1.81297e-29	biomarkers	Gamma glutamyltransferase	0.350989	rs73409626	EUR	0.311493	0.061925	3.21034	None
BRD2	BROMO	rs73409626	6	32943407	A	T	0.028016	0.089941	EUR	5.96664e-116	FALSE	FALSE	FALSE	FALSE	0.466452	1.22707e-25	biomarkers	C-reactive protein	0.466452	rs73409626	EUR	0.311493	0.061925	3.21034	None
BRD2	BROMO	rs73409626	6	32943407	A	T	0.028016	0.089941	EUR	5.96664e-116	FALSE	FALSE	FALSE	FALSE	0.602541	2.19652e-22	biomarkers	Glycated haemoglobin (HbA1c)	0.602541	rs73409626	EUR	0.311493	0.061925	3.21034	None
BRD2	BROMO	rs73409626	6	32943407	A	T	0.028016	0.089941	EUR	5.96664e-116	FALSE	FALSE	FALSE	FALSE	0.684683	1.55779e-09	biomarkers	Calcium	0.684683	rs73409626	EUR	0.311493	0.061925	3.21034	None
BRD2	BROMO	rs73409626	6	32943407	A	T	0.028016	0.089941	EUR	5.96664e-116	FALSE	FALSE	FALSE	FALSE	0.728185	5.81838e-12	biomarkers	Albumin	0.728185	rs73409626	EUR	0.311493	0.061925	3.21034	None
BRD2	BROMO	rs73409626	6	32943407	A	T	0.028016	0.089941	EUR	5.96664e-116	FALSE	FALSE	FALSE	FALSE	0.841558	7.04643e-59	biomarkers	Aspartate aminotransferase	0.841558	rs73409626	EUR	0.311493	0.061925	3.21034	None
BRD2	BROMO	rs73409626	6	32943407	A	T	0.028016	0.089941	EUR	5.96664e-116	FALSE	FALSE	FALSE	FALSE	0.858731	1.30401e-64	biomarkers	Total protein	0.858731	rs73409626	EUR	0.311493	0.061925	3.21034	None
BRD2	BROMO	rs73409626	6	32943407	A	T	0.028016	0.089941	EUR	5.96664e-116	FALSE	FALSE	FALSE	FALSE	0.89199	2.63382e-11	biomarkers	Apolipoprotein A	0.89199	rs73409626	EUR	0.311493	0.061925	3.21034	None
BRD2	BROMO	rs73409626	6	32943407	A	T	0.028016	0.089941	EUR	5.96664e-116	FALSE	FALSE	FALSE	FALSE	0.997519	2.11844e-08	biomarkers	Cholesterol	0.997519	rs73409626	EUR	0.311493	0.061925	3.21034	None
BRD2	BROMO	rs73409631	6	32945466	A	G	0.027981	0.089803	EUR	1.26423e-115	FALSE	FALSE	FALSE	FALSE	0.197306	6.32144e-17	biomarkers	Total bilirubin	0.197306	rs73409631	EUR	0.311582	0.061822	3.20943	None
BRD2	BROMO	rs73409631	6	32945466	A	G	0.027981	0.089803	EUR	1.26423e-115	FALSE	FALSE	FALSE	FALSE	0.243899	4.20322e-10	biomarkers	Phosphate	0.243899	rs73409631	EUR	0.311582	0.061822	3.20943	None
BRD2	BROMO	rs73409631	6	32945466	A	G	0.027981	0.089803	EUR	1.26423e-115	FALSE	FALSE	FALSE	FALSE	0.255381	9.81868e-21	biomarkers	Triglycerides	0.255381	rs73409631	EUR	0.311582	0.061822	3.20943	None
BRD2	BROMO	rs73409631	6	32945466	A	G	0.027981	0.089803	EUR	1.26423e-115	FALSE	FALSE	FALSE	FALSE	0.304526	2.77697e-16	biomarkers	Cystatin C	0.304526	rs73409631	EUR	0.311582	0.061822	3.20943	None
BRD2	BROMO	rs73409631	6	32945466	A	G	0.027981	0.089803	EUR	1.26423e-115	FALSE	FALSE	FALSE	FALSE	0.393293	2.75927e-29	biomarkers	Gamma glutamyltransferase	0.393293	rs73409631	EUR	0.311582	0.061822	3.20943	None
BRD2	BROMO	rs73409631	6	32945466	A	G	0.027981	0.089803	EUR	1.26423e-115	FALSE	FALSE	FALSE	FALSE	0.47678	1.70681e-25	biomarkers	C-reactive protein	0.47678	rs73409631	EUR	0.311582	0.061822	3.20943	None
BRD2	BROMO	rs73409631	6	32945466	A	G	0.027981	0.089803	EUR	1.26423e-115	FALSE	FALSE	FALSE	FALSE	0.598996	1.78046e-22	biomarkers	Glycated haemoglobin (HbA1c)	0.598996	rs73409631	EUR	0.311582	0.061822	3.20943	None
BRD2	BROMO	rs73409631	6	32945466	A	G	0.027981	0.089803	EUR	1.26423e-115	FALSE	FALSE	FALSE	FALSE	0.618165	9.16921e-10	biomarkers	Calcium	0.618165	rs73409631	EUR	0.311582	0.061822	3.20943	None
BRD2	BROMO	rs73409631	6	32945466	A	G	0.027981	0.089803	EUR	1.26423e-115	FALSE	FALSE	FALSE	FALSE	0.671058	7.25014e-12	biomarkers	Albumin	0.671058	rs73409631	EUR	0.311582	0.061822	3.20943	None
BRD2	BROMO	rs73409631	6	32945466	A	G	0.027981	0.089803	EUR	1.26423e-115	FALSE	FALSE	FALSE	FALSE	0.839037	5.22012e-59	biomarkers	Aspartate aminotransferase	0.839037	rs73409631	EUR	0.311582	0.061822	3.20943	None
BRD2	BROMO	rs73409631	6	32945466	A	G	0.027981	0.089803	EUR	1.26423e-115	FALSE	FALSE	FALSE	FALSE	0.869184	1.17992e-64	biomarkers	Total protein	0.869184	rs73409631	EUR	0.311582	0.061822	3.20943	None
BRD2	BROMO	rs73409631	6	32945466	A	G	0.027981	0.089803	EUR	1.26423e-115	FALSE	FALSE	FALSE	FALSE	0.925936	2.53055e-11	biomarkers	Apolipoprotein A	0.925936	rs73409631	EUR	0.311582	0.061822	3.20943	None
BRD2	BROMO	rs73409631	6	32945466	A	G	0.027981	0.089803	EUR	1.26423e-115	FALSE	FALSE	FALSE	FALSE	0.982633	2.53624e-08	biomarkers	Cholesterol	0.982633	rs73409631	EUR	0.311582	0.061822	3.20943	None
BRD2	BROMO	rs73409636	6	32946511	G	A	0.027978	0.089793	EUR	1.22161e-115	FALSE	FALSE	FALSE	FALSE	0.197306	5.83542e-17	biomarkers	Total bilirubin	0.197306	rs73409636	EUR	0.311583	0.061815	3.20941	None
BRD2	BROMO	rs73409636	6	32946511	G	A	0.027978	0.089793	EUR	1.22161e-115	FALSE	FALSE	FALSE	FALSE	0.24244	4.20322e-10	biomarkers	Phosphate	0.24244	rs73409636	EUR	0.311583	0.061815	3.20941	None
BRD2	BROMO	rs73409636	6	32946511	G	A	0.027978	0.089793	EUR	1.22161e-115	FALSE	FALSE	FALSE	FALSE	0.261323	8.9736e-21	biomarkers	Triglycerides	0.261323	rs73409636	EUR	0.311583	0.061815	3.20941	None
BRD2	BROMO	rs73409636	6	32946511	G	A	0.027978	0.089793	EUR	1.22161e-115	FALSE	FALSE	FALSE	FALSE	0.303917	2.48771e-16	biomarkers	Cystatin C	0.303917	rs73409636	EUR	0.311583	0.061815	3.20941	None
BRD2	BROMO	rs73409636	6	32946511	G	A	0.027978	0.089793	EUR	1.22161e-115	FALSE	FALSE	FALSE	FALSE	0.403693	2.87188e-29	biomarkers	Gamma glutamyltransferase	0.403693	rs73409636	EUR	0.311583	0.061815	3.20941	None
BRD2	BROMO	rs73409636	6	32946511	G	A	0.027978	0.089793	EUR	1.22161e-115	FALSE	FALSE	FALSE	FALSE	0.478739	1.60742e-25	biomarkers	C-reactive protein	0.478739	rs73409636	EUR	0.311583	0.061815	3.20941	None
BRD2	BROMO	rs73409636	6	32946511	G	A	0.027978	0.089793	EUR	1.22161e-115	FALSE	FALSE	FALSE	FALSE	0.598637	1.72784e-22	biomarkers	Glycated haemoglobin (HbA1c)	0.598637	rs73409636	EUR	0.311583	0.061815	3.20941	None
BRD2	BROMO	rs73409636	6	32946511	G	A	0.027978	0.089793	EUR	1.22161e-115	FALSE	FALSE	FALSE	FALSE	0.605622	8.98765e-10	biomarkers	Calcium	0.605622	rs73409636	EUR	0.311583	0.061815	3.20941	None
BRD2	BROMO	rs73409636	6	32946511	G	A	0.027978	0.089793	EUR	1.22161e-115	FALSE	FALSE	FALSE	FALSE	0.660604	7.32301e-12	biomarkers	Albumin	0.660604	rs73409636	EUR	0.311583	0.061815	3.20941	None
BRD2	BROMO	rs73409636	6	32946511	G	A	0.027978	0.089793	EUR	1.22161e-115	FALSE	FALSE	FALSE	FALSE	0.840045	4.72336e-59	biomarkers	Aspartate aminotransferase	0.840045	rs73409636	EUR	0.311583	0.061815	3.20941	None
BRD2	BROMO	rs73409636	6	32946511	G	A	0.027978	0.089793	EUR	1.22161e-115	FALSE	FALSE	FALSE	FALSE	0.871883	1.17992e-64	biomarkers	Total protein	0.871883	rs73409636	EUR	0.311583	0.061815	3.20941	None
BRD2	BROMO	rs73409636	6	32946511	G	A	0.027978	0.089793	EUR	1.22161e-115	FALSE	FALSE	FALSE	FALSE	0.933579	2.48044e-11	biomarkers	Apolipoprotein A	0.933579	rs73409636	EUR	0.311583	0.061815	3.20941	None
BRD2	BROMO	rs73409636	6	32946511	G	A	0.027978	0.089793	EUR	1.22161e-115	FALSE	FALSE	FALSE	FALSE	0.977771	2.38854e-08	biomarkers	Cholesterol	0.977771	rs73409636	EUR	0.311583	0.061815	3.20941	None
BRD2	BROMO	rs73409643	6	32949229	C	T	0.027848	0.089778	EUR	2.18617e-116	FALSE	FALSE	FALSE	FALSE	0.183232	5.66296e-17	biomarkers	Total bilirubin	0.183232	rs73409643	EUR	0.310187	0.06193	3.22386	None
BRD2	BROMO	rs73409643	6	32949229	C	T	0.027848	0.089778	EUR	2.18617e-116	FALSE	FALSE	FALSE	FALSE	0.233634	4.079e-10	biomarkers	Phosphate	0.233634	rs73409643	EUR	0.310187	0.06193	3.22386	None
BRD2	BROMO	rs73409643	6	32949229	C	T	0.027848	0.089778	EUR	2.18617e-116	FALSE	FALSE	FALSE	FALSE	0.320139	7.49538e-21	biomarkers	Triglycerides	0.320139	rs73409643	EUR	0.310187	0.06193	3.22386	None
BRD2	BROMO	rs73409643	6	32949229	C	T	0.027848	0.089778	EUR	2.18617e-116	FALSE	FALSE	FALSE	FALSE	0.352396	2.27359e-16	biomarkers	Cystatin C	0.352396	rs73409643	EUR	0.310187	0.06193	3.22386	None
BRD2	BROMO	rs73409643	6	32949229	C	T	0.027848	0.089778	EUR	2.18617e-116	FALSE	FALSE	FALSE	FALSE	0.448611	1.32927e-25	biomarkers	C-reactive protein	0.448611	rs73409643	EUR	0.310187	0.06193	3.22386	None
BRD2	BROMO	rs73409643	6	32949229	C	T	0.027848	0.089778	EUR	2.18617e-116	FALSE	FALSE	FALSE	FALSE	0.465939	3.11107e-29	biomarkers	Gamma glutamyltransferase	0.465939	rs73409643	EUR	0.310187	0.06193	3.22386	None
BRD2	BROMO	rs73409643	6	32949229	C	T	0.027848	0.089778	EUR	2.18617e-116	FALSE	FALSE	FALSE	FALSE	0.490171	8.13236e-10	biomarkers	Calcium	0.490171	rs73409643	EUR	0.310187	0.06193	3.22386	None
BRD2	BROMO	rs73409643	6	32949229	C	T	0.027848	0.089778	EUR	2.18617e-116	FALSE	FALSE	FALSE	FALSE	0.636991	8.09318e-12	biomarkers	Albumin	0.636991	rs73409643	EUR	0.310187	0.06193	3.22386	None
BRD2	BROMO	rs73409643	6	32949229	C	T	0.027848	0.089778	EUR	2.18617e-116	FALSE	FALSE	FALSE	FALSE	0.69184	1.62722e-22	biomarkers	Glycated haemoglobin (HbA1c)	0.69184	rs73409643	EUR	0.310187	0.06193	3.22386	None
BRD2	BROMO	rs73409643	6	32949229	C	T	0.027848	0.089778	EUR	2.18617e-116	FALSE	FALSE	FALSE	FALSE	0.883468	1.30401e-64	biomarkers	Total protein	0.883468	rs73409643	EUR	0.310187	0.06193	3.22386	None
BRD2	BROMO	rs73409643	6	32949229	C	T	0.027848	0.089778	EUR	2.18617e-116	FALSE	FALSE	FALSE	FALSE	0.911276	2.27205e-08	biomarkers	Cholesterol	0.911276	rs73409643	EUR	0.310187	0.06193	3.22386	None
BRD2	BROMO	rs73409643	6	32949229	C	T	0.027848	0.089778	EUR	2.18617e-116	FALSE	FALSE	FALSE	FALSE	0.91599	5.22012e-59	biomarkers	Aspartate aminotransferase	0.91599	rs73409643	EUR	0.310187	0.06193	3.22386	None
BRD2	BROMO	rs73409643	6	32949229	C	T	0.027848	0.089778	EUR	2.18617e-116	FALSE	FALSE	FALSE	FALSE	0.972418	2.68703e-11	biomarkers	Apolipoprotein A	0.972418	rs73409643	EUR	0.310187	0.06193	3.22386	None
BRD2	BROMO	rs74735783	6	32958868	T	C	0.06531	0.033173	AFR	1.09771e-27	FALSE	FALSE	FALSE	FALSE	0.921641	7.12255e-09	biomarkers	Total protein	0.921641	rs74735783	EUR	1.96877	-0.032137	1.96877	None
BRD2	BROMO	rs76088152	6	32946322	G	A	0.028037	0.090836	EUR	1.93322e-118	FALSE	FALSE	FALSE	FALSE	0.197109	8.09593e-16	biomarkers	Total bilirubin	0.197109	rs76088152	EUR	0.308655	0.062799	3.23986	None
BRD2	BROMO	rs76088152	6	32946322	G	A	0.028037	0.090836	EUR	1.93322e-118	FALSE	FALSE	FALSE	FALSE	0.242683	6.39714e-10	biomarkers	Phosphate	0.242683	rs76088152	EUR	0.308655	0.062799	3.23986	None
BRD2	BROMO	rs76088152	6	32946322	G	A	0.028037	0.090836	EUR	1.93322e-118	FALSE	FALSE	FALSE	FALSE	0.260279	3.7221e-21	biomarkers	Triglycerides	0.260279	rs76088152	EUR	0.308655	0.062799	3.23986	None
BRD2	BROMO	rs76088152	6	32946322	G	A	0.028037	0.090836	EUR	1.93322e-118	FALSE	FALSE	FALSE	FALSE	0.304221	2.91935e-16	biomarkers	Cystatin C	0.304221	rs76088152	EUR	0.308655	0.062799	3.23986	None
BRD2	BROMO	rs76088152	6	32946322	G	A	0.028037	0.090836	EUR	1.93322e-118	FALSE	FALSE	FALSE	FALSE	0.401359	2.64424e-28	biomarkers	Gamma glutamyltransferase	0.401359	rs76088152	EUR	0.308655	0.062799	3.23986	None
BRD2	BROMO	rs76088152	6	32946322	G	A	0.028037	0.090836	EUR	1.93322e-118	FALSE	FALSE	FALSE	FALSE	0.477878	5.19249e-26	biomarkers	C-reactive protein	0.477878	rs76088152	EUR	0.308655	0.062799	3.23986	None
BRD2	BROMO	rs76088152	6	32946322	G	A	0.028037	0.090836	EUR	1.93322e-118	FALSE	FALSE	FALSE	FALSE	0.598697	1.48333e-21	biomarkers	Glycated haemoglobin (HbA1c)	0.598697	rs76088152	EUR	0.308655	0.062799	3.23986	None
BRD2	BROMO	rs76088152	6	32946322	G	A	0.028037	0.090836	EUR	1.93322e-118	FALSE	FALSE	FALSE	FALSE	0.609144	9.35444e-10	biomarkers	Calcium	0.609144	rs76088152	EUR	0.308655	0.062799	3.23986	None
BRD2	BROMO	rs76088152	6	32946322	G	A	0.028037	0.090836	EUR	1.93322e-118	FALSE	FALSE	FALSE	FALSE	0.663451	1.44547e-11	biomarkers	Albumin	0.663451	rs76088152	EUR	0.308655	0.062799	3.23986	None
BRD2	BROMO	rs76088152	6	32946322	G	A	0.028037	0.090836	EUR	1.93322e-118	FALSE	FALSE	FALSE	FALSE	0.838786	3.49012e-58	biomarkers	Aspartate aminotransferase	0.838786	rs76088152	EUR	0.308655	0.062799	3.23986	None
BRD2	BROMO	rs76088152	6	32946322	G	A	0.028037	0.090836	EUR	1.93322e-118	FALSE	FALSE	FALSE	FALSE	0.870402	3.19081e-62	biomarkers	Total protein	0.870402	rs76088152	EUR	0.308655	0.062799	3.23986	None
BRD2	BROMO	rs76088152	6	32946322	G	A	0.028037	0.090836	EUR	1.93322e-118	FALSE	FALSE	FALSE	FALSE	0.932142	1.6794e-11	biomarkers	Apolipoprotein A	0.932142	rs76088152	EUR	0.308655	0.062799	3.23986	None
BRD2	BROMO	rs76088152	6	32946322	G	A	0.028037	0.090836	EUR	1.93322e-118	FALSE	FALSE	FALSE	FALSE	0.978867	4.30889e-08	biomarkers	Cholesterol	0.978867	rs76088152	EUR	0.308655	0.062799	3.23986	None
BRD2	BROMO	rs77002220	6	32946522	G	A	0.066056	0.033234	AFR	2.57669e-28	FALSE	FALSE	FALSE	FALSE	0.96691	5.49185e-09	biomarkers	Total protein	0.96691	rs77002220	EUR	1.9876	-0.032822	1.9876	None
BRD2	BROMO	rs78280497	6	32940554	G	C	0.06592	0.033244	AFR	3.19496e-28	FALSE	FALSE	FALSE	FALSE	0.976003	5.71598e-09	biomarkers	Total protein	0.976003	rs78280497	EUR	1.98291	-0.032676	1.98291	None
BRD2	BROMO	rs78729514	6	32937475	G	T	0.065896	0.033244	AFR	4.07128e-28	FALSE	FALSE	FALSE	FALSE	0.983744	5.83145e-09	biomarkers	Total protein	0.983744	rs78729514	EUR	1.98219	-0.032652	1.98219	None
BRD2	BROMO	rs9276942	6	32952744	A	G	0.1923	0.012512	AFR	0	FALSE	FALSE	FALSE	FALSE	0.812126	4.02798e-09	biomarkers	HDL cholesterol	0.812126	rs9276942	EUR	15.3692	-0.179788	15.3692	None
BRD2	BROMO	rs9276943	6	32956454	T	C	0.16497	0.012339	AFR	0	FALSE	FALSE	FALSE	FALSE	0.890386	2.09736e-08	biomarkers	HDL cholesterol	0.890386	rs9276943	EUR	13.3698	-0.152631	13.3698	None
BRD2	BROMO	rs9276952	6	32958685	T	C	0.19374	0.01254	AFR	0	FALSE	FALSE	FALSE	FALSE	0.861225	6.25428e-09	biomarkers	HDL cholesterol	0.861225	rs9276952	EUR	15.4498	-0.1812	15.4498	None
BRD2	BROMO	rs9282355	6	32947425	C	CAA	0.98081	0.8964	AFR	4.96452e-238	FALSE	FALSE	FALSE	FALSE	0.0379305	4.46313e-10	biomarkers	Direct bilirubin	0.0379305	rs9282355	EUR	1.09417	-0.08441	1.09417	None
BRD2	BROMO	rs9282355	6	32947425	C	CAA	0.98081	0.8964	AFR	4.96452e-238	FALSE	FALSE	FALSE	FALSE	0.0456387	3.9879e-09	biomarkers	Total bilirubin	0.0456387	rs9282355	EUR	1.09417	-0.08441	1.09417	None
BRD2	BROMO	rs9391645	6	32950511	A	G	0.022234	0.093433	EUR	1.13589e-167	FALSE	FALSE	FALSE	FALSE	0.575682	2.46765e-09	biomarkers	IGF-1	0.575682	rs9391645	EUR	0.237967	0.071199	4.20226	None
BRD2	BROMO	rs974357	6	32939894	G	T	0.9855	0.88312	AFR	0	FALSE	FALSE	FALSE	FALSE	0.184704	1.36435e-08	biomarkers	Total bilirubin	0.184704	rs974357	EUR	1.11593	-0.10238	1.11593	None
BRD2	BROMO	rs974357	6	32939894	G	T	0.9855	0.88312	AFR	0	FALSE	FALSE	FALSE	FALSE	0.38833	2.37089e-09	biomarkers	Direct bilirubin	0.38833	rs974357	EUR	1.11593	-0.10238	1.11593	None
BRD3	BROMO	rs109536	9	136889987	G	C	0.18429	0.27239	EUR	5.68812e-61	FALSE	TRUE	FALSE	FALSE	0.0736081	4.57534e-08	biomarkers	HDL cholesterol	0.906096	rs3094339	EUR	0.676567	0.0881	1.47805	mQTLs
BRD3	BROMO	rs109536	9	136889987	G	C	0.18429	0.27239	EUR	5.68812e-61	FALSE	TRUE	FALSE	FALSE	0.287366	2.63974e-08	biomarkers	Albumin	0.287366	rs109536	EUR	0.676567	0.0881	1.47805	mQTLs
BRD3	BROMO	rs109536	9	136889987	G	C	0.18429	0.27239	EUR	5.68812e-61	FALSE	TRUE	FALSE	FALSE	0.572067	1.5383e-08	biomarkers	Aspartate aminotransferase	0.909282	rs433402	EUR	0.676567	0.0881	1.47805	mQTLs
BRD3	BROMO	rs10993894	9	136884511	C	T	0.086221	0.2651	EUR	0	FALSE	TRUE	FALSE	FALSE	0.741782	2.66627e-08	biomarkers	HDL cholesterol	0.906096	rs3094339	EUR	0.32524	0.178879	3.07466	mQTLs
BRD3	BROMO	rs10993895	9	136887726	T	C	0.090527	0.26489	EUR	0	TRUE	TRUE	FALSE	FALSE	0.376288	3.7087e-08	biomarkers	IGF-1	0.393823	rs433402	EUR	0.341753	0.174363	2.92609	multi-QTLs
BRD3	BROMO	rs10993895	9	136887726	T	C	0.090527	0.26489	EUR	0	TRUE	TRUE	FALSE	FALSE	0.710846	2.07649e-08	biomarkers	Aspartate aminotransferase	0.909282	rs433402	EUR	0.341753	0.174363	2.92609	multi-QTLs
BRD3	BROMO	rs10993895	9	136887726	T	C	0.090527	0.26489	EUR	0	TRUE	TRUE	FALSE	FALSE	0.929108	2.31794e-08	biomarkers	Albumin	0.929108	rs10993895	EUR	0.341753	0.174363	2.92609	multi-QTLs
BRD3	BROMO	rs201077793	9	136884184	TA	T	0.84313	0.72901	AFR	4.62354e-109	FALSE	TRUE	FALSE	FALSE	0.195538	1.60108e-08	biomarkers	Aspartate aminotransferase	0.195538	rs201077793	EUR	1.15654	-0.11412	1.15654	mQTLs
BRD3	BROMO	rs201077793	9	136884184	TA	T	0.84313	0.72901	AFR	4.62354e-109	FALSE	TRUE	FALSE	FALSE	0.999368	2.69307e-08	biomarkers	HDL cholesterol	0.999368	rs201077793	EUR	1.15654	-0.11412	1.15654	mQTLs
BRD3	BROMO	rs2073818	9	136918662	C	A	0.095159	0.26357	EUR	1.26066e-298	FALSE	TRUE	FALSE	FALSE	0.791124	3.63526e-08	biomarkers	HDL cholesterol	0.906096	rs3094339	EUR	0.361039	0.168411	2.76979	mQTLs
BRD3	BROMO	rs2073818	9	136918662	C	A	0.095159	0.26357	EUR	1.26066e-298	FALSE	TRUE	FALSE	FALSE	0.960453	4.48474e-08	biomarkers	Apolipoprotein A	0.960453	rs2073818	EUR	0.361039	0.168411	2.76979	mQTLs
BRD3	BROMO	rs2073818	9	136918662	C	A	0.095159	0.26357	EUR	1.26066e-298	FALSE	TRUE	FALSE	FALSE	0.976305	1.5383e-08	biomarkers	IGF-1	0.393823	rs433402	EUR	0.361039	0.168411	2.76979	mQTLs
BRD3	BROMO	rs2157770	9	136921464	A	G	0.2783	0.28706	None	0.146317	FALSE	TRUE	FALSE	FALSE	0.906096	1.58515e-08	biomarkers	HDL cholesterol	0.788578	rs482481	EUR	0.969484	0.00876	1.03148	mQTLs
BRD3	BROMO	rs2157770	9	136921464	A	G	0.2783	0.28706	None	0.146317	FALSE	TRUE	FALSE	FALSE	0.909282	1.87889e-08	biomarkers	Aspartate aminotransferase	0.975846	rs482481	EUR	0.969484	0.00876	1.03148	mQTLs
BRD3	BROMO	rs2519831	9	136886257	T	A	0.091621	0.26604	EUR	0	FALSE	TRUE	FALSE	FALSE	0.277482	4.05796e-08	biomarkers	IGF-1	0.393823	rs433402	EUR	0.344388	0.174419	2.9037	mQTLs
BRD3	BROMO	rs2519831	9	136886257	T	A	0.091621	0.26604	EUR	0	FALSE	TRUE	FALSE	FALSE	0.678005	2.16124e-08	biomarkers	Aspartate aminotransferase	0.909282	rs433402	EUR	0.344388	0.174419	2.9037	mQTLs
BRD3	BROMO	rs2519831	9	136886257	T	A	0.091621	0.26604	EUR	0	FALSE	TRUE	FALSE	FALSE	0.919339	3.56328e-08	biomarkers	Albumin	0.919339	rs2519831	EUR	0.344388	0.174419	2.9037	mQTLs
BRD3	BROMO	rs2520094	9	136919985	A	T	0.092832	0.26434	EUR	0	FALSE	TRUE	FALSE	FALSE	0.273898	3.49272e-08	biomarkers	Aspartate aminotransferase	0.909282	rs433402	EUR	0.351184	0.171508	2.84751	mQTLs
BRD3	BROMO	rs2520094	9	136919985	A	T	0.092832	0.26434	EUR	0	FALSE	TRUE	FALSE	FALSE	0.863726	1.55376e-08	biomarkers	HDL cholesterol	0.906096	rs3094339	EUR	0.351184	0.171508	2.84751	mQTLs
BRD3	BROMO	rs2520094	9	136919985	A	T	0.092832	0.26434	EUR	0	FALSE	TRUE	FALSE	FALSE	0.881791	2.56172e-08	biomarkers	Apolipoprotein A	0.881791	rs2520094	EUR	0.351184	0.171508	2.84751	mQTLs
BRD3	BROMO	rs2520094	9	136919985	A	T	0.092832	0.26434	EUR	0	FALSE	TRUE	FALSE	FALSE	0.941124	1.76947e-08	biomarkers	IGF-1	0.393823	rs433402	EUR	0.351184	0.171508	2.84751	mQTLs
BRD3	BROMO	rs2520095	9	136919568	A	G	0.061215	0.26372	EUR	0	FALSE	TRUE	FALSE	FALSE	0.703139	1.07324e-08	biomarkers	IGF-1	0.393823	rs433402	EUR	0.232121	0.202505	4.30809	mQTLs
BRD3	BROMO	rs2520095	9	136919568	A	G	0.061215	0.26372	EUR	0	FALSE	TRUE	FALSE	FALSE	0.769434	2.88834e-08	biomarkers	HDL cholesterol	0.906096	rs3094339	EUR	0.232121	0.202505	4.30809	mQTLs
BRD3	BROMO	rs2520095	9	136919568	A	G	0.061215	0.26372	EUR	0	FALSE	TRUE	FALSE	FALSE	0.917906	4.39594e-08	biomarkers	Apolipoprotein A	0.917906	rs2520095	EUR	0.232121	0.202505	4.30809	mQTLs
BRD3	BROMO	rs2520096	9	136919416	A	G	0.39166	0.26974	AFR	2.73892e-85	FALSE	TRUE	FALSE	FALSE	0.620332	2.29488e-08	biomarkers	HDL cholesterol	0.906096	rs3094339	EUR	1.45199	-0.12192	1.45199	mQTLs
BRD3	BROMO	rs2520096	9	136919416	A	G	0.39166	0.26974	AFR	2.73892e-85	FALSE	TRUE	FALSE	FALSE	0.741115	1.33734e-08	biomarkers	Aspartate aminotransferase	0.909282	rs433402	EUR	1.45199	-0.12192	1.45199	mQTLs
BRD3	BROMO	rs2520099	9	136918139	T	C	0.39164	0.27065	AFR	3.95609e-84	FALSE	TRUE	FALSE	FALSE	0.6398	3.45797e-08	biomarkers	HDL cholesterol	0.906096	rs3094339	EUR	1.44703	-0.12099	1.44703	mQTLs
BRD3	BROMO	rs2520099	9	136918139	T	C	0.39164	0.27065	AFR	3.95609e-84	FALSE	TRUE	FALSE	FALSE	0.862517	3.09776e-08	biomarkers	Aspartate aminotransferase	0.909282	rs433402	EUR	1.44703	-0.12099	1.44703	mQTLs
BRD3	BROMO	rs2520100	9	136918137	A	T	0.061474	0.26131	EUR	0	FALSE	TRUE	FALSE	FALSE	0.614774	1.47799e-08	biomarkers	IGF-1	0.393823	rs433402	EUR	0.235253	0.199836	4.25074	mQTLs
BRD3	BROMO	rs2520100	9	136918137	A	T	0.061474	0.26131	EUR	0	FALSE	TRUE	FALSE	FALSE	0.722383	2.8596e-08	biomarkers	HDL cholesterol	0.906096	rs3094339	EUR	0.235253	0.199836	4.25074	mQTLs
BRD3	BROMO	rs2810490	9	136923118	G	A	0.059978	0.28493	EUR	0	FALSE	TRUE	FALSE	FALSE	0.390276	6.13044e-09	biomarkers	IGF-1	0.393823	rs433402	EUR	0.210501	0.224952	4.75058	mQTLs
BRD3	BROMO	rs2810490	9	136923118	G	A	0.059978	0.28493	EUR	0	FALSE	TRUE	FALSE	FALSE	0.580306	1.68317e-08	biomarkers	HDL cholesterol	0.906096	rs3094339	EUR	0.210501	0.224952	4.75058	mQTLs
BRD3	BROMO	rs2810490	9	136923118	G	A	0.059978	0.28493	EUR	0	FALSE	TRUE	FALSE	FALSE	0.922231	1.25946e-08	biomarkers	Apolipoprotein A	0.922231	rs2810490	EUR	0.210501	0.224952	4.75058	mQTLs
BRD3	BROMO	rs2810491	9	136923331	T	C	0.12511	0.25947	EUR	3.50484e-169	FALSE	TRUE	FALSE	FALSE	0.0811059	3.1289e-08	biomarkers	HDL cholesterol	0.906096	rs3094339	EUR	0.482175	0.13436	2.07393	mQTLs
BRD3	BROMO	rs2810491	9	136923331	T	C	0.12511	0.25947	EUR	3.50484e-169	FALSE	TRUE	FALSE	FALSE	0.258722	3.00621e-08	biomarkers	Albumin	0.258722	rs2810491	EUR	0.482175	0.13436	2.07393	mQTLs
BRD3	BROMO	rs2810491	9	136923331	T	C	0.12511	0.25947	EUR	3.50484e-169	FALSE	TRUE	FALSE	FALSE	0.306052	3.63526e-08	biomarkers	Apolipoprotein A	0.306052	rs2810491	EUR	0.482175	0.13436	2.07393	mQTLs
BRD3	BROMO	rs2810491	9	136923331	T	C	0.12511	0.25947	EUR	3.50484e-169	FALSE	TRUE	FALSE	FALSE	0.667044	1.22223e-08	biomarkers	IGF-1	0.393823	rs433402	EUR	0.482175	0.13436	2.07393	mQTLs
BRD3	BROMO	rs3094339	9	136884738	G	A	0.086133	0.26507	EUR	0	FALSE	TRUE	FALSE	FALSE	0.740892	2.9763e-08	biomarkers	HDL cholesterol	0.788578	rs482481	EUR	0.324944	0.178937	3.07745	mQTLs
BRD3	BROMO	rs371929806	9	136895409	C	CA	0.2351	0.22613	None	0.116674	FALSE	FALSE	FALSE	FALSE	0.177817	1.11704e-08	biomarkers	Albumin	0.177817	rs371929806	EUR	1.03967	-0.00897	1.03967	None
BRD3	BROMO	rs371929806	9	136895409	C	CA	0.2351	0.22613	None	0.116674	FALSE	FALSE	FALSE	FALSE	0.715839	1.0788e-10	biomarkers	HDL cholesterol	0.906096	rs3094339	EUR	1.03967	-0.00897	1.03967	None
BRD3	BROMO	rs371929806	9	136895409	C	CA	0.2351	0.22613	None	0.116674	FALSE	FALSE	FALSE	FALSE	0.815789	1.20113e-09	biomarkers	Apolipoprotein A	0.815789	rs371929806	EUR	1.03967	-0.00897	1.03967	None
BRD3	BROMO	rs375764175	9	136907818	CACACACATATATAT	C	0.079982	0.26182	EUR	0	FALSE	FALSE	FALSE	FALSE	0.556827	1.87889e-08	biomarkers	HDL cholesterol	0.556827	rs375764175	EUR	0.305485	0.181838	3.27349	None
BRD3	BROMO	rs375764175	9	136907818	CACACACATATATAT	C	0.079982	0.26182	EUR	0	FALSE	FALSE	FALSE	FALSE	0.871883	1.46328e-08	biomarkers	IGF-1	0.871883	rs375764175	EUR	0.305485	0.181838	3.27349	None
BRD3	BROMO	rs378740	9	136890876	C	A	0.09318	0.27301	EUR	0	TRUE	TRUE	FALSE	FALSE	0.350638	1.68753e-09	biomarkers	IGF-1	0.393823	rs433402	EUR	0.341306	0.17983	2.92992	multi-QTLs
BRD3	BROMO	rs378740	9	136890876	C	A	0.09318	0.27301	EUR	0	TRUE	TRUE	FALSE	FALSE	0.698933	2.80297e-08	biomarkers	Aspartate aminotransferase	0.909282	rs433402	EUR	0.341306	0.17983	2.92992	multi-QTLs
BRD3	BROMO	rs378740	9	136890876	C	A	0.09318	0.27301	EUR	0	TRUE	TRUE	FALSE	FALSE	0.759724	1.91685e-08	biomarkers	HDL cholesterol	0.906096	rs3094339	EUR	0.341306	0.17983	2.92992	multi-QTLs
BRD3	BROMO	rs378740	9	136890876	C	A	0.09318	0.27301	EUR	0	TRUE	TRUE	FALSE	FALSE	0.932273	1.63343e-08	biomarkers	Albumin	0.932273	rs378740	EUR	0.341306	0.17983	2.92992	multi-QTLs
BRD3	BROMO	rs379417	9	136890704	G	A	0.090592	0.26612	EUR	0	FALSE	TRUE	FALSE	FALSE	0.296413	8.52724e-09	biomarkers	IGF-1	0.393823	rs433402	EUR	0.340418	0.175528	2.93757	mQTLs
BRD3	BROMO	rs379417	9	136890704	G	A	0.090592	0.26612	EUR	0	FALSE	TRUE	FALSE	FALSE	0.74193	3.74597e-08	biomarkers	HDL cholesterol	0.906096	rs3094339	EUR	0.340418	0.175528	2.93757	mQTLs
BRD3	BROMO	rs379417	9	136890704	G	A	0.090592	0.26612	EUR	0	FALSE	TRUE	FALSE	FALSE	0.75352	2.80297e-08	biomarkers	Aspartate aminotransferase	0.909282	rs433402	EUR	0.340418	0.175528	2.93757	mQTLs
BRD3	BROMO	rs379417	9	136890704	G	A	0.090592	0.26612	EUR	0	FALSE	TRUE	FALSE	FALSE	0.935373	3.89885e-08	biomarkers	Albumin	0.935373	rs379417	EUR	0.340418	0.175528	2.93757	mQTLs
BRD3	BROMO	rs379471	9	136890649	G	A	0.12651	0.26626	EUR	1.71257e-180	FALSE	TRUE	FALSE	FALSE	0.170503	3.00621e-08	biomarkers	HDL cholesterol	0.906096	rs3094339	EUR	0.475137	0.13975	2.10466	mQTLs
BRD3	BROMO	rs379471	9	136890649	G	A	0.12651	0.26626	EUR	1.71257e-180	FALSE	TRUE	FALSE	FALSE	0.754198	3.19211e-08	biomarkers	Aspartate aminotransferase	0.909282	rs433402	EUR	0.475137	0.13975	2.10466	mQTLs
BRD3	BROMO	rs379471	9	136890649	G	A	0.12651	0.26626	EUR	1.71257e-180	FALSE	TRUE	FALSE	FALSE	0.765673	8.78693e-09	biomarkers	IGF-1	0.393823	rs433402	EUR	0.475137	0.13975	2.10466	mQTLs
BRD3	BROMO	rs379471	9	136890649	G	A	0.12651	0.26626	EUR	1.71257e-180	FALSE	TRUE	FALSE	FALSE	0.775227	3.56328e-08	biomarkers	Albumin	0.775227	rs379471	EUR	0.475137	0.13975	2.10466	mQTLs
BRD3	BROMO	rs386770	9	136893736	G	C	0.13907	0.26711	EUR	2.85818e-145	FALSE	TRUE	FALSE	FALSE	0.112253	2.511e-08	biomarkers	HDL cholesterol	0.906096	rs3094339	EUR	0.520647	0.12804	1.92069	mQTLs
BRD3	BROMO	rs386770	9	136893736	G	C	0.13907	0.26711	EUR	2.85818e-145	FALSE	TRUE	FALSE	FALSE	0.666643	8.03065e-09	biomarkers	IGF-1	0.393823	rs433402	EUR	0.520647	0.12804	1.92069	mQTLs
BRD3	BROMO	rs386770	9	136893736	G	C	0.13907	0.26711	EUR	2.85818e-145	FALSE	TRUE	FALSE	FALSE	0.871273	1.78725e-08	biomarkers	Aspartate aminotransferase	0.909282	rs433402	EUR	0.520647	0.12804	1.92069	mQTLs
BRD3	BROMO	rs392134	9	136909008	G	A	0.062903	0.26339	EUR	0	FALSE	TRUE	FALSE	FALSE	0.456759	1.47799e-08	biomarkers	IGF-1	0.393823	rs433402	EUR	0.238821	0.200487	4.18724	mQTLs
BRD3	BROMO	rs392134	9	136909008	G	A	0.062903	0.26339	EUR	0	FALSE	TRUE	FALSE	FALSE	0.83527	2.34124e-08	biomarkers	HDL cholesterol	0.906096	rs3094339	EUR	0.238821	0.200487	4.18724	mQTLs
BRD3	BROMO	rs401826	9	136890591	C	T	0.060267	0.26019	EUR	0	FALSE	TRUE	FALSE	FALSE	0.697886	3.25659e-08	biomarkers	HDL cholesterol	0.906096	rs3094339	EUR	0.231627	0.199923	4.31729	mQTLs
BRD3	BROMO	rs408307	9	136892523	C	T	0.13916	0.26595	EUR	1.36531e-142	FALSE	TRUE	FALSE	FALSE	0.135471	3.22419e-08	biomarkers	HDL cholesterol	0.906096	rs3094339	EUR	0.523256	0.12679	1.91111	mQTLs
BRD3	BROMO	rs408307	9	136892523	C	T	0.13916	0.26595	EUR	1.36531e-142	FALSE	TRUE	FALSE	FALSE	0.59762	3.63526e-08	biomarkers	Albumin	0.59762	rs408307	EUR	0.523256	0.12679	1.91111	mQTLs
BRD3	BROMO	rs408307	9	136892523	C	T	0.13916	0.26595	EUR	1.36531e-142	FALSE	TRUE	FALSE	FALSE	0.640504	7.87164e-09	biomarkers	IGF-1	0.393823	rs433402	EUR	0.523256	0.12679	1.91111	mQTLs
BRD3	BROMO	rs408307	9	136892523	C	T	0.13916	0.26595	EUR	1.36531e-142	FALSE	TRUE	FALSE	FALSE	0.931872	2.69307e-08	biomarkers	Aspartate aminotransferase	0.909282	rs433402	EUR	0.523256	0.12679	1.91111	mQTLs
BRD3	BROMO	rs410876	9	136893867	C	A	0.13907	0.26692	EUR	7.18566e-145	FALSE	TRUE	FALSE	FALSE	0.111917	2.13973e-08	biomarkers	HDL cholesterol	0.906096	rs3094339	EUR	0.521018	0.12785	1.91932	mQTLs
BRD3	BROMO	rs410876	9	136893867	C	A	0.13907	0.26692	EUR	7.18566e-145	FALSE	TRUE	FALSE	FALSE	0.665245	1.0209e-08	biomarkers	IGF-1	0.393823	rs433402	EUR	0.521018	0.12785	1.91932	mQTLs
BRD3	BROMO	rs410876	9	136893867	C	A	0.13907	0.26692	EUR	7.18566e-145	FALSE	TRUE	FALSE	FALSE	0.872145	2.18296e-08	biomarkers	Aspartate aminotransferase	0.909282	rs433402	EUR	0.521018	0.12785	1.91932	mQTLs
BRD3	BROMO	rs416390	9	136908549	C	G	0.06887	0.26338	EUR	0	FALSE	TRUE	FALSE	FALSE	0.706099	2.38854e-08	biomarkers	HDL cholesterol	0.906096	rs3094339	EUR	0.261485	0.19451	3.82431	mQTLs
BRD3	BROMO	rs416390	9	136908549	C	G	0.06887	0.26338	EUR	0	FALSE	TRUE	FALSE	FALSE	0.844593	1.61717e-08	biomarkers	IGF-1	0.393823	rs433402	EUR	0.261485	0.19451	3.82431	mQTLs
BRD3	BROMO	rs417142	9	136891370	G	T	0.12672	0.26625	EUR	6.78785e-180	FALSE	TRUE	FALSE	FALSE	0.167797	2.80297e-08	biomarkers	HDL cholesterol	0.906096	rs3094339	EUR	0.475944	0.13953	2.10109	mQTLs
BRD3	BROMO	rs417142	9	136891370	G	T	0.12672	0.26625	EUR	6.78785e-180	FALSE	TRUE	FALSE	FALSE	0.761017	3.32238e-08	biomarkers	Albumin	0.761017	rs417142	EUR	0.475944	0.13953	2.10109	mQTLs
BRD3	BROMO	rs417142	9	136891370	G	T	0.12672	0.26625	EUR	6.78785e-180	FALSE	TRUE	FALSE	FALSE	0.911212	8.44239e-09	biomarkers	IGF-1	0.393823	rs433402	EUR	0.475944	0.13953	2.10109	mQTLs
BRD3	BROMO	rs417142	9	136891370	G	T	0.12672	0.26625	EUR	6.78785e-180	FALSE	TRUE	FALSE	FALSE	0.975846	3.16034e-08	biomarkers	Aspartate aminotransferase	0.909282	rs433402	EUR	0.475944	0.13953	2.10109	mQTLs
BRD3	BROMO	rs433402	9	136898627	A	G	0.089588	0.26722	EUR	0	FALSE	TRUE	FALSE	FALSE	0.196912	1.71718e-08	biomarkers	IGF-1	0.951715	rs482481	EUR	0.335259	0.177632	2.98277	mQTLs
BRD3	BROMO	rs433402	9	136898627	A	G	0.089588	0.26722	EUR	0	FALSE	TRUE	FALSE	FALSE	0.56001	1.23452e-08	biomarkers	Aspartate aminotransferase	0.975846	rs482481	EUR	0.335259	0.177632	2.98277	mQTLs
BRD3	BROMO	rs433402	9	136898627	A	G	0.089588	0.26722	EUR	0	FALSE	TRUE	FALSE	FALSE	0.704406	3.1289e-08	biomarkers	HDL cholesterol	0.788578	rs482481	EUR	0.335259	0.177632	2.98277	mQTLs
BRD3	BROMO	rs448918	9	136885979	G	A	0.090394	0.26547	EUR	0	FALSE	TRUE	FALSE	FALSE	0.601517	3.78362e-08	biomarkers	HDL cholesterol	0.906096	rs3094339	EUR	0.340506	0.175076	2.93681	mQTLs
BRD3	BROMO	rs448918	9	136885979	G	A	0.090394	0.26547	EUR	0	FALSE	TRUE	FALSE	FALSE	0.68352	1.46328e-08	biomarkers	Aspartate aminotransferase	0.909282	rs433402	EUR	0.340506	0.175076	2.93681	mQTLs
BRD3	BROMO	rs448918	9	136885979	G	A	0.090394	0.26547	EUR	0	FALSE	TRUE	FALSE	FALSE	0.916228	3.19211e-08	biomarkers	Albumin	0.916228	rs448918	EUR	0.340506	0.175076	2.93681	mQTLs
BRD3	BROMO	rs455073	9	136909141	G	C	0.061698	0.26259	EUR	0	FALSE	TRUE	FALSE	FALSE	0.554106	1.25946e-08	biomarkers	IGF-1	0.951715	rs482481	EUR	0.234959	0.200892	4.25605	mQTLs
BRD3	BROMO	rs455073	9	136909141	G	C	0.061698	0.26259	EUR	0	FALSE	TRUE	FALSE	FALSE	0.667778	1.78725e-08	biomarkers	HDL cholesterol	0.788578	rs482481	EUR	0.234959	0.200892	4.25605	mQTLs
BRD3	BROMO	rs455381	9	136905577	C	A	0.089724	0.26632	EUR	0	FALSE	TRUE	FALSE	FALSE	0.222239	1.16263e-08	biomarkers	IGF-1	0.393823	rs433402	EUR	0.336903	0.176596	2.96821	mQTLs
BRD3	BROMO	rs455381	9	136905577	C	A	0.089724	0.26632	EUR	0	FALSE	TRUE	FALSE	FALSE	0.487727	1.23452e-08	biomarkers	Aspartate aminotransferase	0.909282	rs433402	EUR	0.336903	0.176596	2.96821	mQTLs
BRD3	BROMO	rs455381	9	136905577	C	A	0.089724	0.26632	EUR	0	FALSE	TRUE	FALSE	FALSE	0.700753	1.27211e-08	biomarkers	HDL cholesterol	0.906096	rs3094339	EUR	0.336903	0.176596	2.96821	mQTLs
BRD3	BROMO	rs456205	9	136911146	G	A	0.062814	0.26207	EUR	0	FALSE	TRUE	FALSE	FALSE	0.197503	4.80992e-08	biomarkers	Aspartate aminotransferase	0.909282	rs433402	EUR	0.239684	0.199256	4.17216	mQTLs
BRD3	BROMO	rs456205	9	136911146	G	A	0.062814	0.26207	EUR	0	FALSE	TRUE	FALSE	FALSE	0.623941	4.13994e-08	biomarkers	Albumin	0.623941	rs456205	EUR	0.239684	0.199256	4.17216	mQTLs
BRD3	BROMO	rs456205	9	136911146	G	A	0.062814	0.26207	EUR	0	FALSE	TRUE	FALSE	FALSE	0.821355	1.16263e-08	biomarkers	IGF-1	0.393823	rs433402	EUR	0.239684	0.199256	4.17216	mQTLs
BRD3	BROMO	rs456207	9	136911140	G	A	0.29691	0.26612	AFR	2.60379e-07	FALSE	TRUE	FALSE	FALSE	0.804849	4.05796e-08	biomarkers	HDL cholesterol	0.906096	rs3094339	EUR	1.1157	-0.03079	1.1157	mQTLs
BRD3	BROMO	rs456207	9	136911140	G	A	0.29691	0.26612	AFR	2.60379e-07	FALSE	TRUE	FALSE	FALSE	0.854191	1.32403e-08	biomarkers	IGF-1	0.393823	rs433402	EUR	1.1157	-0.03079	1.1157	mQTLs
BRD3	BROMO	rs456207	9	136911140	G	A	0.29691	0.26612	AFR	2.60379e-07	FALSE	TRUE	FALSE	FALSE	0.924252	2.01512e-08	biomarkers	Aspartate aminotransferase	0.909282	rs433402	EUR	1.1157	-0.03079	1.1157	mQTLs
BRD3	BROMO	rs459571	9	136912626	C	T	0.061665	0.26059	EUR	0	FALSE	TRUE	FALSE	FALSE	0.761397	3.56328e-08	biomarkers	IGF-1	0.393823	rs433402	EUR	0.236636	0.198925	4.2259	mQTLs
BRD3	BROMO	rs459571	9	136912626	C	T	0.061665	0.26059	EUR	0	FALSE	TRUE	FALSE	FALSE	0.770512	1.78725e-08	biomarkers	HDL cholesterol	0.906096	rs3094339	EUR	0.236636	0.198925	4.2259	mQTLs
BRD3	BROMO	rs459571	9	136912626	C	T	0.061665	0.26059	EUR	0	FALSE	TRUE	FALSE	FALSE	0.897448	3.22419e-08	biomarkers	Apolipoprotein A	0.897448	rs459571	EUR	0.236636	0.198925	4.2259	mQTLs
BRD3	BROMO	rs460154	9	136909309	G	A	0.29633	0.26635	AFR	5.04906e-07	TRUE	TRUE	FALSE	FALSE	0.764908	1.44872e-08	biomarkers	IGF-1	0.393823	rs433402	EUR	1.11256	-0.02998	1.11256	multi-QTLs
BRD3	BROMO	rs460154	9	136909309	G	A	0.29633	0.26635	AFR	5.04906e-07	TRUE	TRUE	FALSE	FALSE	0.817831	2.72013e-08	biomarkers	HDL cholesterol	0.906096	rs3094339	EUR	1.11256	-0.02998	1.11256	multi-QTLs
BRD3	BROMO	rs460154	9	136909309	G	A	0.29633	0.26635	AFR	5.04906e-07	TRUE	TRUE	FALSE	FALSE	0.870924	2.9763e-08	biomarkers	Aspartate aminotransferase	0.909282	rs433402	EUR	1.11256	-0.02998	1.11256	multi-QTLs
BRD3	BROMO	rs460888	9	136913123	C	G	0.062246	0.26345	EUR	0	FALSE	TRUE	FALSE	FALSE	0.183049	3.38949e-08	biomarkers	Aspartate aminotransferase	0.909282	rs433402	EUR	0.236273	0.201204	4.2324	mQTLs
BRD3	BROMO	rs460888	9	136913123	C	G	0.062246	0.26345	EUR	0	FALSE	TRUE	FALSE	FALSE	0.623379	2.05583e-08	biomarkers	HDL cholesterol	0.906096	rs3094339	EUR	0.236273	0.201204	4.2324	mQTLs
BRD3	BROMO	rs460888	9	136913123	C	G	0.062246	0.26345	EUR	0	FALSE	TRUE	FALSE	FALSE	0.703421	1.18611e-08	biomarkers	IGF-1	0.393823	rs433402	EUR	0.236273	0.201204	4.2324	mQTLs
BRD3	BROMO	rs460888	9	136913123	C	G	0.062246	0.26345	EUR	0	FALSE	TRUE	FALSE	FALSE	0.883027	4.76206e-08	biomarkers	Apolipoprotein A	0.883027	rs460888	EUR	0.236273	0.201204	4.2324	mQTLs
BRD3	BROMO	rs461462	9	136911272	C	T	0.29702	0.26659	AFR	3.80701e-07	FALSE	TRUE	FALSE	FALSE	0.777478	2.63974e-08	biomarkers	HDL cholesterol	0.906096	rs3094339	EUR	1.11415	-0.03043	1.11415	mQTLs
BRD3	BROMO	rs461462	9	136911272	C	T	0.29702	0.26659	AFR	3.80701e-07	FALSE	TRUE	FALSE	FALSE	0.865195	1.21007e-08	biomarkers	IGF-1	0.393823	rs433402	EUR	1.11415	-0.03043	1.11415	mQTLs
BRD3	BROMO	rs461462	9	136911272	C	T	0.29702	0.26659	AFR	3.80701e-07	FALSE	TRUE	FALSE	FALSE	0.944528	1.89777e-08	biomarkers	Aspartate aminotransferase	0.909282	rs433402	EUR	1.11415	-0.03043	1.11415	mQTLs
BRD3	BROMO	rs465535	9	136910905	C	T	0.29738	0.26664	AFR	2.6415e-07	FALSE	TRUE	FALSE	FALSE	0.777789	2.83114e-08	biomarkers	HDL cholesterol	0.906096	rs3094339	EUR	1.11529	-0.03074	1.11529	mQTLs
BRD3	BROMO	rs465535	9	136910905	C	T	0.29738	0.26664	AFR	2.6415e-07	FALSE	TRUE	FALSE	FALSE	0.855816	1.46328e-08	biomarkers	IGF-1	0.393823	rs433402	EUR	1.11529	-0.03074	1.11529	mQTLs
BRD3	BROMO	rs465535	9	136910905	C	T	0.29738	0.26664	AFR	2.6415e-07	FALSE	TRUE	FALSE	FALSE	0.939686	2.01512e-08	biomarkers	Aspartate aminotransferase	0.909282	rs433402	EUR	1.11529	-0.03074	1.11529	mQTLs
BRD3	BROMO	rs465724	9	136910097	C	T	0.35533	0.26654	AFR	1.21942e-47	FALSE	TRUE	FALSE	FALSE	0.775614	2.72013e-08	biomarkers	HDL cholesterol	0.906096	rs3094339	EUR	1.33312	-0.08879	1.33312	mQTLs
BRD3	BROMO	rs465724	9	136910097	C	T	0.35533	0.26654	AFR	1.21942e-47	FALSE	TRUE	FALSE	FALSE	0.838199	3.00621e-08	biomarkers	Aspartate aminotransferase	0.909282	rs433402	EUR	1.33312	-0.08879	1.33312	mQTLs
BRD3	BROMO	rs465724	9	136910097	C	T	0.35533	0.26654	AFR	1.21942e-47	FALSE	TRUE	FALSE	FALSE	0.852229	1.93611e-08	biomarkers	IGF-1	0.393823	rs433402	EUR	1.33312	-0.08879	1.33312	mQTLs
BRD3	BROMO	rs466681	9	136903369	C	G	0.084302	0.26595	EUR	0	FALSE	TRUE	FALSE	FALSE	0.142559	1.36435e-08	biomarkers	IGF-1	0.393823	rs433402	EUR	0.316984	0.181648	3.15473	mQTLs
BRD3	BROMO	rs466681	9	136903369	C	G	0.084302	0.26595	EUR	0	FALSE	TRUE	FALSE	FALSE	0.253599	1.4059e-08	biomarkers	Aspartate aminotransferase	0.909282	rs433402	EUR	0.316984	0.181648	3.15473	mQTLs
BRD3	BROMO	rs466681	9	136903369	C	G	0.084302	0.26595	EUR	0	FALSE	TRUE	FALSE	FALSE	0.803402	1.31086e-08	biomarkers	HDL cholesterol	0.906096	rs3094339	EUR	0.316984	0.181648	3.15473	mQTLs
BRD3	BROMO	rs467303	9	136904835	C	T	0.089753	0.26638	EUR	0	FALSE	TRUE	FALSE	FALSE	0.215671	1.19803e-08	biomarkers	IGF-1	0.393823	rs433402	EUR	0.336936	0.176627	2.96792	mQTLs
BRD3	BROMO	rs467303	9	136904835	C	T	0.089753	0.26638	EUR	0	FALSE	TRUE	FALSE	FALSE	0.484082	1.29781e-08	biomarkers	Aspartate aminotransferase	0.909282	rs433402	EUR	0.336936	0.176627	2.96792	mQTLs
BRD3	BROMO	rs467303	9	136904835	C	T	0.089753	0.26638	EUR	0	FALSE	TRUE	FALSE	FALSE	0.687289	1.36435e-08	biomarkers	HDL cholesterol	0.906096	rs3094339	EUR	0.336936	0.176627	2.96792	mQTLs
BRD3	BROMO	rs467379	9	136905474	C	T	0.11112	0.29134	EUR	2.21547e-307	FALSE	TRUE	FALSE	FALSE	0.39055	3.49272e-08	biomarkers	Albumin	0.39055	rs467379	EUR	0.38141	0.18022	2.62185	mQTLs
BRD3	BROMO	rs467379	9	136905474	C	T	0.11112	0.29134	EUR	2.21547e-307	FALSE	TRUE	FALSE	FALSE	0.433224	4.58718e-09	biomarkers	Aspartate aminotransferase	0.909282	rs433402	EUR	0.38141	0.18022	2.62185	mQTLs
BRD3	BROMO	rs467387	9	136907005	G	A	0.064355	0.26324	EUR	0	FALSE	TRUE	FALSE	FALSE	0.38833	4.57534e-08	biomarkers	Albumin	0.38833	rs467387	EUR	0.244473	0.198885	4.09044	mQTLs
BRD3	BROMO	rs467387	9	136907005	G	A	0.064355	0.26324	EUR	0	FALSE	TRUE	FALSE	FALSE	0.477353	2.46128e-08	biomarkers	IGF-1	0.393823	rs433402	EUR	0.244473	0.198885	4.09044	mQTLs
BRD3	BROMO	rs482481	9	136883337	C	T	0.15635	0.26523	EUR	2.55106e-100	FALSE	TRUE	FALSE	FALSE	0.0896358	2.41254e-08	biomarkers	HDL cholesterol	0.906096	rs3094339	EUR	0.589488	0.10888	1.69639	mQTLs
BRD3	BROMO	rs482481	9	136883337	C	T	0.15635	0.26523	EUR	2.55106e-100	FALSE	TRUE	FALSE	FALSE	0.141848	3.49272e-08	biomarkers	Aspartate aminotransferase	0.909282	rs433402	EUR	0.589488	0.10888	1.69639	mQTLs
BRD3	BROMO	rs482481	9	136883337	C	T	0.15635	0.26523	EUR	2.55106e-100	FALSE	TRUE	FALSE	FALSE	0.218712	4.85826e-08	biomarkers	IGF-1	0.393823	rs433402	EUR	0.589488	0.10888	1.69639	mQTLs
BRD3	BROMO	rs482481	9	136883337	C	T	0.15635	0.26523	EUR	2.55106e-100	FALSE	TRUE	FALSE	FALSE	0.619464	4.01758e-08	biomarkers	Albumin	0.619464	rs482481	EUR	0.589488	0.10888	1.69639	mQTLs
BRD3	BROMO	rs55923934	9	136888233	C	G	0.090409	0.26486	EUR	0	FALSE	TRUE	FALSE	FALSE	0.360235	4.57534e-08	biomarkers	IGF-1	0.393823	rs433402	EUR	0.341346	0.174451	2.92958	mQTLs
BRD3	BROMO	rs55923934	9	136888233	C	G	0.090409	0.26486	EUR	0	FALSE	TRUE	FALSE	FALSE	0.726948	2.03538e-08	biomarkers	Aspartate aminotransferase	0.909282	rs433402	EUR	0.341346	0.174451	2.92958	mQTLs
BRD3	BROMO	rs55923934	9	136888233	C	G	0.090409	0.26486	EUR	0	FALSE	TRUE	FALSE	FALSE	0.91534	2.2049e-08	biomarkers	Albumin	0.91534	rs55923934	EUR	0.341346	0.174451	2.92958	mQTLs
BRD3	BROMO	rs6479631	9	136882821	C	T	0.53265	0.72026	EUR	2.97968e-190	FALSE	TRUE	FALSE	FALSE	0.0541499	1.32403e-08	biomarkers	HDL cholesterol	0.0541499	rs6479631	EUR	0.739525	0.18761	1.35222	mQTLs
BRD3	BROMO	rs6479631	9	136882821	C	T	0.53265	0.72026	EUR	2.97968e-190	FALSE	TRUE	FALSE	FALSE	0.777089	1.98033e-09	biomarkers	IGF-1	0.777089	rs6479631	EUR	0.739525	0.18761	1.35222	mQTLs
BRD3	BROMO	rs72766607	9	136895818	T	G	0.0020607	0.020351	EUR	8.2885e-73	FALSE	FALSE	FALSE	FALSE	0.0422987	7.56298e-09	biomarkers	Gamma glutamyltransferase	0.0422987	rs72766607	EUR	0.101258	0.0182903	9.87577	None
BRD3	BROMO	rs72766607	9	136895818	T	G	0.0020607	0.020351	EUR	8.2885e-73	FALSE	FALSE	FALSE	FALSE	0.371986	6.09136e-22	biomarkers	SHBG	0.371986	rs72766607	EUR	0.101258	0.0182903	9.87577	None
BRD3	BROMO	rs72766607	9	136895818	T	G	0.0020607	0.020351	EUR	8.2885e-73	FALSE	FALSE	FALSE	FALSE	0.971504	3.35691e-12	biomarkers	C-reactive protein	0.971504	rs72766607	EUR	0.101258	0.0182903	9.87577	None
BRD3	BROMO	rs72766607	9	136895818	T	G	0.0020607	0.020351	EUR	8.2885e-73	FALSE	FALSE	FALSE	FALSE	0.988062	2.984e-09	biomarkers	Cystatin C	0.988062	rs72766607	EUR	0.101258	0.0182903	9.87577	None
BRD3	BROMO	rs778959260	9	136889380	CAAAAAAA	C	0.12247	0.33758	EUR	0	FALSE	FALSE	FALSE	FALSE	0.483599	1.44872e-08	biomarkers	Aspartate aminotransferase	0.483599	rs778959260	EUR	0.362788	0.21511	2.75643	None
BRD4	BROMO	rs10405035	19	15447898	G	A	0.59512	0.52892	AFR	1.97684e-24	FALSE	TRUE	FALSE	FALSE	0.577989	1.37143e-10	biomarkers	Alkaline phosphatase	0.577989	rs10405035	EUR	1.12516	-0.0662	1.12516	mQTLs
BRD4	BROMO	rs10424493	19	15453418	A	C	0.92571	0.79053	AFR	5.00897e-236	FALSE	TRUE	FALSE	FALSE	0.887453	6.0246e-10	biomarkers	Cystatin C	0.887453	rs10424493	EUR	1.171	-0.13518	1.171	mQTLs
BRD4	BROMO	rs10426034	19	15413612	C	T	0.56129	0.53083	AFR	3.4465e-06	FALSE	TRUE	FALSE	FALSE	0.835103	5.80335e-11	biomarkers	Alkaline phosphatase	0.835103	rs10426034	EUR	1.05738	-0.03046	1.05738	mQTLs
BRD4	BROMO	rs10426083	19	15413679	C	T	0.56065	0.53083	AFR	5.70313e-06	FALSE	TRUE	FALSE	FALSE	0.842232	6.34988e-11	biomarkers	Alkaline phosphatase	0.842232	rs10426083	EUR	1.05618	-0.02982	1.05618	mQTLs
BRD4	BROMO	rs12610461	19	15446854	G	A	0.53845	0.53008	None	0.215989	FALSE	TRUE	FALSE	FALSE	0.788518	9.66427e-11	biomarkers	Alkaline phosphatase	0.788518	rs12610461	EUR	1.01579	-0.00837	1.01579	mQTLs
BRD4	BROMO	rs3787030	19	15359259	G	A	0.55608	0.53132	AFR	0.000170172	FALSE	TRUE	FALSE	FALSE	0.925501	3.70038e-11	biomarkers	Alkaline phosphatase	0.925501	rs3787030	EUR	1.0466	-0.02476	1.0466	mQTLs
BRD4	BROMO	rs4808272	19	15352372	G	A	0.61462	0.53079	AFR	1.12744e-38	FALSE	TRUE	FALSE	FALSE	0.874415	6.54326e-11	biomarkers	Alkaline phosphatase	0.874415	rs4808272	EUR	1.15793	-0.08383	1.15793	mQTLs
BRD4	BROMO	rs56825447	19	15409647	G	A	0.56102	0.53066	AFR	3.67586e-06	FALSE	TRUE	FALSE	FALSE	0.875815	3.70038e-11	biomarkers	Alkaline phosphatase	0.875815	rs56825447	EUR	1.05721	-0.03036	1.05721	mQTLs
BRD4	BROMO	rs57875194	19	15443701	G	A	0.56098	0.53144	AFR	7.3009e-06	FALSE	TRUE	FALSE	FALSE	0.960568	4.13066e-11	biomarkers	Alkaline phosphatase	0.960568	rs57875194	EUR	1.05558	-0.02954	1.05558	mQTLs
BRD4	BROMO	rs7254523	19	15452648	C	T	0.64297	0.79006	EUR	1.06844e-132	FALSE	TRUE	FALSE	FALSE	0.156766	5.73078e-10	biomarkers	Cystatin C	0.156766	rs7254523	EUR	0.813824	0.14709	1.22877	mQTLs
BRD4	BROMO	rs762991212	19	15379310	CTGTT	C	0.57743	0.53058	AFR	7.37767e-13	FALSE	FALSE	FALSE	FALSE	0.960117	4.13066e-11	biomarkers	Alkaline phosphatase	0.960117	rs762991212	EUR	1.0883	-0.04685	1.0883	None
BRD7	BROMO	rs546632562	16	50482176	G	C	0.00015078	0.001696	EUR	1.29886e-07	FALSE	FALSE	FALSE	FALSE		2.91736e-08	biomarkers	HDL cholesterol		rs546632562	EUR	0.0889033	0.00154522	11.2482	None
BRD8	BROMO	rs113699821	5	137479422	G	C	0.018256	0.11285	EUR	1.96425e-292	FALSE	FALSE	FALSE	FALSE	0.784978	1.89777e-08	biomarkers	IGF-1	0.784978	rs113699821	EUR	0.161772	0.094594	6.18153	None
BRD8	BROMO	rs114373963	5	137478704	T	A	0.0014268	0.015863	EUR	5.30301e-61	FALSE	FALSE	FALSE	FALSE	0.766056	3.86005e-08	biomarkers	IGF-1	0.766056	rs114373963	EUR	0.0899452	0.0144362	11.1179	None
BRD8	BROMO	rs11746476	5	137511540	T	C	0.04954	0.16028	EUR	6.03825e-215	FALSE	TRUE	FALSE	FALSE	0.848487	2.06115e-09	biomarkers	IGF-1	0.848487	rs11746476	EUR	0.309084	0.11074	3.23537	mQTLs
BRD8	BROMO	rs13155519	5	137506434	G	A	0.37262	0.39851	EUR	5.68792e-05	FALSE	TRUE	FALSE	FALSE	0.636481	1.40275e-11	biomarkers	IGF-1	0.636481	rs13155519	EUR	0.935033	0.02589	1.06948	mQTLs
BRD8	BROMO	rs145148878	5	137494358	C	T	0.0022051	0.01979	EUR	3.82153e-66	FALSE	FALSE	FALSE	FALSE	0.832768	8.54931e-10	biomarkers	Urate	0.832768	rs145148878	EUR	0.111425	0.0175849	8.97465	None
BRD8	BROMO	rs199881630	5	137489368	T	C	0.20181	0.14111	AFR	2.56729e-33	FALSE	FALSE	FALSE	FALSE	0.513657	1.22307e-16	biomarkers	IGF-1	0.513657	rs199881630	EUR	1.43016	-0.0607	1.43016	None
BRD8	BROMO	rs34470928	5	137477239	C	T	0.30369	0.21255	AFR	3.18789e-55	FALSE	TRUE	FALSE	FALSE	0.571781	3.12614e-27	biomarkers	IGF-1	0.571781	rs34470928	EUR	1.42879	-0.09114	1.42879	mQTLs
BRD8	BROMO	rs4639218	5	137498473	C	T	0.37262	0.39858	EUR	5.07179e-05	FALSE	TRUE	FALSE	FALSE	0.646294	1.46e-11	biomarkers	IGF-1	0.646294	rs4639218	EUR	0.934869	0.02596	1.06967	mQTLs
BRD8	BROMO	rs78139910	5	137508247	C	T	0.049342	0.13512	EUR	8.35859e-140	FALSE	TRUE	FALSE	FALSE	0.343352	7.66137e-14	biomarkers	IGF-1	0.343352	rs78139910	EUR	0.365172	0.085778	2.73844	mQTLs
BRD9	BROMO	rs186998216	5	869145	C	T	0.00033155	0.002078	EUR	2.51043e-06	FALSE	FALSE	FALSE	FALSE		5.43721e-09	biomarkers	Creatinine		rs186998216	EUR	0.159552	0.00174645	6.26753	None
BRD9	BROMO	rs529535905	5	855737	G	T	0.000544	0.0021148	EUR	6.10488e-05	FALSE	FALSE	FALSE	FALSE		3.20037e-09	biomarkers	Creatinine		rs529535905	EUR	0.257235	0.0015708	3.8875	None
BRD9	BROMO	rs545577911	5	881037	G	A	0.00041151	0.0018712	EUR	8.87246e-05	FALSE	FALSE	FALSE	FALSE		5.03217e-10	biomarkers	Creatinine		rs545577911	EUR	0.219918	0.00145969	4.54716	None
BRD9	BROMO	rs545577911	5	881037	G	A	0.00041151	0.0018712	EUR	8.87246e-05	FALSE	FALSE	FALSE	FALSE		3.82164e-08	biomarkers	Cystatin C		rs545577911	EUR	0.219918	0.00145969	4.54716	None
BRDT	BROMO	rs11165906	1	92440939	T	A	0.26875	0.23102	AFR	5.26306e-11	FALSE	TRUE	FALSE	FALSE	0.61128	2.88834e-08	biomarkers	Total protein	0.61128	rs11165906	EUR	1.16332	-0.03773	1.16332	mQTLs
BRDT	BROMO	rs113712335	1	92428818	G	A	0.012747	0.083848	EUR	7.38696e-226	FALSE	FALSE	FALSE	FALSE	0.331874	1.79652e-10	biomarkers	Alkaline phosphatase	0.331874	rs113712335	EUR	0.152025	0.071101	6.57786	None
BRDT	BROMO	rs12563149	1	92403507	T	C	0.10744	0.23059	EUR	7.79336e-159	FALSE	TRUE	FALSE	FALSE	0.377494	2.11844e-08	biomarkers	Total protein	0.377494	rs12563149	EUR	0.465935	0.12315	2.14622	mQTLs
BRDT	BROMO	rs5014048	1	92460068	A	C	0.046318	0.085519	EUR	2.40513e-37	FALSE	TRUE	FALSE	FALSE	0.485149	4.71468e-08	biomarkers	IGF-1	0.485149	rs5014048	EUR	0.541611	0.039201	1.84634	mQTLs
BRDT	BROMO	rs5014049	1	92460069	G	T	0.046318	0.085519	EUR	2.40513e-37	FALSE	TRUE	FALSE	FALSE	0.485149	4.71468e-08	biomarkers	IGF-1	0.485149	rs5014049	EUR	0.541611	0.039201	1.84634	mQTLs
BRDT	BROMO	rs72718431	1	92484986	A	G	0.014794	0.087564	EUR	1.25775e-216	FALSE	FALSE	FALSE	FALSE	0.528507	1.32746e-09	biomarkers	Alkaline phosphatase	0.528507	rs72718431	EUR	0.168951	0.07277	5.91889	None
