## Supplementary 3 for "Mapping Epigenetic Gene Variant Dynamics: Comparative Analysis of Frequency, Functional Impact and Trait Associations in African and European Populations" (part 2 of 3)

### Sheet: Sheet1 (continued)
HugoSymbol	GeneClass	Variant	Chrom	Position	ref	alt	af_AFR	af_EUR	highGroup	FDR	eqtl	mqtl	hqtl	sqtl	pval_AFR	pval_EUR	UKB_trait_type	UKB_description	rep_pvalue	rep_Variant	gwasSigGroup	freqDiv	freqDiff	freqDivProper	QTL
BRDT	BROMO	rs72954744	1	92478862	T	G	0.048664	0.088381	EUR	7.58045e-37	FALSE	TRUE	FALSE	FALSE	0.40918	4.44012e-08	biomarkers	IGF-1	0.40918	rs72954744	EUR	0.550616	0.039717	1.81615	mQTLs
BRWD1	BROMO	rs1011413	21	40638241	A	G	0.61217	0.56605	AFR	8.65316e-13	FALSE	TRUE	FALSE	FALSE	0.0351195	3.46032e-16	biomarkers	IGF-1	0.110471	rs1888488	EUR	1.08148	-0.04612	1.08148	mQTLs
BRWD1	BROMO	rs1011413	21	40638241	A	G	0.61217	0.56605	AFR	8.65316e-13	FALSE	TRUE	FALSE	FALSE	0.0899951	1.46328e-08	biomarkers	Cholesterol	0.18452	rs1888488	EUR	1.08148	-0.04612	1.08148	mQTLs
BRWD1	BROMO	rs1011413	21	40638241	A	G	0.61217	0.56605	AFR	8.65316e-13	FALSE	TRUE	FALSE	FALSE	0.151374	6.98151e-09	biomarkers	LDL direct	0.25284	rs1888488	EUR	1.08148	-0.04612	1.08148	mQTLs
BRWD1	BROMO	rs1011413	21	40638241	A	G	0.61217	0.56605	AFR	8.65316e-13	FALSE	TRUE	FALSE	FALSE	0.212248	3.27459e-14	biomarkers	Apolipoprotein B	0.428999	rs1888488	EUR	1.08148	-0.04612	1.08148	mQTLs
BRWD1	BROMO	rs10154217	21	40678195	C	T	0.60335	0.56716	AFR	2.12415e-08	FALSE	TRUE	FALSE	FALSE	0.0744223	6.96823e-16	biomarkers	IGF-1	0.110471	rs1888488	EUR	1.06381	-0.03619	1.06381	mQTLs
BRWD1	BROMO	rs10154217	21	40678195	C	T	0.60335	0.56716	AFR	2.12415e-08	FALSE	TRUE	FALSE	FALSE	0.107851	2.69307e-08	biomarkers	Cholesterol	0.18452	rs1888488	EUR	1.06381	-0.03619	1.06381	mQTLs
BRWD1	BROMO	rs10154217	21	40678195	C	T	0.60335	0.56716	AFR	2.12415e-08	FALSE	TRUE	FALSE	FALSE	0.159773	9.23745e-09	biomarkers	LDL direct	0.25284	rs1888488	EUR	1.06381	-0.03619	1.06381	mQTLs
BRWD1	BROMO	rs10154217	21	40678195	C	T	0.60335	0.56716	AFR	2.12415e-08	FALSE	TRUE	FALSE	FALSE	0.193206	1.07638e-13	biomarkers	Apolipoprotein B	0.428999	rs1888488	EUR	1.06381	-0.03619	1.06381	mQTLs
BRWD1	BROMO	rs1029004	21	40615343	A	G	0.46664	0.43886	AFR	2.6588e-05	FALSE	TRUE	FALSE	FALSE	0.0344585	9.33029e-09	biomarkers	Triglycerides	0.103934	rs8134638	EUR	1.0633	-0.02778	1.0633	mQTLs
BRWD1	BROMO	rs1029004	21	40615343	A	G	0.46664	0.43886	AFR	2.6588e-05	FALSE	TRUE	FALSE	FALSE	0.372656	1.85665e-15	biomarkers	IGF-1	0.193206	rs8134638	EUR	1.0633	-0.02778	1.0633	mQTLs
BRWD1	BROMO	rs1029004	21	40615343	A	G	0.46664	0.43886	AFR	2.6588e-05	FALSE	TRUE	FALSE	FALSE	0.517058	1.63398e-12	biomarkers	Apolipoprotein B	0.693572	rs8134638	EUR	1.0633	-0.02778	1.0633	mQTLs
BRWD1	BROMO	rs11088466	21	40580017	T	A	0.45947	0.43917	AFR	0.00212755	FALSE	TRUE	FALSE	FALSE	0.0211948	9.42406e-09	biomarkers	Triglycerides	0.103934	rs8134638	EUR	1.04622	-0.0203	1.04622	mQTLs
BRWD1	BROMO	rs11088466	21	40580017	T	A	0.45947	0.43917	AFR	0.00212755	FALSE	TRUE	FALSE	FALSE	0.402243	2.64064e-12	biomarkers	Apolipoprotein B	0.693572	rs8134638	EUR	1.04622	-0.0203	1.04622	mQTLs
BRWD1	BROMO	rs11088466	21	40580017	T	A	0.45947	0.43917	AFR	0.00212755	FALSE	TRUE	FALSE	FALSE	0.703421	3.52111e-15	biomarkers	IGF-1	0.193206	rs8134638	EUR	1.04622	-0.0203	1.04622	mQTLs
BRWD1	BROMO	rs11088470	21	40689162	A	G	0.59982	0.44651	AFR	1.61686e-123	FALSE	TRUE	FALSE	FALSE	0.0828271	8.98765e-10	biomarkers	Triglycerides	0.0828271	rs11088470	EUR	1.34335	-0.15331	1.34335	mQTLs
BRWD1	BROMO	rs11088470	21	40689162	A	G	0.59982	0.44651	AFR	1.61686e-123	FALSE	TRUE	FALSE	FALSE	0.11014	6.695e-16	biomarkers	IGF-1	0.110471	rs1888488	EUR	1.34335	-0.15331	1.34335	mQTLs
BRWD1	BROMO	rs11088470	21	40689162	A	G	0.59982	0.44651	AFR	1.61686e-123	FALSE	TRUE	FALSE	FALSE	0.934148	2.16197e-12	biomarkers	Apolipoprotein B	0.428999	rs1888488	EUR	1.34335	-0.15331	1.34335	mQTLs
BRWD1	BROMO	rs11088470	21	40689162	A	G	0.59982	0.44651	AFR	1.61686e-123	FALSE	TRUE	FALSE	FALSE	0.937105	1.49284e-08	biomarkers	Glycated haemoglobin (HbA1c)	0.937105	rs11088470	EUR	1.34335	-0.15331	1.34335	mQTLs
BRWD1	BROMO	rs11088471	21	40699313	A	G	0.68008	0.57037	AFR	8.07973e-69	FALSE	TRUE	FALSE	FALSE	0.201493	6.53081e-18	biomarkers	IGF-1	0.110471	rs1888488	EUR	1.19235	-0.10971	1.19235	mQTLs
BRWD1	BROMO	rs11088471	21	40699313	A	G	0.68008	0.57037	AFR	8.07973e-69	FALSE	TRUE	FALSE	FALSE	0.507073	7.95075e-09	biomarkers	Cholesterol	0.18452	rs1888488	EUR	1.19235	-0.10971	1.19235	mQTLs
BRWD1	BROMO	rs11088471	21	40699313	A	G	0.68008	0.57037	AFR	8.07973e-69	FALSE	TRUE	FALSE	FALSE	0.6432	1.72162e-09	biomarkers	LDL direct	0.25284	rs1888488	EUR	1.19235	-0.10971	1.19235	mQTLs
BRWD1	BROMO	rs11088471	21	40699313	A	G	0.68008	0.57037	AFR	8.07973e-69	FALSE	TRUE	FALSE	FALSE	0.818731	2.06719e-14	biomarkers	Apolipoprotein B	0.428999	rs1888488	EUR	1.19235	-0.10971	1.19235	mQTLs
BRWD1	BROMO	rs11088472	21	40699376	A	C	0.65531	0.57066	AFR	7.0765e-41	FALSE	TRUE	FALSE	FALSE	0.133054	4.57534e-08	biomarkers	Triglycerides	0.133054	rs11088472	EUR	1.14834	-0.08465	1.14834	mQTLs
BRWD1	BROMO	rs11088472	21	40699376	A	C	0.65531	0.57066	AFR	7.0765e-41	FALSE	TRUE	FALSE	FALSE	0.177995	7.58772e-18	biomarkers	IGF-1	0.110471	rs1888488	EUR	1.14834	-0.08465	1.14834	mQTLs
BRWD1	BROMO	rs11088472	21	40699376	A	C	0.65531	0.57066	AFR	7.0765e-41	FALSE	TRUE	FALSE	FALSE	0.235746	6.44475e-09	biomarkers	Cholesterol	0.18452	rs1888488	EUR	1.14834	-0.08465	1.14834	mQTLs
BRWD1	BROMO	rs11088472	21	40699376	A	C	0.65531	0.57066	AFR	7.0765e-41	FALSE	TRUE	FALSE	FALSE	0.352044	1.39552e-09	biomarkers	LDL direct	0.25284	rs1888488	EUR	1.14834	-0.08465	1.14834	mQTLs
BRWD1	BROMO	rs11088472	21	40699376	A	C	0.65531	0.57066	AFR	7.0765e-41	FALSE	TRUE	FALSE	FALSE	0.554771	1.11203e-14	biomarkers	Apolipoprotein B	0.428999	rs1888488	EUR	1.14834	-0.08465	1.14834	mQTLs
BRWD1	BROMO	rs112335234	21	40681214	G	GA	0.60424	0.55515	AFR	3.48455e-14	FALSE	FALSE	FALSE	FALSE	0.11259	3.22419e-08	biomarkers	Cholesterol	0.18452	rs1888488	EUR	1.08843	-0.04909	1.08843	None
BRWD1	BROMO	rs112335234	21	40681214	G	GA	0.60424	0.55515	AFR	3.48455e-14	FALSE	FALSE	FALSE	FALSE	0.160574	1.23452e-08	biomarkers	LDL direct	0.25284	rs1888488	EUR	1.08843	-0.04909	1.08843	None
BRWD1	BROMO	rs112335234	21	40681214	G	GA	0.60424	0.55515	AFR	3.48455e-14	FALSE	FALSE	FALSE	FALSE	0.225824	6.39932e-14	biomarkers	IGF-1	0.110471	rs1888488	EUR	1.08843	-0.04909	1.08843	None
BRWD1	BROMO	rs112335234	21	40681214	G	GA	0.60424	0.55515	AFR	3.48455e-14	FALSE	FALSE	FALSE	FALSE	0.361678	2.2787e-13	biomarkers	Apolipoprotein B	0.428999	rs1888488	EUR	1.08843	-0.04909	1.08843	None
BRWD1	BROMO	rs112412809	21	40594872	C	CA	0.64709	0.5725	AFR	6.90532e-32	FALSE	FALSE	FALSE	FALSE	0.0883897	3.00621e-08	biomarkers	Cholesterol	0.0883897	rs112412809	EUR	1.13029	-0.07459	1.13029	None
BRWD1	BROMO	rs112412809	21	40594872	C	CA	0.64709	0.5725	AFR	6.90532e-32	FALSE	FALSE	FALSE	FALSE	0.108067	4.87415e-17	biomarkers	IGF-1	0.108067	rs112412809	EUR	1.13029	-0.07459	1.13029	None
BRWD1	BROMO	rs112412809	21	40594872	C	CA	0.64709	0.5725	AFR	6.90532e-32	FALSE	FALSE	FALSE	FALSE	0.121968	9.14554e-09	biomarkers	LDL direct	0.121968	rs112412809	EUR	1.13029	-0.07459	1.13029	None
BRWD1	BROMO	rs112412809	21	40594872	C	CA	0.64709	0.5725	AFR	6.90532e-32	FALSE	FALSE	FALSE	FALSE	0.262895	9.17233e-14	biomarkers	Apolipoprotein B	0.262895	rs112412809	EUR	1.13029	-0.07459	1.13029	None
BRWD1	BROMO	rs113617088	21	40639450	G	A	0.016197	0.12316	EUR	0	FALSE	TRUE	FALSE	FALSE	0.0852643	1.09529e-12	biomarkers	Alanine aminotransferase	0.0526021	rs145104523	EUR	0.131512	0.106963	7.60388	mQTLs
BRWD1	BROMO	rs113617088	21	40639450	G	A	0.016197	0.12316	EUR	0	FALSE	TRUE	FALSE	FALSE	0.165464	1.68375e-12	biomarkers	IGF-1	0.269281	rs145104523	EUR	0.131512	0.106963	7.60388	mQTLs
BRWD1	BROMO	rs113617088	21	40639450	G	A	0.016197	0.12316	EUR	0	FALSE	TRUE	FALSE	FALSE	0.634702	2.11844e-08	biomarkers	Apolipoprotein B	0.736019	rs145104523	EUR	0.131512	0.106963	7.60388	mQTLs
BRWD1	BROMO	rs11701805	21	40618683	T	C	0.45294	0.43919	AFR	0.03827	FALSE	TRUE	FALSE	FALSE	0.0117488	1.35078e-08	biomarkers	Triglycerides	0.103934	rs8134638	EUR	1.03131	-0.01375	1.03131	mQTLs
BRWD1	BROMO	rs11701805	21	40618683	T	C	0.45294	0.43919	AFR	0.03827	FALSE	TRUE	FALSE	FALSE	0.465474	1.87531e-15	biomarkers	IGF-1	0.193206	rs8134638	EUR	1.03131	-0.01375	1.03131	mQTLs
BRWD1	BROMO	rs11701805	21	40618683	T	C	0.45294	0.43919	AFR	0.03827	FALSE	TRUE	FALSE	FALSE	0.560459	1.66699e-12	biomarkers	Apolipoprotein B	0.693572	rs8134638	EUR	1.03131	-0.01375	1.03131	mQTLs
BRWD1	BROMO	rs11702505	21	40700614	G	T	0.62661	0.44569	AFR	3.41052e-173	FALSE	TRUE	FALSE	FALSE	0.0705101	1.49e-15	biomarkers	IGF-1	0.110471	rs1888488	EUR	1.40593	-0.18092	1.40593	mQTLs
BRWD1	BROMO	rs11702505	21	40700614	G	T	0.62661	0.44569	AFR	3.41052e-173	FALSE	TRUE	FALSE	FALSE	0.269281	6.1463e-10	biomarkers	Triglycerides	0.269281	rs11702505	EUR	1.40593	-0.18092	1.40593	mQTLs
BRWD1	BROMO	rs11702505	21	40700614	G	T	0.62661	0.44569	AFR	3.41052e-173	FALSE	TRUE	FALSE	FALSE	0.761169	1.04152e-08	biomarkers	Glycated haemoglobin (HbA1c)	0.761169	rs11702505	EUR	1.40593	-0.18092	1.40593	mQTLs
BRWD1	BROMO	rs11702505	21	40700614	G	T	0.62661	0.44569	AFR	3.41052e-173	FALSE	TRUE	FALSE	FALSE	0.785292	4.10014e-12	biomarkers	Apolipoprotein B	0.428999	rs1888488	EUR	1.40593	-0.18092	1.40593	mQTLs
BRWD1	BROMO	rs117886010	21	40696659	G	A	0.0045011	0.031186	EUR	1.28923e-86	FALSE	FALSE	FALSE	FALSE	0.960127	2.88834e-08	biomarkers	IGF-1	0.960127	rs117886010	EUR	0.144331	0.0266849	6.92853	None
BRWD1	BROMO	rs11910232	21	40643047	C	T	0.46677	0.43305	AFR	2.93937e-07	FALSE	TRUE	FALSE	FALSE	0.177817	1.11993e-09	biomarkers	Triglycerides	0.177817	rs11910232	EUR	1.07787	-0.03372	1.07787	mQTLs
BRWD1	BROMO	rs11910232	21	40643047	C	T	0.46677	0.43305	AFR	2.93937e-07	FALSE	TRUE	FALSE	FALSE	0.6812	6.48036e-15	biomarkers	IGF-1	0.6812	rs11910232	EUR	1.07787	-0.03372	1.07787	mQTLs
BRWD1	BROMO	rs11910232	21	40643047	C	T	0.46677	0.43305	AFR	2.93937e-07	FALSE	TRUE	FALSE	FALSE	0.897807	3.00621e-08	biomarkers	LDL direct	0.897807	rs11910232	EUR	1.07787	-0.03372	1.07787	mQTLs
BRWD1	BROMO	rs11910232	21	40643047	C	T	0.46677	0.43305	AFR	2.93937e-07	FALSE	TRUE	FALSE	FALSE	0.907692	2.70096e-13	biomarkers	Apolipoprotein B	0.907692	rs11910232	EUR	1.07787	-0.03372	1.07787	mQTLs
BRWD1	BROMO	rs11910705	21	40685604	C	T	0.64512	0.56824	AFR	1.15478e-33	FALSE	TRUE	FALSE	FALSE	0.124431	3.4951e-16	biomarkers	IGF-1	0.110471	rs1888488	EUR	1.13529	-0.07688	1.13529	mQTLs
BRWD1	BROMO	rs11910705	21	40685604	C	T	0.64512	0.56824	AFR	1.15478e-33	FALSE	TRUE	FALSE	FALSE	0.381479	1.33734e-08	biomarkers	Cholesterol	0.18452	rs1888488	EUR	1.13529	-0.07688	1.13529	mQTLs
BRWD1	BROMO	rs11910705	21	40685604	C	T	0.64512	0.56824	AFR	1.15478e-33	FALSE	TRUE	FALSE	FALSE	0.465986	3.64467e-09	biomarkers	LDL direct	0.25284	rs1888488	EUR	1.13529	-0.07688	1.13529	mQTLs
BRWD1	BROMO	rs11910705	21	40685604	C	T	0.64512	0.56824	AFR	1.15478e-33	FALSE	TRUE	FALSE	FALSE	0.609327	5.18719e-14	biomarkers	Apolipoprotein B	0.428999	rs1888488	EUR	1.13529	-0.07688	1.13529	mQTLs
BRWD1	BROMO	rs11910906	21	40685662	T	C	0.66147	0.56919	AFR	2.36432e-48	FALSE	TRUE	FALSE	FALSE	0.109591	1.10668e-16	biomarkers	IGF-1	0.110471	rs1888488	EUR	1.16213	-0.09228	1.16213	mQTLs
BRWD1	BROMO	rs11910906	21	40685662	T	C	0.66147	0.56919	AFR	2.36432e-48	FALSE	TRUE	FALSE	FALSE	0.196322	2.11844e-08	biomarkers	Cholesterol	0.18452	rs1888488	EUR	1.16213	-0.09228	1.16213	mQTLs
BRWD1	BROMO	rs11910906	21	40685662	T	C	0.66147	0.56919	AFR	2.36432e-48	FALSE	TRUE	FALSE	FALSE	0.261584	7.41323e-09	biomarkers	LDL direct	0.25284	rs1888488	EUR	1.16213	-0.09228	1.16213	mQTLs
BRWD1	BROMO	rs11910906	21	40685662	T	C	0.66147	0.56919	AFR	2.36432e-48	FALSE	TRUE	FALSE	FALSE	0.414949	9.8374e-14	biomarkers	Apolipoprotein B	0.428999	rs1888488	EUR	1.16213	-0.09228	1.16213	mQTLs
BRWD1	BROMO	rs11911087	21	40665192	G	A	0.4633	0.43343	AFR	5.56616e-06	FALSE	TRUE	FALSE	FALSE	0.0142642	1.45247e-09	biomarkers	Triglycerides	0.103934	rs8134638	EUR	1.06892	-0.02987	1.06892	mQTLs
BRWD1	BROMO	rs11911087	21	40665192	G	A	0.4633	0.43343	AFR	5.56616e-06	FALSE	TRUE	FALSE	FALSE	0.531156	6.95024e-15	biomarkers	IGF-1	0.193206	rs8134638	EUR	1.06892	-0.02987	1.06892	mQTLs
BRWD1	BROMO	rs11911087	21	40665192	G	A	0.4633	0.43343	AFR	5.56616e-06	FALSE	TRUE	FALSE	FALSE	0.543786	5.77539e-13	biomarkers	Apolipoprotein B	0.693572	rs8134638	EUR	1.06892	-0.02987	1.06892	mQTLs
BRWD1	BROMO	rs11911822	21	40607843	C	T	0.60586	0.57164	AFR	1.2364e-07	FALSE	TRUE	FALSE	FALSE	0.0206508	1.49386e-16	biomarkers	IGF-1	0.110471	rs1888488	EUR	1.05986	-0.03422	1.05986	mQTLs
BRWD1	BROMO	rs11911822	21	40607843	C	T	0.60586	0.57164	AFR	1.2364e-07	FALSE	TRUE	FALSE	FALSE	0.174645	2.36477e-08	biomarkers	Cholesterol	0.18452	rs1888488	EUR	1.05986	-0.03422	1.05986	mQTLs
BRWD1	BROMO	rs11911822	21	40607843	C	T	0.60586	0.57164	AFR	1.2364e-07	FALSE	TRUE	FALSE	FALSE	0.254616	9.42406e-09	biomarkers	LDL direct	0.25284	rs1888488	EUR	1.05986	-0.03422	1.05986	mQTLs
BRWD1	BROMO	rs11911822	21	40607843	C	T	0.60586	0.57164	AFR	1.2364e-07	FALSE	TRUE	FALSE	FALSE	0.349239	9.93627e-14	biomarkers	Apolipoprotein B	0.428999	rs1888488	EUR	1.05986	-0.03422	1.05986	mQTLs
BRWD1	BROMO	rs12482317	21	40588241	A	G	0.23663	0.376	EUR	5.2404e-125	FALSE	TRUE	FALSE	FALSE	0.250574	2.18861e-09	biomarkers	Triglycerides	0.103934	rs8134638	EUR	0.629335	0.13937	1.58898	mQTLs
BRWD1	BROMO	rs12482317	21	40588241	A	G	0.23663	0.376	EUR	5.2404e-125	FALSE	TRUE	FALSE	FALSE	0.370908	5.29017e-10	biomarkers	IGF-1	0.193206	rs8134638	EUR	0.629335	0.13937	1.58898	mQTLs
BRWD1	BROMO	rs12482317	21	40588241	A	G	0.23663	0.376	EUR	5.2404e-125	FALSE	TRUE	FALSE	FALSE	0.716197	2.2386e-10	biomarkers	Apolipoprotein B	0.693572	rs8134638	EUR	0.629335	0.13937	1.58898	mQTLs
BRWD1	BROMO	rs12483559	21	40677783	T	C	0.53038	0.43852	AFR	7.37743e-45	FALSE	TRUE	FALSE	FALSE	0.0978813	7.05168e-09	biomarkers	Triglycerides	0.0978813	rs12483559	EUR	1.20948	-0.09186	1.20948	mQTLs
BRWD1	BROMO	rs12483559	21	40677783	T	C	0.53038	0.43852	AFR	7.37743e-45	FALSE	TRUE	FALSE	FALSE	0.0985688	8.40458e-15	biomarkers	IGF-1	0.110471	rs1888488	EUR	1.20948	-0.09186	1.20948	mQTLs
BRWD1	BROMO	rs12483559	21	40677783	T	C	0.53038	0.43852	AFR	7.37743e-45	FALSE	TRUE	FALSE	FALSE	0.678345	2.58835e-12	biomarkers	Apolipoprotein B	0.428999	rs1888488	EUR	1.20948	-0.09186	1.20948	mQTLs
BRWD1	BROMO	rs12626405	21	40663121	G	T	0.60592	0.56696	AFR	1.72294e-09	FALSE	TRUE	FALSE	FALSE	0.0432828	6.76229e-16	biomarkers	IGF-1	0.110471	rs1888488	EUR	1.06872	-0.03896	1.06872	mQTLs
BRWD1	BROMO	rs12626405	21	40663121	G	T	0.60592	0.56696	AFR	1.72294e-09	FALSE	TRUE	FALSE	FALSE	0.116601	2.38854e-08	biomarkers	Cholesterol	0.18452	rs1888488	EUR	1.06872	-0.03896	1.06872	mQTLs
BRWD1	BROMO	rs12626405	21	40663121	G	T	0.60592	0.56696	AFR	1.72294e-09	FALSE	TRUE	FALSE	FALSE	0.190901	8.6995e-09	biomarkers	LDL direct	0.25284	rs1888488	EUR	1.06872	-0.03896	1.06872	mQTLs
BRWD1	BROMO	rs12626405	21	40663121	G	T	0.60592	0.56696	AFR	1.72294e-09	FALSE	TRUE	FALSE	FALSE	0.235275	9.8374e-14	biomarkers	Apolipoprotein B	0.428999	rs1888488	EUR	1.06872	-0.03896	1.06872	mQTLs
BRWD1	BROMO	rs12627205	21	40630027	C	T	0.45322	0.43333	AFR	0.00250564	FALSE	TRUE	FALSE	FALSE	0.0135821	1.58926e-09	biomarkers	Triglycerides	0.103934	rs8134638	EUR	1.0459	-0.01989	1.0459	mQTLs
BRWD1	BROMO	rs12627205	21	40630027	C	T	0.45322	0.43333	AFR	0.00250564	FALSE	TRUE	FALSE	FALSE	0.469635	5.98213e-15	biomarkers	IGF-1	0.193206	rs8134638	EUR	1.0459	-0.01989	1.0459	mQTLs
BRWD1	BROMO	rs12627205	21	40630027	C	T	0.45322	0.43333	AFR	0.00250564	FALSE	TRUE	FALSE	FALSE	0.493467	4.76206e-08	biomarkers	LDL direct	0.493467	rs12627205	EUR	1.0459	-0.01989	1.0459	mQTLs
BRWD1	BROMO	rs12627205	21	40630027	C	T	0.45322	0.43333	AFR	0.00250564	FALSE	TRUE	FALSE	FALSE	0.536709	4.58874e-13	biomarkers	Apolipoprotein B	0.693572	rs8134638	EUR	1.0459	-0.01989	1.0459	mQTLs
BRWD1	BROMO	rs13049907	21	40667402	C	T	0.45621	0.43336	AFR	0.000559129	FALSE	TRUE	FALSE	FALSE	0.00959992	1.36789e-09	biomarkers	Triglycerides	0.103934	rs8134638	EUR	1.05273	-0.02285	1.05273	mQTLs
BRWD1	BROMO	rs13049907	21	40667402	C	T	0.45621	0.43336	AFR	0.000559129	FALSE	TRUE	FALSE	FALSE	0.428485	7.52911e-15	biomarkers	IGF-1	0.193206	rs8134638	EUR	1.05273	-0.02285	1.05273	mQTLs
BRWD1	BROMO	rs13049907	21	40667402	C	T	0.45621	0.43336	AFR	0.000559129	FALSE	TRUE	FALSE	FALSE	0.600255	5.54894e-13	biomarkers	Apolipoprotein B	0.693572	rs8134638	EUR	1.05273	-0.02285	1.05273	mQTLs
BRWD1	BROMO	rs13051519	21	40620565	C	T	0.58065	0.43396	AFR	1.35066e-112	FALSE	TRUE	FALSE	FALSE	0.0492917	3.18603e-15	biomarkers	IGF-1	0.110471	rs1888488	EUR	1.33803	-0.14669	1.33803	mQTLs
BRWD1	BROMO	rs13051519	21	40620565	C	T	0.58065	0.43396	AFR	1.35066e-112	FALSE	TRUE	FALSE	FALSE	0.0679489	3.01399e-09	biomarkers	Triglycerides	0.0679489	rs13051519	EUR	1.33803	-0.14669	1.33803	mQTLs
BRWD1	BROMO	rs13051519	21	40620565	C	T	0.58065	0.43396	AFR	1.35066e-112	FALSE	TRUE	FALSE	FALSE	0.2595	4.71468e-08	biomarkers	LDL direct	0.25284	rs1888488	EUR	1.33803	-0.14669	1.33803	mQTLs
BRWD1	BROMO	rs13051519	21	40620565	C	T	0.58065	0.43396	AFR	1.35066e-112	FALSE	TRUE	FALSE	FALSE	0.425453	5.89206e-13	biomarkers	Apolipoprotein B	0.428999	rs1888488	EUR	1.33803	-0.14669	1.33803	mQTLs
BRWD1	BROMO	rs145104523	21	40644110	C	T	0.018729	0.14114	EUR	0	FALSE	TRUE	FALSE	FALSE	0.0526021	4.68144e-13	biomarkers	Alanine aminotransferase	0.103863	rs76464837	EUR	0.132698	0.122411	7.53591	mQTLs
BRWD1	BROMO	rs145104523	21	40644110	C	T	0.018729	0.14114	EUR	0	FALSE	TRUE	FALSE	FALSE	0.269281	3.41705e-15	biomarkers	IGF-1	0.226674	rs78175438	EUR	0.132698	0.122411	7.53591	mQTLs
BRWD1	BROMO	rs145104523	21	40644110	C	T	0.018729	0.14114	EUR	0	FALSE	TRUE	FALSE	FALSE	0.35808	3.06694e-08	biomarkers	Triglycerides	0.35808	rs145104523	EUR	0.132698	0.122411	7.53591	mQTLs
BRWD1	BROMO	rs145104523	21	40644110	C	T	0.018729	0.14114	EUR	0	FALSE	TRUE	FALSE	FALSE	0.447222	3.38949e-08	biomarkers	SHBG	0.447222	rs145104523	EUR	0.132698	0.122411	7.53591	mQTLs
BRWD1	BROMO	rs145104523	21	40644110	C	T	0.018729	0.14114	EUR	0	FALSE	TRUE	FALSE	FALSE	0.736019	3.22419e-08	biomarkers	Apolipoprotein B	0.867795	rs113617088	EUR	0.132698	0.122411	7.53591	mQTLs
BRWD1	BROMO	rs145398074	21	40682213	G	A	0.0040736	0.031562	EUR	9.81913e-96	FALSE	FALSE	FALSE	FALSE	0.987212	4.09874e-08	biomarkers	IGF-1	0.987212	rs145398074	EUR	0.129067	0.0274884	7.74794	None
BRWD1	BROMO	rs147412694	21	40702786	G	A	0.020248	0.15012	EUR	0	FALSE	TRUE	FALSE	FALSE	0.12209	8.59363e-12	biomarkers	Alanine aminotransferase	0.0526021	rs145104523	EUR	0.134879	0.129872	7.41407	mQTLs
BRWD1	BROMO	rs147412694	21	40702786	G	A	0.020248	0.15012	EUR	0	FALSE	TRUE	FALSE	FALSE	0.372544	2.71496e-15	biomarkers	IGF-1	0.269281	rs145104523	EUR	0.134879	0.129872	7.41407	mQTLs
BRWD1	BROMO	rs147412694	21	40702786	G	A	0.020248	0.15012	EUR	0	FALSE	TRUE	FALSE	FALSE	0.494603	9.33029e-09	biomarkers	Apolipoprotein B	0.736019	rs145104523	EUR	0.134879	0.129872	7.41407	mQTLs
BRWD1	BROMO	rs1882779	21	40690938	T	C	0.67633	0.57003	AFR	1.70604e-64	FALSE	TRUE	FALSE	FALSE	0.14646	5.50982e-18	biomarkers	IGF-1	0.110471	rs1888488	EUR	1.18648	-0.1063	1.18648	mQTLs
BRWD1	BROMO	rs1882779	21	40690938	T	C	0.67633	0.57003	AFR	1.70604e-64	FALSE	TRUE	FALSE	FALSE	0.572983	7.48773e-09	biomarkers	Cholesterol	0.18452	rs1888488	EUR	1.18648	-0.1063	1.18648	mQTLs
BRWD1	BROMO	rs1882779	21	40690938	T	C	0.67633	0.57003	AFR	1.70604e-64	FALSE	TRUE	FALSE	FALSE	0.679703	1.48181e-09	biomarkers	LDL direct	0.25284	rs1888488	EUR	1.18648	-0.1063	1.18648	mQTLs
BRWD1	BROMO	rs1882779	21	40690938	T	C	0.67633	0.57003	AFR	1.70604e-64	FALSE	TRUE	FALSE	FALSE	0.864417	1.37189e-14	biomarkers	Apolipoprotein B	0.428999	rs1888488	EUR	1.18648	-0.1063	1.18648	mQTLs
BRWD1	BROMO	rs1888487	21	40683259	A	G	0.60638	0.56718	AFR	1.4507e-09	FALSE	TRUE	FALSE	FALSE	0.0384653	6.695e-16	biomarkers	IGF-1	0.110471	rs1888488	EUR	1.06911	-0.0392	1.06911	mQTLs
BRWD1	BROMO	rs1888487	21	40683259	A	G	0.60638	0.56718	AFR	1.4507e-09	FALSE	TRUE	FALSE	FALSE	0.111693	1.35078e-08	biomarkers	Cholesterol	0.18452	rs1888488	EUR	1.06911	-0.0392	1.06911	mQTLs
BRWD1	BROMO	rs1888487	21	40683259	A	G	0.60638	0.56718	AFR	1.4507e-09	FALSE	TRUE	FALSE	FALSE	0.182684	4.67985e-09	biomarkers	LDL direct	0.25284	rs1888488	EUR	1.06911	-0.0392	1.06911	mQTLs
BRWD1	BROMO	rs1888487	21	40683259	A	G	0.60638	0.56718	AFR	1.4507e-09	FALSE	TRUE	FALSE	FALSE	0.223577	4.69356e-14	biomarkers	Apolipoprotein B	0.428999	rs1888488	EUR	1.06911	-0.0392	1.06911	mQTLs
BRWD1	BROMO	rs1888488	21	40686521	C	T	0.6608	0.56493	AFR	4.32655e-52	FALSE	TRUE	FALSE	FALSE	0.110471	5.93794e-16	biomarkers	IGF-1	0.14797	rs2183573	EUR	1.1697	-0.09587	1.1697	mQTLs
BRWD1	BROMO	rs1888488	21	40686521	C	T	0.6608	0.56493	AFR	4.32655e-52	FALSE	TRUE	FALSE	FALSE	0.18452	1.50784e-08	biomarkers	Cholesterol	0.33205	rs2183573	EUR	1.1697	-0.09587	1.1697	mQTLs
BRWD1	BROMO	rs1888488	21	40686521	C	T	0.6608	0.56493	AFR	4.32655e-52	FALSE	TRUE	FALSE	FALSE	0.25284	2.72717e-09	biomarkers	LDL direct	0.484323	rs2183573	EUR	1.1697	-0.09587	1.1697	mQTLs
BRWD1	BROMO	rs1888488	21	40686521	C	T	0.6608	0.56493	AFR	4.32655e-52	FALSE	TRUE	FALSE	FALSE	0.428999	1.5468e-14	biomarkers	Apolipoprotein B	0.937618	rs2183573	EUR	1.1697	-0.09587	1.1697	mQTLs
BRWD1	BROMO	rs2005933	21	40698166	A	G	0.67596	0.57053	AFR	1.99132e-63	TRUE	TRUE	FALSE	FALSE	0.135878	7.58772e-18	biomarkers	IGF-1	0.110471	rs1888488	EUR	1.18479	-0.10543	1.18479	multi-QTLs
BRWD1	BROMO	rs2005933	21	40698166	A	G	0.67596	0.57053	AFR	1.99132e-63	TRUE	TRUE	FALSE	FALSE	0.136695	4.85826e-08	biomarkers	Triglycerides	0.136695	rs2005933	EUR	1.18479	-0.10543	1.18479	multi-QTLs
BRWD1	BROMO	rs2005933	21	40698166	A	G	0.67596	0.57053	AFR	1.99132e-63	TRUE	TRUE	FALSE	FALSE	0.522673	6.31714e-09	biomarkers	Cholesterol	0.18452	rs1888488	EUR	1.18479	-0.10543	1.18479	multi-QTLs
BRWD1	BROMO	rs2005933	21	40698166	A	G	0.67596	0.57053	AFR	1.99132e-63	TRUE	TRUE	FALSE	FALSE	0.668646	1.32746e-09	biomarkers	LDL direct	0.25284	rs1888488	EUR	1.18479	-0.10543	1.18479	multi-QTLs
BRWD1	BROMO	rs2005933	21	40698166	A	G	0.67596	0.57053	AFR	1.99132e-63	TRUE	TRUE	FALSE	FALSE	0.858817	1.64245e-14	biomarkers	Apolipoprotein B	0.428999	rs1888488	EUR	1.18479	-0.10543	1.18479	multi-QTLs
BRWD1	BROMO	rs2037925	21	40699931	C	T	0.65538	0.56998	AFR	1.57208e-41	FALSE	TRUE	FALSE	FALSE	0.133054	4.3522e-08	biomarkers	Triglycerides	0.133054	rs2037925	EUR	1.14983	-0.0854	1.14983	mQTLs
BRWD1	BROMO	rs2037925	21	40699931	C	T	0.65538	0.56998	AFR	1.57208e-41	FALSE	TRUE	FALSE	FALSE	0.153049	1.45346e-17	biomarkers	IGF-1	0.110471	rs1888488	EUR	1.14983	-0.0854	1.14983	mQTLs
BRWD1	BROMO	rs2037925	21	40699931	C	T	0.65538	0.56998	AFR	1.57208e-41	FALSE	TRUE	FALSE	FALSE	0.324328	1.04152e-08	biomarkers	Cholesterol	0.18452	rs1888488	EUR	1.14983	-0.0854	1.14983	mQTLs
BRWD1	BROMO	rs2037925	21	40699931	C	T	0.65538	0.56998	AFR	1.57208e-41	FALSE	TRUE	FALSE	FALSE	0.45131	2.4431e-09	biomarkers	LDL direct	0.25284	rs1888488	EUR	1.14983	-0.0854	1.14983	mQTLs
BRWD1	BROMO	rs2037925	21	40699931	C	T	0.65538	0.56998	AFR	1.57208e-41	FALSE	TRUE	FALSE	FALSE	0.666577	3.17781e-14	biomarkers	Apolipoprotein B	0.428999	rs1888488	EUR	1.14983	-0.0854	1.14983	mQTLs
BRWD1	BROMO	rs2056844	21	40670460	G	C	0.45992	0.43935	AFR	0.00178703	FALSE	TRUE	FALSE	FALSE	0.0104099	3.33098e-09	biomarkers	Triglycerides	0.103934	rs8134638	EUR	1.04682	-0.02057	1.04682	mQTLs
BRWD1	BROMO	rs2056844	21	40670460	G	C	0.45992	0.43935	AFR	0.00178703	FALSE	TRUE	FALSE	FALSE	0.432142	4.05934e-12	biomarkers	Apolipoprotein B	0.693572	rs8134638	EUR	1.04682	-0.02057	1.04682	mQTLs
BRWD1	BROMO	rs2056844	21	40670460	G	C	0.45992	0.43935	AFR	0.00178703	FALSE	TRUE	FALSE	FALSE	0.557329	3.61898e-14	biomarkers	IGF-1	0.193206	rs8134638	EUR	1.04682	-0.02057	1.04682	mQTLs
BRWD1	BROMO	rs2150411	21	40574552	G	T	0.5905	0.43919	AFR	5.30547e-120	FALSE	TRUE	FALSE	FALSE	0.0366259	3.85271e-15	biomarkers	IGF-1	0.110471	rs1888488	EUR	1.34452	-0.15131	1.34452	mQTLs
BRWD1	BROMO	rs2150411	21	40574552	G	T	0.5905	0.43919	AFR	5.30547e-120	FALSE	TRUE	FALSE	FALSE	0.158025	9.90724e-09	biomarkers	Triglycerides	0.158025	rs2150411	EUR	1.34452	-0.15131	1.34452	mQTLs
BRWD1	BROMO	rs2150411	21	40574552	G	T	0.5905	0.43919	AFR	5.30547e-120	FALSE	TRUE	FALSE	FALSE	0.354871	3.09882e-12	biomarkers	Apolipoprotein B	0.428999	rs1888488	EUR	1.34452	-0.15131	1.34452	mQTLs
BRWD1	BROMO	rs2150413	21	40614878	C	T	0.64396	0.43427	AFR	1.31047e-233	FALSE	TRUE	FALSE	FALSE	0.10046	2.63472e-15	biomarkers	IGF-1	0.110471	rs1888488	EUR	1.48286	-0.20969	1.48286	mQTLs
BRWD1	BROMO	rs2150413	21	40614878	C	T	0.64396	0.43427	AFR	1.31047e-233	FALSE	TRUE	FALSE	FALSE	0.141848	3.90894e-09	biomarkers	Triglycerides	0.141848	rs2150413	EUR	1.48286	-0.20969	1.48286	mQTLs
BRWD1	BROMO	rs2150413	21	40614878	C	T	0.64396	0.43427	AFR	1.31047e-233	FALSE	TRUE	FALSE	FALSE	0.357364	2.74747e-08	biomarkers	LDL direct	0.25284	rs1888488	EUR	1.48286	-0.20969	1.48286	mQTLs
BRWD1	BROMO	rs2150413	21	40614878	C	T	0.64396	0.43427	AFR	1.31047e-233	FALSE	TRUE	FALSE	FALSE	0.682768	4.36495e-13	biomarkers	Apolipoprotein B	0.428999	rs1888488	EUR	1.48286	-0.20969	1.48286	mQTLs
BRWD1	BROMO	rs2150414	21	40614988	A	G	0.64396	0.43431	AFR	1.31047e-233	FALSE	TRUE	FALSE	FALSE	0.100359	2.22282e-15	biomarkers	IGF-1	0.110471	rs1888488	EUR	1.48272	-0.20965	1.48272	mQTLs
BRWD1	BROMO	rs2150414	21	40614988	A	G	0.64396	0.43431	AFR	1.31047e-233	FALSE	TRUE	FALSE	FALSE	0.141848	4.27706e-09	biomarkers	Triglycerides	0.141848	rs2150414	EUR	1.48272	-0.20965	1.48272	mQTLs
BRWD1	BROMO	rs2150414	21	40614988	A	G	0.64396	0.43431	AFR	1.31047e-233	FALSE	TRUE	FALSE	FALSE	0.357364	2.9763e-08	biomarkers	LDL direct	0.25284	rs1888488	EUR	1.48272	-0.20965	1.48272	mQTLs
BRWD1	BROMO	rs2150414	21	40614988	A	G	0.64396	0.43431	AFR	1.31047e-233	FALSE	TRUE	FALSE	FALSE	0.682905	4.45313e-13	biomarkers	Apolipoprotein B	0.428999	rs1888488	EUR	1.48272	-0.20965	1.48272	mQTLs
BRWD1	BROMO	rs2183573	21	40574305	A	G	0.61155	0.57209	AFR	1.03104e-09	FALSE	TRUE	FALSE	FALSE	0.0432395	9.62098e-17	biomarkers	IGF-1	0.110471	rs1888488	EUR	1.06898	-0.03946	1.06898	mQTLs
BRWD1	BROMO	rs2183573	21	40574305	A	G	0.61155	0.57209	AFR	1.03104e-09	FALSE	TRUE	FALSE	FALSE	0.0689758	4.71468e-08	biomarkers	Cholesterol	0.18452	rs1888488	EUR	1.06898	-0.03946	1.06898	mQTLs
BRWD1	BROMO	rs2183573	21	40574305	A	G	0.61155	0.57209	AFR	1.03104e-09	FALSE	TRUE	FALSE	FALSE	0.0987662	2.27205e-08	biomarkers	LDL direct	0.25284	rs1888488	EUR	1.06898	-0.03946	1.06898	mQTLs
BRWD1	BROMO	rs2183573	21	40574305	A	G	0.61155	0.57209	AFR	1.03104e-09	FALSE	TRUE	FALSE	FALSE	0.148229	3.10684e-13	biomarkers	Apolipoprotein B	0.428999	rs1888488	EUR	1.06898	-0.03946	1.06898	mQTLs
BRWD1	BROMO	rs2297256	21	40558421	G	A	0.46689	0.43914	AFR	2.51065e-05	FALSE	TRUE	FALSE	FALSE	0.0408847	1.16263e-08	biomarkers	Triglycerides	0.103934	rs8134638	EUR	1.06319	-0.02775	1.06319	mQTLs
BRWD1	BROMO	rs2297256	21	40558421	G	A	0.46689	0.43914	AFR	2.51065e-05	FALSE	TRUE	FALSE	FALSE	0.440872	3.86137e-12	biomarkers	Apolipoprotein B	0.693572	rs8134638	EUR	1.06319	-0.02775	1.06319	mQTLs
BRWD1	BROMO	rs2297256	21	40558421	G	A	0.46689	0.43914	AFR	2.51065e-05	FALSE	TRUE	FALSE	FALSE	0.504948	4.30069e-15	biomarkers	IGF-1	0.193206	rs8134638	EUR	1.06319	-0.02775	1.06319	mQTLs
BRWD1	BROMO	rs2410123	21	40700093	C	T	0.67986	0.57003	AFR	6.59938e-69	FALSE	TRUE	FALSE	FALSE	0.134391	3.89885e-08	biomarkers	Triglycerides	0.134391	rs2410123	EUR	1.19267	-0.10983	1.19267	mQTLs
BRWD1	BROMO	rs2410123	21	40700093	C	T	0.67986	0.57003	AFR	6.59938e-69	FALSE	TRUE	FALSE	FALSE	0.191092	9.74283e-18	biomarkers	IGF-1	0.110471	rs1888488	EUR	1.19267	-0.10983	1.19267	mQTLs
BRWD1	BROMO	rs2410123	21	40700093	C	T	0.67986	0.57003	AFR	6.59938e-69	FALSE	TRUE	FALSE	FALSE	0.505352	9.80866e-09	biomarkers	Cholesterol	0.18452	rs1888488	EUR	1.19267	-0.10983	1.19267	mQTLs
BRWD1	BROMO	rs2410123	21	40700093	C	T	0.67986	0.57003	AFR	6.59938e-69	FALSE	TRUE	FALSE	FALSE	0.634321	2.14527e-09	biomarkers	LDL direct	0.25284	rs1888488	EUR	1.19267	-0.10983	1.19267	mQTLs
BRWD1	BROMO	rs2410123	21	40700093	C	T	0.67986	0.57003	AFR	6.59938e-69	FALSE	TRUE	FALSE	FALSE	0.801476	3.47707e-14	biomarkers	Apolipoprotein B	0.428999	rs1888488	EUR	1.19267	-0.10983	1.19267	mQTLs
BRWD1	BROMO	rs2836934	21	40564885	A	C	0.45966	0.43396	AFR	9.42881e-05	FALSE	TRUE	FALSE	FALSE	0.031367	3.29783e-09	biomarkers	Triglycerides	0.103934	rs8134638	EUR	1.05922	-0.0257	1.05922	mQTLs
BRWD1	BROMO	rs2836934	21	40564885	A	C	0.45966	0.43396	AFR	9.42881e-05	FALSE	TRUE	FALSE	FALSE	0.447983	3.81437e-15	biomarkers	IGF-1	0.193206	rs8134638	EUR	1.05922	-0.0257	1.05922	mQTLs
BRWD1	BROMO	rs2836934	21	40564885	A	C	0.45966	0.43396	AFR	9.42881e-05	FALSE	TRUE	FALSE	FALSE	0.516077	9.14865e-13	biomarkers	Apolipoprotein B	0.693572	rs8134638	EUR	1.05922	-0.0257	1.05922	mQTLs
BRWD1	BROMO	rs2836940	21	40588696	T	C	0.46105	0.43922	AFR	0.000993909	FALSE	TRUE	FALSE	FALSE	0.0309309	1.05199e-08	biomarkers	Triglycerides	0.103934	rs8134638	EUR	1.0497	-0.02183	1.0497	mQTLs
BRWD1	BROMO	rs2836940	21	40588696	T	C	0.46105	0.43922	AFR	0.000993909	FALSE	TRUE	FALSE	FALSE	0.55466	2.27282e-12	biomarkers	Apolipoprotein B	0.693572	rs8134638	EUR	1.0497	-0.02183	1.0497	mQTLs
BRWD1	BROMO	rs2836940	21	40588696	T	C	0.46105	0.43922	AFR	0.000993909	FALSE	TRUE	FALSE	FALSE	0.562986	2.13566e-15	biomarkers	IGF-1	0.193206	rs8134638	EUR	1.0497	-0.02183	1.0497	mQTLs
BRWD1	BROMO	rs2836942	21	40591381	A	G	0.46142	0.44031	AFR	0.00137283	FALSE	TRUE	FALSE	FALSE	0.0273237	1.04152e-08	biomarkers	Triglycerides	0.103934	rs8134638	EUR	1.04794	-0.02111	1.04794	mQTLs
BRWD1	BROMO	rs2836942	21	40591381	A	G	0.46142	0.44031	AFR	0.00137283	FALSE	TRUE	FALSE	FALSE	0.458681	3.09187e-15	biomarkers	IGF-1	0.193206	rs8134638	EUR	1.04794	-0.02111	1.04794	mQTLs
BRWD1	BROMO	rs2836942	21	40591381	A	G	0.46142	0.44031	AFR	0.00137283	FALSE	TRUE	FALSE	FALSE	0.591319	4.62289e-12	biomarkers	Apolipoprotein B	0.693572	rs8134638	EUR	1.04794	-0.02111	1.04794	mQTLs
BRWD1	BROMO	rs2836943	21	40592611	C	T	0.46756	0.43401	AFR	3.62516e-07	FALSE	TRUE	FALSE	FALSE	0.0368095	3.29783e-09	biomarkers	Triglycerides	0.103934	rs8134638	EUR	1.0773	-0.03355	1.0773	mQTLs
BRWD1	BROMO	rs2836943	21	40592611	C	T	0.46756	0.43401	AFR	3.62516e-07	FALSE	TRUE	FALSE	FALSE	0.439552	4.90709e-08	biomarkers	LDL direct	0.439552	rs2836943	EUR	1.0773	-0.03355	1.0773	mQTLs
BRWD1	BROMO	rs2836943	21	40592611	C	T	0.46756	0.43401	AFR	3.62516e-07	FALSE	TRUE	FALSE	FALSE	0.480802	2.33679e-15	biomarkers	IGF-1	0.193206	rs8134638	EUR	1.0773	-0.03355	1.0773	mQTLs
BRWD1	BROMO	rs2836943	21	40592611	C	T	0.46756	0.43401	AFR	3.62516e-07	FALSE	TRUE	FALSE	FALSE	0.564621	6.13252e-13	biomarkers	Apolipoprotein B	0.693572	rs8134638	EUR	1.0773	-0.03355	1.0773	mQTLs
BRWD1	BROMO	rs2836945	21	40596757	C	T	0.45982	0.43398	AFR	8.46543e-05	FALSE	TRUE	FALSE	FALSE	0.0294224	3.5725e-09	biomarkers	Triglycerides	0.103934	rs8134638	EUR	1.05954	-0.02584	1.05954	mQTLs
BRWD1	BROMO	rs2836945	21	40596757	C	T	0.45982	0.43398	AFR	8.46543e-05	FALSE	TRUE	FALSE	FALSE	0.445927	3.70164e-15	biomarkers	IGF-1	0.193206	rs8134638	EUR	1.05954	-0.02584	1.05954	mQTLs
BRWD1	BROMO	rs2836945	21	40596757	C	T	0.45982	0.43398	AFR	8.46543e-05	FALSE	TRUE	FALSE	FALSE	0.5869	3.45797e-08	biomarkers	LDL direct	0.5869	rs2836945	EUR	1.05954	-0.02584	1.05954	mQTLs
BRWD1	BROMO	rs2836945	21	40596757	C	T	0.45982	0.43398	AFR	8.46543e-05	FALSE	TRUE	FALSE	FALSE	0.728112	3.98926e-13	biomarkers	Apolipoprotein B	0.693572	rs8134638	EUR	1.05954	-0.02584	1.05954	mQTLs
BRWD1	BROMO	rs2836948	21	40599677	T	C	0.46688	0.43892	AFR	2.23885e-05	FALSE	TRUE	FALSE	FALSE	0.0350143	9.90724e-09	biomarkers	Triglycerides	0.103934	rs8134638	EUR	1.0637	-0.02796	1.0637	mQTLs
BRWD1	BROMO	rs2836948	21	40599677	T	C	0.46688	0.43892	AFR	2.23885e-05	FALSE	TRUE	FALSE	FALSE	0.483502	2.33679e-15	biomarkers	IGF-1	0.193206	rs8134638	EUR	1.0637	-0.02796	1.0637	mQTLs
BRWD1	BROMO	rs2836948	21	40599677	T	C	0.46688	0.43892	AFR	2.23885e-05	FALSE	TRUE	FALSE	FALSE	0.582282	1.61773e-12	biomarkers	Apolipoprotein B	0.693572	rs8134638	EUR	1.0637	-0.02796	1.0637	mQTLs
BRWD1	BROMO	rs2836949	21	40602456	C	A	0.45099	0.43776	AFR	0.0475937	FALSE	TRUE	FALSE	FALSE	0.0214721	1.70009e-08	biomarkers	Triglycerides	0.0214721	rs2836949	EUR	1.03022	-0.01323	1.03022	mQTLs
BRWD1	BROMO	rs2836949	21	40602456	C	A	0.45099	0.43776	AFR	0.0475937	FALSE	TRUE	FALSE	FALSE	0.382051	1.64671e-15	biomarkers	IGF-1	0.382051	rs2836949	EUR	1.03022	-0.01323	1.03022	mQTLs
BRWD1	BROMO	rs2836949	21	40602456	C	A	0.45099	0.43776	AFR	0.0475937	FALSE	TRUE	FALSE	FALSE	0.57851	3.45914e-12	biomarkers	Apolipoprotein B	0.57851	rs2836949	EUR	1.03022	-0.01323	1.03022	mQTLs
BRWD1	BROMO	rs2836950	21	40604429	C	G	0.23476	0.35464	EUR	2.11907e-94	FALSE	TRUE	FALSE	FALSE	0.288517	1.68375e-12	biomarkers	IGF-1	0.193206	rs8134638	EUR	0.661967	0.11988	1.51065	mQTLs
BRWD1	BROMO	rs2836950	21	40604429	C	G	0.23476	0.35464	EUR	2.11907e-94	FALSE	TRUE	FALSE	FALSE	0.778879	6.1463e-10	biomarkers	Apolipoprotein B	0.693572	rs8134638	EUR	0.661967	0.11988	1.51065	mQTLs
BRWD1	BROMO	rs2836950	21	40604429	C	G	0.23476	0.35464	EUR	2.11907e-94	FALSE	TRUE	FALSE	FALSE	0.921806	1.18611e-08	biomarkers	SHBG	0.921806	rs2836950	EUR	0.661967	0.11988	1.51065	mQTLs
BRWD1	BROMO	rs2836952	21	40616651	G	C	0.452	0.434	AFR	0.0064741	FALSE	TRUE	FALSE	FALSE	0.0133132	3.9879e-09	biomarkers	Triglycerides	0.103934	rs8134638	EUR	1.04147	-0.018	1.04147	mQTLs
BRWD1	BROMO	rs2836952	21	40616651	G	C	0.452	0.434	AFR	0.0064741	FALSE	TRUE	FALSE	FALSE	0.481475	1.81989e-15	biomarkers	IGF-1	0.193206	rs8134638	EUR	1.04147	-0.018	1.04147	mQTLs
BRWD1	BROMO	rs2836952	21	40616651	G	C	0.452	0.434	AFR	0.0064741	FALSE	TRUE	FALSE	FALSE	0.503335	3.93803e-08	biomarkers	LDL direct	0.503335	rs2836952	EUR	1.04147	-0.018	1.04147	mQTLs
BRWD1	BROMO	rs2836952	21	40616651	G	C	0.452	0.434	AFR	0.0064741	FALSE	TRUE	FALSE	FALSE	0.559954	5.43906e-13	biomarkers	Apolipoprotein B	0.693572	rs8134638	EUR	1.04147	-0.018	1.04147	mQTLs
BRWD1	BROMO	rs2836956	21	40623018	G	C	0.63578	0.43932	AFR	1.41303e-204	FALSE	TRUE	FALSE	FALSE	0.0766121	1.49284e-08	biomarkers	Triglycerides	0.0766121	rs2836956	EUR	1.44719	-0.19646	1.44719	mQTLs
BRWD1	BROMO	rs2836956	21	40623018	G	C	0.63578	0.43932	AFR	1.41303e-204	FALSE	TRUE	FALSE	FALSE	0.176048	4.17359e-15	biomarkers	IGF-1	0.110471	rs1888488	EUR	1.44719	-0.19646	1.44719	mQTLs
BRWD1	BROMO	rs2836956	21	40623018	G	C	0.63578	0.43932	AFR	1.41303e-204	FALSE	TRUE	FALSE	FALSE	0.64076	2.51185e-12	biomarkers	Apolipoprotein B	0.428999	rs1888488	EUR	1.44719	-0.19646	1.44719	mQTLs
BRWD1	BROMO	rs2836958	21	40623526	T	C	0.63579	0.43927	AFR	1.40182e-204	FALSE	TRUE	FALSE	FALSE	0.0763063	1.22223e-08	biomarkers	Triglycerides	0.0763063	rs2836958	EUR	1.44738	-0.19652	1.44738	mQTLs
BRWD1	BROMO	rs2836958	21	40623526	T	C	0.63579	0.43927	AFR	1.40182e-204	FALSE	TRUE	FALSE	FALSE	0.170503	4.61253e-15	biomarkers	IGF-1	0.110471	rs1888488	EUR	1.44738	-0.19652	1.44738	mQTLs
BRWD1	BROMO	rs2836958	21	40623526	T	C	0.63579	0.43927	AFR	1.40182e-204	FALSE	TRUE	FALSE	FALSE	0.644939	2.86057e-12	biomarkers	Apolipoprotein B	0.428999	rs1888488	EUR	1.44738	-0.19652	1.44738	mQTLs
BRWD1	BROMO	rs2836959	21	40623668	T	G	0.58867	0.43913	AFR	4.07117e-117	FALSE	TRUE	FALSE	FALSE	0.039518	3.73884e-15	biomarkers	IGF-1	0.110471	rs1888488	EUR	1.34054	-0.14954	1.34054	mQTLs
BRWD1	BROMO	rs2836959	21	40623668	T	G	0.58867	0.43913	AFR	4.07117e-117	FALSE	TRUE	FALSE	FALSE	0.0806207	1.19803e-08	biomarkers	Triglycerides	0.0806207	rs2836959	EUR	1.34054	-0.14954	1.34054	mQTLs
BRWD1	BROMO	rs2836959	21	40623668	T	G	0.58867	0.43913	AFR	4.07117e-117	FALSE	TRUE	FALSE	FALSE	0.359515	2.80393e-12	biomarkers	Apolipoprotein B	0.428999	rs1888488	EUR	1.34054	-0.14954	1.34054	mQTLs
BRWD1	BROMO	rs2836961	21	40627020	A	C	0.24975	0.37585	EUR	1.26932e-100	FALSE	TRUE	FALSE	FALSE	0.0623495	9.26136e-10	biomarkers	Triglycerides	0.103934	rs8134638	EUR	0.664494	0.1261	1.5049	mQTLs
BRWD1	BROMO	rs2836961	21	40627020	A	C	0.24975	0.37585	EUR	1.26932e-100	FALSE	TRUE	FALSE	FALSE	0.248081	1.09775e-09	biomarkers	IGF-1	0.193206	rs8134638	EUR	0.664494	0.1261	1.5049	mQTLs
BRWD1	BROMO	rs2836961	21	40627020	A	C	0.24975	0.37585	EUR	1.26932e-100	FALSE	TRUE	FALSE	FALSE	0.498227	1.30454e-10	biomarkers	Apolipoprotein B	0.693572	rs8134638	EUR	0.664494	0.1261	1.5049	mQTLs
BRWD1	BROMO	rs2836966	21	40637521	A	G	0.45407	0.43347	AFR	0.00176712	FALSE	TRUE	FALSE	FALSE	0.0157015	1.88375e-09	biomarkers	Triglycerides	0.103934	rs8134638	EUR	1.04752	-0.0206	1.04752	mQTLs
BRWD1	BROMO	rs2836966	21	40637521	A	G	0.45407	0.43347	AFR	0.00176712	FALSE	TRUE	FALSE	FALSE	0.448342	6.10298e-15	biomarkers	IGF-1	0.193206	rs8134638	EUR	1.04752	-0.0206	1.04752	mQTLs
BRWD1	BROMO	rs2836966	21	40637521	A	G	0.45407	0.43347	AFR	0.00176712	FALSE	TRUE	FALSE	FALSE	0.486023	4.48474e-08	biomarkers	LDL direct	0.486023	rs2836966	EUR	1.04752	-0.0206	1.04752	mQTLs
BRWD1	BROMO	rs2836966	21	40637521	A	G	0.45407	0.43347	AFR	0.00176712	FALSE	TRUE	FALSE	FALSE	0.545911	4.23594e-13	biomarkers	Apolipoprotein B	0.693572	rs8134638	EUR	1.04752	-0.0206	1.04752	mQTLs
BRWD1	BROMO	rs2836969	21	40648265	G	A	0.60642	0.56595	AFR	3.76614e-10	FALSE	TRUE	FALSE	FALSE	0.0392031	3.86268e-16	biomarkers	IGF-1	0.110471	rs1888488	EUR	1.07151	-0.04047	1.07151	mQTLs
BRWD1	BROMO	rs2836969	21	40648265	G	A	0.60642	0.56595	AFR	3.76614e-10	FALSE	TRUE	FALSE	FALSE	0.123193	1.49284e-08	biomarkers	Cholesterol	0.18452	rs1888488	EUR	1.07151	-0.04047	1.07151	mQTLs
BRWD1	BROMO	rs2836969	21	40648265	G	A	0.60642	0.56595	AFR	3.76614e-10	FALSE	TRUE	FALSE	FALSE	0.19205	7.56298e-09	biomarkers	LDL direct	0.25284	rs1888488	EUR	1.07151	-0.04047	1.07151	mQTLs
BRWD1	BROMO	rs2836969	21	40648265	G	A	0.60642	0.56595	AFR	3.76614e-10	FALSE	TRUE	FALSE	FALSE	0.228093	3.20974e-14	biomarkers	Apolipoprotein B	0.428999	rs1888488	EUR	1.07151	-0.04047	1.07151	mQTLs
BRWD1	BROMO	rs2836971	21	40652040	A	C	0.60429	0.57101	AFR	2.59355e-07	FALSE	TRUE	FALSE	FALSE	0.0373284	3.00826e-16	biomarkers	IGF-1	0.110471	rs1888488	EUR	1.05828	-0.03328	1.05828	mQTLs
BRWD1	BROMO	rs2836971	21	40652040	A	C	0.60429	0.57101	AFR	2.59355e-07	FALSE	TRUE	FALSE	FALSE	0.139457	4.85826e-08	biomarkers	Cholesterol	0.18452	rs1888488	EUR	1.05828	-0.03328	1.05828	mQTLs
BRWD1	BROMO	rs2836971	21	40652040	A	C	0.60429	0.57101	AFR	2.59355e-07	FALSE	TRUE	FALSE	FALSE	0.220248	1.93611e-08	biomarkers	LDL direct	0.25284	rs1888488	EUR	1.05828	-0.03328	1.05828	mQTLs
BRWD1	BROMO	rs2836971	21	40652040	A	C	0.60429	0.57101	AFR	2.59355e-07	FALSE	TRUE	FALSE	FALSE	0.265272	1.48232e-13	biomarkers	Apolipoprotein B	0.428999	rs1888488	EUR	1.05828	-0.03328	1.05828	mQTLs
BRWD1	BROMO	rs2836975	21	40663620	T	C	0.61159	0.56706	AFR	5.40678e-12	FALSE	TRUE	FALSE	FALSE	0.0301672	8.1773e-16	biomarkers	IGF-1	0.110471	rs1888488	EUR	1.07853	-0.04453	1.07853	mQTLs
BRWD1	BROMO	rs2836975	21	40663620	T	C	0.61159	0.56706	AFR	5.40678e-12	FALSE	TRUE	FALSE	FALSE	0.0525495	1.95557e-08	biomarkers	Cholesterol	0.18452	rs1888488	EUR	1.07853	-0.04453	1.07853	mQTLs
BRWD1	BROMO	rs2836975	21	40663620	T	C	0.61159	0.56706	AFR	5.40678e-12	FALSE	TRUE	FALSE	FALSE	0.108935	7.19413e-09	biomarkers	LDL direct	0.25284	rs1888488	EUR	1.07853	-0.04453	1.07853	mQTLs
BRWD1	BROMO	rs2836975	21	40663620	T	C	0.61159	0.56706	AFR	5.40678e-12	FALSE	TRUE	FALSE	FALSE	0.175696	7.21521e-14	biomarkers	Apolipoprotein B	0.428999	rs1888488	EUR	1.07853	-0.04453	1.07853	mQTLs
BRWD1	BROMO	rs2836977	21	40666066	T	C	0.29519	0.37195	EUR	2.96136e-36	FALSE	TRUE	FALSE	FALSE	0.104246	4.24546e-10	biomarkers	IGF-1	0.104246	rs2836977	EUR	0.793628	0.07676	1.26004	mQTLs
BRWD1	BROMO	rs2836980	21	40687618	G	T	0.59979	0.44639	AFR	1.65324e-123	FALSE	TRUE	FALSE	FALSE	0.0832423	1.01335e-09	biomarkers	Triglycerides	0.0832423	rs2836980	EUR	1.34365	-0.1534	1.34365	mQTLs
BRWD1	BROMO	rs2836980	21	40687618	G	T	0.59979	0.44639	AFR	1.65324e-123	FALSE	TRUE	FALSE	FALSE	0.108609	6.83025e-16	biomarkers	IGF-1	0.110471	rs1888488	EUR	1.34365	-0.1534	1.34365	mQTLs
BRWD1	BROMO	rs2836980	21	40687618	G	T	0.59979	0.44639	AFR	1.65324e-123	FALSE	TRUE	FALSE	FALSE	0.930819	2.5371e-12	biomarkers	Apolipoprotein B	0.428999	rs1888488	EUR	1.34365	-0.1534	1.34365	mQTLs
BRWD1	BROMO	rs2836980	21	40687618	G	T	0.59979	0.44639	AFR	1.65324e-123	FALSE	TRUE	FALSE	FALSE	0.932319	1.35078e-08	biomarkers	Glycated haemoglobin (HbA1c)	0.932319	rs2836980	EUR	1.34365	-0.1534	1.34365	mQTLs
BRWD1	BROMO	rs2836981	21	40688365	G	A	0.67634	0.56994	AFR	1.05509e-64	FALSE	TRUE	FALSE	FALSE	0.127199	5.03559e-18	biomarkers	IGF-1	0.110471	rs1888488	EUR	1.18669	-0.1064	1.18669	mQTLs
BRWD1	BROMO	rs2836981	21	40688365	G	A	0.67634	0.56994	AFR	1.05509e-64	FALSE	TRUE	FALSE	FALSE	0.592621	9.05454e-09	biomarkers	Cholesterol	0.18452	rs1888488	EUR	1.18669	-0.1064	1.18669	mQTLs
BRWD1	BROMO	rs2836981	21	40688365	G	A	0.67634	0.56994	AFR	1.05509e-64	FALSE	TRUE	FALSE	FALSE	0.702226	1.72162e-09	biomarkers	LDL direct	0.25284	rs1888488	EUR	1.18669	-0.1064	1.18669	mQTLs
BRWD1	BROMO	rs2836981	21	40688365	G	A	0.67634	0.56994	AFR	1.05509e-64	FALSE	TRUE	FALSE	FALSE	0.894491	1.72666e-14	biomarkers	Apolipoprotein B	0.428999	rs1888488	EUR	1.18669	-0.1064	1.18669	mQTLs
BRWD1	BROMO	rs2836982	21	40689171	C	A	0.67637	0.57004	AFR	1.66452e-64	FALSE	TRUE	FALSE	FALSE	0.128993	5.0862e-18	biomarkers	IGF-1	0.110471	rs1888488	EUR	1.18653	-0.10633	1.18653	mQTLs
BRWD1	BROMO	rs2836982	21	40689171	C	A	0.67637	0.57004	AFR	1.66452e-64	FALSE	TRUE	FALSE	FALSE	0.595294	7.87164e-09	biomarkers	Cholesterol	0.18452	rs1888488	EUR	1.18653	-0.10633	1.18653	mQTLs
BRWD1	BROMO	rs2836982	21	40689171	C	A	0.67637	0.57004	AFR	1.66452e-64	FALSE	TRUE	FALSE	FALSE	0.704688	1.58926e-09	biomarkers	LDL direct	0.25284	rs1888488	EUR	1.18653	-0.10633	1.18653	mQTLs
BRWD1	BROMO	rs2836982	21	40689171	C	A	0.67637	0.57004	AFR	1.66452e-64	FALSE	TRUE	FALSE	FALSE	0.897807	1.50109e-14	biomarkers	Apolipoprotein B	0.428999	rs1888488	EUR	1.18653	-0.10633	1.18653	mQTLs
BRWD1	BROMO	rs2836983	21	40689336	G	A	0.59917	0.44652	AFR	1.79005e-122	FALSE	TRUE	TRUE	FALSE	0.0801384	8.80968e-10	biomarkers	Triglycerides	0.0801384	rs2836983	EUR	1.34187	-0.15265	1.34187	multi-QTLs
BRWD1	BROMO	rs2836983	21	40689336	G	A	0.59917	0.44652	AFR	1.79005e-122	FALSE	TRUE	TRUE	FALSE	0.12307	6.43249e-16	biomarkers	IGF-1	0.110471	rs1888488	EUR	1.34187	-0.15265	1.34187	multi-QTLs
BRWD1	BROMO	rs2836983	21	40689336	G	A	0.59917	0.44652	AFR	1.79005e-122	FALSE	TRUE	TRUE	FALSE	0.865974	2.31873e-12	biomarkers	Apolipoprotein B	0.428999	rs1888488	EUR	1.34187	-0.15265	1.34187	multi-QTLs
BRWD1	BROMO	rs2836983	21	40689336	G	A	0.59917	0.44652	AFR	1.79005e-122	FALSE	TRUE	TRUE	FALSE	0.924484	1.44872e-08	biomarkers	Glycated haemoglobin (HbA1c)	0.924484	rs2836983	EUR	1.34187	-0.15265	1.34187	multi-QTLs
BRWD1	BROMO	rs2836984	21	40700949	A	C	0.57061	0.44622	AFR	3.88217e-81	FALSE	TRUE	FALSE	FALSE	0.158342	1.16041e-15	biomarkers	IGF-1	0.110471	rs1888488	EUR	1.27876	-0.12439	1.27876	mQTLs
BRWD1	BROMO	rs2836984	21	40700949	A	C	0.57061	0.44622	AFR	3.88217e-81	FALSE	TRUE	FALSE	FALSE	0.180504	4.28813e-10	biomarkers	Triglycerides	0.180504	rs2836984	EUR	1.27876	-0.12439	1.27876	mQTLs
BRWD1	BROMO	rs2836984	21	40700949	A	C	0.57061	0.44622	AFR	3.88217e-81	FALSE	TRUE	FALSE	FALSE	0.730738	3.22528e-12	biomarkers	Apolipoprotein B	0.428999	rs1888488	EUR	1.27876	-0.12439	1.27876	mQTLs
BRWD1	BROMO	rs2836984	21	40700949	A	C	0.57061	0.44622	AFR	3.88217e-81	FALSE	TRUE	FALSE	FALSE	0.942678	8.35839e-09	biomarkers	Glycated haemoglobin (HbA1c)	0.942678	rs2836984	EUR	1.27876	-0.12439	1.27876	mQTLs
BRWD1	BROMO	rs2836985	21	40701169	A	G	0.62669	0.44598	AFR	1.05631e-172	FALSE	TRUE	FALSE	FALSE	0.0720064	9.40613e-16	biomarkers	IGF-1	0.110471	rs1888488	EUR	1.4052	-0.18071	1.4052	mQTLs
BRWD1	BROMO	rs2836985	21	40701169	A	G	0.62669	0.44598	AFR	1.05631e-172	FALSE	TRUE	FALSE	FALSE	0.246597	7.73574e-10	biomarkers	Triglycerides	0.246597	rs2836985	EUR	1.4052	-0.18071	1.4052	mQTLs
BRWD1	BROMO	rs2836985	21	40701169	A	G	0.62669	0.44598	AFR	1.05631e-172	FALSE	TRUE	FALSE	FALSE	0.77391	3.35691e-12	biomarkers	Apolipoprotein B	0.428999	rs1888488	EUR	1.4052	-0.18071	1.4052	mQTLs
BRWD1	BROMO	rs2836985	21	40701169	A	G	0.62669	0.44598	AFR	1.05631e-172	FALSE	TRUE	FALSE	FALSE	0.774529	1.36435e-08	biomarkers	Glycated haemoglobin (HbA1c)	0.774529	rs2836985	EUR	1.4052	-0.18071	1.4052	mQTLs
BRWD1	BROMO	rs2836986	21	40702136	A	C	0.68002	0.57055	AFR	1.70723e-68	FALSE	TRUE	FALSE	FALSE	0.120875	4.95641e-08	biomarkers	Triglycerides	0.120875	rs2836986	EUR	1.19187	-0.10947	1.19187	mQTLs
BRWD1	BROMO	rs2836986	21	40702136	A	C	0.68002	0.57055	AFR	1.70723e-68	FALSE	TRUE	FALSE	FALSE	0.188813	7.00435e-18	biomarkers	IGF-1	0.110471	rs1888488	EUR	1.19187	-0.10947	1.19187	mQTLs
BRWD1	BROMO	rs2836986	21	40702136	A	C	0.68002	0.57055	AFR	1.70723e-68	FALSE	TRUE	FALSE	FALSE	0.512989	6.77518e-09	biomarkers	Cholesterol	0.18452	rs1888488	EUR	1.19187	-0.10947	1.19187	mQTLs
BRWD1	BROMO	rs2836986	21	40702136	A	C	0.68002	0.57055	AFR	1.70723e-68	FALSE	TRUE	FALSE	FALSE	0.637819	1.48181e-09	biomarkers	LDL direct	0.25284	rs1888488	EUR	1.19187	-0.10947	1.19187	mQTLs
BRWD1	BROMO	rs2836986	21	40702136	A	C	0.68002	0.57055	AFR	1.70723e-68	FALSE	TRUE	FALSE	FALSE	0.802198	1.90826e-14	biomarkers	Apolipoprotein B	0.428999	rs1888488	EUR	1.19187	-0.10947	1.19187	mQTLs
BRWD1	BROMO	rs28459078	21	40671185	A	T	0.10283	0.041441	AFR	2.24836e-67	FALSE	FALSE	FALSE	FALSE	0.843665	3.03642e-08	biomarkers	Apolipoprotein B	0.843665	rs28459078	EUR	2.48136	-0.061389	2.48136	None
BRWD1	BROMO	rs34107900	21	40640428	C	CT	0.63577	0.43907	AFR	6.11166e-205	FALSE	TRUE	FALSE	FALSE	0.0710764	6.44475e-09	biomarkers	Triglycerides	0.0710764	rs34107900	EUR	1.44799	-0.1967	1.44799	mQTLs
BRWD1	BROMO	rs34107900	21	40640428	C	CT	0.63577	0.43907	AFR	6.11166e-205	FALSE	TRUE	FALSE	FALSE	0.164639	8.83549e-15	biomarkers	IGF-1	0.110471	rs1888488	EUR	1.44799	-0.1967	1.44799	mQTLs
BRWD1	BROMO	rs34107900	21	40640428	C	CT	0.63577	0.43907	AFR	6.11166e-205	FALSE	TRUE	FALSE	FALSE	0.617609	2.72106e-12	biomarkers	Apolipoprotein B	0.428999	rs1888488	EUR	1.44799	-0.1967	1.44799	mQTLs
BRWD1	BROMO	rs34240248	21	40685239	A	G	0.6682	0.56755	AFR	1.66836e-57	FALSE	TRUE	FALSE	FALSE	0.0783946	2.97833e-16	biomarkers	IGF-1	0.110471	rs1888488	EUR	1.17734	-0.10065	1.17734	mQTLs
BRWD1	BROMO	rs34240248	21	40685239	A	G	0.6682	0.56755	AFR	1.66836e-57	FALSE	TRUE	FALSE	FALSE	0.146168	1.23452e-08	biomarkers	Cholesterol	0.18452	rs1888488	EUR	1.17734	-0.10065	1.17734	mQTLs
BRWD1	BROMO	rs34240248	21	40685239	A	G	0.6682	0.56755	AFR	1.66836e-57	FALSE	TRUE	FALSE	FALSE	0.211612	3.53695e-09	biomarkers	LDL direct	0.25284	rs1888488	EUR	1.17734	-0.10065	1.17734	mQTLs
BRWD1	BROMO	rs34240248	21	40685239	A	G	0.6682	0.56755	AFR	1.66836e-57	FALSE	TRUE	FALSE	FALSE	0.387089	6.52859e-14	biomarkers	Apolipoprotein B	0.428999	rs1888488	EUR	1.17734	-0.10065	1.17734	mQTLs
BRWD1	BROMO	rs34436313	21	40685246	A	G	0.63711	0.56861	AFR	6.6042e-27	FALSE	TRUE	TRUE	FALSE	0.0870737	2.72013e-08	biomarkers	Cholesterol	0.18452	rs1888488	EUR	1.12047	-0.0685	1.12047	multi-QTLs
BRWD1	BROMO	rs34436313	21	40685246	A	G	0.63711	0.56861	AFR	6.6042e-27	FALSE	TRUE	TRUE	FALSE	0.116601	7.56298e-09	biomarkers	LDL direct	0.25284	rs1888488	EUR	1.12047	-0.0685	1.12047	multi-QTLs
BRWD1	BROMO	rs34436313	21	40685246	A	G	0.63711	0.56861	AFR	6.6042e-27	FALSE	TRUE	TRUE	FALSE	0.128735	3.03849e-16	biomarkers	IGF-1	0.110471	rs1888488	EUR	1.12047	-0.0685	1.12047	multi-QTLs
BRWD1	BROMO	rs34436313	21	40685246	A	G	0.63711	0.56861	AFR	6.6042e-27	FALSE	TRUE	TRUE	FALSE	0.165134	1.12031e-13	biomarkers	Apolipoprotein B	0.428999	rs1888488	EUR	1.12047	-0.0685	1.12047	multi-QTLs
BRWD1	BROMO	rs35182074	21	40685284	A	C	0.63532	0.56853	AFR	1.36932e-25	FALSE	TRUE	FALSE	FALSE	0.0695994	2.53624e-08	biomarkers	Cholesterol	0.18452	rs1888488	EUR	1.11748	-0.06679	1.11748	mQTLs
BRWD1	BROMO	rs35182074	21	40685284	A	C	0.63532	0.56853	AFR	1.36932e-25	FALSE	TRUE	FALSE	FALSE	0.099162	6.91205e-09	biomarkers	LDL direct	0.25284	rs1888488	EUR	1.11748	-0.06679	1.11748	mQTLs
BRWD1	BROMO	rs35182074	21	40685284	A	C	0.63532	0.56853	AFR	1.36932e-25	FALSE	TRUE	FALSE	FALSE	0.128606	2.94869e-16	biomarkers	IGF-1	0.110471	rs1888488	EUR	1.11748	-0.06679	1.11748	mQTLs
BRWD1	BROMO	rs35182074	21	40685284	A	C	0.63532	0.56853	AFR	1.36932e-25	FALSE	TRUE	FALSE	FALSE	0.143992	1.00361e-13	biomarkers	Apolipoprotein B	0.428999	rs1888488	EUR	1.11748	-0.06679	1.11748	mQTLs
BRWD1	BROMO	rs35330942	21	40675445	CA	C	0.50067	0.56616	EUR	1.30571e-23	FALSE	FALSE	FALSE	FALSE	0.160896	1.34473e-14	biomarkers	IGF-1	0.160896	rs35330942	EUR	0.884326	0.06549	1.1308	None
BRWD1	BROMO	rs35330942	21	40675445	CA	C	0.50067	0.56616	EUR	1.30571e-23	FALSE	FALSE	FALSE	FALSE	0.592325	2.08258e-13	biomarkers	Apolipoprotein B	0.592325	rs35330942	EUR	0.884326	0.06549	1.1308	None
BRWD1	BROMO	rs35330942	21	40675445	CA	C	0.50067	0.56616	EUR	1.30571e-23	FALSE	FALSE	FALSE	FALSE	0.596188	3.49272e-08	biomarkers	Cholesterol	0.596188	rs35330942	EUR	0.884326	0.06549	1.1308	None
BRWD1	BROMO	rs35330942	21	40675445	CA	C	0.50067	0.56616	EUR	1.30571e-23	FALSE	FALSE	FALSE	FALSE	0.665844	1.07324e-08	biomarkers	LDL direct	0.665844	rs35330942	EUR	0.884326	0.06549	1.1308	None
BRWD1	BROMO	rs35687055	21	40684975	C	T	0.51454	0.27893	AFR	2.76195e-294	FALSE	TRUE	FALSE	FALSE	0.15259	1.92678e-10	biomarkers	IGF-1	0.15259	rs35687055	EUR	1.84469	-0.23561	1.84469	mQTLs
BRWD1	BROMO	rs35687055	21	40684975	C	T	0.51454	0.27893	AFR	2.76195e-294	FALSE	TRUE	FALSE	FALSE	0.48578	4.32005e-09	biomarkers	Apolipoprotein B	0.48578	rs35687055	EUR	1.84469	-0.23561	1.84469	mQTLs
BRWD1	BROMO	rs35769610	21	40677046	T	C	0.58351	0.4386	AFR	6.41302e-110	FALSE	TRUE	FALSE	FALSE	0.0268631	9.86286e-15	biomarkers	IGF-1	0.110471	rs1888488	EUR	1.33039	-0.14491	1.33039	mQTLs
BRWD1	BROMO	rs35769610	21	40677046	T	C	0.58351	0.4386	AFR	6.41302e-110	FALSE	TRUE	FALSE	FALSE	0.0677453	6.50952e-09	biomarkers	Triglycerides	0.0677453	rs35769610	EUR	1.33039	-0.14491	1.33039	mQTLs
BRWD1	BROMO	rs35769610	21	40677046	T	C	0.58351	0.4386	AFR	6.41302e-110	FALSE	TRUE	FALSE	FALSE	0.451446	2.2502e-12	biomarkers	Apolipoprotein B	0.428999	rs1888488	EUR	1.33039	-0.14491	1.33039	mQTLs
BRWD1	BROMO	rs35909862	21	40621158	G	A	0.61458	0.56647	AFR	7.40001e-14	FALSE	TRUE	FALSE	FALSE	0.0539337	2.39016e-16	biomarkers	IGF-1	0.110471	rs1888488	EUR	1.08493	-0.04811	1.08493	mQTLs
BRWD1	BROMO	rs35909862	21	40621158	G	A	0.61458	0.56647	AFR	7.40001e-14	FALSE	TRUE	FALSE	FALSE	0.17517	1.22223e-08	biomarkers	Cholesterol	0.18452	rs1888488	EUR	1.08493	-0.04811	1.08493	mQTLs
BRWD1	BROMO	rs35909862	21	40621158	G	A	0.61458	0.56647	AFR	7.40001e-14	FALSE	TRUE	FALSE	FALSE	0.238592	6.25428e-09	biomarkers	LDL direct	0.25284	rs1888488	EUR	1.08493	-0.04811	1.08493	mQTLs
BRWD1	BROMO	rs35909862	21	40621158	G	A	0.61458	0.56647	AFR	7.40001e-14	FALSE	TRUE	FALSE	FALSE	0.258464	3.92039e-14	biomarkers	Apolipoprotein B	0.428999	rs1888488	EUR	1.08493	-0.04811	1.08493	mQTLs
BRWD1	BROMO	rs35935639	21	40664662	G	GA	0.45177	0.43845	AFR	0.0461703	FALSE	FALSE	FALSE	FALSE	0.0146693	6.64102e-09	biomarkers	Triglycerides	0.103934	rs8134638	EUR	1.03038	-0.01332	1.03038	None
BRWD1	BROMO	rs35935639	21	40664662	G	GA	0.45177	0.43845	AFR	0.0461703	FALSE	FALSE	FALSE	FALSE	0.516593	2.64064e-12	biomarkers	Apolipoprotein B	0.693572	rs8134638	EUR	1.03038	-0.01332	1.03038	None
BRWD1	BROMO	rs35935639	21	40664662	G	GA	0.45177	0.43845	AFR	0.0461703	FALSE	FALSE	FALSE	FALSE	0.522046	6.16431e-15	biomarkers	IGF-1	0.193206	rs8134638	EUR	1.03038	-0.01332	1.03038	None
BRWD1	BROMO	rs35994303	21	40686020	C	T	0.45874	0.43927	AFR	0.00326301	FALSE	TRUE	FALSE	FALSE	0.0206715	4.91979e-09	biomarkers	Triglycerides	0.0206715	rs35994303	EUR	1.04432	-0.01947	1.04432	mQTLs
BRWD1	BROMO	rs35994303	21	40686020	C	T	0.45874	0.43927	AFR	0.00326301	FALSE	TRUE	FALSE	FALSE	0.577296	1.40323e-15	biomarkers	IGF-1	0.110471	rs1888488	EUR	1.04432	-0.01947	1.04432	mQTLs
BRWD1	BROMO	rs35994303	21	40686020	C	T	0.45874	0.43927	AFR	0.00326301	FALSE	TRUE	FALSE	FALSE	0.74774	4.01895e-12	biomarkers	Apolipoprotein B	0.428999	rs1888488	EUR	1.04432	-0.01947	1.04432	mQTLs
BRWD1	BROMO	rs36100583	21	40693374	G	GA	0.56152	0.50291	AFR	2.95404e-19	FALSE	FALSE	FALSE	FALSE	0.345073	6.44694e-13	biomarkers	IGF-1	0.110471	rs1888488	EUR	1.11654	-0.05861	1.11654	None
BRWD1	BROMO	rs36100583	21	40693374	G	GA	0.56152	0.50291	AFR	2.95404e-19	FALSE	FALSE	FALSE	FALSE	0.553939	3.86005e-08	biomarkers	LDL direct	0.25284	rs1888488	EUR	1.11654	-0.05861	1.11654	None
BRWD1	BROMO	rs36100583	21	40693374	G	GA	0.56152	0.50291	AFR	2.95404e-19	FALSE	FALSE	FALSE	FALSE	0.586666	2.61436e-12	biomarkers	Apolipoprotein B	0.428999	rs1888488	EUR	1.11654	-0.05861	1.11654	None
BRWD1	BROMO	rs4624474	21	40686327	T	C	0.6623	0.57598	AFR	9.62949e-43	FALSE	TRUE	FALSE	FALSE	0.115556	1.63877e-17	biomarkers	IGF-1	0.110471	rs1888488	EUR	1.14987	-0.08632	1.14987	mQTLs
BRWD1	BROMO	rs4624474	21	40686327	T	C	0.6623	0.57598	AFR	9.62949e-43	FALSE	TRUE	FALSE	FALSE	0.203315	2.31794e-08	biomarkers	Cholesterol	0.18452	rs1888488	EUR	1.14987	-0.08632	1.14987	mQTLs
BRWD1	BROMO	rs4624474	21	40686327	T	C	0.6623	0.57598	AFR	9.62949e-43	FALSE	TRUE	FALSE	FALSE	0.278037	4.91979e-09	biomarkers	LDL direct	0.25284	rs1888488	EUR	1.14987	-0.08632	1.14987	mQTLs
BRWD1	BROMO	rs4624474	21	40686327	T	C	0.6623	0.57598	AFR	9.62949e-43	FALSE	TRUE	FALSE	FALSE	0.447535	3.40822e-14	biomarkers	Apolipoprotein B	0.428999	rs1888488	EUR	1.14987	-0.08632	1.14987	mQTLs
BRWD1	BROMO	rs4816618	21	40599529	G	A	0.46687	0.43888	AFR	2.23954e-05	FALSE	TRUE	FALSE	FALSE	0.0351898	9.51877e-09	biomarkers	Triglycerides	0.103934	rs8134638	EUR	1.06378	-0.02799	1.06378	mQTLs
BRWD1	BROMO	rs4816618	21	40599529	G	A	0.46687	0.43888	AFR	2.23954e-05	FALSE	TRUE	FALSE	FALSE	0.484518	2.33679e-15	biomarkers	IGF-1	0.193206	rs8134638	EUR	1.06378	-0.02799	1.06378	mQTLs
BRWD1	BROMO	rs4816618	21	40599529	G	A	0.46687	0.43888	AFR	2.23954e-05	FALSE	TRUE	FALSE	FALSE	0.582224	1.66699e-12	biomarkers	Apolipoprotein B	0.693572	rs8134638	EUR	1.06378	-0.02799	1.06378	mQTLs
BRWD1	BROMO	rs4816620	21	40613786	A	G	0.58905	0.57149	AFR	0.00718585	FALSE	TRUE	FALSE	FALSE	0.0267292	1.10668e-16	biomarkers	IGF-1	0.110471	rs1888488	EUR	1.03073	-0.01756	1.03073	mQTLs
BRWD1	BROMO	rs4816620	21	40613786	A	G	0.58905	0.57149	AFR	0.00718585	FALSE	TRUE	FALSE	FALSE	0.283087	2.24944e-08	biomarkers	Cholesterol	0.18452	rs1888488	EUR	1.03073	-0.01756	1.03073	mQTLs
BRWD1	BROMO	rs4816620	21	40613786	A	G	0.58905	0.57149	AFR	0.00718585	FALSE	TRUE	FALSE	FALSE	0.367144	8.96444e-09	biomarkers	LDL direct	0.25284	rs1888488	EUR	1.03073	-0.01756	1.03073	mQTLs
BRWD1	BROMO	rs4816620	21	40613786	A	G	0.58905	0.57149	AFR	0.00718585	FALSE	TRUE	FALSE	FALSE	0.383391	8.63817e-14	biomarkers	Apolipoprotein B	0.428999	rs1888488	EUR	1.03073	-0.01756	1.03073	mQTLs
BRWD1	BROMO	rs4818001	21	40575088	T	C	0.59368	0.43929	AFR	7.10865e-125	FALSE	TRUE	FALSE	FALSE	0.048364	4.09095e-15	biomarkers	IGF-1	0.110471	rs1888488	EUR	1.35145	-0.15439	1.35145	mQTLs
BRWD1	BROMO	rs4818001	21	40575088	T	C	0.59368	0.43929	AFR	7.10865e-125	FALSE	TRUE	FALSE	FALSE	0.147489	1.32403e-08	biomarkers	Triglycerides	0.147489	rs4818001	EUR	1.35145	-0.15439	1.35145	mQTLs
BRWD1	BROMO	rs4818001	21	40575088	T	C	0.59368	0.43929	AFR	7.10865e-125	FALSE	TRUE	FALSE	FALSE	0.415115	3.32351e-12	biomarkers	Apolipoprotein B	0.428999	rs1888488	EUR	1.35145	-0.15439	1.35145	mQTLs
BRWD1	BROMO	rs4818005	21	40588819	G	A	0.60537	0.57179	AFR	2.21635e-07	FALSE	TRUE	FALSE	FALSE	0.0226635	1.26031e-16	biomarkers	IGF-1	0.110471	rs1888488	EUR	1.05873	-0.03358	1.05873	mQTLs
BRWD1	BROMO	rs4818005	21	40588819	G	A	0.60537	0.57179	AFR	2.21635e-07	FALSE	TRUE	FALSE	FALSE	0.152743	3.25659e-08	biomarkers	Cholesterol	0.18452	rs1888488	EUR	1.05873	-0.03358	1.05873	mQTLs
BRWD1	BROMO	rs4818005	21	40588819	G	A	0.60537	0.57179	AFR	2.21635e-07	FALSE	TRUE	FALSE	FALSE	0.198493	1.5383e-08	biomarkers	LDL direct	0.25284	rs1888488	EUR	1.05873	-0.03358	1.05873	mQTLs
BRWD1	BROMO	rs4818005	21	40588819	G	A	0.60537	0.57179	AFR	2.21635e-07	FALSE	TRUE	FALSE	FALSE	0.275546	1.72221e-13	biomarkers	Apolipoprotein B	0.428999	rs1888488	EUR	1.05873	-0.03358	1.05873	mQTLs
BRWD1	BROMO	rs4818008	21	40611442	T	A	0.2355	0.35488	EUR	2.29221e-93	FALSE	TRUE	FALSE	FALSE	0.321744	4.48627e-12	biomarkers	IGF-1	0.193206	rs8134638	EUR	0.663605	0.11938	1.50692	mQTLs
BRWD1	BROMO	rs4818008	21	40611442	T	A	0.2355	0.35488	EUR	2.29221e-93	FALSE	TRUE	FALSE	FALSE	0.695239	7.50711e-10	biomarkers	Apolipoprotein B	0.693572	rs8134638	EUR	0.663605	0.11938	1.50692	mQTLs
BRWD1	BROMO	rs4818008	21	40611442	T	A	0.2355	0.35488	EUR	2.29221e-93	FALSE	TRUE	FALSE	FALSE	0.929889	1.91685e-08	biomarkers	SHBG	0.929889	rs4818008	EUR	0.663605	0.11938	1.50692	mQTLs
BRWD1	BROMO	rs4818015	21	40675493	G	T	0.60562	0.56711	AFR	2.61244e-09	FALSE	TRUE	FALSE	FALSE	0.0427665	7.77848e-16	biomarkers	IGF-1	0.110471	rs1888488	EUR	1.06791	-0.03851	1.06791	mQTLs
BRWD1	BROMO	rs4818015	21	40675493	G	T	0.60562	0.56711	AFR	2.61244e-09	FALSE	TRUE	FALSE	FALSE	0.125055	2.53624e-08	biomarkers	Cholesterol	0.18452	rs1888488	EUR	1.06791	-0.03851	1.06791	mQTLs
BRWD1	BROMO	rs4818015	21	40675493	G	T	0.60562	0.56711	AFR	2.61244e-09	FALSE	TRUE	FALSE	FALSE	0.191092	8.78693e-09	biomarkers	LDL direct	0.25284	rs1888488	EUR	1.06791	-0.03851	1.06791	mQTLs
BRWD1	BROMO	rs4818015	21	40675493	G	T	0.60562	0.56711	AFR	2.61244e-09	FALSE	TRUE	FALSE	FALSE	0.228779	9.8374e-14	biomarkers	Apolipoprotein B	0.428999	rs1888488	EUR	1.06791	-0.03851	1.06791	mQTLs
BRWD1	BROMO	rs4818017	21	40690561	G	T	0.67629	0.56992	AFR	1.33378e-64	FALSE	TRUE	FALSE	FALSE	0.144713	5.13732e-18	biomarkers	IGF-1	0.110471	rs1888488	EUR	1.18664	-0.10637	1.18664	mQTLs
BRWD1	BROMO	rs4818017	21	40690561	G	T	0.67629	0.56992	AFR	1.33378e-64	FALSE	TRUE	FALSE	FALSE	0.571323	9.23745e-09	biomarkers	Cholesterol	0.18452	rs1888488	EUR	1.18664	-0.10637	1.18664	mQTLs
BRWD1	BROMO	rs4818017	21	40690561	G	T	0.67629	0.56992	AFR	1.33378e-64	FALSE	TRUE	FALSE	FALSE	0.678412	1.77405e-09	biomarkers	LDL direct	0.25284	rs1888488	EUR	1.18664	-0.10637	1.18664	mQTLs
BRWD1	BROMO	rs4818017	21	40690561	G	T	0.67629	0.56992	AFR	1.33378e-64	FALSE	TRUE	FALSE	FALSE	0.862345	1.79713e-14	biomarkers	Apolipoprotein B	0.428999	rs1888488	EUR	1.18664	-0.10637	1.18664	mQTLs
BRWD1	BROMO	rs4818018	21	40694072	C	T	0.59913	0.44368	AFR	5.83011e-127	FALSE	TRUE	FALSE	FALSE	0.0847542	1.82808e-09	biomarkers	Triglycerides	0.0847542	rs4818018	EUR	1.35037	-0.15545	1.35037	mQTLs
BRWD1	BROMO	rs4818018	21	40694072	C	T	0.59913	0.44368	AFR	5.83011e-127	FALSE	TRUE	FALSE	FALSE	0.126438	1.09284e-15	biomarkers	IGF-1	0.110471	rs1888488	EUR	1.35037	-0.15545	1.35037	mQTLs
BRWD1	BROMO	rs4818018	21	40694072	C	T	0.59913	0.44368	AFR	5.83011e-127	FALSE	TRUE	FALSE	FALSE	0.852059	2.24944e-08	biomarkers	Glycated haemoglobin (HbA1c)	0.852059	rs4818018	EUR	1.35037	-0.15545	1.35037	mQTLs
BRWD1	BROMO	rs4818018	21	40694072	C	T	0.59913	0.44368	AFR	5.83011e-127	FALSE	TRUE	FALSE	FALSE	0.977957	6.05583e-12	biomarkers	Apolipoprotein B	0.428999	rs1888488	EUR	1.35037	-0.15545	1.35037	mQTLs
BRWD1	BROMO	rs4818019	21	40694456	T	A	0.5975	0.44542	AFR	2.44121e-121	FALSE	TRUE	FALSE	FALSE	0.0898153	5.53649e-16	biomarkers	IGF-1	0.110471	rs1888488	EUR	1.34143	-0.15208	1.34143	mQTLs
BRWD1	BROMO	rs4818019	21	40694456	T	A	0.5975	0.44542	AFR	2.44121e-121	FALSE	TRUE	FALSE	FALSE	0.0970043	8.72202e-10	biomarkers	Triglycerides	0.0970043	rs4818019	EUR	1.34143	-0.15208	1.34143	mQTLs
BRWD1	BROMO	rs4818019	21	40694456	T	A	0.5975	0.44542	AFR	2.44121e-121	FALSE	TRUE	FALSE	FALSE	0.93688	2.27282e-12	biomarkers	Apolipoprotein B	0.428999	rs1888488	EUR	1.34143	-0.15208	1.34143	mQTLs
BRWD1	BROMO	rs4818019	21	40694456	T	A	0.5975	0.44542	AFR	2.44121e-121	FALSE	TRUE	FALSE	FALSE	0.956313	2.72013e-08	biomarkers	Glycated haemoglobin (HbA1c)	0.956313	rs4818019	EUR	1.34143	-0.15208	1.34143	mQTLs
BRWD1	BROMO	rs534960372	21	40687560	C	CA	0.17245	0.36146	EUR	3.01828e-261	FALSE	FALSE	FALSE	FALSE	0.24099	4.53136e-12	biomarkers	IGF-1	0.24099	rs534960372	EUR	0.477093	0.18901	2.09603	None
BRWD1	BROMO	rs534960372	21	40687560	C	CA	0.17245	0.36146	EUR	3.01828e-261	FALSE	FALSE	FALSE	FALSE	0.556382	1.01074e-08	biomarkers	Triglycerides	0.556382	rs534960372	EUR	0.477093	0.18901	2.09603	None
BRWD1	BROMO	rs5843957	21	40698345	T	TG	0.68038	0.57058	AFR	5.76789e-69	FALSE	TRUE	FALSE	FALSE	0.19593	8.1379e-18	biomarkers	IGF-1	0.110471	rs1888488	EUR	1.19244	-0.1098	1.19244	mQTLs
BRWD1	BROMO	rs5843957	21	40698345	T	TG	0.68038	0.57058	AFR	5.76789e-69	FALSE	TRUE	FALSE	FALSE	0.517162	5.83145e-09	biomarkers	Cholesterol	0.18452	rs1888488	EUR	1.19244	-0.1098	1.19244	mQTLs
BRWD1	BROMO	rs5843957	21	40698345	T	TG	0.68038	0.57058	AFR	5.76789e-69	FALSE	TRUE	FALSE	FALSE	0.670924	1.17735e-09	biomarkers	LDL direct	0.25284	rs1888488	EUR	1.19244	-0.1098	1.19244	mQTLs
BRWD1	BROMO	rs5843957	21	40698345	T	TG	0.68038	0.57058	AFR	5.76789e-69	FALSE	TRUE	FALSE	FALSE	0.860622	1.27914e-14	biomarkers	Apolipoprotein B	0.428999	rs1888488	EUR	1.19244	-0.1098	1.19244	mQTLs
BRWD1	BROMO	rs59612585	21	40682529	C	CA	0.42898	0.37133	AFR	4.71231e-19	FALSE	TRUE	FALSE	FALSE	0.0960391	8.21409e-10	biomarkers	IGF-1	0.0960391	rs59612585	EUR	1.15525	-0.05765	1.15525	mQTLs
BRWD1	BROMO	rs59612585	21	40682529	C	CA	0.42898	0.37133	AFR	4.71231e-19	FALSE	TRUE	FALSE	FALSE	0.220689	1.6584e-10	biomarkers	Apolipoprotein B	0.220689	rs59612585	EUR	1.15525	-0.05765	1.15525	mQTLs
BRWD1	BROMO	rs59612585	21	40682529	C	CA	0.42898	0.37133	AFR	4.71231e-19	FALSE	TRUE	FALSE	FALSE	0.47678	8.05144e-10	biomarkers	Triglycerides	0.47678	rs59612585	EUR	1.15525	-0.05765	1.15525	mQTLs
BRWD1	BROMO	rs59916147	21	40634702	T	G	0.59478	0.43873	AFR	1.60451e-127	FALSE	TRUE	FALSE	FALSE	0.0513546	9.57137e-15	biomarkers	IGF-1	0.110471	rs1888488	EUR	1.35569	-0.15605	1.35569	mQTLs
BRWD1	BROMO	rs59916147	21	40634702	T	G	0.59478	0.43873	AFR	1.60451e-127	FALSE	TRUE	FALSE	FALSE	0.119314	6.64102e-09	biomarkers	Triglycerides	0.119314	rs59916147	EUR	1.35569	-0.15605	1.35569	mQTLs
BRWD1	BROMO	rs59916147	21	40634702	T	G	0.59478	0.43873	AFR	1.60451e-127	FALSE	TRUE	FALSE	FALSE	0.546348	1.93677e-12	biomarkers	Apolipoprotein B	0.428999	rs1888488	EUR	1.35569	-0.15605	1.35569	mQTLs
BRWD1	BROMO	rs61300849	21	40680194	G	A	0.60589	0.56193	AFR	1.07314e-11	FALSE	TRUE	FALSE	FALSE	0.0365527	1.02919e-15	biomarkers	IGF-1	0.110471	rs1888488	EUR	1.07823	-0.04396	1.07823	mQTLs
BRWD1	BROMO	rs61300849	21	40680194	G	A	0.60589	0.56193	AFR	1.07314e-11	FALSE	TRUE	FALSE	FALSE	0.116717	8.78693e-09	biomarkers	Cholesterol	0.18452	rs1888488	EUR	1.07823	-0.04396	1.07823	mQTLs
BRWD1	BROMO	rs61300849	21	40680194	G	A	0.60589	0.56193	AFR	1.07314e-11	FALSE	TRUE	FALSE	FALSE	0.19071	3.7183e-09	biomarkers	LDL direct	0.25284	rs1888488	EUR	1.07823	-0.04396	1.07823	mQTLs
BRWD1	BROMO	rs61300849	21	40680194	G	A	0.60589	0.56193	AFR	1.07314e-11	FALSE	TRUE	FALSE	FALSE	0.238831	2.76265e-14	biomarkers	Apolipoprotein B	0.428999	rs1888488	EUR	1.07823	-0.04396	1.07823	mQTLs
BRWD1	BROMO	rs62222988	21	40569508	T	C	0.24072	0.37466	EUR	7.06471e-115	FALSE	TRUE	FALSE	FALSE	0.292585	3.94822e-09	biomarkers	Triglycerides	0.103934	rs8134638	EUR	0.642503	0.13394	1.55641	mQTLs
BRWD1	BROMO	rs62222988	21	40569508	T	C	0.24072	0.37466	EUR	7.06471e-115	FALSE	TRUE	FALSE	FALSE	0.409221	5.38311e-09	biomarkers	IGF-1	0.193206	rs8134638	EUR	0.642503	0.13394	1.55641	mQTLs
BRWD1	BROMO	rs62222988	21	40569508	T	C	0.24072	0.37466	EUR	7.06471e-115	FALSE	TRUE	FALSE	FALSE	0.519546	1.60938e-10	biomarkers	Apolipoprotein B	0.693572	rs8134638	EUR	0.642503	0.13394	1.55641	mQTLs
BRWD1	BROMO	rs62223011	21	40639313	A	G	0.63875	0.4388	AFR	4.03435e-212	FALSE	TRUE	FALSE	FALSE	0.0861212	6.38062e-09	biomarkers	Triglycerides	0.0861212	rs62223011	EUR	1.45567	-0.19995	1.45567	mQTLs
BRWD1	BROMO	rs62223011	21	40639313	A	G	0.63875	0.4388	AFR	4.03435e-212	FALSE	TRUE	FALSE	FALSE	0.153202	6.88109e-15	biomarkers	IGF-1	0.110471	rs1888488	EUR	1.45567	-0.19995	1.45567	mQTLs
BRWD1	BROMO	rs62223011	21	40639313	A	G	0.63875	0.4388	AFR	4.03435e-212	FALSE	TRUE	FALSE	FALSE	0.616806	1.40638e-12	biomarkers	Apolipoprotein B	0.428999	rs1888488	EUR	1.45567	-0.19995	1.45567	mQTLs
BRWD1	BROMO	rs62223039	21	40664188	A	G	0.46061	0.44821	None	0.0626164	FALSE	TRUE	FALSE	FALSE	0.0158593	4.83485e-10	biomarkers	Triglycerides	0.103934	rs8134638	EUR	1.02767	-0.0124	1.02767	mQTLs
BRWD1	BROMO	rs62223039	21	40664188	A	G	0.46061	0.44821	None	0.0626164	FALSE	TRUE	FALSE	FALSE	0.24635	2.16124e-08	biomarkers	Glycated haemoglobin (HbA1c)	0.24635	rs62223039	EUR	1.02767	-0.0124	1.02767	mQTLs
BRWD1	BROMO	rs62223039	21	40664188	A	G	0.46061	0.44821	None	0.0626164	FALSE	TRUE	FALSE	FALSE	0.457399	9.42727e-13	biomarkers	Apolipoprotein B	0.693572	rs8134638	EUR	1.02767	-0.0124	1.02767	mQTLs
BRWD1	BROMO	rs62223039	21	40664188	A	G	0.46061	0.44821	None	0.0626164	FALSE	TRUE	FALSE	FALSE	0.570809	4.57845e-16	biomarkers	IGF-1	0.193206	rs8134638	EUR	1.02767	-0.0124	1.02767	mQTLs
BRWD1	BROMO	rs62223042	21	40683740	A	G	0.24705	0.37495	EUR	8.49755e-104	FALSE	TRUE	FALSE	FALSE	0.108609	7.81348e-10	biomarkers	Triglycerides	0.103934	rs8134638	EUR	0.658888	0.1279	1.51771	mQTLs
BRWD1	BROMO	rs62223042	21	40683740	A	G	0.24705	0.37495	EUR	8.49755e-104	FALSE	TRUE	FALSE	FALSE	0.179245	1.10879e-09	biomarkers	IGF-1	0.193206	rs8134638	EUR	0.658888	0.1279	1.51771	mQTLs
BRWD1	BROMO	rs62223042	21	40683740	A	G	0.24705	0.37495	EUR	8.49755e-104	FALSE	TRUE	FALSE	FALSE	0.575797	1.79652e-10	biomarkers	Apolipoprotein B	0.693572	rs8134638	EUR	0.658888	0.1279	1.51771	mQTLs
BRWD1	BROMO	rs6517535	21	40653352	G	C	0.60344	0.56597	AFR	7.09039e-09	FALSE	TRUE	FALSE	FALSE	0.0408847	3.63774e-16	biomarkers	IGF-1	0.110471	rs1888488	EUR	1.0662	-0.03747	1.0662	mQTLs
BRWD1	BROMO	rs6517535	21	40653352	G	C	0.60344	0.56597	AFR	7.09039e-09	FALSE	TRUE	FALSE	FALSE	0.113155	1.66643e-08	biomarkers	Cholesterol	0.18452	rs1888488	EUR	1.0662	-0.03747	1.0662	mQTLs
BRWD1	BROMO	rs6517535	21	40653352	G	C	0.60344	0.56597	AFR	7.09039e-09	FALSE	TRUE	FALSE	FALSE	0.193786	8.35839e-09	biomarkers	LDL direct	0.25284	rs1888488	EUR	1.0662	-0.03747	1.0662	mQTLs
BRWD1	BROMO	rs6517535	21	40653352	G	C	0.60344	0.56597	AFR	7.09039e-09	FALSE	TRUE	FALSE	FALSE	0.242926	3.88138e-14	biomarkers	Apolipoprotein B	0.428999	rs1888488	EUR	1.0662	-0.03747	1.0662	mQTLs
BRWD1	BROMO	rs719230	21	40676307	C	T	0.60505	0.5671	AFR	4.63936e-09	FALSE	TRUE	FALSE	FALSE	0.045275	7.39912e-16	biomarkers	IGF-1	0.110471	rs1888488	EUR	1.06692	-0.03795	1.06692	mQTLs
BRWD1	BROMO	rs719230	21	40676307	C	T	0.60505	0.5671	AFR	4.63936e-09	FALSE	TRUE	FALSE	FALSE	0.0966171	2.48601e-08	biomarkers	Cholesterol	0.18452	rs1888488	EUR	1.06692	-0.03795	1.06692	mQTLs
BRWD1	BROMO	rs719230	21	40676307	C	T	0.60505	0.5671	AFR	4.63936e-09	FALSE	TRUE	FALSE	FALSE	0.161218	8.61294e-09	biomarkers	LDL direct	0.25284	rs1888488	EUR	1.06692	-0.03795	1.06692	mQTLs
BRWD1	BROMO	rs719230	21	40676307	C	T	0.60505	0.5671	AFR	4.63936e-09	FALSE	TRUE	FALSE	FALSE	0.203315	9.45167e-14	biomarkers	Apolipoprotein B	0.428999	rs1888488	EUR	1.06692	-0.03795	1.06692	mQTLs
BRWD1	BROMO	rs7276046	21	40581293	T	C	0.59218	0.43926	AFR	1.69985e-122	FALSE	TRUE	FALSE	FALSE	0.0231445	4.753e-15	biomarkers	IGF-1	0.110471	rs1888488	EUR	1.34813	-0.15292	1.34813	mQTLs
BRWD1	BROMO	rs7276046	21	40581293	T	C	0.59218	0.43926	AFR	1.69985e-122	FALSE	TRUE	FALSE	FALSE	0.170333	1.00068e-08	biomarkers	Triglycerides	0.170333	rs7276046	EUR	1.34813	-0.15292	1.34813	mQTLs
BRWD1	BROMO	rs7276046	21	40581293	T	C	0.59218	0.43926	AFR	1.69985e-122	FALSE	TRUE	FALSE	FALSE	0.39562	2.86057e-12	biomarkers	Apolipoprotein B	0.428999	rs1888488	EUR	1.34813	-0.15292	1.34813	mQTLs
BRWD1	BROMO	rs7276774	21	40628725	T	G	0.60681	0.56608	AFR	3.14425e-10	FALSE	TRUE	FALSE	FALSE	0.0548036	2.6949e-16	biomarkers	IGF-1	0.110471	rs1888488	EUR	1.07195	-0.04073	1.07195	mQTLs
BRWD1	BROMO	rs7276774	21	40628725	T	G	0.60681	0.56608	AFR	3.14425e-10	FALSE	TRUE	FALSE	FALSE	0.117655	1.27211e-08	biomarkers	Cholesterol	0.18452	rs1888488	EUR	1.07195	-0.04073	1.07195	mQTLs
BRWD1	BROMO	rs7276774	21	40628725	T	G	0.60681	0.56608	AFR	3.14425e-10	FALSE	TRUE	FALSE	FALSE	0.184335	5.89006e-09	biomarkers	LDL direct	0.25284	rs1888488	EUR	1.07195	-0.04073	1.07195	mQTLs
BRWD1	BROMO	rs7276774	21	40628725	T	G	0.60681	0.56608	AFR	3.14425e-10	FALSE	TRUE	FALSE	FALSE	0.227183	2.79042e-14	biomarkers	Apolipoprotein B	0.428999	rs1888488	EUR	1.07195	-0.04073	1.07195	mQTLs
BRWD1	BROMO	rs7278297	21	40625752	A	C	0.63616	0.4393	AFR	2.04348e-205	FALSE	TRUE	FALSE	FALSE	0.0794999	1.04152e-08	biomarkers	Triglycerides	0.0794999	rs7278297	EUR	1.44812	-0.19686	1.44812	mQTLs
BRWD1	BROMO	rs7278297	21	40625752	A	C	0.63616	0.4393	AFR	2.04348e-205	FALSE	TRUE	FALSE	FALSE	0.177284	3.70164e-15	biomarkers	IGF-1	0.110471	rs1888488	EUR	1.44812	-0.19686	1.44812	mQTLs
BRWD1	BROMO	rs7278297	21	40625752	A	C	0.63616	0.4393	AFR	2.04348e-205	FALSE	TRUE	FALSE	FALSE	0.618103	2.05653e-12	biomarkers	Apolipoprotein B	0.428999	rs1888488	EUR	1.44812	-0.19686	1.44812	mQTLs
BRWD1	BROMO	rs7278985	21	40653767	C	T	0.60408	0.56597	AFR	3.70874e-09	FALSE	TRUE	FALSE	FALSE	0.0353308	3.71122e-16	biomarkers	IGF-1	0.110471	rs1888488	EUR	1.06734	-0.03811	1.06734	mQTLs
BRWD1	BROMO	rs7278985	21	40653767	C	T	0.60408	0.56597	AFR	3.70874e-09	FALSE	TRUE	FALSE	FALSE	0.143273	1.64984e-08	biomarkers	Cholesterol	0.18452	rs1888488	EUR	1.06734	-0.03811	1.06734	mQTLs
BRWD1	BROMO	rs7278985	21	40653767	C	T	0.60408	0.56597	AFR	3.70874e-09	FALSE	TRUE	FALSE	FALSE	0.22741	8.27522e-09	biomarkers	LDL direct	0.25284	rs1888488	EUR	1.06734	-0.03811	1.06734	mQTLs
BRWD1	BROMO	rs7278985	21	40653767	C	T	0.60408	0.56597	AFR	3.70874e-09	FALSE	TRUE	FALSE	FALSE	0.273624	3.84276e-14	biomarkers	Apolipoprotein B	0.428999	rs1888488	EUR	1.06734	-0.03811	1.06734	mQTLs
BRWD1	BROMO	rs7279558	21	40692633	C	G	0.67625	0.56995	AFR	1.36958e-64	FALSE	TRUE	FALSE	FALSE	0.14199	3.76795e-18	biomarkers	IGF-1	0.110471	rs1888488	EUR	1.18651	-0.1063	1.18651	mQTLs
BRWD1	BROMO	rs7279558	21	40692633	C	G	0.67625	0.56995	AFR	1.36958e-64	FALSE	TRUE	FALSE	FALSE	0.569726	8.87524e-09	biomarkers	Cholesterol	0.18452	rs1888488	EUR	1.18651	-0.1063	1.18651	mQTLs
BRWD1	BROMO	rs7279558	21	40692633	C	G	0.67625	0.56995	AFR	1.36958e-64	FALSE	TRUE	FALSE	FALSE	0.676651	1.73892e-09	biomarkers	LDL direct	0.25284	rs1888488	EUR	1.18651	-0.1063	1.18651	mQTLs
BRWD1	BROMO	rs7279558	21	40692633	C	G	0.67625	0.56995	AFR	1.36958e-64	FALSE	TRUE	FALSE	FALSE	0.86088	1.85186e-14	biomarkers	Apolipoprotein B	0.428999	rs1888488	EUR	1.18651	-0.1063	1.18651	mQTLs
BRWD1	BROMO	rs7280326	21	40700408	A	G	0.67986	0.57014	AFR	6.59938e-69	FALSE	TRUE	FALSE	FALSE	0.133054	4.44012e-08	biomarkers	Triglycerides	0.133054	rs7280326	EUR	1.19244	-0.10972	1.19244	mQTLs
BRWD1	BROMO	rs7280326	21	40700408	A	G	0.67986	0.57014	AFR	6.59938e-69	FALSE	TRUE	FALSE	FALSE	0.18938	1.18999e-17	biomarkers	IGF-1	0.110471	rs1888488	EUR	1.19244	-0.10972	1.19244	mQTLs
BRWD1	BROMO	rs7280326	21	40700408	A	G	0.67986	0.57014	AFR	6.59938e-69	FALSE	TRUE	FALSE	FALSE	0.507885	8.87524e-09	biomarkers	Cholesterol	0.18452	rs1888488	EUR	1.19244	-0.10972	1.19244	mQTLs
BRWD1	BROMO	rs7280326	21	40700408	A	G	0.67986	0.57014	AFR	6.59938e-69	FALSE	TRUE	FALSE	FALSE	0.635972	1.92181e-09	biomarkers	LDL direct	0.25284	rs1888488	EUR	1.19244	-0.10972	1.19244	mQTLs
BRWD1	BROMO	rs7280326	21	40700408	A	G	0.67986	0.57014	AFR	6.59938e-69	FALSE	TRUE	FALSE	FALSE	0.801556	2.84679e-14	biomarkers	Apolipoprotein B	0.428999	rs1888488	EUR	1.19244	-0.10972	1.19244	mQTLs
BRWD1	BROMO	rs7281853	21	40693490	T	C	0.67631	0.57007	AFR	2.13633e-64	FALSE	TRUE	FALSE	FALSE	0.142702	3.2757e-18	biomarkers	IGF-1	0.110471	rs1888488	EUR	1.18636	-0.10624	1.18636	mQTLs
BRWD1	BROMO	rs7281853	21	40693490	T	C	0.67631	0.57007	AFR	2.13633e-64	FALSE	TRUE	FALSE	FALSE	0.572467	7.95075e-09	biomarkers	Cholesterol	0.18452	rs1888488	EUR	1.18636	-0.10624	1.18636	mQTLs
BRWD1	BROMO	rs7281853	21	40693490	T	C	0.67631	0.57007	AFR	2.13633e-64	FALSE	TRUE	FALSE	FALSE	0.677125	1.65411e-09	biomarkers	LDL direct	0.25284	rs1888488	EUR	1.18636	-0.10624	1.18636	mQTLs
BRWD1	BROMO	rs7281853	21	40693490	T	C	0.67631	0.57007	AFR	2.13633e-64	FALSE	TRUE	FALSE	FALSE	0.85959	1.79713e-14	biomarkers	Apolipoprotein B	0.428999	rs1888488	EUR	1.18636	-0.10624	1.18636	mQTLs
BRWD1	BROMO	rs7282582	21	40696974	G	A	0.6087	0.41264	AFR	5.2308e-201	FALSE	TRUE	FALSE	FALSE	0.113608	1.77925e-14	biomarkers	IGF-1	0.110471	rs1888488	EUR	1.47514	-0.19606	1.47514	mQTLs
BRWD1	BROMO	rs7282582	21	40696974	G	A	0.6087	0.41264	AFR	5.2308e-201	FALSE	TRUE	FALSE	FALSE	0.187308	5.17203e-09	biomarkers	Triglycerides	0.187308	rs7282582	EUR	1.47514	-0.19606	1.47514	mQTLs
BRWD1	BROMO	rs7282582	21	40696974	G	A	0.6087	0.41264	AFR	5.2308e-201	FALSE	TRUE	FALSE	FALSE	0.791045	1.91685e-08	biomarkers	Glycated haemoglobin (HbA1c)	0.791045	rs7282582	EUR	1.47514	-0.19606	1.47514	mQTLs
BRWD1	BROMO	rs7282582	21	40696974	G	A	0.6087	0.41264	AFR	5.2308e-201	FALSE	TRUE	FALSE	FALSE	0.918944	1.79652e-10	biomarkers	Apolipoprotein B	0.428999	rs1888488	EUR	1.47514	-0.19606	1.47514	mQTLs
BRWD1	BROMO	rs746535287	21	40585330	AAAGCCAACATTTTCTTCACTTT	A	0.46128	0.43632	AFR	0.000152666	FALSE	FALSE	FALSE	FALSE	0.0316505	2.69307e-08	biomarkers	Triglycerides	0.0316505	rs746535287	EUR	1.05721	-0.02496	1.05721	None
BRWD1	BROMO	rs746535287	21	40585330	AAAGCCAACATTTTCTTCACTTT	A	0.46128	0.43632	AFR	0.000152666	FALSE	FALSE	FALSE	FALSE	0.491349	2.68794e-15	biomarkers	IGF-1	0.491349	rs746535287	EUR	1.05721	-0.02496	1.05721	None
BRWD1	BROMO	rs746535287	21	40585330	AAAGCCAACATTTTCTTCACTTT	A	0.46128	0.43632	AFR	0.000152666	FALSE	FALSE	FALSE	FALSE	0.591555	2.60762e-11	biomarkers	Apolipoprotein B	0.591555	rs746535287	EUR	1.05721	-0.02496	1.05721	None
BRWD1	BROMO	rs751459040	21	40624740	TC	T	0.63554	0.43426	AFR	1.59961e-214	FALSE	FALSE	FALSE	FALSE	0.0742736	3.33098e-09	biomarkers	Triglycerides	0.0742736	rs751459040	EUR	1.4635	-0.20128	1.4635	None
BRWD1	BROMO	rs751459040	21	40624740	TC	T	0.63554	0.43426	AFR	1.59961e-214	FALSE	FALSE	FALSE	FALSE	0.165134	3.38305e-15	biomarkers	IGF-1	0.165134	rs751459040	EUR	1.4635	-0.20128	1.4635	None
BRWD1	BROMO	rs751459040	21	40624740	TC	T	0.63554	0.43426	AFR	1.59961e-214	FALSE	FALSE	FALSE	FALSE	0.640248	7.19658e-13	biomarkers	Apolipoprotein B	0.640248	rs751459040	EUR	1.4635	-0.20128	1.4635	None
BRWD1	BROMO	rs756635827	21	40562156	C	CT	0.62467	0.43769	AFR	2.31244e-184	FALSE	FALSE	FALSE	FALSE	0.0157644	1.93243e-15	biomarkers	IGF-1	0.0157644	rs756635827	EUR	1.4272	-0.18698	1.4272	None
BRWD1	BROMO	rs756635827	21	40562156	C	CT	0.62467	0.43769	AFR	2.31244e-184	FALSE	FALSE	FALSE	FALSE	0.209716	2.74841e-12	biomarkers	Apolipoprotein B	0.209716	rs756635827	EUR	1.4272	-0.18698	1.4272	None
BRWD1	BROMO	rs756635827	21	40562156	C	CT	0.62467	0.43769	AFR	2.31244e-184	FALSE	FALSE	FALSE	FALSE	0.216969	1.17431e-08	biomarkers	Triglycerides	0.216969	rs756635827	EUR	1.4272	-0.18698	1.4272	None
BRWD1	BROMO	rs757037637	21	40564187	ACTTTT	A	0.46842	0.43576	AFR	7.17134e-07	FALSE	FALSE	FALSE	FALSE	0.0319367	1.79188e-09	biomarkers	Triglycerides	0.0319367	rs757037637	EUR	1.07495	-0.03266	1.07495	None
BRWD1	BROMO	rs757037637	21	40564187	ACTTTT	A	0.46842	0.43576	AFR	7.17134e-07	FALSE	FALSE	FALSE	FALSE	0.454981	1.18652e-12	biomarkers	Apolipoprotein B	0.454981	rs757037637	EUR	1.07495	-0.03266	1.07495	None
BRWD1	BROMO	rs757037637	21	40564187	ACTTTT	A	0.46842	0.43576	AFR	7.17134e-07	FALSE	FALSE	FALSE	FALSE	0.494652	7.38002e-15	biomarkers	IGF-1	0.494652	rs757037637	EUR	1.07495	-0.03266	1.07495	None
BRWD1	BROMO	rs76464837	21	40632347	T	C	0.016091	0.12279	EUR	0	FALSE	TRUE	FALSE	FALSE	0.0865529	4.77601e-13	biomarkers	Alanine aminotransferase	0.0526021	rs145104523	EUR	0.131045	0.106699	7.63097	mQTLs
BRWD1	BROMO	rs76464837	21	40632347	T	C	0.016091	0.12279	EUR	0	FALSE	TRUE	FALSE	FALSE	0.165299	3.03746e-12	biomarkers	IGF-1	0.269281	rs145104523	EUR	0.131045	0.106699	7.63097	mQTLs
BRWD1	BROMO	rs77217252	21	40663253	G	T	0.015922	0.12679	EUR	0	FALSE	TRUE	FALSE	FALSE	0.0585426	1.70067e-12	biomarkers	Alanine aminotransferase	0.0526021	rs145104523	EUR	0.125578	0.110868	7.9632	mQTLs
BRWD1	BROMO	rs77217252	21	40663253	G	T	0.015922	0.12679	EUR	0	FALSE	TRUE	FALSE	FALSE	0.122947	8.59363e-12	biomarkers	IGF-1	0.269281	rs145104523	EUR	0.125578	0.110868	7.9632	mQTLs
BRWD1	BROMO	rs77217252	21	40663253	G	T	0.015922	0.12679	EUR	0	FALSE	TRUE	FALSE	FALSE	0.52983	2.80297e-08	biomarkers	Apolipoprotein B	0.736019	rs145104523	EUR	0.125578	0.110868	7.9632	mQTLs
BRWD1	BROMO	rs780741273	21	40648680	TTAGA	T	0.4598	0.43504	AFR	0.000178124	FALSE	FALSE	FALSE	FALSE	0.0140941	3.10578e-09	biomarkers	Triglycerides	0.0140941	rs780741273	EUR	1.05691	-0.02476	1.05691	None
BRWD1	BROMO	rs780741273	21	40648680	TTAGA	T	0.4598	0.43504	AFR	0.000178124	FALSE	FALSE	FALSE	FALSE	0.454799	6.19416e-13	biomarkers	Apolipoprotein B	0.454799	rs780741273	EUR	1.05691	-0.02476	1.05691	None
BRWD1	BROMO	rs780741273	21	40648680	TTAGA	T	0.4598	0.43504	AFR	0.000178124	FALSE	FALSE	FALSE	FALSE	0.536494	5.46725e-15	biomarkers	IGF-1	0.536494	rs780741273	EUR	1.05691	-0.02476	1.05691	None
BRWD1	BROMO	rs78175438	21	40663255	T	C	0.018275	0.12889	EUR	0	FALSE	TRUE	FALSE	FALSE	0.0347005	3.35691e-12	biomarkers	Alanine aminotransferase	0.0526021	rs145104523	EUR	0.141788	0.110615	7.0528	mQTLs
BRWD1	BROMO	rs78175438	21	40663255	T	C	0.018275	0.12889	EUR	0	FALSE	TRUE	FALSE	FALSE	0.0377791	1.10344e-11	biomarkers	IGF-1	0.269281	rs145104523	EUR	0.141788	0.110615	7.0528	mQTLs
BRWD1	BROMO	rs78175438	21	40663255	T	C	0.018275	0.12889	EUR	0	FALSE	TRUE	FALSE	FALSE	0.867795	3.6718e-08	biomarkers	Apolipoprotein B	0.736019	rs145104523	EUR	0.141788	0.110615	7.0528	mQTLs
BRWD1	BROMO	rs8127379	21	40605925	G	A	0.45859	0.43389	AFR	0.000186932	FALSE	TRUE	FALSE	FALSE	0.0305619	4.87084e-09	biomarkers	Triglycerides	0.103934	rs8134638	EUR	1.05693	-0.0247	1.05693	mQTLs
BRWD1	BROMO	rs8127379	21	40605925	G	A	0.45859	0.43389	AFR	0.000186932	FALSE	TRUE	FALSE	FALSE	0.340616	1.6141e-15	biomarkers	IGF-1	0.193206	rs8134638	EUR	1.05693	-0.0247	1.05693	mQTLs
BRWD1	BROMO	rs8127379	21	40605925	G	A	0.45859	0.43389	AFR	0.000186932	FALSE	TRUE	FALSE	FALSE	0.50936	3.78362e-08	biomarkers	LDL direct	0.50936	rs8127379	EUR	1.05693	-0.0247	1.05693	mQTLs
BRWD1	BROMO	rs8127379	21	40605925	G	A	0.45859	0.43389	AFR	0.000186932	FALSE	TRUE	FALSE	FALSE	0.614406	5.49372e-13	biomarkers	Apolipoprotein B	0.693572	rs8134638	EUR	1.05693	-0.0247	1.05693	mQTLs
BRWD1	BROMO	rs8127986	21	40687211	A	T	0.63037	0.56977	AFR	2.58305e-21	FALSE	TRUE	FALSE	FALSE	0.120513	5.67762e-18	biomarkers	IGF-1	0.110471	rs1888488	EUR	1.10636	-0.0606	1.10636	mQTLs
BRWD1	BROMO	rs8127986	21	40687211	A	T	0.63037	0.56977	AFR	2.58305e-21	FALSE	TRUE	FALSE	FALSE	0.280551	1.05199e-08	biomarkers	Cholesterol	0.18452	rs1888488	EUR	1.10636	-0.0606	1.10636	mQTLs
BRWD1	BROMO	rs8127986	21	40687211	A	T	0.63037	0.56977	AFR	2.58305e-21	FALSE	TRUE	FALSE	FALSE	0.402887	2.14527e-09	biomarkers	LDL direct	0.25284	rs1888488	EUR	1.10636	-0.0606	1.10636	mQTLs
BRWD1	BROMO	rs8127986	21	40687211	A	T	0.63037	0.56977	AFR	2.58305e-21	FALSE	TRUE	FALSE	FALSE	0.510176	1.88927e-14	biomarkers	Apolipoprotein B	0.428999	rs1888488	EUR	1.10636	-0.0606	1.10636	mQTLs
BRWD1	BROMO	rs8129595	21	40690655	C	T	0.53071	0.44639	AFR	6.67132e-38	FALSE	FALSE	FALSE	FALSE	0.0271331	1.26272e-09	biomarkers	Triglycerides	0.0271331	rs8129595	EUR	1.18889	-0.08432	1.18889	None
BRWD1	BROMO	rs8129595	21	40690655	C	T	0.53071	0.44639	AFR	6.67132e-38	FALSE	FALSE	FALSE	FALSE	0.236928	1.61717e-08	biomarkers	Glycated haemoglobin (HbA1c)	0.236928	rs8129595	EUR	1.18889	-0.08432	1.18889	None
BRWD1	BROMO	rs8129595	21	40690655	C	T	0.53071	0.44639	AFR	6.67132e-38	FALSE	FALSE	FALSE	FALSE	0.607684	3.2577e-12	biomarkers	Apolipoprotein B	0.428999	rs1888488	EUR	1.18889	-0.08432	1.18889	None
BRWD1	BROMO	rs8129595	21	40690655	C	T	0.53071	0.44639	AFR	6.67132e-38	FALSE	FALSE	FALSE	FALSE	0.700613	6.83025e-16	biomarkers	IGF-1	0.110471	rs1888488	EUR	1.18889	-0.08432	1.18889	None
BRWD1	BROMO	rs8130162	21	40631391	T	C	0.46142	0.43343	AFR	2.20293e-05	FALSE	TRUE	FALSE	FALSE	0.0135686	1.96063e-09	biomarkers	Triglycerides	0.103934	rs8134638	EUR	1.06458	-0.02799	1.06458	mQTLs
BRWD1	BROMO	rs8130162	21	40631391	T	C	0.46142	0.43343	AFR	2.20293e-05	FALSE	TRUE	FALSE	FALSE	0.475923	4.66777e-08	biomarkers	LDL direct	0.475923	rs8130162	EUR	1.06458	-0.02799	1.06458	mQTLs
BRWD1	BROMO	rs8130162	21	40631391	T	C	0.46142	0.43343	AFR	2.20293e-05	FALSE	TRUE	FALSE	FALSE	0.516645	6.54549e-15	biomarkers	IGF-1	0.193206	rs8134638	EUR	1.06458	-0.02799	1.06458	mQTLs
BRWD1	BROMO	rs8130162	21	40631391	T	C	0.46142	0.43343	AFR	2.20293e-05	FALSE	TRUE	FALSE	FALSE	0.546129	4.82401e-13	biomarkers	Apolipoprotein B	0.693572	rs8134638	EUR	1.06458	-0.02799	1.06458	mQTLs
BRWD1	BROMO	rs8130320	21	40580258	G	A	0.46704	0.43415	AFR	5.44932e-07	FALSE	TRUE	FALSE	FALSE	0.0407622	3.39827e-09	biomarkers	Triglycerides	0.103934	rs8134638	EUR	1.07576	-0.03289	1.07576	mQTLs
BRWD1	BROMO	rs8130320	21	40580258	G	A	0.46704	0.43415	AFR	5.44932e-07	FALSE	TRUE	FALSE	FALSE	0.439684	7.26891e-13	biomarkers	Apolipoprotein B	0.693572	rs8134638	EUR	1.07576	-0.03289	1.07576	mQTLs
BRWD1	BROMO	rs8130320	21	40580258	G	A	0.46704	0.43415	AFR	5.44932e-07	FALSE	TRUE	FALSE	FALSE	0.501025	2.97064e-15	biomarkers	IGF-1	0.193206	rs8134638	EUR	1.07576	-0.03289	1.07576	mQTLs
BRWD1	BROMO	rs8132143	21	40584258	A	T	0.59104	0.43935	AFR	1.02191e-120	FALSE	TRUE	FALSE	FALSE	0.025784	3.81437e-15	biomarkers	IGF-1	0.110471	rs1888488	EUR	1.34526	-0.15169	1.34526	mQTLs
BRWD1	BROMO	rs8132143	21	40584258	A	T	0.59104	0.43935	AFR	1.02191e-120	FALSE	TRUE	FALSE	FALSE	0.147342	1.09492e-08	biomarkers	Triglycerides	0.147342	rs8132143	EUR	1.34526	-0.15169	1.34526	mQTLs
BRWD1	BROMO	rs8132143	21	40584258	A	T	0.59104	0.43935	AFR	1.02191e-120	FALSE	TRUE	FALSE	FALSE	0.366045	2.38935e-12	biomarkers	Apolipoprotein B	0.428999	rs1888488	EUR	1.34526	-0.15169	1.34526	mQTLs
BRWD1	BROMO	rs8132424	21	40584412	A	T	0.59117	0.43935	AFR	7.00911e-121	FALSE	TRUE	FALSE	FALSE	0.030137	3.62834e-15	biomarkers	IGF-1	0.110471	rs1888488	EUR	1.34556	-0.15182	1.34556	mQTLs
BRWD1	BROMO	rs8132424	21	40584412	A	T	0.59117	0.43935	AFR	7.00911e-121	FALSE	TRUE	FALSE	FALSE	0.149718	1.10592e-08	biomarkers	Triglycerides	0.149718	rs8132424	EUR	1.34556	-0.15182	1.34556	mQTLs
BRWD1	BROMO	rs8132424	21	40584412	A	T	0.59117	0.43935	AFR	7.00911e-121	FALSE	TRUE	FALSE	FALSE	0.367879	2.34204e-12	biomarkers	Apolipoprotein B	0.428999	rs1888488	EUR	1.34556	-0.15182	1.34556	mQTLs
BRWD1	BROMO	rs8133927	21	40689961	G	T	0.59976	0.44596	AFR	3.26732e-124	FALSE	TRUE	TRUE	FALSE	0.083076	9.63932e-10	biomarkers	Triglycerides	0.083076	rs8133927	EUR	1.34487	-0.1538	1.34487	multi-QTLs
BRWD1	BROMO	rs8133927	21	40689961	G	T	0.59976	0.44596	AFR	3.26732e-124	FALSE	TRUE	TRUE	FALSE	0.10981	1.43158e-15	biomarkers	IGF-1	0.110471	rs1888488	EUR	1.34487	-0.1538	1.34487	multi-QTLs
BRWD1	BROMO	rs8133927	21	40689961	G	T	0.59976	0.44596	AFR	3.26732e-124	FALSE	TRUE	TRUE	FALSE	0.938024	3.16142e-12	biomarkers	Apolipoprotein B	0.428999	rs1888488	EUR	1.34487	-0.1538	1.34487	multi-QTLs
BRWD1	BROMO	rs8133927	21	40689961	G	T	0.59976	0.44596	AFR	3.26732e-124	FALSE	TRUE	TRUE	FALSE	0.93808	1.05199e-08	biomarkers	Glycated haemoglobin (HbA1c)	0.93808	rs8133927	EUR	1.34487	-0.1538	1.34487	multi-QTLs
BRWD1	BROMO	rs8133928	21	40689963	G	A	0.59974	0.44589	AFR	3.30989e-124	FALSE	TRUE	FALSE	FALSE	0.0815124	7.50711e-10	biomarkers	Triglycerides	0.0815124	rs8133928	EUR	1.34504	-0.15385	1.34504	mQTLs
BRWD1	BROMO	rs8133928	21	40689963	G	A	0.59974	0.44589	AFR	3.30989e-124	FALSE	TRUE	FALSE	FALSE	0.108935	1.25706e-15	biomarkers	IGF-1	0.110471	rs1888488	EUR	1.34504	-0.15385	1.34504	mQTLs
BRWD1	BROMO	rs8133928	21	40689963	G	A	0.59974	0.44589	AFR	3.30989e-124	FALSE	TRUE	FALSE	FALSE	0.934784	8.87524e-09	biomarkers	Glycated haemoglobin (HbA1c)	0.934784	rs8133928	EUR	1.34504	-0.15385	1.34504	mQTLs
BRWD1	BROMO	rs8133928	21	40689963	G	A	0.59974	0.44589	AFR	3.30989e-124	FALSE	TRUE	FALSE	FALSE	0.938568	2.64064e-12	biomarkers	Apolipoprotein B	0.428999	rs1888488	EUR	1.34504	-0.15385	1.34504	mQTLs
BRWD1	BROMO	rs8134638	21	40644170	T	C	0.245	0.37566	EUR	1.12016e-108	FALSE	TRUE	FALSE	FALSE	0.103934	6.99959e-10	biomarkers	Triglycerides	0.0428201	rs2836952	EUR	0.652185	0.13066	1.53331	mQTLs
BRWD1	BROMO	rs8134638	21	40644170	T	C	0.245	0.37566	EUR	1.12016e-108	FALSE	TRUE	FALSE	FALSE	0.193206	1.05471e-09	biomarkers	IGF-1	0.591195	rs2297256	EUR	0.652185	0.13066	1.53331	mQTLs
BRWD1	BROMO	rs8134638	21	40644170	T	C	0.245	0.37566	EUR	1.12016e-108	FALSE	TRUE	FALSE	FALSE	0.693572	8.83248e-11	biomarkers	Apolipoprotein B	0.742407	rs2297256	EUR	0.652185	0.13066	1.53331	mQTLs
BRWD1	BROMO	rs997147	21	40695325	A	G	0.62903	0.56992	AFR	2.75219e-20	FALSE	TRUE	FALSE	FALSE	0.174296	4.74234e-18	biomarkers	IGF-1	0.110471	rs1888488	EUR	1.10372	-0.05911	1.10372	mQTLs
BRWD1	BROMO	rs997147	21	40695325	A	G	0.62903	0.56992	AFR	2.75219e-20	FALSE	TRUE	FALSE	FALSE	0.20763	8.6995e-09	biomarkers	Cholesterol	0.18452	rs1888488	EUR	1.10372	-0.05911	1.10372	mQTLs
BRWD1	BROMO	rs997147	21	40695325	A	G	0.62903	0.56992	AFR	2.75219e-20	FALSE	TRUE	FALSE	FALSE	0.324004	1.98033e-09	biomarkers	LDL direct	0.25284	rs1888488	EUR	1.10372	-0.05911	1.10372	mQTLs
BRWD1	BROMO	rs997147	21	40695325	A	G	0.62903	0.56992	AFR	2.75219e-20	FALSE	TRUE	FALSE	FALSE	0.436137	1.96637e-14	biomarkers	Apolipoprotein B	0.428999	rs1888488	EUR	1.10372	-0.05911	1.10372	mQTLs
BRWD1	BROMO	rs9974757	21	40617244	T	C	0.60455	0.57167	AFR	3.67944e-07	FALSE	TRUE	FALSE	FALSE	0.0529186	1.36528e-16	biomarkers	IGF-1	0.110471	rs1888488	EUR	1.05752	-0.03288	1.05752	mQTLs
BRWD1	BROMO	rs9974757	21	40617244	T	C	0.60455	0.57167	AFR	3.67944e-07	FALSE	TRUE	FALSE	FALSE	0.105505	2.41254e-08	biomarkers	Cholesterol	0.18452	rs1888488	EUR	1.05752	-0.03288	1.05752	mQTLs
BRWD1	BROMO	rs9974757	21	40617244	T	C	0.60455	0.57167	AFR	3.67944e-07	FALSE	TRUE	FALSE	FALSE	0.165464	9.05454e-09	biomarkers	LDL direct	0.25284	rs1888488	EUR	1.05752	-0.03288	1.05752	mQTLs
BRWD1	BROMO	rs9974757	21	40617244	T	C	0.60455	0.57167	AFR	3.67944e-07	FALSE	TRUE	FALSE	FALSE	0.206801	8.99071e-14	biomarkers	Apolipoprotein B	0.428999	rs1888488	EUR	1.05752	-0.03288	1.05752	mQTLs
BRWD1	BROMO	rs9975119	21	40675363	T	G	0.60498	0.56711	AFR	4.65851e-09	FALSE	TRUE	FALSE	FALSE	0.0495883	7.70109e-16	biomarkers	IGF-1	0.110471	rs1888488	EUR	1.06678	-0.03787	1.06678	mQTLs
BRWD1	BROMO	rs9975119	21	40675363	T	G	0.60498	0.56711	AFR	4.65851e-09	FALSE	TRUE	FALSE	FALSE	0.0984703	2.53624e-08	biomarkers	Cholesterol	0.18452	rs1888488	EUR	1.06678	-0.03787	1.06678	mQTLs
BRWD1	BROMO	rs9975119	21	40675363	T	G	0.60498	0.56711	AFR	4.65851e-09	FALSE	TRUE	FALSE	FALSE	0.16235	8.87524e-09	biomarkers	LDL direct	0.25284	rs1888488	EUR	1.06678	-0.03787	1.06678	mQTLs
BRWD1	BROMO	rs9975119	21	40675363	T	G	0.60498	0.56711	AFR	4.65851e-09	FALSE	TRUE	FALSE	FALSE	0.202503	9.93627e-14	biomarkers	Apolipoprotein B	0.428999	rs1888488	EUR	1.06678	-0.03787	1.06678	mQTLs
BRWD1	BROMO	rs9975562	21	40678968	C	T	0.65932	0.56459	AFR	8.40558e-51	FALSE	TRUE	FALSE	FALSE	0.132921	5.09763e-15	biomarkers	IGF-1	0.110471	rs1888488	EUR	1.16779	-0.09473	1.16779	mQTLs
BRWD1	BROMO	rs9975562	21	40678968	C	T	0.65932	0.56459	AFR	8.40558e-51	FALSE	TRUE	FALSE	FALSE	0.188813	8.27522e-09	biomarkers	Cholesterol	0.18452	rs1888488	EUR	1.16779	-0.09473	1.16779	mQTLs
BRWD1	BROMO	rs9975562	21	40678968	C	T	0.65932	0.56459	AFR	8.40558e-51	FALSE	TRUE	FALSE	FALSE	0.254616	4.36346e-09	biomarkers	LDL direct	0.25284	rs1888488	EUR	1.16779	-0.09473	1.16779	mQTLs
BRWD1	BROMO	rs9975562	21	40678968	C	T	0.65932	0.56459	AFR	8.40558e-51	FALSE	TRUE	FALSE	FALSE	0.372395	5.08447e-14	biomarkers	Apolipoprotein B	0.428999	rs1888488	EUR	1.16779	-0.09473	1.16779	mQTLs
BRWD1	BROMO	rs9977762	21	40627206	C	T	0.60452	0.57109	AFR	2.58217e-07	FALSE	TRUE	FALSE	FALSE	0.0544757	2.48771e-16	biomarkers	IGF-1	0.110471	rs1888488	EUR	1.05854	-0.03343	1.05854	mQTLs
BRWD1	BROMO	rs9977762	21	40627206	C	T	0.60452	0.57109	AFR	2.58217e-07	FALSE	TRUE	FALSE	FALSE	0.102694	4.85826e-08	biomarkers	Cholesterol	0.18452	rs1888488	EUR	1.05854	-0.03343	1.05854	mQTLs
BRWD1	BROMO	rs9977762	21	40627206	C	T	0.60452	0.57109	AFR	2.58217e-07	FALSE	TRUE	FALSE	FALSE	0.160093	1.86019e-08	biomarkers	LDL direct	0.25284	rs1888488	EUR	1.05854	-0.03343	1.05854	mQTLs
BRWD1	BROMO	rs9977762	21	40627206	C	T	0.60452	0.57109	AFR	2.58217e-07	FALSE	TRUE	FALSE	FALSE	0.196322	1.43851e-13	biomarkers	Apolipoprotein B	0.428999	rs1888488	EUR	1.05854	-0.03343	1.05854	mQTLs
BRWD1	BROMO	rs9978775	21	40694526	A	G	0.67592	0.56983	AFR	2.35976e-64	FALSE	TRUE	FALSE	FALSE	0.127709	3.2757e-18	biomarkers	IGF-1	0.110471	rs1888488	EUR	1.18618	-0.10609	1.18618	mQTLs
BRWD1	BROMO	rs9978775	21	40694526	A	G	0.67592	0.56983	AFR	2.35976e-64	FALSE	TRUE	FALSE	FALSE	0.573728	7.71577e-09	biomarkers	Cholesterol	0.18452	rs1888488	EUR	1.18618	-0.10609	1.18618	mQTLs
BRWD1	BROMO	rs9978775	21	40694526	A	G	0.67592	0.56983	AFR	2.35976e-64	FALSE	TRUE	FALSE	FALSE	0.678955	1.62136e-09	biomarkers	LDL direct	0.25284	rs1888488	EUR	1.18618	-0.10609	1.18618	mQTLs
BRWD1	BROMO	rs9978775	21	40694526	A	G	0.67592	0.56983	AFR	2.35976e-64	FALSE	TRUE	FALSE	FALSE	0.859074	1.74402e-14	biomarkers	Apolipoprotein B	0.428999	rs1888488	EUR	1.18618	-0.10609	1.18618	mQTLs
BRWD1	BROMO	rs9979483	21	40703453	G	A	0.65532	0.5704	AFR	4.87131e-41	FALSE	TRUE	FALSE	FALSE	0.119075	4.52981e-08	biomarkers	Triglycerides	0.119075	rs9979483	EUR	1.14888	-0.08492	1.14888	mQTLs
BRWD1	BROMO	rs9979483	21	40703453	G	A	0.65532	0.5704	AFR	4.87131e-41	FALSE	TRUE	FALSE	FALSE	0.139876	7.74101e-18	biomarkers	IGF-1	0.110471	rs1888488	EUR	1.14888	-0.08492	1.14888	mQTLs
BRWD1	BROMO	rs9979483	21	40703453	G	A	0.65532	0.5704	AFR	4.87131e-41	FALSE	TRUE	FALSE	FALSE	0.338917	8.35839e-09	biomarkers	Cholesterol	0.18452	rs1888488	EUR	1.14888	-0.08492	1.14888	mQTLs
BRWD1	BROMO	rs9979483	21	40703453	G	A	0.65532	0.5704	AFR	4.87131e-41	FALSE	TRUE	FALSE	FALSE	0.470857	2.00024e-09	biomarkers	LDL direct	0.25284	rs1888488	EUR	1.14888	-0.08492	1.14888	mQTLs
BRWD1	BROMO	rs9979483	21	40703453	G	A	0.65532	0.5704	AFR	4.87131e-41	FALSE	TRUE	FALSE	FALSE	0.695308	2.37784e-14	biomarkers	Apolipoprotein B	0.428999	rs1888488	EUR	1.14888	-0.08492	1.14888	mQTLs
BRWD1	BROMO	rs9981301	21	40686078	G	C	0.66787	0.57615	AFR	2.92275e-48	FALSE	TRUE	FALSE	FALSE	0.081921	1.2891e-17	biomarkers	IGF-1	0.110471	rs1888488	EUR	1.15919	-0.09172	1.15919	mQTLs
BRWD1	BROMO	rs9981301	21	40686078	G	C	0.66787	0.57615	AFR	2.92275e-48	FALSE	TRUE	FALSE	FALSE	0.197899	2.94668e-08	biomarkers	Cholesterol	0.18452	rs1888488	EUR	1.15919	-0.09172	1.15919	mQTLs
BRWD1	BROMO	rs9981301	21	40686078	G	C	0.66787	0.57615	AFR	2.92275e-48	FALSE	TRUE	FALSE	FALSE	0.272532	6.70777e-09	biomarkers	LDL direct	0.25284	rs1888488	EUR	1.15919	-0.09172	1.15919	mQTLs
BRWD1	BROMO	rs9981301	21	40686078	G	C	0.66787	0.57615	AFR	2.92275e-48	FALSE	TRUE	FALSE	FALSE	0.47445	5.39888e-14	biomarkers	Apolipoprotein B	0.428999	rs1888488	EUR	1.15919	-0.09172	1.15919	mQTLs
BRWD1	BROMO	rs9981884	21	40585633	G	A	0.12545	0.49424	EUR	0	FALSE	TRUE	FALSE	FALSE	0.263949	4.77439e-09	biomarkers	IGF-1	0.263949	rs9981884	EUR	0.253824	0.36879	3.93974	mQTLs
BRWD1	BROMO	rs9981884	21	40585633	G	A	0.12545	0.49424	EUR	0	FALSE	TRUE	FALSE	FALSE	0.835187	6.13044e-09	biomarkers	Triglycerides	0.835187	rs9981884	EUR	0.253824	0.36879	3.93974	mQTLs
BRWD1	BROMO	rs9982111	21	40665296	G	A	0.60558	0.56201	AFR	1.71521e-11	FALSE	TRUE	FALSE	FALSE	0.0418359	8.09593e-16	biomarkers	IGF-1	0.110471	rs1888488	EUR	1.07753	-0.04357	1.07753	mQTLs
BRWD1	BROMO	rs9982111	21	40665296	G	A	0.60558	0.56201	AFR	1.71521e-11	FALSE	TRUE	FALSE	FALSE	0.130029	7.05168e-09	biomarkers	Cholesterol	0.18452	rs1888488	EUR	1.07753	-0.04357	1.07753	mQTLs
BRWD1	BROMO	rs9982111	21	40665296	G	A	0.60558	0.56201	AFR	1.71521e-11	FALSE	TRUE	FALSE	FALSE	0.204334	3.20037e-09	biomarkers	LDL direct	0.25284	rs1888488	EUR	1.07753	-0.04357	1.07753	mQTLs
BRWD1	BROMO	rs9982111	21	40665296	G	A	0.60558	0.56201	AFR	1.71521e-11	FALSE	TRUE	FALSE	FALSE	0.242683	2.21708e-14	biomarkers	Apolipoprotein B	0.428999	rs1888488	EUR	1.07753	-0.04357	1.07753	mQTLs
CARM1	HMT	rs112438892	19	10982190	G	A	0.1436	0.29244	EUR	3.00289e-187	FALSE	TRUE	FALSE	FALSE	0.257432	6.15468e-26	biomarkers	LDL direct	0.115787	rs2304088	EUR	0.491041	0.14884	2.03649	mQTLs
CARM1	HMT	rs112438892	19	10982190	G	A	0.1436	0.29244	EUR	3.00289e-187	FALSE	TRUE	FALSE	FALSE	0.381937	3.50534e-21	biomarkers	Cholesterol	0.107851	rs2304088	EUR	0.491041	0.14884	2.03649	mQTLs
CARM1	HMT	rs112438892	19	10982190	G	A	0.1436	0.29244	EUR	3.00289e-187	FALSE	TRUE	FALSE	FALSE	0.386664	5.35062e-26	biomarkers	Apolipoprotein B	0.110471	rs2304088	EUR	0.491041	0.14884	2.03649	mQTLs
CARM1	HMT	rs112438892	19	10982190	G	A	0.1436	0.29244	EUR	3.00289e-187	FALSE	TRUE	FALSE	FALSE	0.662921	1.4059e-08	biomarkers	IGF-1	0.748413	rs2304088	EUR	0.491041	0.14884	2.03649	mQTLs
CARM1	HMT	rs11667234	19	11019581	C	A	0.018809	0.046702	EUR	1.16902e-39	FALSE	TRUE	FALSE	FALSE	0.104455	4.63328e-09	biomarkers	C-reactive protein	0.104455	rs11667234	EUR	0.402745	0.027893	2.48296	mQTLs
CARM1	HMT	rs11667234	19	11019581	C	A	0.018809	0.046702	EUR	1.16902e-39	FALSE	TRUE	FALSE	FALSE	0.181772	4.21841e-23	biomarkers	LDL direct	0.181772	rs11667234	EUR	0.402745	0.027893	2.48296	mQTLs
CARM1	HMT	rs11667234	19	11019581	C	A	0.018809	0.046702	EUR	1.16902e-39	FALSE	TRUE	FALSE	FALSE	0.217186	3.53263e-24	biomarkers	Apolipoprotein B	0.217186	rs11667234	EUR	0.402745	0.027893	2.48296	mQTLs
CARM1	HMT	rs11667234	19	11019581	C	A	0.018809	0.046702	EUR	1.16902e-39	FALSE	TRUE	FALSE	FALSE	0.296117	2.98035e-24	biomarkers	Cholesterol	0.296117	rs11667234	EUR	0.402745	0.027893	2.48296	mQTLs
CARM1	HMT	rs11670365	19	11004833	C	T	0.052484	0.091294	EUR	1.07181e-33	FALSE	TRUE	FALSE	FALSE	3.75439e-05	3.59909e-08	biomarkers	Apolipoprotein B	3.75439e-05	rs11670365	EUR	0.57489	0.03881	1.73946	mQTLs
CARM1	HMT	rs11670365	19	11004833	C	T	0.052484	0.091294	EUR	1.07181e-33	FALSE	TRUE	FALSE	FALSE	0.000231253	2.88834e-08	biomarkers	LDL direct	0.000231253	rs11670365	EUR	0.57489	0.03881	1.73946	mQTLs
CARM1	HMT	rs11670365	19	11004833	C	T	0.052484	0.091294	EUR	1.07181e-33	FALSE	TRUE	FALSE	FALSE	0.000349153	1.93611e-08	biomarkers	Cholesterol	0.000349153	rs11670365	EUR	0.57489	0.03881	1.73946	mQTLs
CARM1	HMT	rs11670365	19	11004833	C	T	0.052484	0.091294	EUR	1.07181e-33	FALSE	TRUE	FALSE	FALSE	0.32078	1.37807e-08	biomarkers	C-reactive protein	0.32078	rs11670365	EUR	0.57489	0.03881	1.73946	mQTLs
CARM1	HMT	rs117569851	19	10981992	T	C	0.25861	0.29645	EUR	1.0628e-10	FALSE	TRUE	FALSE	FALSE	0.565865	2.97367e-27	biomarkers	LDL direct	0.115787	rs2304088	EUR	0.872356	0.03784	1.14632	mQTLs
CARM1	HMT	rs117569851	19	10981992	T	C	0.25861	0.29645	EUR	1.0628e-10	FALSE	TRUE	FALSE	FALSE	0.584616	4.90276e-27	biomarkers	Apolipoprotein B	0.110471	rs2304088	EUR	0.872356	0.03784	1.14632	mQTLs
CARM1	HMT	rs117569851	19	10981992	T	C	0.25861	0.29645	EUR	1.0628e-10	FALSE	TRUE	FALSE	FALSE	0.803322	1.37283e-22	biomarkers	Cholesterol	0.107851	rs2304088	EUR	0.872356	0.03784	1.14632	mQTLs
CARM1	HMT	rs117569851	19	10981992	T	C	0.25861	0.29645	EUR	1.0628e-10	FALSE	TRUE	FALSE	FALSE	0.982642	3.46692e-09	biomarkers	IGF-1	0.748413	rs2304088	EUR	0.872356	0.03784	1.14632	mQTLs
CARM1	HMT	rs11879571	19	11002265	C	A	0.11457	0.27587	EUR	1.00908e-247	FALSE	TRUE	FALSE	FALSE	0.268206	2.43132e-11	biomarkers	IGF-1	0.268206	rs11879571	EUR	0.415304	0.1613	2.40787	mQTLs
CARM1	HMT	rs11879571	19	11002265	C	A	0.11457	0.27587	EUR	1.00908e-247	FALSE	TRUE	FALSE	FALSE	0.845016	2.00815e-26	biomarkers	LDL direct	0.845016	rs11879571	EUR	0.415304	0.1613	2.40787	mQTLs
CARM1	HMT	rs11879571	19	11002265	C	A	0.11457	0.27587	EUR	1.00908e-247	FALSE	TRUE	FALSE	FALSE	0.962078	7.6468e-21	biomarkers	Cholesterol	0.962078	rs11879571	EUR	0.415304	0.1613	2.40787	mQTLs
CARM1	HMT	rs11879571	19	11002265	C	A	0.11457	0.27587	EUR	1.00908e-247	FALSE	TRUE	FALSE	FALSE	0.981886	1.30632e-26	biomarkers	Apolipoprotein B	0.981886	rs11879571	EUR	0.415304	0.1613	2.40787	mQTLs
CARM1	HMT	rs11880628	19	10991827	G	A	0.13223	0.27586	EUR	1.69489e-184	FALSE	TRUE	FALSE	FALSE	0.431408	1.4437e-26	biomarkers	LDL direct	0.431408	rs11880628	EUR	0.479337	0.14363	2.08621	mQTLs
CARM1	HMT	rs11880628	19	10991827	G	A	0.13223	0.27586	EUR	1.69489e-184	FALSE	TRUE	FALSE	FALSE	0.503989	5.83741e-21	biomarkers	Cholesterol	0.503989	rs11880628	EUR	0.479337	0.14363	2.08621	mQTLs
CARM1	HMT	rs11880628	19	10991827	G	A	0.13223	0.27586	EUR	1.69489e-184	FALSE	TRUE	FALSE	FALSE	0.551287	2.50537e-11	biomarkers	IGF-1	0.551287	rs11880628	EUR	0.479337	0.14363	2.08621	mQTLs
CARM1	HMT	rs11880628	19	10991827	G	A	0.13223	0.27586	EUR	1.69489e-184	FALSE	TRUE	FALSE	FALSE	0.673074	9.7747e-27	biomarkers	Apolipoprotein B	0.673074	rs11880628	EUR	0.479337	0.14363	2.08621	mQTLs
CARM1	HMT	rs12460421	19	10981352	A	G	0.42791	0.42813	None	1	FALSE	TRUE	FALSE	FALSE	0.352044	2.39472e-09	biomarkers	Apolipoprotein B	0.110471	rs2304088	EUR	0.999486	0.00022	1.00051	mQTLs
CARM1	HMT	rs12460421	19	10981352	A	G	0.42791	0.42813	None	1	FALSE	TRUE	FALSE	FALSE	0.420336	2.1316e-22	biomarkers	IGF-1	0.748413	rs2304088	EUR	0.999486	0.00022	1.00051	mQTLs
CARM1	HMT	rs12460421	19	10981352	A	G	0.42791	0.42813	None	1	FALSE	TRUE	FALSE	FALSE	0.513246	2.06115e-09	biomarkers	LDL direct	0.115787	rs2304088	EUR	0.999486	0.00022	1.00051	mQTLs
CARM1	HMT	rs12971616	19	11014937	C	T	0.12687	0.27587	EUR	5.35988e-202	FALSE	TRUE	FALSE	FALSE	0.76254	3.69586e-26	biomarkers	LDL direct	0.76254	rs12971616	EUR	0.459891	0.149	2.17443	mQTLs
CARM1	HMT	rs12971616	19	11014937	C	T	0.12687	0.27587	EUR	5.35988e-202	FALSE	TRUE	FALSE	FALSE	0.84434	2.55286e-26	biomarkers	Apolipoprotein B	0.84434	rs12971616	EUR	0.459891	0.149	2.17443	mQTLs
CARM1	HMT	rs12971616	19	11014937	C	T	0.12687	0.27587	EUR	5.35988e-202	FALSE	TRUE	FALSE	FALSE	0.907257	2.03081e-11	biomarkers	IGF-1	0.907257	rs12971616	EUR	0.459891	0.149	2.17443	mQTLs
CARM1	HMT	rs12971616	19	11014937	C	T	0.12687	0.27587	EUR	5.35988e-202	FALSE	TRUE	FALSE	FALSE	0.960088	1.12942e-20	biomarkers	Cholesterol	0.960088	rs12971616	EUR	0.459891	0.149	2.17443	mQTLs
CARM1	HMT	rs12976693	19	11020081	T	C	0.045085	0.2757	EUR	0	FALSE	TRUE	FALSE	FALSE	0.0158593	3.11806e-26	biomarkers	Apolipoprotein B	0.0158593	rs12976693	EUR	0.163529	0.230615	6.11512	mQTLs
CARM1	HMT	rs12976693	19	11020081	T	C	0.045085	0.2757	EUR	0	FALSE	TRUE	FALSE	FALSE	0.0167727	1.46478e-20	biomarkers	Cholesterol	0.0167727	rs12976693	EUR	0.163529	0.230615	6.11512	mQTLs
CARM1	HMT	rs12976693	19	11020081	T	C	0.045085	0.2757	EUR	0	FALSE	TRUE	FALSE	FALSE	0.0275707	4.74557e-26	biomarkers	LDL direct	0.0275707	rs12976693	EUR	0.163529	0.230615	6.11512	mQTLs
CARM1	HMT	rs12976693	19	11020081	T	C	0.045085	0.2757	EUR	0	FALSE	TRUE	FALSE	FALSE	0.58485	2.38318e-11	biomarkers	IGF-1	0.58485	rs12976693	EUR	0.163529	0.230615	6.11512	mQTLs
CARM1	HMT	rs12977506	19	10992724	G	A	0.095711	0.27583	EUR	0	FALSE	TRUE	FALSE	FALSE	0.242683	2.26695e-11	biomarkers	IGF-1	0.242683	rs12977506	EUR	0.346993	0.180119	2.8819	mQTLs
CARM1	HMT	rs12977506	19	10992724	G	A	0.095711	0.27583	EUR	0	FALSE	TRUE	FALSE	FALSE	0.303007	7.57071e-21	biomarkers	Cholesterol	0.303007	rs12977506	EUR	0.346993	0.180119	2.8819	mQTLs
CARM1	HMT	rs12977506	19	10992724	G	A	0.095711	0.27583	EUR	0	FALSE	TRUE	FALSE	FALSE	0.305746	1.3461e-26	biomarkers	Apolipoprotein B	0.305746	rs12977506	EUR	0.346993	0.180119	2.8819	mQTLs
CARM1	HMT	rs12977506	19	10992724	G	A	0.095711	0.27583	EUR	0	FALSE	TRUE	FALSE	FALSE	0.404704	2.00815e-26	biomarkers	LDL direct	0.404704	rs12977506	EUR	0.346993	0.180119	2.8819	mQTLs
CARM1	HMT	rs138920770	19	11013474	C	T	0.0032923	0.026597	EUR	6.50336e-83	FALSE	TRUE	FALSE	FALSE	0.546785	1.26272e-09	biomarkers	LDL direct	0.546785	rs138920770	EUR	0.123785	0.0233047	8.07855	mQTLs
CARM1	HMT	rs139861698	19	11007593	G	A	0.0020805	0.011415	EUR	5.45855e-27	FALSE	FALSE	FALSE	FALSE	0.592918	1.83718e-38	biomarkers	Cholesterol	0.592918	rs139861698	EUR	0.18226	0.0093345	5.48666	None
CARM1	HMT	rs139861698	19	11007593	G	A	0.0020805	0.011415	EUR	5.45855e-27	FALSE	FALSE	FALSE	FALSE	0.60732	3.39227e-47	biomarkers	LDL direct	0.60732	rs139861698	EUR	0.18226	0.0093345	5.48666	None
CARM1	HMT	rs139861698	19	11007593	G	A	0.0020805	0.011415	EUR	5.45855e-27	FALSE	FALSE	FALSE	FALSE	0.746769	9.22115e-47	biomarkers	Apolipoprotein B	0.746769	rs139861698	EUR	0.18226	0.0093345	5.48666	None
CARM1	HMT	rs143010953	19	10994088	C	T	0.0020063	0.010901	EUR	1.09933e-25	FALSE	FALSE	FALSE	FALSE	0.606106	6.26153e-52	biomarkers	Apolipoprotein B	0.606106	rs143010953	EUR	0.184047	0.0088947	5.43338	None
CARM1	HMT	rs143010953	19	10994088	C	T	0.0020063	0.010901	EUR	1.09933e-25	FALSE	FALSE	FALSE	FALSE	0.651746	2.30945e-53	biomarkers	LDL direct	0.651746	rs143010953	EUR	0.184047	0.0088947	5.43338	None
CARM1	HMT	rs143010953	19	10994088	C	T	0.0020063	0.010901	EUR	1.09933e-25	FALSE	FALSE	FALSE	FALSE	0.662059	2.38968e-43	biomarkers	Cholesterol	0.662059	rs143010953	EUR	0.184047	0.0088947	5.43338	None
CARM1	HMT	rs145890234	19	11025817	G	A	0.001411	0.012961	EUR	3.44493e-44	FALSE	TRUE	FALSE	FALSE	0.757373	1.25946e-08	biomarkers	Apolipoprotein B	0.757373	rs145890234	EUR	0.108865	0.01155	9.18568	mQTLs
CARM1	HMT	rs147596772	19	11004701	G	C	0.00031156	0.0021511	EUR	2.12287e-07	FALSE	FALSE	FALSE	FALSE		3.91906e-10	biomarkers	Apolipoprotein B		rs147596772	EUR	0.144838	0.00183954	6.90429	None
CARM1	HMT	rs147596772	19	11004701	G	C	0.00031156	0.0021511	EUR	2.12287e-07	FALSE	FALSE	FALSE	FALSE		4.69196e-10	biomarkers	LDL direct		rs147596772	EUR	0.144838	0.00183954	6.90429	None
CARM1	HMT	rs147596772	19	11004701	G	C	0.00031156	0.0021511	EUR	2.12287e-07	FALSE	FALSE	FALSE	FALSE		1.40954e-09	biomarkers	Cholesterol		rs147596772	EUR	0.144838	0.00183954	6.90429	None
CARM1	HMT	rs148657904	19	11025207	C	G	0.001467	0.013074	EUR	5.42512e-44	FALSE	TRUE	FALSE	FALSE	0.773523	2.22706e-08	biomarkers	Apolipoprotein B	0.773523	rs148657904	EUR	0.112207	0.011607	8.91207	mQTLs
CARM1	HMT	rs150289743	19	11002012	G	A	0.0031868	0.025809	EUR	2.14757e-80	FALSE	TRUE	FALSE	FALSE	0.60236	1.05471e-09	biomarkers	LDL direct	0.60236	rs150289743	EUR	0.123476	0.0226222	8.09872	mQTLs
CARM1	HMT	rs151042874	19	11020415	A	AAAAC	0.22089	0.29542	EUR	5.65131e-40	FALSE	FALSE	FALSE	FALSE	0.547168	5.48701e-28	biomarkers	LDL direct	0.115787	rs2304088	EUR	0.747715	0.07453	1.33741	None
CARM1	HMT	rs151042874	19	11020415	A	AAAAC	0.22089	0.29542	EUR	5.65131e-40	FALSE	FALSE	FALSE	FALSE	0.58943	9.04654e-28	biomarkers	Apolipoprotein B	0.110471	rs2304088	EUR	0.747715	0.07453	1.33741	None
CARM1	HMT	rs151042874	19	11020415	A	AAAAC	0.22089	0.29542	EUR	5.65131e-40	FALSE	FALSE	FALSE	FALSE	0.86338	3.87004e-09	biomarkers	IGF-1	0.748413	rs2304088	EUR	0.747715	0.07453	1.33741	None
CARM1	HMT	rs151042874	19	11020415	A	AAAAC	0.22089	0.29542	EUR	5.65131e-40	FALSE	FALSE	FALSE	FALSE	0.94712	3.85533e-23	biomarkers	Cholesterol	0.107851	rs2304088	EUR	0.747715	0.07453	1.33741	None
CARM1	HMT	rs1529711	19	11023434	C	T	0.077332	0.1592	EUR	1.42269e-95	TRUE	TRUE	FALSE	FALSE	0.134526	1.02759e-26	biomarkers	Apolipoprotein B	0.134526	rs1529711	EUR	0.485754	0.081868	2.05866	multi-QTLs
CARM1	HMT	rs1529711	19	11023434	C	T	0.077332	0.1592	EUR	1.42269e-95	TRUE	TRUE	FALSE	FALSE	0.191092	6.63516e-28	biomarkers	LDL direct	0.191092	rs1529711	EUR	0.485754	0.081868	2.05866	multi-QTLs
CARM1	HMT	rs1529711	19	11023434	C	T	0.077332	0.1592	EUR	1.42269e-95	TRUE	TRUE	FALSE	FALSE	0.221795	1.47668e-27	biomarkers	Cholesterol	0.221795	rs1529711	EUR	0.485754	0.081868	2.05866	multi-QTLs
CARM1	HMT	rs1541595	19	10986909	C	T	0.20201	0.29371	EUR	3.54506e-62	FALSE	TRUE	FALSE	FALSE	0.722311	6.91205e-09	biomarkers	IGF-1	0.748413	rs2304088	EUR	0.687787	0.0917	1.45394	mQTLs
CARM1	HMT	rs1541595	19	10986909	C	T	0.20201	0.29371	EUR	3.54506e-62	FALSE	TRUE	FALSE	FALSE	0.742301	4.40342e-28	biomarkers	LDL direct	0.231575	rs2304088	EUR	0.687787	0.0917	1.45394	mQTLs
CARM1	HMT	rs1541595	19	10986909	C	T	0.20201	0.29371	EUR	3.54506e-62	FALSE	TRUE	FALSE	FALSE	0.750212	4.01267e-23	biomarkers	Cholesterol	0.215703	rs2304088	EUR	0.687787	0.0917	1.45394	mQTLs
CARM1	HMT	rs1541595	19	10986909	C	T	0.20201	0.29371	EUR	3.54506e-62	FALSE	TRUE	FALSE	FALSE	0.792788	3.49867e-28	biomarkers	Apolipoprotein B	0.220942	rs2304088	EUR	0.687787	0.0917	1.45394	mQTLs
CARM1	HMT	rs1541596	19	10987013	A	G	0.74528	0.52046	AFR	7.89114e-299	FALSE	TRUE	FALSE	FALSE	0.424816	4.87415e-17	biomarkers	LDL direct	0.424816	rs1541596	EUR	1.43196	-0.22482	1.43196	mQTLs
CARM1	HMT	rs1541596	19	10987013	A	G	0.74528	0.52046	AFR	7.89114e-299	FALSE	TRUE	FALSE	FALSE	0.445481	3.69208e-14	biomarkers	Cholesterol	0.445481	rs1541596	EUR	1.43196	-0.22482	1.43196	mQTLs
CARM1	HMT	rs1541596	19	10987013	A	G	0.74528	0.52046	AFR	7.89114e-299	FALSE	TRUE	FALSE	FALSE	0.610852	2.0315e-15	biomarkers	Apolipoprotein B	0.610852	rs1541596	EUR	1.43196	-0.22482	1.43196	mQTLs
CARM1	HMT	rs1541596	19	10987013	A	G	0.74528	0.52046	AFR	7.89114e-299	FALSE	TRUE	FALSE	FALSE	0.868924	3.62958e-19	biomarkers	IGF-1	0.868924	rs1541596	EUR	1.43196	-0.22482	1.43196	mQTLs
CARM1	HMT	rs1549926	19	11002862	A	C	0.25859	0.29637	EUR	9.66204e-11	FALSE	TRUE	FALSE	FALSE	0.604351	1.75032e-27	biomarkers	LDL direct	0.115787	rs2304088	EUR	0.872524	0.03778	1.1461	mQTLs
CARM1	HMT	rs1549926	19	11002862	A	C	0.25859	0.29637	EUR	9.66204e-11	FALSE	TRUE	FALSE	FALSE	0.622383	2.8005e-27	biomarkers	Apolipoprotein B	0.110471	rs2304088	EUR	0.872524	0.03778	1.1461	mQTLs
CARM1	HMT	rs1549926	19	11002862	A	C	0.25859	0.29637	EUR	9.66204e-11	FALSE	TRUE	FALSE	FALSE	0.857529	9.02012e-23	biomarkers	Cholesterol	0.107851	rs2304088	EUR	0.872524	0.03778	1.1461	mQTLs
CARM1	HMT	rs1549926	19	11002862	A	C	0.25859	0.29637	EUR	9.66204e-11	FALSE	TRUE	FALSE	FALSE	0.948323	3.75567e-09	biomarkers	IGF-1	0.748413	rs2304088	EUR	0.872524	0.03778	1.1461	mQTLs
CARM1	HMT	rs17616105	19	11022159	T	C	0.12964	0.27588	EUR	7.24002e-193	FALSE	TRUE	FALSE	FALSE	0.728404	1.98817e-26	biomarkers	Apolipoprotein B	0.728404	rs17616105	EUR	0.469914	0.14624	2.12805	mQTLs
CARM1	HMT	rs17616105	19	11022159	T	C	0.12964	0.27588	EUR	7.24002e-193	FALSE	TRUE	FALSE	FALSE	0.813833	9.43369e-21	biomarkers	Cholesterol	0.813833	rs17616105	EUR	0.469914	0.14624	2.12805	mQTLs
CARM1	HMT	rs17616105	19	11022159	T	C	0.12964	0.27588	EUR	7.24002e-193	FALSE	TRUE	FALSE	FALSE	0.827042	2.19995e-11	biomarkers	IGF-1	0.827042	rs17616105	EUR	0.469914	0.14624	2.12805	mQTLs
CARM1	HMT	rs17616105	19	11022159	T	C	0.12964	0.27588	EUR	7.24002e-193	FALSE	TRUE	FALSE	FALSE	0.940456	3.1494e-26	biomarkers	LDL direct	0.940456	rs17616105	EUR	0.469914	0.14624	2.12805	mQTLs
CARM1	HMT	rs17811736	19	11006708	A	G	0.38124	0.42853	EUR	1.81354e-13	FALSE	TRUE	FALSE	FALSE	0.253346	5.19072e-22	biomarkers	IGF-1	0.748413	rs2304088	EUR	0.889646	0.04729	1.12404	mQTLs
CARM1	HMT	rs17811736	19	11006708	A	G	0.38124	0.42853	EUR	1.81354e-13	FALSE	TRUE	FALSE	FALSE	0.344039	2.08187e-09	biomarkers	Apolipoprotein B	0.110471	rs2304088	EUR	0.889646	0.04729	1.12404	mQTLs
CARM1	HMT	rs17811736	19	11006708	A	G	0.38124	0.42853	EUR	1.81354e-13	FALSE	TRUE	FALSE	FALSE	0.486314	1.84645e-09	biomarkers	LDL direct	0.115787	rs2304088	EUR	0.889646	0.04729	1.12404	mQTLs
CARM1	HMT	rs182923929	19	11004078	G	A	0.023031	1.2236e-05	AFR	5.9484e-60	FALSE	FALSE	FALSE	FALSE	3.74597e-08		biomarkers	LDL direct	3.74597e-08	rs182923929	AFR	1882.23	-0.0230188	1882.23	None
CARM1	HMT	rs188296825	19	11028639	C	T	0.001393	0.008265	EUR	4.31188e-21	FALSE	FALSE	FALSE	FALSE	0.473502	9.90724e-09	biomarkers	Apolipoprotein B	0.473502	rs188296825	EUR	0.168542	0.006872	5.93324	None
CARM1	HMT	rs188296825	19	11028639	C	T	0.001393	0.008265	EUR	4.31188e-21	FALSE	FALSE	FALSE	FALSE	0.524663	7.32301e-12	biomarkers	LDL direct	0.524663	rs188296825	EUR	0.168542	0.006872	5.93324	None
CARM1	HMT	rs188296825	19	11028639	C	T	0.001393	0.008265	EUR	4.31188e-21	FALSE	FALSE	FALSE	FALSE	0.76529	5.41101e-11	biomarkers	Cholesterol	0.76529	rs188296825	EUR	0.168542	0.006872	5.93324	None
CARM1	HMT	rs189524519	19	11002852	A	G	0.00054804	0.0045651	EUR	1.88292e-15	FALSE	FALSE	FALSE	FALSE		8.88431e-21	biomarkers	LDL direct		rs189524519	EUR	0.12005	0.00401706	8.32987	None
CARM1	HMT	rs189524519	19	11002852	A	G	0.00054804	0.0045651	EUR	1.88292e-15	FALSE	FALSE	FALSE	FALSE		4.81484e-20	biomarkers	Apolipoprotein B		rs189524519	EUR	0.12005	0.00401706	8.32987	None
CARM1	HMT	rs189524519	19	11002852	A	G	0.00054804	0.0045651	EUR	1.88292e-15	FALSE	FALSE	FALSE	FALSE		2.6949e-16	biomarkers	Cholesterol		rs189524519	EUR	0.12005	0.00401706	8.32987	None
CARM1	HMT	rs192212946	19	10991066	G	A	0.00031517	0.0022981	EUR	3.781e-08	FALSE	FALSE	FALSE	FALSE		1.22857e-10	biomarkers	Apolipoprotein B		rs192212946	EUR	0.137144	0.00198293	7.29162	None
CARM1	HMT	rs192212946	19	10991066	G	A	0.00031517	0.0022981	EUR	3.781e-08	FALSE	FALSE	FALSE	FALSE		1.45623e-10	biomarkers	LDL direct		rs192212946	EUR	0.137144	0.00198293	7.29162	None
CARM1	HMT	rs192212946	19	10991066	G	A	0.00031517	0.0022981	EUR	3.781e-08	FALSE	FALSE	FALSE	FALSE		2.68009e-10	biomarkers	Cholesterol		rs192212946	EUR	0.137144	0.00198293	7.29162	None
CARM1	HMT	rs1971038	19	10986671	G	A	0.14595	0.29366	EUR	1.15379e-182	FALSE	TRUE	FALSE	FALSE	0.518197	3.79006e-28	biomarkers	LDL direct	0.115787	rs2304088	EUR	0.497003	0.14771	2.01206	mQTLs
CARM1	HMT	rs1971038	19	10986671	G	A	0.14595	0.29366	EUR	1.15379e-182	FALSE	TRUE	FALSE	FALSE	0.624065	3.38535e-23	biomarkers	Cholesterol	0.107851	rs2304088	EUR	0.497003	0.14771	2.01206	mQTLs
CARM1	HMT	rs1971038	19	10986671	G	A	0.14595	0.29366	EUR	1.15379e-182	FALSE	TRUE	FALSE	FALSE	0.630464	6.64102e-09	biomarkers	IGF-1	0.748413	rs2304088	EUR	0.497003	0.14771	2.01206	mQTLs
CARM1	HMT	rs1971038	19	10986671	G	A	0.14595	0.29366	EUR	1.15379e-182	FALSE	TRUE	FALSE	FALSE	0.683041	3.13423e-28	biomarkers	Apolipoprotein B	0.110471	rs2304088	EUR	0.497003	0.14771	2.01206	mQTLs
CARM1	HMT	rs1971039	19	10986849	C	A	0.20201	0.29371	EUR	3.54506e-62	FALSE	TRUE	FALSE	FALSE	0.722238	6.91205e-09	biomarkers	IGF-1	0.748413	rs2304088	EUR	0.687787	0.0917	1.45394	mQTLs
CARM1	HMT	rs1971039	19	10986849	C	A	0.20201	0.29371	EUR	3.54506e-62	FALSE	TRUE	FALSE	FALSE	0.742376	4.44768e-28	biomarkers	LDL direct	0.231575	rs2304088	EUR	0.687787	0.0917	1.45394	mQTLs
CARM1	HMT	rs1971039	19	10986849	C	A	0.20201	0.29371	EUR	3.54506e-62	FALSE	TRUE	FALSE	FALSE	0.750287	4.01267e-23	biomarkers	Cholesterol	0.215703	rs2304088	EUR	0.687787	0.0917	1.45394	mQTLs
CARM1	HMT	rs1971039	19	10986849	C	A	0.20201	0.29371	EUR	3.54506e-62	FALSE	TRUE	FALSE	FALSE	0.792867	3.53383e-28	biomarkers	Apolipoprotein B	0.220942	rs2304088	EUR	0.687787	0.0917	1.45394	mQTLs
CARM1	HMT	rs199572333	19	11033165	T	TA	0.011278	0.09423	EUR	1.35135e-302	FALSE	FALSE	FALSE	FALSE	0.0411307	4.8365e-14	biomarkers	Cholesterol	0.0411307	rs199572333	EUR	0.119686	0.082952	8.3552	None
CARM1	HMT	rs199572333	19	11033165	T	TA	0.011278	0.09423	EUR	1.35135e-302	FALSE	FALSE	FALSE	FALSE	0.0620385	3.21805e-15	biomarkers	LDL direct	0.0620385	rs199572333	EUR	0.119686	0.082952	8.3552	None
CARM1	HMT	rs199572333	19	11033165	T	TA	0.011278	0.09423	EUR	1.35135e-302	FALSE	FALSE	FALSE	FALSE	0.10046	7.41575e-13	biomarkers	Apolipoprotein B	0.10046	rs199572333	EUR	0.119686	0.082952	8.3552	None
CARM1	HMT	rs200109324	19	11016077	T	TTA	0.26853	0.29489	EUR	7.87752e-06	FALSE	TRUE	FALSE	FALSE	0.14199	7.33946e-09	biomarkers	IGF-1	0.748413	rs2304088	EUR	0.910611	0.02636	1.09816	mQTLs
CARM1	HMT	rs200109324	19	11016077	T	TTA	0.26853	0.29489	EUR	7.87752e-06	FALSE	TRUE	FALSE	FALSE	0.795408	8.51971e-28	biomarkers	LDL direct	0.115787	rs2304088	EUR	0.910611	0.02636	1.09816	mQTLs
CARM1	HMT	rs200109324	19	11016077	T	TTA	0.26853	0.29489	EUR	7.87752e-06	FALSE	TRUE	FALSE	FALSE	0.810503	4.13488e-23	biomarkers	Cholesterol	0.107851	rs2304088	EUR	0.910611	0.02636	1.09816	mQTLs
CARM1	HMT	rs200109324	19	11016077	T	TTA	0.26853	0.29489	EUR	7.87752e-06	FALSE	TRUE	FALSE	FALSE	0.840717	1.46199e-27	biomarkers	Apolipoprotein B	0.110471	rs2304088	EUR	0.910611	0.02636	1.09816	mQTLs
CARM1	HMT	rs2053064	19	11029669	T	C	0.19879	0.29479	EUR	2.49511e-68	FALSE	TRUE	FALSE	FALSE	0.203518	1.33225e-22	biomarkers	Cholesterol	0.215703	rs2304088	EUR	0.674344	0.096	1.48292	mQTLs
CARM1	HMT	rs2053064	19	11029669	T	C	0.19879	0.29479	EUR	2.49511e-68	FALSE	TRUE	FALSE	FALSE	0.232701	2.29285e-27	biomarkers	LDL direct	0.231575	rs2304088	EUR	0.674344	0.096	1.48292	mQTLs
CARM1	HMT	rs2053064	19	11029669	T	C	0.19879	0.29479	EUR	2.49511e-68	FALSE	TRUE	FALSE	FALSE	0.263949	2.13784e-27	biomarkers	Apolipoprotein B	0.220942	rs2304088	EUR	0.674344	0.096	1.48292	mQTLs
CARM1	HMT	rs2053064	19	11029669	T	C	0.19879	0.29479	EUR	2.49511e-68	FALSE	TRUE	FALSE	FALSE	0.845438	3.9879e-09	biomarkers	IGF-1	0.748413	rs2304088	EUR	0.674344	0.096	1.48292	mQTLs
CARM1	HMT	rs2053065	19	11029314	T	C	0.19884	0.29477	EUR	3.35646e-68	FALSE	TRUE	FALSE	FALSE	0.203518	1.47237e-22	biomarkers	Cholesterol	0.215703	rs2304088	EUR	0.67456	0.09593	1.48245	mQTLs
CARM1	HMT	rs2053065	19	11029314	T	C	0.19884	0.29477	EUR	3.35646e-68	FALSE	TRUE	FALSE	FALSE	0.230156	2.74505e-27	biomarkers	LDL direct	0.231575	rs2304088	EUR	0.67456	0.09593	1.48245	mQTLs
CARM1	HMT	rs2053065	19	11029314	T	C	0.19884	0.29477	EUR	3.35646e-68	FALSE	TRUE	FALSE	FALSE	0.261323	2.48382e-27	biomarkers	Apolipoprotein B	0.220942	rs2304088	EUR	0.67456	0.09593	1.48245	mQTLs
CARM1	HMT	rs2053065	19	11029314	T	C	0.19884	0.29477	EUR	3.35646e-68	FALSE	TRUE	FALSE	FALSE	0.864331	4.15065e-09	biomarkers	IGF-1	0.748413	rs2304088	EUR	0.67456	0.09593	1.48245	mQTLs
CARM1	HMT	rs2288842	19	11031464	C	G	0.14346	0.27814	EUR	2.64291e-156	FALSE	TRUE	FALSE	FALSE	0.402524	2.75834e-25	biomarkers	LDL direct	0.115787	rs2304088	EUR	0.515783	0.13468	1.9388	mQTLs
CARM1	HMT	rs2288842	19	11031464	C	G	0.14346	0.27814	EUR	2.64291e-156	FALSE	TRUE	FALSE	FALSE	0.428014	4.10014e-12	biomarkers	IGF-1	0.748413	rs2304088	EUR	0.515783	0.13468	1.9388	mQTLs
CARM1	HMT	rs2288842	19	11031464	C	G	0.14346	0.27814	EUR	2.64291e-156	FALSE	TRUE	FALSE	FALSE	0.68963	3.0181e-25	biomarkers	Apolipoprotein B	0.110471	rs2304088	EUR	0.515783	0.13468	1.9388	mQTLs
CARM1	HMT	rs2288842	19	11031464	C	G	0.14346	0.27814	EUR	2.64291e-156	FALSE	TRUE	FALSE	FALSE	0.713766	3.49629e-20	biomarkers	Cholesterol	0.107851	rs2304088	EUR	0.515783	0.13468	1.9388	mQTLs
CARM1	HMT	rs2288843	19	11030664	A	G	0.060612	0.0912	EUR	7.47835e-20	FALSE	TRUE	FALSE	FALSE	0.00137404	3.16034e-08	biomarkers	Apolipoprotein B	0.00137404	rs2288843	EUR	0.664605	0.030588	1.50465	mQTLs
CARM1	HMT	rs2288843	19	11030664	A	G	0.060612	0.0912	EUR	7.47835e-20	FALSE	TRUE	FALSE	FALSE	0.00476718	3.56328e-08	biomarkers	LDL direct	0.00476718	rs2288843	EUR	0.664605	0.030588	1.50465	mQTLs
CARM1	HMT	rs2288843	19	11030664	A	G	0.060612	0.0912	EUR	7.47835e-20	FALSE	TRUE	FALSE	FALSE	0.00939103	2.46128e-08	biomarkers	Cholesterol	0.00939103	rs2288843	EUR	0.664605	0.030588	1.50465	mQTLs
CARM1	HMT	rs2288843	19	11030664	A	G	0.060612	0.0912	EUR	7.47835e-20	FALSE	TRUE	FALSE	FALSE	0.674084	1.43431e-08	biomarkers	C-reactive protein	0.674084	rs2288843	EUR	0.664605	0.030588	1.50465	mQTLs
CARM1	HMT	rs2304088	19	11027626	C	A	0.23915	0.29487	EUR	2.4326e-22	FALSE	TRUE	FALSE	FALSE	0.107851	9.86958e-23	biomarkers	Cholesterol	0.973673	rs117569851	EUR	0.811035	0.05572	1.23299	mQTLs
CARM1	HMT	rs2304088	19	11027626	C	A	0.23915	0.29487	EUR	2.4326e-22	FALSE	TRUE	FALSE	FALSE	0.110471	2.88579e-27	biomarkers	Apolipoprotein B	0.902992	rs12460421	EUR	0.811035	0.05572	1.23299	mQTLs
CARM1	HMT	rs2304088	19	11027626	C	A	0.23915	0.29487	EUR	2.4326e-22	FALSE	TRUE	FALSE	FALSE	0.115787	2.13784e-27	biomarkers	LDL direct	0.936039	rs12460421	EUR	0.811035	0.05572	1.23299	mQTLs
CARM1	HMT	rs2304088	19	11027626	C	A	0.23915	0.29487	EUR	2.4326e-22	FALSE	TRUE	FALSE	FALSE	0.748413	7.63899e-09	biomarkers	IGF-1	0.982642	rs12460421	EUR	0.811035	0.05572	1.23299	mQTLs
CARM1	HMT	rs2304089	19	11024986	C	T	0.18263	0.29445	EUR	1.33584e-95	FALSE	TRUE	FALSE	FALSE	0.239309	5.0018e-27	biomarkers	LDL direct	0.231575	rs2304088	EUR	0.620241	0.11182	1.61228	mQTLs
CARM1	HMT	rs2304089	19	11024986	C	T	0.18263	0.29445	EUR	1.33584e-95	FALSE	TRUE	FALSE	FALSE	0.247338	2.62971e-22	biomarkers	Cholesterol	0.215703	rs2304088	EUR	0.620241	0.11182	1.61228	mQTLs
CARM1	HMT	rs2304089	19	11024986	C	T	0.18263	0.29445	EUR	1.33584e-95	FALSE	TRUE	FALSE	FALSE	0.265007	4.34835e-27	biomarkers	Apolipoprotein B	0.220942	rs2304088	EUR	0.620241	0.11182	1.61228	mQTLs
CARM1	HMT	rs2304089	19	11024986	C	T	0.18263	0.29445	EUR	1.33584e-95	FALSE	TRUE	FALSE	FALSE	0.687908	5.71598e-09	biomarkers	IGF-1	0.748413	rs2304088	EUR	0.620241	0.11182	1.61228	mQTLs
CARM1	HMT	rs2360219	19	10985489	G	A	0.42534	0.4281	None	0.700899	FALSE	TRUE	FALSE	FALSE	0.381098	2.06115e-09	biomarkers	Apolipoprotein B	0.110471	rs2304088	EUR	0.993553	0.00276	1.00649	mQTLs
CARM1	HMT	rs2360219	19	10985489	G	A	0.42534	0.4281	None	0.700899	FALSE	TRUE	FALSE	FALSE	0.48885	3.05528e-22	biomarkers	IGF-1	0.748413	rs2304088	EUR	0.993553	0.00276	1.00649	mQTLs
CARM1	HMT	rs2360219	19	10985489	G	A	0.42534	0.4281	None	0.700899	FALSE	TRUE	FALSE	FALSE	0.551011	2.02034e-09	biomarkers	LDL direct	0.115787	rs2304088	EUR	0.993553	0.00276	1.00649	mQTLs
CARM1	HMT	rs34837445	19	10998845	A	G	0.25884	0.2965	EUR	1.3133e-10	FALSE	TRUE	FALSE	FALSE	0.634258	2.22509e-27	biomarkers	LDL direct	0.115787	rs2304088	EUR	0.872985	0.03766	1.1455	mQTLs
CARM1	HMT	rs34837445	19	10998845	A	G	0.25884	0.2965	EUR	1.3133e-10	FALSE	TRUE	FALSE	FALSE	0.662589	3.48964e-27	biomarkers	Apolipoprotein B	0.110471	rs2304088	EUR	0.872985	0.03766	1.1455	mQTLs
CARM1	HMT	rs34837445	19	10998845	A	G	0.25884	0.2965	EUR	1.3133e-10	FALSE	TRUE	FALSE	FALSE	0.886477	1.28002e-22	biomarkers	Cholesterol	0.107851	rs2304088	EUR	0.872985	0.03766	1.1455	mQTLs
CARM1	HMT	rs34837445	19	10998845	A	G	0.25884	0.2965	EUR	1.3133e-10	FALSE	TRUE	FALSE	FALSE	0.932702	5.06962e-09	biomarkers	IGF-1	0.748413	rs2304088	EUR	0.872985	0.03766	1.1455	mQTLs
CARM1	HMT	rs34857893	19	11009954	C	T	0.19003	0.29361	EUR	6.07363e-81	FALSE	TRUE	FALSE	FALSE	0.46052	6.50377e-28	biomarkers	LDL direct	0.231575	rs2304088	EUR	0.647219	0.10358	1.54507	mQTLs
CARM1	HMT	rs34857893	19	11009954	C	T	0.19003	0.29361	EUR	6.07363e-81	FALSE	TRUE	FALSE	FALSE	0.487142	5.63759e-23	biomarkers	Cholesterol	0.215703	rs2304088	EUR	0.647219	0.10358	1.54507	mQTLs
CARM1	HMT	rs34857893	19	11009954	C	T	0.19003	0.29361	EUR	6.07363e-81	FALSE	TRUE	FALSE	FALSE	0.503536	4.77017e-28	biomarkers	Apolipoprotein B	0.220942	rs2304088	EUR	0.647219	0.10358	1.54507	mQTLs
CARM1	HMT	rs34857893	19	11009954	C	T	0.19003	0.29361	EUR	6.07363e-81	FALSE	TRUE	FALSE	FALSE	0.674624	6.98151e-09	biomarkers	IGF-1	0.748413	rs2304088	EUR	0.647219	0.10358	1.54507	mQTLs
CARM1	HMT	rs35734575	19	10999137	G	C	0.1146	0.27587	EUR	1.279e-247	FALSE	TRUE	FALSE	FALSE	0.269012	2.40713e-11	biomarkers	IGF-1	0.269012	rs35734575	EUR	0.415413	0.16127	2.40724	mQTLs
CARM1	HMT	rs35734575	19	10999137	G	C	0.1146	0.27587	EUR	1.279e-247	FALSE	TRUE	FALSE	FALSE	0.8424	2.04871e-26	biomarkers	LDL direct	0.8424	rs35734575	EUR	0.415413	0.16127	2.40724	mQTLs
CARM1	HMT	rs35734575	19	10999137	G	C	0.1146	0.27587	EUR	1.279e-247	FALSE	TRUE	FALSE	FALSE	0.959378	7.80127e-21	biomarkers	Cholesterol	0.959378	rs35734575	EUR	0.415413	0.16127	2.40724	mQTLs
CARM1	HMT	rs35734575	19	10999137	G	C	0.1146	0.27587	EUR	1.279e-247	FALSE	TRUE	FALSE	FALSE	0.984482	1.3461e-26	biomarkers	Apolipoprotein B	0.984482	rs35734575	EUR	0.415413	0.16127	2.40724	mQTLs
CARM1	HMT	rs35991287	19	11025432	G	A	0.11515	0.27757	EUR	7.9876e-250	FALSE	TRUE	FALSE	FALSE	0.501075	1.43109e-11	biomarkers	IGF-1	0.748413	rs2304088	EUR	0.41485	0.16242	2.41051	mQTLs
CARM1	HMT	rs35991287	19	11025432	G	A	0.11515	0.27757	EUR	7.9876e-250	FALSE	TRUE	FALSE	FALSE	0.657836	4.28289e-25	biomarkers	Apolipoprotein B	0.110471	rs2304088	EUR	0.41485	0.16242	2.41051	mQTLs
CARM1	HMT	rs35991287	19	11025432	G	A	0.11515	0.27757	EUR	7.9876e-250	FALSE	TRUE	FALSE	FALSE	0.784115	6.90125e-20	biomarkers	Cholesterol	0.107851	rs2304088	EUR	0.41485	0.16242	2.41051	mQTLs
CARM1	HMT	rs35991287	19	11025432	G	A	0.11515	0.27757	EUR	7.9876e-250	FALSE	TRUE	FALSE	FALSE	0.927688	5.61043e-25	biomarkers	LDL direct	0.115787	rs2304088	EUR	0.41485	0.16242	2.41051	mQTLs
CARM1	HMT	rs36045835	19	10993295	G	A	0.13205	0.27589	EUR	5.18149e-185	FALSE	TRUE	FALSE	FALSE	0.408976	1.9488e-26	biomarkers	LDL direct	0.408976	rs36045835	EUR	0.478633	0.14384	2.08928	mQTLs
CARM1	HMT	rs36045835	19	10993295	G	A	0.13205	0.27589	EUR	5.18149e-185	FALSE	TRUE	FALSE	FALSE	0.485731	7.49538e-21	biomarkers	Cholesterol	0.485731	rs36045835	EUR	0.478633	0.14384	2.08928	mQTLs
CARM1	HMT	rs36045835	19	10993295	G	A	0.13205	0.27589	EUR	5.18149e-185	FALSE	TRUE	FALSE	FALSE	0.509819	2.58167e-11	biomarkers	IGF-1	0.509819	rs36045835	EUR	0.478633	0.14384	2.08928	mQTLs
CARM1	HMT	rs36045835	19	10993295	G	A	0.13205	0.27589	EUR	5.18149e-185	FALSE	TRUE	FALSE	FALSE	0.645971	1.24261e-26	biomarkers	Apolipoprotein B	0.645971	rs36045835	EUR	0.478633	0.14384	2.08928	mQTLs
CARM1	HMT	rs372607048	19	11016076	C	T	0.24466	0.26838	EUR	3.71957e-05	FALSE	FALSE	FALSE	FALSE	0.268743	3.43242e-09	biomarkers	IGF-1	0.748413	rs2304088	EUR	0.911618	0.02372	1.09695	None
CARM1	HMT	rs372607048	19	11016076	C	T	0.24466	0.26838	EUR	3.71957e-05	FALSE	FALSE	FALSE	FALSE	0.65462	1.68719e-36	biomarkers	LDL direct	0.115787	rs2304088	EUR	0.911618	0.02372	1.09695	None
CARM1	HMT	rs372607048	19	11016076	C	T	0.24466	0.26838	EUR	3.71957e-05	FALSE	FALSE	FALSE	FALSE	0.658428	4.71372e-35	biomarkers	Apolipoprotein B	0.110471	rs2304088	EUR	0.911618	0.02372	1.09695	None
CARM1	HMT	rs372607048	19	11016076	C	T	0.24466	0.26838	EUR	3.71957e-05	FALSE	FALSE	FALSE	FALSE	0.973673	4.61881e-31	biomarkers	Cholesterol	0.107851	rs2304088	EUR	0.911618	0.02372	1.09695	None
CARM1	HMT	rs375803439	19	11016079	T	G	0.24466	0.26838	EUR	3.71957e-05	FALSE	FALSE	FALSE	FALSE	0.268743	3.43242e-09	biomarkers	IGF-1	0.748413	rs2304088	EUR	0.911618	0.02372	1.09695	None
CARM1	HMT	rs375803439	19	11016079	T	G	0.24466	0.26838	EUR	3.71957e-05	FALSE	FALSE	FALSE	FALSE	0.65462	1.68719e-36	biomarkers	LDL direct	0.115787	rs2304088	EUR	0.911618	0.02372	1.09695	None
CARM1	HMT	rs375803439	19	11016079	T	G	0.24466	0.26838	EUR	3.71957e-05	FALSE	FALSE	FALSE	FALSE	0.658428	4.71372e-35	biomarkers	Apolipoprotein B	0.110471	rs2304088	EUR	0.911618	0.02372	1.09695	None
CARM1	HMT	rs375803439	19	11016079	T	G	0.24466	0.26838	EUR	3.71957e-05	FALSE	FALSE	FALSE	FALSE	0.973673	4.61881e-31	biomarkers	Cholesterol	0.107851	rs2304088	EUR	0.911618	0.02372	1.09695	None
CARM1	HMT	rs4804142	19	11004230	G	A	0.13436	0.27594	EUR	4.09264e-178	TRUE	TRUE	FALSE	FALSE	0.393923	2.0901e-26	biomarkers	LDL direct	0.393923	rs4804142	EUR	0.486917	0.14158	2.05374	multi-QTLs
CARM1	HMT	rs4804142	19	11004230	G	A	0.13436	0.27594	EUR	4.09264e-178	TRUE	TRUE	FALSE	FALSE	0.467386	7.80127e-21	biomarkers	Cholesterol	0.467386	rs4804142	EUR	0.486917	0.14158	2.05374	multi-QTLs
CARM1	HMT	rs4804142	19	11004230	G	A	0.13436	0.27594	EUR	4.09264e-178	TRUE	TRUE	FALSE	FALSE	0.594342	2.13493e-11	biomarkers	IGF-1	0.594342	rs4804142	EUR	0.486917	0.14158	2.05374	multi-QTLs
CARM1	HMT	rs4804142	19	11004230	G	A	0.13436	0.27594	EUR	4.09264e-178	TRUE	TRUE	FALSE	FALSE	0.641658	1.3871e-26	biomarkers	Apolipoprotein B	0.641658	rs4804142	EUR	0.486917	0.14158	2.05374	multi-QTLs
CARM1	HMT	rs4804543	19	10998019	C	T	0.42804	0.42866	None	0.94852	FALSE	TRUE	FALSE	FALSE	0.35134	2.3473e-09	biomarkers	Apolipoprotein B	0.110471	rs2304088	EUR	0.998554	0.00062	1.00145	mQTLs
CARM1	HMT	rs4804543	19	10998019	C	T	0.42804	0.42866	None	0.94852	FALSE	TRUE	FALSE	FALSE	0.414285	7.51478e-22	biomarkers	IGF-1	0.748413	rs2304088	EUR	0.998554	0.00062	1.00145	mQTLs
CARM1	HMT	rs4804543	19	10998019	C	T	0.42804	0.42866	None	0.94852	FALSE	TRUE	FALSE	FALSE	0.529512	2.25526e-09	biomarkers	LDL direct	0.115787	rs2304088	EUR	0.998554	0.00062	1.00145	mQTLs
CARM1	HMT	rs4804544	19	11001245	A	G	0.25839	0.29637	EUR	7.82159e-11	FALSE	TRUE	FALSE	FALSE	0.585435	1.75032e-27	biomarkers	LDL direct	0.115787	rs2304088	EUR	0.871849	0.03798	1.14699	mQTLs
CARM1	HMT	rs4804544	19	11001245	A	G	0.25839	0.29637	EUR	7.82159e-11	FALSE	TRUE	FALSE	FALSE	0.606834	2.74505e-27	biomarkers	Apolipoprotein B	0.110471	rs2304088	EUR	0.871849	0.03798	1.14699	mQTLs
CARM1	HMT	rs4804544	19	11001245	A	G	0.25839	0.29637	EUR	7.82159e-11	FALSE	TRUE	FALSE	FALSE	0.83711	9.02012e-23	biomarkers	Cholesterol	0.107851	rs2304088	EUR	0.871849	0.03798	1.14699	mQTLs
CARM1	HMT	rs4804544	19	11001245	A	G	0.25839	0.29637	EUR	7.82159e-11	FALSE	TRUE	FALSE	FALSE	0.969185	3.75567e-09	biomarkers	IGF-1	0.748413	rs2304088	EUR	0.871849	0.03798	1.14699	mQTLs
CARM1	HMT	rs4804546	19	11019994	T	C	0.92062	0.52156	AFR	0	FALSE	TRUE	FALSE	FALSE	0.107959	1.14926e-19	biomarkers	IGF-1	0.107959	rs4804546	EUR	1.76513	-0.39906	1.76513	mQTLs
CARM1	HMT	rs4804546	19	11019994	T	C	0.92062	0.52156	AFR	0	FALSE	TRUE	FALSE	FALSE	0.501727	6.16431e-15	biomarkers	Cholesterol	0.501727	rs4804546	EUR	1.76513	-0.39906	1.76513	mQTLs
CARM1	HMT	rs4804546	19	11019994	T	C	0.92062	0.52156	AFR	0	FALSE	TRUE	FALSE	FALSE	0.582632	1.07675e-17	biomarkers	LDL direct	0.582632	rs4804546	EUR	1.76513	-0.39906	1.76513	mQTLs
CARM1	HMT	rs4804546	19	11019994	T	C	0.92062	0.52156	AFR	0	FALSE	TRUE	FALSE	FALSE	0.878886	7.85666e-16	biomarkers	Apolipoprotein B	0.878886	rs4804546	EUR	1.76513	-0.39906	1.76513	mQTLs
CARM1	HMT	rs4804547	19	11029736	G	A	0.11586	0.27768	EUR	1.37691e-247	FALSE	TRUE	FALSE	FALSE	0.508953	9.30937e-12	biomarkers	IGF-1	0.748413	rs2304088	EUR	0.417243	0.16182	2.39669	mQTLs
CARM1	HMT	rs4804547	19	11029736	G	A	0.11586	0.27768	EUR	1.37691e-247	FALSE	TRUE	FALSE	FALSE	0.800675	4.45767e-25	biomarkers	Apolipoprotein B	0.110471	rs2304088	EUR	0.417243	0.16182	2.39669	mQTLs
CARM1	HMT	rs4804547	19	11029736	G	A	0.11586	0.27768	EUR	1.37691e-247	FALSE	TRUE	FALSE	FALSE	0.887897	6.37065e-20	biomarkers	Cholesterol	0.107851	rs2304088	EUR	0.417243	0.16182	2.39669	mQTLs
CARM1	HMT	rs4804547	19	11029736	G	A	0.11586	0.27768	EUR	1.37691e-247	FALSE	TRUE	FALSE	FALSE	0.954574	5.23113e-25	biomarkers	LDL direct	0.115787	rs2304088	EUR	0.417243	0.16182	2.39669	mQTLs
CARM1	HMT	rs540170498	19	11002236	G	C	0.00060738	0.0015074	EUR	0.0154037	FALSE	FALSE	FALSE	FALSE		9.93627e-14	biomarkers	Apolipoprotein B		rs540170498	EUR	0.402932	0.00090002	2.48181	None
CARM1	HMT	rs540170498	19	11002236	G	C	0.00060738	0.0015074	EUR	0.0154037	FALSE	FALSE	FALSE	FALSE		3.68255e-13	biomarkers	LDL direct		rs540170498	EUR	0.402932	0.00090002	2.48181	None
CARM1	HMT	rs540170498	19	11002236	G	C	0.00060738	0.0015074	EUR	0.0154037	FALSE	FALSE	FALSE	FALSE		1.55028e-11	biomarkers	Cholesterol		rs540170498	EUR	0.402932	0.00090002	2.48181	None
CARM1	HMT	rs560095412	19	11021443	T	C	0.0010795	0.0089286	EUR	7.31022e-29	FALSE	FALSE	FALSE	FALSE		1.24151e-45	biomarkers	Apolipoprotein B		rs560095412	EUR	0.120904	0.0078491	8.27105	None
CARM1	HMT	rs560095412	19	11021443	T	C	0.0010795	0.0089286	EUR	7.31022e-29	FALSE	FALSE	FALSE	FALSE		2.05682e-43	biomarkers	LDL direct		rs560095412	EUR	0.120904	0.0078491	8.27105	None
CARM1	HMT	rs560095412	19	11021443	T	C	0.0010795	0.0089286	EUR	7.31022e-29	FALSE	FALSE	FALSE	FALSE		1.97993e-36	biomarkers	Cholesterol		rs560095412	EUR	0.120904	0.0078491	8.27105	None
CARM1	HMT	rs7256879	19	10985362	C	T	0.202	0.29336	EUR	8.1847e-62	FALSE	TRUE	FALSE	FALSE	0.719427	4.87084e-09	biomarkers	IGF-1	0.748413	rs2304088	EUR	0.688574	0.09136	1.45228	mQTLs
CARM1	HMT	rs7256879	19	10985362	C	T	0.202	0.29336	EUR	8.1847e-62	FALSE	TRUE	FALSE	FALSE	0.742376	3.36148e-28	biomarkers	LDL direct	0.231575	rs2304088	EUR	0.688574	0.09136	1.45228	mQTLs
CARM1	HMT	rs7256879	19	10985362	C	T	0.202	0.29336	EUR	8.1847e-62	FALSE	TRUE	FALSE	FALSE	0.745948	3.59469e-23	biomarkers	Cholesterol	0.215703	rs2304088	EUR	0.688574	0.09136	1.45228	mQTLs
CARM1	HMT	rs7256879	19	10985362	C	T	0.202	0.29336	EUR	8.1847e-62	FALSE	TRUE	FALSE	FALSE	0.792233	2.80775e-28	biomarkers	Apolipoprotein B	0.220942	rs2304088	EUR	0.688574	0.09136	1.45228	mQTLs
CARM1	HMT	rs73009534	19	10992701	G	A	0.00064778	0.010828	EUR	7.9857e-52	FALSE	FALSE	FALSE	FALSE		8.44239e-09	biomarkers	Apolipoprotein B		rs73009534	EUR	0.0598245	0.0101802	16.7156	None
CARM1	HMT	rs73009534	19	10992701	G	A	0.00064778	0.010828	EUR	7.9857e-52	FALSE	FALSE	FALSE	FALSE		3.22419e-08	biomarkers	LDL direct		rs73009534	EUR	0.0598245	0.0101802	16.7156	None
CARM1	HMT	rs73009538	19	10996391	C	T	0.13198	0.27587	EUR	2.64117e-185	FALSE	TRUE	FALSE	FALSE	0.388485	2.11111e-26	biomarkers	LDL direct	0.388485	rs73009538	EUR	0.478414	0.14389	2.09024	mQTLs
CARM1	HMT	rs73009538	19	10996391	C	T	0.13198	0.27587	EUR	2.64117e-185	FALSE	TRUE	FALSE	FALSE	0.465706	7.95887e-21	biomarkers	Cholesterol	0.465706	rs73009538	EUR	0.478414	0.14389	2.09024	mQTLs
CARM1	HMT	rs73009538	19	10996391	C	T	0.13198	0.27587	EUR	2.64117e-185	FALSE	TRUE	FALSE	FALSE	0.522516	2.55598e-11	biomarkers	IGF-1	0.522516	rs73009538	EUR	0.478414	0.14389	2.09024	mQTLs
CARM1	HMT	rs73009538	19	10996391	C	T	0.13198	0.27587	EUR	2.64117e-185	FALSE	TRUE	FALSE	FALSE	0.621263	1.3871e-26	biomarkers	Apolipoprotein B	0.621263	rs73009538	EUR	0.478414	0.14389	2.09024	mQTLs
CARM1	HMT	rs74179956	19	11008737	T	G	0.12126	0.27618	EUR	7.31889e-223	FALSE	TRUE	FALSE	FALSE	0.510584	3.59102e-11	biomarkers	IGF-1	0.510584	rs74179956	EUR	0.439061	0.15492	2.27759	mQTLs
CARM1	HMT	rs74179956	19	11008737	T	G	0.12126	0.27618	EUR	7.31889e-223	FALSE	TRUE	FALSE	FALSE	0.788439	7.09789e-27	biomarkers	LDL direct	0.788439	rs74179956	EUR	0.439061	0.15492	2.27759	mQTLs
CARM1	HMT	rs74179956	19	11008737	T	G	0.12126	0.27618	EUR	7.31889e-223	FALSE	TRUE	FALSE	FALSE	0.866148	2.95733e-21	biomarkers	Cholesterol	0.866148	rs74179956	EUR	0.439061	0.15492	2.27759	mQTLs
CARM1	HMT	rs74179956	19	11008737	T	G	0.12126	0.27618	EUR	7.31889e-223	FALSE	TRUE	FALSE	FALSE	0.943754	4.61724e-27	biomarkers	Apolipoprotein B	0.943754	rs74179956	EUR	0.439061	0.15492	2.27759	mQTLs
CARM1	HMT	rs74180168	19	11014257	A	T	0.13386	0.29295	EUR	3.66916e-220	FALSE	FALSE	FALSE	FALSE	0.458635	5.12057e-09	biomarkers	IGF-1	0.748413	rs2304088	EUR	0.456938	0.15909	2.18848	None
CARM1	HMT	rs74180168	19	11014257	A	T	0.13386	0.29295	EUR	3.66916e-220	FALSE	FALSE	FALSE	FALSE	0.676786	1.55186e-23	biomarkers	Cholesterol	0.107851	rs2304088	EUR	0.456938	0.15909	2.18848	None
CARM1	HMT	rs74180168	19	11014257	A	T	0.13386	0.29295	EUR	3.66916e-220	FALSE	FALSE	FALSE	FALSE	0.899964	1.46577e-28	biomarkers	LDL direct	0.115787	rs2304088	EUR	0.456938	0.15909	2.18848	None
CARM1	HMT	rs74180168	19	11014257	A	T	0.13386	0.29295	EUR	3.66916e-220	FALSE	FALSE	FALSE	FALSE	0.916265	9.7276e-29	biomarkers	Apolipoprotein B	0.110471	rs2304088	EUR	0.456938	0.15909	2.18848	None
CARM1	HMT	rs74751897	19	10995148	T	G	0.0011129	0.0096976	EUR	1.13447e-32	FALSE	FALSE	FALSE	FALSE	0.108501	4.55329e-10	biomarkers	Apolipoprotein B	0.108501	rs74751897	EUR	0.11476	0.0085847	8.71381	None
CARM1	HMT	rs74751897	19	10995148	T	G	0.0011129	0.0096976	EUR	1.13447e-32	FALSE	FALSE	FALSE	FALSE	0.145584	1.3408e-09	biomarkers	LDL direct	0.145584	rs74751897	EUR	0.11476	0.0085847	8.71381	None
CARM1	HMT	rs77250495	19	11014255	T	A	0.13386	0.29295	EUR	3.66916e-220	FALSE	FALSE	FALSE	FALSE	0.458635	5.12057e-09	biomarkers	IGF-1	0.748413	rs2304088	EUR	0.456938	0.15909	2.18848	None
CARM1	HMT	rs77250495	19	11014255	T	A	0.13386	0.29295	EUR	3.66916e-220	FALSE	FALSE	FALSE	FALSE	0.676786	1.55186e-23	biomarkers	Cholesterol	0.107851	rs2304088	EUR	0.456938	0.15909	2.18848	None
CARM1	HMT	rs77250495	19	11014255	T	A	0.13386	0.29295	EUR	3.66916e-220	FALSE	FALSE	FALSE	FALSE	0.899964	1.46577e-28	biomarkers	LDL direct	0.115787	rs2304088	EUR	0.456938	0.15909	2.18848	None
CARM1	HMT	rs77250495	19	11014255	T	A	0.13386	0.29295	EUR	3.66916e-220	FALSE	FALSE	FALSE	FALSE	0.916265	9.7276e-29	biomarkers	Apolipoprotein B	0.110471	rs2304088	EUR	0.456938	0.15909	2.18848	None
CARM1	HMT	rs80202399	19	11029227	T	C	0.011923	0.046795	EUR	4.7234e-77	FALSE	TRUE	FALSE	FALSE	0.302704	7.63899e-09	biomarkers	C-reactive protein	0.302704	rs80202399	EUR	0.254792	0.034872	3.92477	mQTLs
CARM1	HMT	rs80202399	19	11029227	T	C	0.011923	0.046795	EUR	4.7234e-77	FALSE	TRUE	FALSE	FALSE	0.75654	1.6152e-23	biomarkers	Cholesterol	0.75654	rs80202399	EUR	0.254792	0.034872	3.92477	mQTLs
CARM1	HMT	rs80202399	19	11029227	T	C	0.011923	0.046795	EUR	4.7234e-77	FALSE	TRUE	FALSE	FALSE	0.788045	1.83468e-22	biomarkers	LDL direct	0.788045	rs80202399	EUR	0.254792	0.034872	3.92477	mQTLs
CARM1	HMT	rs80202399	19	11029227	T	C	0.011923	0.046795	EUR	4.7234e-77	FALSE	TRUE	FALSE	FALSE	0.94658	1.87659e-23	biomarkers	Apolipoprotein B	0.94658	rs80202399	EUR	0.254792	0.034872	3.92477	mQTLs
CARM1	HMT	rs8105092	19	11005621	G	A	0.20019	0.2938	EUR	6.93277e-65	FALSE	TRUE	FALSE	FALSE	0.354517	3.81697e-23	biomarkers	Cholesterol	0.215703	rs2304088	EUR	0.681382	0.09361	1.46761	mQTLs
CARM1	HMT	rs8105092	19	11005621	G	A	0.20019	0.2938	EUR	6.93277e-65	FALSE	TRUE	FALSE	FALSE	0.414907	3.53383e-28	biomarkers	LDL direct	0.231575	rs2304088	EUR	0.681382	0.09361	1.46761	mQTLs
CARM1	HMT	rs8105092	19	11005621	G	A	0.20019	0.2938	EUR	6.93277e-65	FALSE	TRUE	FALSE	FALSE	0.511709	2.59188e-28	biomarkers	Apolipoprotein B	0.220942	rs2304088	EUR	0.681382	0.09361	1.46761	mQTLs
CARM1	HMT	rs8105092	19	11005621	G	A	0.20019	0.2938	EUR	6.93277e-65	FALSE	TRUE	FALSE	FALSE	0.782079	8.27522e-09	biomarkers	IGF-1	0.748413	rs2304088	EUR	0.681382	0.09361	1.46761	mQTLs
CARM1	HMT	rs892011	19	11018403	G	A	0.23939	0.29549	EUR	1.59967e-22	FALSE	TRUE	FALSE	FALSE	0.57041	4.75624e-23	biomarkers	Cholesterol	0.107851	rs2304088	EUR	0.810146	0.0561	1.23435	mQTLs
CARM1	HMT	rs892011	19	11018403	G	A	0.23939	0.29549	EUR	1.59967e-22	FALSE	TRUE	FALSE	FALSE	0.828201	1.09395e-27	biomarkers	Apolipoprotein B	0.110471	rs2304088	EUR	0.810146	0.0561	1.23435	mQTLs
CARM1	HMT	rs892011	19	11018403	G	A	0.23939	0.29549	EUR	1.59967e-22	FALSE	TRUE	FALSE	FALSE	0.842316	6.83723e-28	biomarkers	LDL direct	0.115787	rs2304088	EUR	0.810146	0.0561	1.23435	mQTLs
CARM1	HMT	rs892011	19	11018403	G	A	0.23939	0.29549	EUR	1.59967e-22	FALSE	TRUE	FALSE	FALSE	0.908564	3.16852e-09	biomarkers	IGF-1	0.748413	rs2304088	EUR	0.810146	0.0561	1.23435	mQTLs
CBX3	OTHER	rs10951129	7	26282656	C	A	0.1336	0.25194	EUR	6.67144e-129	FALSE	TRUE	FALSE	FALSE	0.812045	2.91736e-08	biomarkers	Gamma glutamyltransferase	0.812045	rs10951129	EUR	0.530285	0.11834	1.88578	mQTLs
CBX3	OTHER	rs62446349	7	26285715	A	G	0.19449	0.23698	EUR	1.53452e-15	FALSE	TRUE	FALSE	FALSE	0.808399	3.03642e-08	biomarkers	Triglycerides	0.808399	rs62446349	EUR	0.820702	0.04249	1.21847	mQTLs
CBX3	OTHER	rs73095715	7	26286936	G	A	0.013207	0.10468	EUR	0	FALSE	TRUE	FALSE	FALSE	0.965181	1.13999e-12	biomarkers	Gamma glutamyltransferase	0.965181	rs73095715	EUR	0.126165	0.091473	7.9261	mQTLs
CDK7	SWISNF	rs10940209	5	68558550	T	A	0.74691	0.52854	AFR	3.41423e-283	FALSE	TRUE	FALSE	FALSE	0.0538798	1.25946e-08	biomarkers	Aspartate aminotransferase	0.0538798	rs10940209	EUR	1.41316	-0.21837	1.41316	mQTLs
CDK7	SWISNF	rs10940209	5	68558550	T	A	0.74691	0.52854	AFR	3.41423e-283	FALSE	TRUE	FALSE	FALSE	0.567111	1.31086e-08	biomarkers	Urate	0.567111	rs10940209	EUR	1.41316	-0.21837	1.41316	mQTLs
CDK7	SWISNF	rs10940210	5	68569316	C	T	0.74881	0.52879	AFR	1.92337e-288	FALSE	TRUE	FALSE	FALSE	0.0728757	2.36477e-08	biomarkers	Aspartate aminotransferase	0.0728757	rs10940210	EUR	1.41608	-0.22002	1.41608	mQTLs
CDK7	SWISNF	rs10940210	5	68569316	C	T	0.74881	0.52879	AFR	1.92337e-288	FALSE	TRUE	FALSE	FALSE	0.552888	3.22419e-08	biomarkers	Urate	0.552888	rs10940210	EUR	1.41608	-0.22002	1.41608	mQTLs
CDK7	SWISNF	rs111487084	5	68574032	C	CTTTAT	0.7425	0.54091	AFR	1.73815e-241	FALSE	TRUE	FALSE	FALSE	0.0893673	2.23282e-09	biomarkers	Aspartate aminotransferase	0.0893673	rs111487084	EUR	1.37269	-0.20159	1.37269	mQTLs
CDK7	SWISNF	rs111487084	5	68574032	C	CTTTAT	0.7425	0.54091	AFR	1.73815e-241	FALSE	TRUE	FALSE	FALSE	0.489828	2.9763e-08	biomarkers	Creatinine	0.489828	rs111487084	EUR	1.37269	-0.20159	1.37269	mQTLs
CDK7	SWISNF	rs111487084	5	68574032	C	CTTTAT	0.7425	0.54091	AFR	1.73815e-241	FALSE	TRUE	FALSE	FALSE	0.620643	2.27205e-08	biomarkers	Urate	0.620643	rs111487084	EUR	1.37269	-0.20159	1.37269	mQTLs
CDK7	SWISNF	rs139910473	5	68532541	C	T	0.0024746	0.024005	EUR	8.0334e-85	FALSE	FALSE	FALSE	FALSE	0.918494	2.13973e-08	biomarkers	Gamma glutamyltransferase	0.918494	rs139910473	EUR	0.103087	0.0215304	9.70056	None
CDK7	SWISNF	rs2130757	5	68555954	C	T	0.7636	0.5288	AFR	0	FALSE	TRUE	FALSE	FALSE	0.0786302	2.94668e-08	biomarkers	Aspartate aminotransferase	0.0786302	rs2130757	EUR	1.44402	-0.2348	1.44402	mQTLs
CDK7	SWISNF	rs2130757	5	68555954	C	T	0.7636	0.5288	AFR	0	FALSE	TRUE	FALSE	FALSE	0.60544	3.86005e-08	biomarkers	Urate	0.60544	rs2130757	EUR	1.44402	-0.2348	1.44402	mQTLs
CDK7	SWISNF	rs2171148	5	68538165	A	G	0.74935	0.52874	AFR	5.8824e-290	FALSE	TRUE	FALSE	FALSE	0.081921	3.6718e-08	biomarkers	Aspartate aminotransferase	0.081921	rs2171148	EUR	1.41724	-0.22061	1.41724	mQTLs
CDK7	SWISNF	rs2171148	5	68538165	A	G	0.74935	0.52874	AFR	5.8824e-290	FALSE	TRUE	FALSE	FALSE	0.504998	4.09874e-08	biomarkers	Urate	0.504998	rs2171148	EUR	1.41724	-0.22061	1.41724	mQTLs
CDK7	SWISNF	rs2172056	5	68543592	T	C	0.75166	0.52873	AFR	5.51628e-297	FALSE	TRUE	FALSE	FALSE	0.0702988	3.42356e-08	biomarkers	Aspartate aminotransferase	0.0702988	rs2172056	EUR	1.42163	-0.22293	1.42163	mQTLs
CDK7	SWISNF	rs2172056	5	68543592	T	C	0.75166	0.52873	AFR	5.51628e-297	FALSE	TRUE	FALSE	FALSE	0.53816	3.63526e-08	biomarkers	Urate	0.53816	rs2172056	EUR	1.42163	-0.22293	1.42163	mQTLs
CDK7	SWISNF	rs2291519	5	68551507	T	G	0.74942	0.52875	AFR	3.09079e-290	FALSE	TRUE	FALSE	FALSE	0.0789453	3.42356e-08	biomarkers	Aspartate aminotransferase	0.0789453	rs2291519	EUR	1.41734	-0.22067	1.41734	mQTLs
CDK7	SWISNF	rs2291519	5	68551507	T	G	0.74942	0.52875	AFR	3.09079e-290	FALSE	TRUE	FALSE	FALSE	0.544439	3.59909e-08	biomarkers	Urate	0.544439	rs2291519	EUR	1.41734	-0.22067	1.41734	mQTLs
CDK7	SWISNF	rs2291520	5	68553758	T	C	0.7494	0.52875	AFR	3.39046e-290	FALSE	TRUE	FALSE	FALSE	0.0780817	3.35577e-08	biomarkers	Aspartate aminotransferase	0.0780817	rs2291520	EUR	1.4173	-0.22065	1.4173	mQTLs
CDK7	SWISNF	rs2291520	5	68553758	T	C	0.7494	0.52875	AFR	3.39046e-290	FALSE	TRUE	FALSE	FALSE	0.547277	3.52782e-08	biomarkers	Urate	0.547277	rs2291520	EUR	1.4173	-0.22065	1.4173	mQTLs
CDK7	SWISNF	rs28602964	5	68561733	G	T	0.74874	0.52702	AFR	2.93251e-292	FALSE	TRUE	FALSE	FALSE	0.0672055	3.16034e-08	biomarkers	Aspartate aminotransferase	0.0672055	rs28602964	EUR	1.42071	-0.22172	1.42071	mQTLs
CDK7	SWISNF	rs28602964	5	68561733	G	T	0.74874	0.52702	AFR	2.93251e-292	FALSE	TRUE	FALSE	FALSE	0.535851	3.03642e-08	biomarkers	Urate	0.535851	rs28602964	EUR	1.42071	-0.22172	1.42071	mQTLs
CDK7	SWISNF	rs28768211	5	68537032	A	G	0.91224	0.53035	AFR	0	FALSE	TRUE	FALSE	FALSE	0.216319	4.85826e-08	biomarkers	Urate	0.216319	rs28768211	EUR	1.72007	-0.38189	1.72007	mQTLs
CDK7	SWISNF	rs28768211	5	68537032	A	G	0.91224	0.53035	AFR	0	FALSE	TRUE	FALSE	FALSE	0.523143	3.45797e-08	biomarkers	Aspartate aminotransferase	0.523143	rs28768211	EUR	1.72007	-0.38189	1.72007	mQTLs
CDK7	SWISNF	rs2930949	5	68531693	G	A	0.76203	0.52879	AFR	0	FALSE	TRUE	FALSE	FALSE	0.0942316	2.72013e-08	biomarkers	Aspartate aminotransferase	0.0942316	rs2930949	EUR	1.44108	-0.23324	1.44108	mQTLs
CDK7	SWISNF	rs2930949	5	68531693	G	A	0.76203	0.52879	AFR	0	FALSE	TRUE	FALSE	FALSE	0.565808	4.62132e-08	biomarkers	Urate	0.565808	rs2930949	EUR	1.44108	-0.23324	1.44108	mQTLs
CDK7	SWISNF	rs2930951	5	68535616	G	C	0.74877	0.52875	AFR	3.21585e-288	FALSE	TRUE	FALSE	FALSE	0.0901753	3.03642e-08	biomarkers	Aspartate aminotransferase	0.0901753	rs2930951	EUR	1.41611	-0.22002	1.41611	mQTLs
CDK7	SWISNF	rs2930951	5	68535616	G	C	0.74877	0.52875	AFR	3.21585e-288	FALSE	TRUE	FALSE	FALSE	0.521889	4.30889e-08	biomarkers	Urate	0.521889	rs2930951	EUR	1.41611	-0.22002	1.41611	mQTLs
CDK7	SWISNF	rs2932778	5	68530310	T	C	0.3743	0.40761	EUR	2.08136e-07	FALSE	TRUE	FALSE	FALSE	0.613178	1.2254e-09	biomarkers	Aspartate aminotransferase	0.613178	rs2932778	EUR	0.91828	0.03331	1.08899	mQTLs
CDK7	SWISNF	rs2932780	5	68532205	C	T	0.52572	0.40789	AFR	7.12238e-73	FALSE	TRUE	FALSE	FALSE	0.349239	2.08187e-09	biomarkers	Aspartate aminotransferase	0.349239	rs2932780	EUR	1.28888	-0.11783	1.28888	mQTLs
CDK7	SWISNF	rs2932782	5	68534314	C	A	0.76284	0.52876	AFR	0	FALSE	TRUE	FALSE	FALSE	0.0984703	3.22419e-08	biomarkers	Aspartate aminotransferase	0.0984703	rs2932782	EUR	1.4427	-0.23408	1.4427	mQTLs
CDK7	SWISNF	rs2932782	5	68534314	C	A	0.76284	0.52876	AFR	0	FALSE	TRUE	FALSE	FALSE	0.557496	4.3522e-08	biomarkers	Urate	0.557496	rs2932782	EUR	1.4427	-0.23408	1.4427	mQTLs
CDK7	SWISNF	rs2932783	5	68534325	A	C	0.52643	0.40789	AFR	1.01707e-73	FALSE	TRUE	FALSE	FALSE	0.339596	2.18861e-09	biomarkers	Aspartate aminotransferase	0.339596	rs2932783	EUR	1.29062	-0.11854	1.29062	mQTLs
CDK7	SWISNF	rs2972361	5	68560582	A	G	0.74919	0.5289	AFR	4.58351e-289	FALSE	TRUE	FALSE	FALSE	0.0693215	2.83114e-08	biomarkers	Aspartate aminotransferase	0.0693215	rs2972361	EUR	1.41651	-0.22029	1.41651	mQTLs
CDK7	SWISNF	rs2972361	5	68560582	A	G	0.74919	0.5289	AFR	4.58351e-289	FALSE	TRUE	FALSE	FALSE	0.577354	3.42356e-08	biomarkers	Urate	0.577354	rs2972361	EUR	1.41651	-0.22029	1.41651	mQTLs
CDK7	SWISNF	rs2972366	5	68547375	T	G	0.74944	0.52873	AFR	2.85004e-290	FALSE	TRUE	FALSE	FALSE	0.0799783	3.38949e-08	biomarkers	Aspartate aminotransferase	0.0799783	rs2972366	EUR	1.41743	-0.22071	1.41743	mQTLs
CDK7	SWISNF	rs2972366	5	68547375	T	G	0.74944	0.52873	AFR	2.85004e-290	FALSE	TRUE	FALSE	FALSE	0.541561	3.56328e-08	biomarkers	Urate	0.541561	rs2972366	EUR	1.41743	-0.22071	1.41743	mQTLs
CDK7	SWISNF	rs2972377	5	68540368	A	C	0.76613	0.52881	AFR	0	FALSE	TRUE	FALSE	FALSE	0.076459	3.86005e-08	biomarkers	Aspartate aminotransferase	0.076459	rs2972377	EUR	1.44878	-0.23732	1.44878	mQTLs
CDK7	SWISNF	rs2972377	5	68540368	A	C	0.76613	0.52881	AFR	0	FALSE	TRUE	FALSE	FALSE	0.562536	3.6718e-08	biomarkers	Urate	0.562536	rs2972377	EUR	1.44878	-0.23732	1.44878	mQTLs
CDK7	SWISNF	rs2972378	5	68540355	T	C	0.75173	0.52881	AFR	4.39374e-297	FALSE	TRUE	FALSE	FALSE	0.0718626	3.52782e-08	biomarkers	Aspartate aminotransferase	0.0718626	rs2972378	EUR	1.42155	-0.22292	1.42155	mQTLs
CDK7	SWISNF	rs2972378	5	68540355	T	C	0.75173	0.52881	AFR	4.39374e-297	FALSE	TRUE	FALSE	FALSE	0.527398	3.28932e-08	biomarkers	Urate	0.527398	rs2972378	EUR	1.42155	-0.22292	1.42155	mQTLs
CDK7	SWISNF	rs2972381	5	68538242	T	C	0.74953	0.52859	AFR	7.1535e-291	FALSE	TRUE	FALSE	FALSE	0.0869867	3.6718e-08	biomarkers	Aspartate aminotransferase	0.0869867	rs2972381	EUR	1.41798	-0.22094	1.41798	mQTLs
CDK7	SWISNF	rs2972381	5	68538242	T	C	0.74953	0.52859	AFR	7.1535e-291	FALSE	TRUE	FALSE	FALSE	0.515819	3.78362e-08	biomarkers	Urate	0.515819	rs2972381	EUR	1.41798	-0.22094	1.41798	mQTLs
CDK7	SWISNF	rs2972386	5	68532976	A	G	0.74788	0.52863	AFR	5.47943e-286	FALSE	TRUE	FALSE	FALSE	0.0951786	3.22419e-08	biomarkers	Aspartate aminotransferase	0.0951786	rs2972386	EUR	1.41475	-0.21925	1.41475	mQTLs
CDK7	SWISNF	rs2972387	5	68531504	T	C	0.74734	0.52942	AFR	2.63219e-282	FALSE	TRUE	FALSE	FALSE	0.11147	1.71718e-08	biomarkers	Aspartate aminotransferase	0.11147	rs2972387	EUR	1.41162	-0.21792	1.41162	mQTLs
CDK7	SWISNF	rs2972388	5	68531253	C	T	0.74505	0.52872	AFR	2.58063e-277	FALSE	TRUE	FALSE	FALSE	0.0645058	2.56172e-08	biomarkers	Aspartate aminotransferase	0.0645058	rs2972388	EUR	1.40916	-0.21633	1.40916	mQTLs
CDK7	SWISNF	rs2972388	5	68531253	C	T	0.74505	0.52872	AFR	2.58063e-277	FALSE	TRUE	FALSE	FALSE	0.560122	4.76206e-08	biomarkers	Urate	0.560122	rs2972388	EUR	1.40916	-0.21633	1.40916	mQTLs
CDK7	SWISNF	rs2972390	5	68529783	A	G	0.52292	0.40739	AFR	3.70181e-70	FALSE	TRUE	FALSE	TRUE	0.298496	2.46765e-09	biomarkers	Aspartate aminotransferase	0.298496	rs2972390	EUR	1.28359	-0.11553	1.28359	multi-QTLs
CDK7	SWISNF	rs3934528	5	68573999	A	G	0.80497	0.54398	AFR	0	FALSE	TRUE	FALSE	FALSE	0.0895463	1.92181e-09	biomarkers	Aspartate aminotransferase	0.0895463	rs3934528	EUR	1.47978	-0.26099	1.47978	mQTLs
CDK7	SWISNF	rs3934528	5	68573999	A	G	0.80497	0.54398	AFR	0	FALSE	TRUE	FALSE	FALSE	0.376025	2.24944e-08	biomarkers	Creatinine	0.376025	rs3934528	EUR	1.47978	-0.26099	1.47978	mQTLs
CDK7	SWISNF	rs3934528	5	68573999	A	G	0.80497	0.54398	AFR	0	FALSE	TRUE	FALSE	FALSE	0.382395	1.2849e-08	biomarkers	Urate	0.382395	rs3934528	EUR	1.47978	-0.26099	1.47978	mQTLs
CDK7	SWISNF	rs4077460	5	68572668	C	T	0.75054	0.54357	AFR	1.10359e-257	FALSE	TRUE	FALSE	FALSE	0.0941374	1.55779e-09	biomarkers	Aspartate aminotransferase	0.0941374	rs4077460	EUR	1.38076	-0.20697	1.38076	mQTLs
CDK7	SWISNF	rs4077460	5	68572668	C	T	0.75054	0.54357	AFR	1.10359e-257	FALSE	TRUE	FALSE	FALSE	0.530254	2.41254e-08	biomarkers	Creatinine	0.530254	rs4077460	EUR	1.38076	-0.20697	1.38076	mQTLs
CDK7	SWISNF	rs4077460	5	68572668	C	T	0.75054	0.54357	AFR	1.10359e-257	FALSE	TRUE	FALSE	FALSE	0.558389	1.24693e-08	biomarkers	Urate	0.558389	rs4077460	EUR	1.38076	-0.20697	1.38076	mQTLs
CDK7	SWISNF	rs4362903	5	68567951	T	C	0.76369	0.52879	AFR	0	FALSE	TRUE	FALSE	FALSE	0.0839948	2.43679e-08	biomarkers	Aspartate aminotransferase	0.0839948	rs4362903	EUR	1.44422	-0.2349	1.44422	mQTLs
CDK7	SWISNF	rs4362903	5	68567951	T	C	0.76369	0.52879	AFR	0	FALSE	TRUE	FALSE	FALSE	0.600616	3.42356e-08	biomarkers	Urate	0.600616	rs4362903	EUR	1.44422	-0.2349	1.44422	mQTLs
CDK7	SWISNF	rs4541612	5	68573347	A	G	0.80447	0.54386	AFR	0	FALSE	TRUE	FALSE	FALSE	0.0909905	2.18861e-09	biomarkers	Aspartate aminotransferase	0.0909905	rs4541612	EUR	1.47919	-0.26061	1.47919	mQTLs
CDK7	SWISNF	rs4541612	5	68573347	A	G	0.80447	0.54386	AFR	0	FALSE	TRUE	FALSE	FALSE	0.378439	2.22706e-08	biomarkers	Creatinine	0.378439	rs4541612	EUR	1.47919	-0.26061	1.47919	mQTLs
CDK7	SWISNF	rs4541612	5	68573347	A	G	0.80447	0.54386	AFR	0	FALSE	TRUE	FALSE	FALSE	0.398001	1.2849e-08	biomarkers	Urate	0.398001	rs4541612	EUR	1.47919	-0.26061	1.47919	mQTLs
CDK7	SWISNF	rs62373164	5	68573830	T	C	0.80496	0.54398	AFR	0	FALSE	TRUE	FALSE	FALSE	0.0896358	1.94112e-09	biomarkers	Aspartate aminotransferase	0.0896358	rs62373164	EUR	1.47976	-0.26098	1.47976	mQTLs
CDK7	SWISNF	rs62373164	5	68573830	T	C	0.80496	0.54398	AFR	0	FALSE	TRUE	FALSE	FALSE	0.376288	2.22706e-08	biomarkers	Creatinine	0.376288	rs62373164	EUR	1.47976	-0.26098	1.47976	mQTLs
CDK7	SWISNF	rs62373164	5	68573830	T	C	0.80496	0.54398	AFR	0	FALSE	TRUE	FALSE	FALSE	0.382587	1.2849e-08	biomarkers	Urate	0.382587	rs62373164	EUR	1.47976	-0.26098	1.47976	mQTLs
CDK7	SWISNF	rs6450026	5	68546154	A	C	0.7932	0.52982	AFR	0	FALSE	TRUE	FALSE	FALSE	0.12606	3.00621e-08	biomarkers	Aspartate aminotransferase	0.12606	rs6450026	EUR	1.49711	-0.26338	1.49711	mQTLs
CDK7	SWISNF	rs6450026	5	68546154	A	C	0.7932	0.52982	AFR	0	FALSE	TRUE	FALSE	FALSE	0.477496	3.59909e-08	biomarkers	Urate	0.477496	rs6450026	EUR	1.49711	-0.26338	1.49711	mQTLs
CDK7	SWISNF	rs6450027	5	68550179	C	T	0.76576	0.52983	AFR	0	TRUE	TRUE	FALSE	FALSE	0.101469	3.09776e-08	biomarkers	Aspartate aminotransferase	0.101469	rs6450027	EUR	1.44529	-0.23593	1.44529	multi-QTLs
CDK7	SWISNF	rs6450027	5	68550179	C	T	0.76576	0.52983	AFR	0	TRUE	TRUE	FALSE	FALSE	0.564226	3.93803e-08	biomarkers	Urate	0.564226	rs6450027	EUR	1.44529	-0.23593	1.44529	multi-QTLs
CDK7	SWISNF	rs6876783	5	68563065	T	C	0.76352	0.52885	AFR	0	FALSE	TRUE	FALSE	FALSE	0.0727301	2.83114e-08	biomarkers	Aspartate aminotransferase	0.0727301	rs6876783	EUR	1.44374	-0.23467	1.44374	mQTLs
CDK7	SWISNF	rs6876783	5	68563065	T	C	0.76352	0.52885	AFR	0	FALSE	TRUE	FALSE	FALSE	0.619464	3.59909e-08	biomarkers	Urate	0.619464	rs6876783	EUR	1.44374	-0.23467	1.44374	mQTLs
CDK7	SWISNF	rs7706618	5	68557317	C	G	0.69235	0.5195	AFR	1.81533e-167	FALSE	FALSE	FALSE	FALSE	0.533445	1.43431e-08	biomarkers	Urate	0.533445	rs7706618	EUR	1.33272	-0.17285	1.33272	None
CHD3	HDAC	rs11078713	17	7795972	A	G	0.79241	0.41839	AFR	0	FALSE	TRUE	FALSE	FALSE	0.340957	5.99557e-12	biomarkers	Total bilirubin	0.340957	rs11078713	EUR	1.89395	-0.37402	1.89395	mQTLs
CHD3	HDAC	rs11078716	17	7820183	G	T	0.43627	0.40655	AFR	5.24598e-06	FALSE	TRUE	FALSE	FALSE	0.834519	4.64528e-10	biomarkers	Total bilirubin	0.834519	rs11078716	EUR	1.0731	-0.02972	1.0731	mQTLs
CHD3	HDAC	rs111630031	17	7789273	A	G	0.21266	0.018858	AFR	0	FALSE	TRUE	FALSE	FALSE	0.531315	2.72013e-08	biomarkers	SHBG	0.531315	rs111630031	EUR	11.2769	-0.193802	11.2769	mQTLs
CHD3	HDAC	rs116657393	17	7815594	A	G	0.0097369	0.0015247	AFR	4.71477e-15	FALSE	FALSE	FALSE	FALSE	0.760332	3.98926e-13	biomarkers	SHBG	0.760332	rs116657393	EUR	6.38611	-0.0082122	6.38611	None
CHD3	HDAC	rs117025212	17	7805179	C	T	0.012467	0.059333	EUR	5.68811e-120	FALSE	TRUE	FALSE	FALSE	0.216536	1.03151e-12	biomarkers	SHBG	0.216536	rs117025212	EUR	0.210119	0.046866	4.7592	mQTLs
CHD3	HDAC	rs117032670	17	7807438	G	A	0.0016269	0.016065	EUR	1.96219e-57	FALSE	FALSE	FALSE	FALSE	0.362765	3.81567e-19	biomarkers	SHBG	0.362765	rs117032670	EUR	0.10127	0.0144381	9.87461	None
CHD3	HDAC	rs117163045	17	7796383	C	T	0.0038631	0.020958	EUR	4.97814e-48	FALSE	TRUE	FALSE	FALSE	0.938615	3.33098e-09	biomarkers	SHBG	0.938615	rs117163045	EUR	0.184326	0.0170949	5.42518	mQTLs
CHD3	HDAC	rs117801679	17	7813276	A	G	0.0055238	0.018286	EUR	7.08882e-25	FALSE	TRUE	FALSE	FALSE	0.400637	3.45797e-08	biomarkers	SHBG	0.400637	rs117801679	EUR	0.302078	0.0127622	3.3104	mQTLs
CHD3	HDAC	rs12450454	17	7794202	C	G	0.79123	0.41566	AFR	0	FALSE	TRUE	FALSE	FALSE	0.300893	1.99575e-12	biomarkers	Total bilirubin	0.300893	rs12450454	EUR	1.90355	-0.37557	1.90355	mQTLs
CHD3	HDAC	rs12941683	17	7819743	A	G	0.041556	0.059326	EUR	1.53236e-10	TRUE	TRUE	FALSE	FALSE	0.710988	8.87827e-13	biomarkers	SHBG	0.710988	rs12941683	EUR	0.700469	0.01777	1.42762	multi-QTLs
CHD3	HDAC	rs12943165	17	7816542	G	T	0.040823	0.059328	EUR	2.22686e-11	FALSE	TRUE	FALSE	FALSE	0.684409	5.95128e-13	biomarkers	SHBG	0.684409	rs12943165	EUR	0.68809	0.018505	1.4533	mQTLs
CHD3	HDAC	rs12943443	17	7816599	G	A	0.041644	0.059326	EUR	1.97234e-10	FALSE	TRUE	FALSE	FALSE	0.659153	6.3828e-13	biomarkers	SHBG	0.659153	rs12943443	EUR	0.701952	0.017682	1.4246	mQTLs
CHD3	HDAC	rs12943962	17	7818004	G	T	0.012501	0.059338	EUR	1.18887e-119	FALSE	TRUE	FALSE	FALSE	0.212248	8.44527e-13	biomarkers	SHBG	0.212248	rs12943962	EUR	0.210674	0.046837	4.74666	mQTLs
CHD3	HDAC	rs12950420	17	7814099	T	C	0.043764	0.059402	EUR	3.56057e-08	FALSE	TRUE	FALSE	FALSE	0.622321	6.01109e-13	biomarkers	SHBG	0.622321	rs12950420	EUR	0.736743	0.015638	1.35733	mQTLs
CHD3	HDAC	rs139167725	17	7805659	G	C	0.0020918	0.018857	EUR	8.36071e-64	FALSE	FALSE	FALSE	FALSE	0.165299	1.88927e-14	biomarkers	SHBG	0.165299	rs139167725	EUR	0.11093	0.0167652	9.01472	None
CHD3	HDAC	rs141057316	17	7796102	T	C	0.14511	0.018423	AFR	5.17063e-252	FALSE	TRUE	FALSE	FALSE	0.871447	1.99507e-08	biomarkers	SHBG	0.871447	rs141057316	EUR	7.87657	-0.126687	7.87657	mQTLs
CHD3	HDAC	rs142544474	17	7819820	T	A	0.0096421	0.0014743	AFR	6.49808e-15	FALSE	FALSE	FALSE	FALSE	0.751338	1.37853e-12	biomarkers	SHBG	0.751338	rs142544474	EUR	6.54012	-0.0081678	6.54012	None
CHD3	HDAC	rs143485678	17	7805504	C	T	0.0056157	0.018279	EUR	2.37243e-24	FALSE	TRUE	FALSE	FALSE	0.304221	4.09874e-08	biomarkers	SHBG	0.304221	rs143485678	EUR	0.307221	0.0126633	3.25498	mQTLs
CHD3	HDAC	rs143802807	17	7814527	C	A	0.0005691	0.0046394	EUR	5.82591e-16	FALSE	FALSE	FALSE	FALSE		1.04727e-14	biomarkers	SHBG		rs143802807	EUR	0.122667	0.0040703	8.15217	None
CHD3	HDAC	rs146064624	17	7805031	G	A	0.0055608	0.018239	EUR	1.15338e-24	FALSE	TRUE	FALSE	FALSE	0.389146	1.32403e-08	biomarkers	SHBG	0.389146	rs146064624	EUR	0.304885	0.0126782	3.27992	mQTLs
CHD3	HDAC	rs148863706	17	7800139	G	A	0.0055846	0.01825	EUR	1.62796e-24	FALSE	TRUE	FALSE	FALSE	0.376966	2.46128e-08	biomarkers	SHBG	0.376966	rs148863706	EUR	0.306005	0.0126654	3.26792	mQTLs
CHD3	HDAC	rs150064101	17	7820510	T	G	0.0018772	0.013047	EUR	3.39823e-37	FALSE	FALSE	FALSE	FALSE	0.839709	7.79173e-36	biomarkers	SHBG	0.839709	rs150064101	EUR	0.14388	0.0111698	6.95025	None
CHD3	HDAC	rs183537440	17	7819195	T	C	0.0031045	0.019799	EUR	6.33871e-52	FALSE	TRUE	FALSE	FALSE	0.115672	4.26892e-16	biomarkers	SHBG	0.115672	rs183537440	EUR	0.156801	0.0166945	6.37752	mQTLs
CHD3	HDAC	rs189040868	17	7819261	G	C	0.0031068	0.019814	EUR	6.86056e-52	FALSE	TRUE	FALSE	FALSE	0.114406	1.67997e-15	biomarkers	SHBG	0.114406	rs189040868	EUR	0.156798	0.0167072	6.37762	mQTLs
CHD3	HDAC	rs191243328	17	7794682	C	T	3.7004e-05	0.0021328	EUR	7.12202e-17	FALSE	FALSE	FALSE	FALSE		1.01108e-12	biomarkers	SHBG		rs191243328	EUR	0.01735	0.0020958	57.637	None
CHD3	HDAC	rs199898244	17	7796805	C	G	0.00014589	0.0017967	EUR	9.25104e-09	FALSE	FALSE	FALSE	FALSE		1.48565e-10	biomarkers	SHBG		rs199898244	EUR	0.0811989	0.00165081	12.3154	None
CHD3	HDAC	rs2279620	17	7792465	G	C	0.017758	0.11301	EUR	8.18859e-300	FALSE	TRUE	FALSE	FALSE	0.0200606	1.33434e-11	biomarkers	Urate	0.0200606	rs2279620	EUR	0.157137	0.095252	6.36389	mQTLs
CHD3	HDAC	rs2279620	17	7792465	G	C	0.017758	0.11301	EUR	8.18859e-300	FALSE	TRUE	FALSE	FALSE	0.35665	1.60523e-09	biomarkers	Alkaline phosphatase	0.35665	rs2279620	EUR	0.157137	0.095252	6.36389	mQTLs
CHD3	HDAC	rs2279620	17	7792465	G	C	0.017758	0.11301	EUR	8.18859e-300	FALSE	TRUE	FALSE	FALSE	0.668646	2.53313e-23	biomarkers	SHBG	0.668646	rs2279620	EUR	0.157137	0.095252	6.36389	mQTLs
CHD3	HDAC	rs28391687	17	7802968	T	G	0.040927	0.05938	EUR	2.95251e-11	FALSE	TRUE	FALSE	FALSE	0.72094	8.36124e-13	biomarkers	SHBG	0.72094	rs28391687	EUR	0.689239	0.018453	1.45088	mQTLs
CHD3	HDAC	rs28441558	17	7803118	T	C	0.040933	0.059383	EUR	2.96832e-11	FALSE	TRUE	FALSE	FALSE	0.721084	8.11412e-13	biomarkers	SHBG	0.721084	rs28441558	EUR	0.689305	0.01845	1.45074	mQTLs
CHD3	HDAC	rs28691002	17	7805353	C	T	0.041341	0.059442	EUR	8.89041e-11	FALSE	TRUE	FALSE	FALSE	0.669784	1.35124e-12	biomarkers	SHBG	0.669784	rs28691002	EUR	0.695485	0.018101	1.43785	mQTLs
CHD3	HDAC	rs4321249	17	7795529	G	A	0.93362	0.41893	AFR	0	FALSE	TRUE	FALSE	FALSE	0.734621	4.23594e-13	biomarkers	Total bilirubin	0.734621	rs4321249	EUR	2.22858	-0.51469	2.22858	mQTLs
CHD3	HDAC	rs540609317	17	7803008	A	G	0.00081239	0.0093541	EUR	3.3369e-37	FALSE	FALSE	FALSE	FALSE		4.15065e-09	biomarkers	SHBG		rs540609317	EUR	0.0868485	0.00854171	11.5143	None
CHD3	HDAC	rs543047934	17	7800263	C	T	0.00017864	0.001241	EUR	0.000218129	FALSE	FALSE	FALSE	FALSE		7.81348e-10	biomarkers	SHBG		rs543047934	EUR	0.143948	0.00106236	6.94693	None
CHD3	HDAC	rs543047934	17	7800263	C	T	0.00017864	0.001241	EUR	0.000218129	FALSE	FALSE	FALSE	FALSE		4.30889e-08	biomarkers	HDL cholesterol		rs543047934	EUR	0.143948	0.00106236	6.94693	None
CHD3	HDAC	rs55752997	17	7790048	C	A	0.010629	0.071624	EUR	5.50326e-196	FALSE	TRUE	FALSE	FALSE	0.0293636	4.70411e-11	biomarkers	Urate	0.0293636	rs55752997	EUR	0.1484	0.060995	6.73855	mQTLs
CHD3	HDAC	rs55752997	17	7790048	C	A	0.010629	0.071624	EUR	5.50326e-196	FALSE	TRUE	FALSE	FALSE	0.401439	3.20691e-33	biomarkers	SHBG	0.401439	rs55752997	EUR	0.1484	0.060995	6.73855	mQTLs
CHD3	HDAC	rs55752997	17	7790048	C	A	0.010629	0.071624	EUR	5.50326e-196	FALSE	TRUE	FALSE	FALSE	0.465148	4.47621e-15	biomarkers	Testosterone	0.465148	rs55752997	EUR	0.1484	0.060995	6.73855	mQTLs
CHD3	HDAC	rs55752997	17	7790048	C	A	0.010629	0.071624	EUR	5.50326e-196	FALSE	TRUE	FALSE	FALSE	0.873891	5.29017e-10	biomarkers	Alkaline phosphatase	0.873891	rs55752997	EUR	0.1484	0.060995	6.73855	mQTLs
CHD3	HDAC	rs561347195	17	7816486	CT	C	0.39541	0.4052	None	0.140389	FALSE	FALSE	FALSE	FALSE	0.575164	4.74073e-14	biomarkers	SHBG	0.575164	rs561347195	EUR	0.975839	0.00979	1.02476	None
CHD3	HDAC	rs561347195	17	7816486	CT	C	0.39541	0.4052	None	0.140389	FALSE	FALSE	FALSE	FALSE	0.873454	3.3396e-10	biomarkers	Total bilirubin	0.873454	rs561347195	EUR	0.975839	0.00979	1.02476	None
CHD3	HDAC	rs566221282	17	7790308	C	T	0.00028306	0.0025085	EUR	1.47489e-09	FALSE	FALSE	FALSE	FALSE		5.5222e-15	biomarkers	SHBG		rs566221282	EUR	0.11284	0.00222544	8.86208	None
CHD3	HDAC	rs59605221	17	7789279	G	A	0.21249	0.018855	AFR	0	FALSE	TRUE	FALSE	FALSE	0.531209	2.72013e-08	biomarkers	SHBG	0.531209	rs59605221	EUR	11.2697	-0.193635	11.2697	mQTLs
CHD3	HDAC	rs60249108	17	7816354	T	G	0.042317	0.059311	EUR	1.14509e-09	FALSE	TRUE	FALSE	FALSE	0.647783	6.31929e-13	biomarkers	SHBG	0.647783	rs60249108	EUR	0.713476	0.016994	1.40159	mQTLs
CHD3	HDAC	rs60424695	17	7810596	C	T	0.041183	0.059433	EUR	5.35724e-11	FALSE	TRUE	FALSE	FALSE	0.647459	7.26891e-13	biomarkers	SHBG	0.647459	rs60424695	EUR	0.692932	0.01825	1.44314	mQTLs
CHD3	HDAC	rs61744840	17	7807240	C	T	0.001403	0.012115	EUR	7.93133e-40	FALSE	FALSE	FALSE	FALSE	0.761778	1.92574e-33	biomarkers	SHBG	0.761778	rs61744840	EUR	0.115807	0.010712	8.63507	None
CHD3	HDAC	rs71312962	17	7819997	C	CCAAA	0.040558	0.05914	EUR	1.53697e-11	FALSE	TRUE	FALSE	FALSE	0.512425	1.24735e-12	biomarkers	SHBG	0.512425	rs71312962	EUR	0.685796	0.018582	1.45816	mQTLs
CHD3	HDAC	rs7222046	17	7806529	A	G	0.79246	0.4326	AFR	0	FALSE	TRUE	FALSE	FALSE	0.0850088	5.39888e-14	biomarkers	Total bilirubin	0.0850088	rs7222046	EUR	1.83185	-0.35986	1.83185	mQTLs
CHD3	HDAC	rs7224399	17	7803552	C	T	0.012391	0.059328	EUR	1.08914e-120	FALSE	TRUE	FALSE	FALSE	0.212886	1.12865e-12	biomarkers	SHBG	0.212886	rs7224399	EUR	0.208856	0.046937	4.78799	mQTLs
CHD3	HDAC	rs72841437	17	7812747	C	T	0.0021456	0.01889	EUR	9.29821e-63	FALSE	FALSE	FALSE	FALSE	0.136695	7.52911e-15	biomarkers	SHBG	0.136695	rs72841437	EUR	0.113584	0.0167444	8.80406	None
CHD3	HDAC	rs7503751	17	7789542	G	A	0.0091236	0.086123	EUR	4.60431e-299	FALSE	TRUE	FALSE	FALSE	0.0259652	3.00621e-08	biomarkers	Total protein	0.0544466	rs7503751	EUR	0.105937	0.0769994	9.43959	mQTLs
CHD3	HDAC	rs7503751	17	7789542	G	A	0.0091236	0.086123	EUR	4.60431e-299	FALSE	TRUE	FALSE	FALSE	0.036994	3.94797e-67	biomarkers	SHBG	0.07513	rs7503751	EUR	0.105937	0.0769994	9.43959	mQTLs
CHD3	HDAC	rs7503751	17	7789542	G	A	0.0091236	0.086123	EUR	4.60431e-299	FALSE	TRUE	FALSE	FALSE	0.909118	1.23175e-11	biomarkers	Testosterone	0.909118	rs62059712	EUR	0.105937	0.0769994	9.43959	mQTLs
CHD3	HDAC	rs75678869	17	7793162	C	T	0.005423	0.020985	EUR	3.34494e-34	FALSE	TRUE	FALSE	FALSE	0.46052	2.3473e-09	biomarkers	SHBG	0.46052	rs75678869	EUR	0.258423	0.015562	3.86963	mQTLs
CHD3	HDAC	rs78044421	17	7790138	G	A	0.0057562	0.018294	EUR	1.44954e-23	FALSE	TRUE	FALSE	FALSE	0.417697	6.84327e-09	biomarkers	SHBG	0.417697	rs78044421	EUR	0.31465	0.0125378	3.17814	mQTLs
CHD3	HDAC	rs79930761	17	7815712	C	T	0.0095024	0.087167	EUR	3.81377e-297	FALSE	TRUE	FALSE	FALSE	0.0362977	2.511e-08	biomarkers	Total protein	0.0259652	rs7503751	EUR	0.109014	0.0776646	9.17316	mQTLs
CHD3	HDAC	rs79930761	17	7815712	C	T	0.0095024	0.087167	EUR	3.81377e-297	FALSE	TRUE	FALSE	FALSE	0.0500867	1.30401e-64	biomarkers	SHBG	0.036994	rs7503751	EUR	0.109014	0.0776646	9.17316	mQTLs
CHD3	HDAC	rs79930761	17	7815712	C	T	0.0095024	0.087167	EUR	3.81377e-297	FALSE	TRUE	FALSE	FALSE	0.83778	6.17816e-12	biomarkers	Testosterone	0.909118	rs7503751	EUR	0.109014	0.0776646	9.17316	mQTLs
CHD3	HDAC	rs931543	17	7792326	C	T	0.21589	0.018877	AFR	0	FALSE	TRUE	FALSE	FALSE	0.500524	4.71468e-08	biomarkers	SHBG	0.500524	rs931543	EUR	11.4367	-0.197013	11.4367	mQTLs
CHD3	HDAC	rs9889962	17	7801509	C	A	0.52613	0.41021	AFR	1.33286e-70	FALSE	TRUE	FALSE	FALSE	0.726512	3.45021e-11	biomarkers	Total bilirubin	0.726512	rs9889962	EUR	1.28259	-0.11592	1.28259	mQTLs
CHD3	HDAC	rs9898040	17	7817717	T	G	0.041678	0.059369	EUR	2.02964e-10	FALSE	TRUE	FALSE	FALSE	0.678412	8.61587e-13	biomarkers	SHBG	0.678412	rs9898040	EUR	0.702016	0.017691	1.42447	mQTLs
CHD4	HDAC	rs1057510	12	6683287	G	A	0.6253	0.1789	AFR	0	FALSE	TRUE	FALSE	FALSE	0.0702988	2.86252e-20	biomarkers	HDL cholesterol	0.0702988	rs1057510	EUR	3.49525	-0.4464	3.49525	mQTLs
CHD4	HDAC	rs1057510	12	6683287	G	A	0.6253	0.1789	AFR	0	FALSE	TRUE	FALSE	FALSE	0.19593	2.43762e-12	biomarkers	Apolipoprotein A	0.19593	rs1057510	EUR	3.49525	-0.4464	3.49525	mQTLs
CHD4	HDAC	rs1057510	12	6683287	G	A	0.6253	0.1789	AFR	0	FALSE	TRUE	FALSE	FALSE	0.507327	6.65821e-10	biomarkers	Triglycerides	0.507327	rs1057510	EUR	3.49525	-0.4464	3.49525	mQTLs
CHD4	HDAC	rs1057510	12	6683287	G	A	0.6253	0.1789	AFR	0	FALSE	TRUE	FALSE	FALSE	0.664779	5.06962e-09	biomarkers	SHBG	0.664779	rs1057510	EUR	3.49525	-0.4464	3.49525	mQTLs
CHD4	HDAC	rs1057510	12	6683287	G	A	0.6253	0.1789	AFR	0	FALSE	TRUE	FALSE	FALSE	0.71677	7.07234e-14	biomarkers	Cystatin C	0.71677	rs1057510	EUR	3.49525	-0.4464	3.49525	mQTLs
CHD4	HDAC	rs10774438	12	6699865	C	T	0.50278	0.17885	AFR	0	FALSE	TRUE	FALSE	FALSE	0.0569831	1.09321e-19	biomarkers	HDL cholesterol	0.0569831	rs10774438	EUR	2.81118	-0.32393	2.81118	mQTLs
CHD4	HDAC	rs10774438	12	6699865	C	T	0.50278	0.17885	AFR	0	FALSE	TRUE	FALSE	FALSE	0.156297	4.44163e-12	biomarkers	Apolipoprotein A	0.156297	rs10774438	EUR	2.81118	-0.32393	2.81118	mQTLs
CHD4	HDAC	rs10774438	12	6699865	C	T	0.50278	0.17885	AFR	0	FALSE	TRUE	FALSE	FALSE	0.190329	5.34516e-14	biomarkers	Cystatin C	0.190329	rs10774438	EUR	2.81118	-0.32393	2.81118	mQTLs
CHD4	HDAC	rs10774438	12	6699865	C	T	0.50278	0.17885	AFR	0	FALSE	TRUE	FALSE	FALSE	0.952991	8.21409e-10	biomarkers	Triglycerides	0.952991	rs10774438	EUR	2.81118	-0.32393	2.81118	mQTLs
CHD4	HDAC	rs10774438	12	6699865	C	T	0.50278	0.17885	AFR	0	FALSE	TRUE	FALSE	FALSE	0.987361	3.6813e-09	biomarkers	SHBG	0.987361	rs10774438	EUR	2.81118	-0.32393	2.81118	mQTLs
CHD4	HDAC	rs10849492	12	6720795	A	G	0.50456	0.18494	AFR	0	FALSE	TRUE	FALSE	FALSE	0.0423833	4.58001e-20	biomarkers	HDL cholesterol	0.0423833	rs10849492	EUR	2.72824	-0.31962	2.72824	mQTLs
CHD4	HDAC	rs10849492	12	6720795	A	G	0.50456	0.18494	AFR	0	FALSE	TRUE	FALSE	FALSE	0.121238	7.95345e-13	biomarkers	Apolipoprotein A	0.121238	rs10849492	EUR	2.72824	-0.31962	2.72824	mQTLs
CHD4	HDAC	rs10849492	12	6720795	A	G	0.50456	0.18494	AFR	0	FALSE	TRUE	FALSE	FALSE	0.166294	6.64328e-13	biomarkers	Cystatin C	0.166294	rs10849492	EUR	2.72824	-0.31962	2.72824	mQTLs
CHD4	HDAC	rs10849492	12	6720795	A	G	0.50456	0.18494	AFR	0	FALSE	TRUE	FALSE	FALSE	0.916246	1.79652e-10	biomarkers	Triglycerides	0.916246	rs10849492	EUR	2.72824	-0.31962	2.72824	mQTLs
CHD4	HDAC	rs10849492	12	6720795	A	G	0.50456	0.18494	AFR	0	FALSE	TRUE	FALSE	FALSE	0.917347	1.95557e-08	biomarkers	SHBG	0.917347	rs10849492	EUR	2.72824	-0.31962	2.72824	mQTLs
CHD4	HDAC	rs11064260	12	6685269	T	A	0.48902	0.17935	AFR	0	FALSE	TRUE	FALSE	FALSE	0.0698085	5.7644e-20	biomarkers	HDL cholesterol	0.0698085	rs11064260	EUR	2.72662	-0.30967	2.72662	mQTLs
CHD4	HDAC	rs11064260	12	6685269	T	A	0.48902	0.17935	AFR	0	FALSE	TRUE	FALSE	FALSE	0.140858	3.00724e-12	biomarkers	Apolipoprotein A	0.140858	rs11064260	EUR	2.72662	-0.30967	2.72662	mQTLs
CHD4	HDAC	rs11064260	12	6685269	T	A	0.48902	0.17935	AFR	0	FALSE	TRUE	FALSE	FALSE	0.374636	3.88138e-14	biomarkers	Cystatin C	0.374636	rs11064260	EUR	2.72662	-0.30967	2.72662	mQTLs
CHD4	HDAC	rs11064260	12	6685269	T	A	0.48902	0.17935	AFR	0	FALSE	TRUE	FALSE	FALSE	0.765826	9.54341e-10	biomarkers	Triglycerides	0.765826	rs11064260	EUR	2.72662	-0.30967	2.72662	mQTLs
CHD4	HDAC	rs11064260	12	6685269	T	A	0.48902	0.17935	AFR	0	FALSE	TRUE	FALSE	FALSE	0.813182	3.43242e-09	biomarkers	SHBG	0.813182	rs11064260	EUR	2.72662	-0.30967	2.72662	mQTLs
CHD4	HDAC	rs11064260	12	6685269	T	C	0.48902	0.17935	AFR	0	FALSE	FALSE	FALSE	FALSE	0.0698085	5.7644e-20	biomarkers	HDL cholesterol	0.0698085	rs11064260	EUR	2.72662	-0.30967	2.72662	None
CHD4	HDAC	rs11064260	12	6685269	T	C	0.48902	0.17935	AFR	0	FALSE	FALSE	FALSE	FALSE	0.140858	3.00724e-12	biomarkers	Apolipoprotein A	0.140858	rs11064260	EUR	2.72662	-0.30967	2.72662	None
CHD4	HDAC	rs11064260	12	6685269	T	C	0.48902	0.17935	AFR	0	FALSE	FALSE	FALSE	FALSE	0.374636	3.88138e-14	biomarkers	Cystatin C	0.374636	rs11064260	EUR	2.72662	-0.30967	2.72662	None
CHD4	HDAC	rs11064260	12	6685269	T	C	0.48902	0.17935	AFR	0	FALSE	FALSE	FALSE	FALSE	0.765826	9.54341e-10	biomarkers	Triglycerides	0.765826	rs11064260	EUR	2.72662	-0.30967	2.72662	None
CHD4	HDAC	rs11064260	12	6685269	T	C	0.48902	0.17935	AFR	0	FALSE	FALSE	FALSE	FALSE	0.813182	3.43242e-09	biomarkers	SHBG	0.813182	rs11064260	EUR	2.72662	-0.30967	2.72662	None
CHD4	HDAC	rs11064266	12	6694655	A	G	0.47327	0.16574	AFR	0	FALSE	TRUE	FALSE	FALSE	0.0405589	6.32144e-17	biomarkers	HDL cholesterol	0.0405589	rs11064266	EUR	2.8555	-0.30753	2.8555	mQTLs
CHD4	HDAC	rs11064266	12	6694655	A	G	0.47327	0.16574	AFR	0	FALSE	TRUE	FALSE	FALSE	0.101774	1.77405e-09	biomarkers	Apolipoprotein A	0.101774	rs11064266	EUR	2.8555	-0.30753	2.8555	mQTLs
CHD4	HDAC	rs11064266	12	6694655	A	G	0.47327	0.16574	AFR	0	FALSE	TRUE	FALSE	FALSE	0.295821	3.27459e-14	biomarkers	Cystatin C	0.295821	rs11064266	EUR	2.8555	-0.30753	2.8555	mQTLs
CHD4	HDAC	rs11064266	12	6694655	A	G	0.47327	0.16574	AFR	0	FALSE	TRUE	FALSE	FALSE	0.665311	2.46765e-09	biomarkers	SHBG	0.665311	rs11064266	EUR	2.8555	-0.30753	2.8555	mQTLs
CHD4	HDAC	rs11064266	12	6694655	A	G	0.47327	0.16574	AFR	0	FALSE	TRUE	FALSE	FALSE	0.741485	1.05744e-10	biomarkers	Triglycerides	0.741485	rs11064266	EUR	2.8555	-0.30753	2.8555	mQTLs
CHD4	HDAC	rs11064268	12	6695278	T	C	0.50329	0.17886	AFR	0	FALSE	TRUE	FALSE	FALSE	0.061176	1.0609e-19	biomarkers	HDL cholesterol	0.061176	rs11064268	EUR	2.81388	-0.32443	2.81388	mQTLs
CHD4	HDAC	rs11064268	12	6695278	T	C	0.50329	0.17886	AFR	0	FALSE	TRUE	FALSE	FALSE	0.150469	4.44163e-12	biomarkers	Apolipoprotein A	0.150469	rs11064268	EUR	2.81388	-0.32443	2.81388	mQTLs
CHD4	HDAC	rs11064268	12	6695278	T	C	0.50329	0.17886	AFR	0	FALSE	TRUE	FALSE	FALSE	0.187683	5.29197e-14	biomarkers	Cystatin C	0.187683	rs11064268	EUR	2.81388	-0.32443	2.81388	mQTLs
CHD4	HDAC	rs11064268	12	6695278	T	C	0.50329	0.17886	AFR	0	FALSE	TRUE	FALSE	FALSE	0.948257	8.54931e-10	biomarkers	Triglycerides	0.948257	rs11064268	EUR	2.81388	-0.32443	2.81388	mQTLs
CHD4	HDAC	rs11064268	12	6695278	T	C	0.50329	0.17886	AFR	0	FALSE	TRUE	FALSE	FALSE	0.979846	3.9879e-09	biomarkers	SHBG	0.979846	rs11064268	EUR	2.81388	-0.32443	2.81388	mQTLs
CHD4	HDAC	rs11064272	12	6700146	G	A	0.45303	0.17151	AFR	0	FALSE	TRUE	FALSE	FALSE	0.0513546	5.66296e-17	biomarkers	HDL cholesterol	0.0513546	rs11064272	EUR	2.64142	-0.28152	2.64142	mQTLs
CHD4	HDAC	rs11064272	12	6700146	G	A	0.45303	0.17151	AFR	0	FALSE	TRUE	FALSE	FALSE	0.217621	7.35846e-10	biomarkers	Apolipoprotein A	0.217621	rs11064272	EUR	2.64142	-0.28152	2.64142	mQTLs
CHD4	HDAC	rs11064272	12	6700146	G	A	0.45303	0.17151	AFR	0	FALSE	TRUE	FALSE	FALSE	0.355938	1.15145e-12	biomarkers	Cystatin C	0.355938	rs11064272	EUR	2.64142	-0.28152	2.64142	mQTLs
CHD4	HDAC	rs11064272	12	6700146	G	A	0.45303	0.17151	AFR	0	FALSE	TRUE	FALSE	FALSE	0.640184	1.36435e-08	biomarkers	SHBG	0.640184	rs11064272	EUR	2.64142	-0.28152	2.64142	mQTLs
CHD4	HDAC	rs11064272	12	6700146	G	A	0.45303	0.17151	AFR	0	FALSE	TRUE	FALSE	FALSE	0.642814	2.07184e-11	biomarkers	Triglycerides	0.642814	rs11064272	EUR	2.64142	-0.28152	2.64142	mQTLs
CHD4	HDAC	rs11064281	12	6721425	T	G	0.44807	0.17153	AFR	0	FALSE	TRUE	FALSE	FALSE	0.0285243	4.77764e-17	biomarkers	HDL cholesterol	0.0285243	rs11064281	EUR	2.6122	-0.27654	2.6122	mQTLs
CHD4	HDAC	rs11064281	12	6721425	T	G	0.44807	0.17153	AFR	0	FALSE	TRUE	FALSE	FALSE	0.154741	3.6541e-10	biomarkers	Apolipoprotein A	0.154741	rs11064281	EUR	2.6122	-0.27654	2.6122	mQTLs
CHD4	HDAC	rs11064281	12	6721425	T	G	0.44807	0.17153	AFR	0	FALSE	TRUE	FALSE	FALSE	0.291709	2.3481e-13	biomarkers	Cystatin C	0.291709	rs11064281	EUR	2.6122	-0.27654	2.6122	mQTLs
CHD4	HDAC	rs11064281	12	6721425	T	G	0.44807	0.17153	AFR	0	FALSE	TRUE	FALSE	FALSE	0.575509	5.32954e-09	biomarkers	SHBG	0.575509	rs11064281	EUR	2.6122	-0.27654	2.6122	mQTLs
CHD4	HDAC	rs11064281	12	6721425	T	G	0.44807	0.17153	AFR	0	FALSE	TRUE	FALSE	FALSE	0.621139	9.98437e-12	biomarkers	Triglycerides	0.621139	rs11064281	EUR	2.6122	-0.27654	2.6122	mQTLs
CHD4	HDAC	rs112031882	12	6699370	G	GA	0.5024	0.18498	AFR	0	FALSE	FALSE	FALSE	FALSE	0.0373658	1.76671e-19	biomarkers	HDL cholesterol	0.0373658	rs112031882	EUR	2.71597	-0.31742	2.71597	None
CHD4	HDAC	rs112031882	12	6699370	G	GA	0.5024	0.18498	AFR	0	FALSE	FALSE	FALSE	FALSE	0.102797	2.46212e-12	biomarkers	Apolipoprotein A	0.102797	rs112031882	EUR	2.71597	-0.31742	2.71597	None
CHD4	HDAC	rs112031882	12	6699370	G	GA	0.5024	0.18498	AFR	0	FALSE	FALSE	FALSE	FALSE	0.181772	9.71437e-13	biomarkers	Cystatin C	0.181772	rs112031882	EUR	2.71597	-0.31742	2.71597	None
CHD4	HDAC	rs112031882	12	6699370	G	GA	0.5024	0.18498	AFR	0	FALSE	FALSE	FALSE	FALSE	0.874765	2.42505e-10	biomarkers	Triglycerides	0.874765	rs112031882	EUR	2.71597	-0.31742	2.71597	None
CHD4	HDAC	rs112031882	12	6699370	G	GA	0.5024	0.18498	AFR	0	FALSE	FALSE	FALSE	FALSE	0.96439	2.07649e-08	biomarkers	SHBG	0.96439	rs112031882	EUR	2.71597	-0.31742	2.71597	None
CHD4	HDAC	rs113281544	12	6688517	G	A	0.45071	0.16563	AFR	0	FALSE	TRUE	FALSE	FALSE	0.0664703	7.19903e-17	biomarkers	HDL cholesterol	0.0664703	rs113281544	EUR	2.72119	-0.28508	2.72119	mQTLs
CHD4	HDAC	rs113281544	12	6688517	G	A	0.45071	0.16563	AFR	0	FALSE	TRUE	FALSE	FALSE	0.248578	2.23282e-09	biomarkers	Apolipoprotein A	0.248578	rs113281544	EUR	2.72119	-0.28508	2.72119	mQTLs
CHD4	HDAC	rs113281544	12	6688517	G	A	0.45071	0.16563	AFR	0	FALSE	TRUE	FALSE	FALSE	0.36928	5.13557e-14	biomarkers	Cystatin C	0.36928	rs113281544	EUR	2.72119	-0.28508	2.72119	mQTLs
CHD4	HDAC	rs113281544	12	6688517	G	A	0.45071	0.16563	AFR	0	FALSE	TRUE	FALSE	FALSE	0.682017	3.43242e-09	biomarkers	SHBG	0.682017	rs113281544	EUR	2.72119	-0.28508	2.72119	mQTLs
CHD4	HDAC	rs113281544	12	6688517	G	A	0.45071	0.16563	AFR	0	FALSE	TRUE	FALSE	FALSE	0.689079	9.85951e-11	biomarkers	Triglycerides	0.689079	rs113281544	EUR	2.72119	-0.28508	2.72119	mQTLs
CHD4	HDAC	rs11833796	12	6699547	T	C	0.4661	0.17153	AFR	0	FALSE	TRUE	FALSE	FALSE	0.04311	5.66296e-17	biomarkers	HDL cholesterol	0.04311	rs11833796	EUR	2.71731	-0.29457	2.71731	mQTLs
CHD4	HDAC	rs11833796	12	6699547	T	C	0.4661	0.17153	AFR	0	FALSE	TRUE	FALSE	FALSE	0.189191	1.19844e-12	biomarkers	Cystatin C	0.189191	rs11833796	EUR	2.71731	-0.29457	2.71731	mQTLs
CHD4	HDAC	rs11833796	12	6699547	T	C	0.4661	0.17153	AFR	0	FALSE	TRUE	FALSE	FALSE	0.230386	7.14099e-10	biomarkers	Apolipoprotein A	0.230386	rs11833796	EUR	2.71731	-0.29457	2.71731	mQTLs
CHD4	HDAC	rs11833796	12	6699547	T	C	0.4661	0.17153	AFR	0	FALSE	TRUE	FALSE	FALSE	0.772904	2.28973e-11	biomarkers	Triglycerides	0.772904	rs11833796	EUR	2.71731	-0.29457	2.71731	mQTLs
CHD4	HDAC	rs11833796	12	6699547	T	C	0.4661	0.17153	AFR	0	FALSE	TRUE	FALSE	FALSE	0.778489	1.46328e-08	biomarkers	SHBG	0.778489	rs11833796	EUR	2.71731	-0.29457	2.71731	mQTLs
CHD4	HDAC	rs12099908	12	6713636	C	A	0.46408	0.16483	AFR	0	FALSE	TRUE	FALSE	FALSE	0.0537721	2.81214e-17	biomarkers	HDL cholesterol	0.0537721	rs12099908	EUR	2.81551	-0.29925	2.81551	mQTLs
CHD4	HDAC	rs12099908	12	6713636	C	A	0.46408	0.16483	AFR	0	FALSE	TRUE	FALSE	FALSE	0.18656	5.96668e-14	biomarkers	Cystatin C	0.18656	rs12099908	EUR	2.81551	-0.29925	2.81551	mQTLs
CHD4	HDAC	rs12099908	12	6713636	C	A	0.46408	0.16483	AFR	0	FALSE	TRUE	FALSE	FALSE	0.266335	8.05144e-10	biomarkers	Apolipoprotein A	0.266335	rs12099908	EUR	2.81551	-0.29925	2.81551	mQTLs
CHD4	HDAC	rs12099908	12	6713636	C	A	0.46408	0.16483	AFR	0	FALSE	TRUE	FALSE	FALSE	0.854277	2.39472e-09	biomarkers	SHBG	0.854277	rs12099908	EUR	2.81551	-0.29925	2.81551	mQTLs
CHD4	HDAC	rs12099908	12	6713636	C	A	0.46408	0.16483	AFR	0	FALSE	TRUE	FALSE	FALSE	0.923126	2.44942e-10	biomarkers	Triglycerides	0.923126	rs12099908	EUR	2.81551	-0.29925	2.81551	mQTLs
CHD4	HDAC	rs12322604	12	6717645	A	G	0.45546	0.17158	AFR	0	FALSE	TRUE	FALSE	FALSE	0.0258874	6.01314e-17	biomarkers	HDL cholesterol	0.0258874	rs12322604	EUR	2.65451	-0.28388	2.65451	mQTLs
CHD4	HDAC	rs12322604	12	6717645	A	G	0.45546	0.17158	AFR	0	FALSE	TRUE	FALSE	FALSE	0.129639	8.63524e-10	biomarkers	Apolipoprotein A	0.129639	rs12322604	EUR	2.65451	-0.28388	2.65451	mQTLs
CHD4	HDAC	rs12322604	12	6717645	A	G	0.45546	0.17158	AFR	0	FALSE	TRUE	FALSE	FALSE	0.29671	3.71956e-13	biomarkers	Cystatin C	0.29671	rs12322604	EUR	2.65451	-0.28388	2.65451	mQTLs
CHD4	HDAC	rs12322604	12	6717645	A	G	0.45546	0.17158	AFR	0	FALSE	TRUE	FALSE	FALSE	0.558556	1.34775e-11	biomarkers	Triglycerides	0.558556	rs12322604	EUR	2.65451	-0.28388	2.65451	mQTLs
CHD4	HDAC	rs12322604	12	6717645	A	G	0.45546	0.17158	AFR	0	FALSE	TRUE	FALSE	FALSE	0.777167	3.9879e-09	biomarkers	SHBG	0.777167	rs12322604	EUR	2.65451	-0.28388	2.65451	mQTLs
CHD4	HDAC	rs1639123	12	6714668	T	C	0.62503	0.18497	AFR	0	FALSE	TRUE	FALSE	FALSE	0.0584257	2.61614e-20	biomarkers	HDL cholesterol	0.0584257	rs1639123	EUR	3.37909	-0.44006	3.37909	mQTLs
CHD4	HDAC	rs1639123	12	6714668	T	C	0.62503	0.18497	AFR	0	FALSE	TRUE	FALSE	FALSE	0.16154	8.44527e-13	biomarkers	Apolipoprotein A	0.16154	rs1639123	EUR	3.37909	-0.44006	3.37909	mQTLs
CHD4	HDAC	rs1639123	12	6714668	T	C	0.62503	0.18497	AFR	0	FALSE	TRUE	FALSE	FALSE	0.524138	1.98546e-10	biomarkers	Triglycerides	0.524138	rs1639123	EUR	3.37909	-0.44006	3.37909	mQTLs
CHD4	HDAC	rs1639123	12	6714668	T	C	0.62503	0.18497	AFR	0	FALSE	TRUE	FALSE	FALSE	0.67726	2.22706e-08	biomarkers	SHBG	0.67726	rs1639123	EUR	3.37909	-0.44006	3.37909	mQTLs
CHD4	HDAC	rs1639123	12	6714668	T	C	0.62503	0.18497	AFR	0	FALSE	TRUE	FALSE	FALSE	0.721372	9.52201e-13	biomarkers	Cystatin C	0.721372	rs1639123	EUR	3.37909	-0.44006	3.37909	mQTLs
CHD4	HDAC	rs1734114	12	6713450	A	G	0.57858	0.17798	AFR	0	FALSE	TRUE	FALSE	FALSE	0.239788	3.16357e-20	biomarkers	HDL cholesterol	0.239788	rs1734114	EUR	3.25081	-0.4006	3.25081	mQTLs
CHD4	HDAC	rs1734114	12	6713450	A	G	0.57858	0.17798	AFR	0	FALSE	TRUE	FALSE	FALSE	0.426476	2.04064e-09	biomarkers	Triglycerides	0.426476	rs1734114	EUR	3.25081	-0.4006	3.25081	mQTLs
CHD4	HDAC	rs1734114	12	6713450	A	G	0.57858	0.17798	AFR	0	FALSE	TRUE	FALSE	FALSE	0.568133	1.55429e-12	biomarkers	Apolipoprotein A	0.568133	rs1734114	EUR	3.25081	-0.4006	3.25081	mQTLs
CHD4	HDAC	rs1734114	12	6713450	A	G	0.57858	0.17798	AFR	0	FALSE	TRUE	FALSE	FALSE	0.573843	1.04457e-13	biomarkers	Cystatin C	0.573843	rs1734114	EUR	3.25081	-0.4006	3.25081	mQTLs
CHD4	HDAC	rs1734114	12	6713450	A	G	0.57858	0.17798	AFR	0	FALSE	TRUE	FALSE	FALSE	0.822999	5.54705e-09	biomarkers	SHBG	0.822999	rs1734114	EUR	3.25081	-0.4006	3.25081	mQTLs
CHD4	HDAC	rs1734116	12	6715593	A	G	0.57076	0.17815	AFR	0	FALSE	TRUE	FALSE	FALSE	0.218275	1.4795e-20	biomarkers	HDL cholesterol	0.218275	rs1734116	EUR	3.20382	-0.39261	3.20382	mQTLs
CHD4	HDAC	rs1734116	12	6715593	A	G	0.57076	0.17815	AFR	0	FALSE	TRUE	FALSE	FALSE	0.409262	6.31929e-13	biomarkers	Apolipoprotein A	0.409262	rs1734116	EUR	3.20382	-0.39261	3.20382	mQTLs
CHD4	HDAC	rs1734116	12	6715593	A	G	0.57076	0.17815	AFR	0	FALSE	TRUE	FALSE	FALSE	0.605622	4.74073e-14	biomarkers	Cystatin C	0.605622	rs1734116	EUR	3.20382	-0.39261	3.20382	mQTLs
CHD4	HDAC	rs1734116	12	6715593	A	G	0.57076	0.17815	AFR	0	FALSE	TRUE	FALSE	FALSE	0.714838	1.84645e-09	biomarkers	Triglycerides	0.714838	rs1734116	EUR	3.20382	-0.39261	3.20382	mQTLs
CHD4	HDAC	rs1734116	12	6715593	A	G	0.57076	0.17815	AFR	0	FALSE	TRUE	FALSE	FALSE	0.989525	7.63899e-09	biomarkers	SHBG	0.989525	rs1734116	EUR	3.20382	-0.39261	3.20382	mQTLs
CHD4	HDAC	rs1734117	12	6721707	T	C	0.57957	0.18472	AFR	0	FALSE	TRUE	FALSE	FALSE	0.163654	9.99117e-20	biomarkers	HDL cholesterol	0.163654	rs1734117	EUR	3.13756	-0.39485	3.13756	mQTLs
CHD4	HDAC	rs1734117	12	6721707	T	C	0.57957	0.18472	AFR	0	FALSE	TRUE	FALSE	FALSE	0.354517	1.59337e-10	biomarkers	Triglycerides	0.354517	rs1734117	EUR	3.13756	-0.39485	3.13756	mQTLs
CHD4	HDAC	rs1734117	12	6721707	T	C	0.57957	0.18472	AFR	0	FALSE	TRUE	FALSE	FALSE	0.435657	1.01108e-12	biomarkers	Apolipoprotein A	0.435657	rs1734117	EUR	3.13756	-0.39485	3.13756	mQTLs
CHD4	HDAC	rs1734117	12	6721707	T	C	0.57957	0.18472	AFR	0	FALSE	TRUE	FALSE	FALSE	0.532219	5.27831e-13	biomarkers	Cystatin C	0.532219	rs1734117	EUR	3.13756	-0.39485	3.13756	mQTLs
CHD4	HDAC	rs1734117	12	6721707	T	C	0.57957	0.18472	AFR	0	FALSE	TRUE	FALSE	FALSE	0.981081	1.44872e-08	biomarkers	SHBG	0.981081	rs1734117	EUR	3.13756	-0.39485	3.13756	mQTLs
CHD4	HDAC	rs2259931	12	6719894	T	C	0.45263	0.17178	AFR	0	FALSE	TRUE	FALSE	FALSE	0.0274882	2.8404e-17	biomarkers	HDL cholesterol	0.0274882	rs2259931	EUR	2.63494	-0.28085	2.63494	mQTLs
CHD4	HDAC	rs2259931	12	6719894	T	C	0.45263	0.17178	AFR	0	FALSE	TRUE	FALSE	FALSE	0.137381	3.6541e-10	biomarkers	Apolipoprotein A	0.137381	rs2259931	EUR	2.63494	-0.28085	2.63494	mQTLs
CHD4	HDAC	rs2259931	12	6719894	T	C	0.45263	0.17178	AFR	0	FALSE	TRUE	FALSE	FALSE	0.338578	3.20146e-13	biomarkers	Cystatin C	0.338578	rs2259931	EUR	2.63494	-0.28085	2.63494	mQTLs
CHD4	HDAC	rs2259931	12	6719894	T	C	0.45263	0.17178	AFR	0	FALSE	TRUE	FALSE	FALSE	0.547222	1.2849e-08	biomarkers	SHBG	0.547222	rs2259931	EUR	2.63494	-0.28085	2.63494	mQTLs
CHD4	HDAC	rs2259931	12	6719894	T	C	0.45263	0.17178	AFR	0	FALSE	TRUE	FALSE	FALSE	0.6354	1.66269e-11	biomarkers	Triglycerides	0.6354	rs2259931	EUR	2.63494	-0.28085	2.63494	mQTLs
CHD4	HDAC	rs2284325	12	6704213	T	A	0.50273	0.17885	AFR	0	FALSE	TRUE	FALSE	FALSE	0.0565291	1.09321e-19	biomarkers	HDL cholesterol	0.0565291	rs2284325	EUR	2.8109	-0.32388	2.8109	mQTLs
CHD4	HDAC	rs2284325	12	6704213	T	A	0.50273	0.17885	AFR	0	FALSE	TRUE	FALSE	FALSE	0.153816	4.44163e-12	biomarkers	Apolipoprotein A	0.153816	rs2284325	EUR	2.8109	-0.32388	2.8109	mQTLs
CHD4	HDAC	rs2284325	12	6704213	T	A	0.50273	0.17885	AFR	0	FALSE	TRUE	FALSE	FALSE	0.193206	4.74073e-14	biomarkers	Cystatin C	0.193206	rs2284325	EUR	2.8109	-0.32388	2.8109	mQTLs
CHD4	HDAC	rs2284325	12	6704213	T	A	0.50273	0.17885	AFR	0	FALSE	TRUE	FALSE	FALSE	0.971436	8.72202e-10	biomarkers	Triglycerides	0.971436	rs2284325	EUR	2.8109	-0.32388	2.8109	mQTLs
CHD4	HDAC	rs2284325	12	6704213	T	A	0.50273	0.17885	AFR	0	FALSE	TRUE	FALSE	FALSE	0.981788	3.7183e-09	biomarkers	SHBG	0.981788	rs2284325	EUR	2.8109	-0.32388	2.8109	mQTLs
CHD4	HDAC	rs28866502	12	6681209	C	T	0.62429	0.17828	AFR	0	FALSE	TRUE	FALSE	FALSE	0.081921	2.07862e-20	biomarkers	HDL cholesterol	0.081921	rs28866502	EUR	3.50174	-0.44601	3.50174	mQTLs
CHD4	HDAC	rs28866502	12	6681209	C	T	0.62429	0.17828	AFR	0	FALSE	TRUE	FALSE	FALSE	0.199488	1.50836e-12	biomarkers	Apolipoprotein A	0.199488	rs28866502	EUR	3.50174	-0.44601	3.50174	mQTLs
CHD4	HDAC	rs28866502	12	6681209	C	T	0.62429	0.17828	AFR	0	FALSE	TRUE	FALSE	FALSE	0.533285	7.50711e-10	biomarkers	Triglycerides	0.533285	rs28866502	EUR	3.50174	-0.44601	3.50174	mQTLs
CHD4	HDAC	rs28866502	12	6681209	C	T	0.62429	0.17828	AFR	0	FALSE	TRUE	FALSE	FALSE	0.619031	8.19288e-09	biomarkers	SHBG	0.619031	rs28866502	EUR	3.50174	-0.44601	3.50174	mQTLs
CHD4	HDAC	rs28866502	12	6681209	C	T	0.62429	0.17828	AFR	0	FALSE	TRUE	FALSE	FALSE	0.659087	8.21689e-14	biomarkers	Cystatin C	0.659087	rs28866502	EUR	3.50174	-0.44601	3.50174	mQTLs
CHD4	HDAC	rs547201424	12	6680897	C	CG	0.62202	0.17925	AFR	0	FALSE	FALSE	FALSE	FALSE	0.0518708	6.69728e-20	biomarkers	HDL cholesterol	0.0518708	rs547201424	EUR	3.47013	-0.44277	3.47013	None
CHD4	HDAC	rs547201424	12	6680897	C	CG	0.62202	0.17925	AFR	0	FALSE	FALSE	FALSE	FALSE	0.14114	3.90017e-12	biomarkers	Apolipoprotein A	0.14114	rs547201424	EUR	3.47013	-0.44277	3.47013	None
CHD4	HDAC	rs547201424	12	6680897	C	CG	0.62202	0.17925	AFR	0	FALSE	FALSE	FALSE	FALSE	0.531315	6.50952e-09	biomarkers	SHBG	0.531315	rs547201424	EUR	3.47013	-0.44277	3.47013	None
CHD4	HDAC	rs547201424	12	6680897	C	CG	0.62202	0.17925	AFR	0	FALSE	FALSE	FALSE	FALSE	0.584499	1.06531e-09	biomarkers	Triglycerides	0.584499	rs547201424	EUR	3.47013	-0.44277	3.47013	None
CHD4	HDAC	rs547201424	12	6680897	C	CG	0.62202	0.17925	AFR	0	FALSE	FALSE	FALSE	FALSE	0.785056	1.51226e-13	biomarkers	Cystatin C	0.785056	rs547201424	EUR	3.47013	-0.44277	3.47013	None
CHD4	HDAC	rs555180302	12	6706279	C	CA	0.44674	0.17571	AFR	0	FALSE	FALSE	FALSE	FALSE	0.0343553	2.10422e-17	biomarkers	HDL cholesterol	0.0343553	rs555180302	EUR	2.54248	-0.27103	2.54248	None
CHD4	HDAC	rs555180302	12	6706279	C	CA	0.44674	0.17571	AFR	0	FALSE	FALSE	FALSE	FALSE	0.12493	3.44131e-10	biomarkers	Apolipoprotein A	0.12493	rs555180302	EUR	2.54248	-0.27103	2.54248	None
CHD4	HDAC	rs555180302	12	6706279	C	CA	0.44674	0.17571	AFR	0	FALSE	FALSE	FALSE	FALSE	0.213953	4.08955e-11	biomarkers	Cystatin C	0.213953	rs555180302	EUR	2.54248	-0.27103	2.54248	None
CHD4	HDAC	rs555180302	12	6706279	C	CA	0.44674	0.17571	AFR	0	FALSE	FALSE	FALSE	FALSE	0.79366	6.59196e-10	biomarkers	SHBG	0.79366	rs555180302	EUR	2.54248	-0.27103	2.54248	None
CHD4	HDAC	rs555180302	12	6706279	C	CA	0.44674	0.17571	AFR	0	FALSE	FALSE	FALSE	FALSE	0.93718	1.47467e-11	biomarkers	Triglycerides	0.93718	rs555180302	EUR	2.54248	-0.27103	2.54248	None
CHD4	HDAC	rs67013744	12	6681786	A	G	0.49628	0.16581	AFR	0	FALSE	TRUE	FALSE	FALSE	0.0181153	3.33325e-17	biomarkers	HDL cholesterol	0.0181153	rs67013744	EUR	2.99306	-0.33047	2.99306	mQTLs
CHD4	HDAC	rs67013744	12	6681786	A	G	0.49628	0.16581	AFR	0	FALSE	TRUE	FALSE	FALSE	0.0860351	1.25015e-09	biomarkers	Apolipoprotein A	0.0860351	rs67013744	EUR	2.99306	-0.33047	2.99306	mQTLs
CHD4	HDAC	rs67013744	12	6681786	A	G	0.49628	0.16581	AFR	0	FALSE	TRUE	FALSE	FALSE	0.494109	4.3327e-14	biomarkers	Cystatin C	0.494109	rs67013744	EUR	2.99306	-0.33047	2.99306	mQTLs
CHD4	HDAC	rs67013744	12	6681786	A	G	0.49628	0.16581	AFR	0	FALSE	TRUE	FALSE	FALSE	0.952981	2.00024e-09	biomarkers	SHBG	0.952981	rs67013744	EUR	2.99306	-0.33047	2.99306	mQTLs
CHD4	HDAC	rs67013744	12	6681786	A	G	0.49628	0.16581	AFR	0	FALSE	TRUE	FALSE	FALSE	0.968923	7.60219e-11	biomarkers	Triglycerides	0.968923	rs67013744	EUR	2.99306	-0.33047	2.99306	mQTLs
CHD4	HDAC	rs7303171	12	6685605	T	C	0.45095	0.1656	AFR	0	FALSE	TRUE	FALSE	FALSE	0.0617908	6.71233e-17	biomarkers	HDL cholesterol	0.0617908	rs7303171	EUR	2.72313	-0.28535	2.72313	mQTLs
CHD4	HDAC	rs7303171	12	6685605	T	C	0.45095	0.1656	AFR	0	FALSE	TRUE	FALSE	FALSE	0.232236	2.00024e-09	biomarkers	Apolipoprotein A	0.232236	rs7303171	EUR	2.72313	-0.28535	2.72313	mQTLs
CHD4	HDAC	rs7303171	12	6685605	T	C	0.45095	0.1656	AFR	0	FALSE	TRUE	FALSE	FALSE	0.359874	3.65535e-14	biomarkers	Cystatin C	0.359874	rs7303171	EUR	2.72313	-0.28535	2.72313	mQTLs
CHD4	HDAC	rs7303171	12	6685605	T	C	0.45095	0.1656	AFR	0	FALSE	TRUE	FALSE	FALSE	0.669784	3.83154e-09	biomarkers	SHBG	0.669784	rs7303171	EUR	2.72313	-0.28535	2.72313	mQTLs
CHD4	HDAC	rs7303171	12	6685605	T	C	0.45095	0.1656	AFR	0	FALSE	TRUE	FALSE	FALSE	0.684203	9.47291e-11	biomarkers	Triglycerides	0.684203	rs7303171	EUR	2.72313	-0.28535	2.72313	mQTLs
CHD4	HDAC	rs7305251	12	6706481	G	A	0.50271	0.17884	AFR	0	FALSE	TRUE	FALSE	FALSE	0.0563598	1.08233e-19	biomarkers	HDL cholesterol	0.0563598	rs7305251	EUR	2.81095	-0.32387	2.81095	mQTLs
CHD4	HDAC	rs7305251	12	6706481	G	A	0.50271	0.17884	AFR	0	FALSE	TRUE	FALSE	FALSE	0.152133	4.48627e-12	biomarkers	Apolipoprotein A	0.152133	rs7305251	EUR	2.81095	-0.32387	2.81095	mQTLs
CHD4	HDAC	rs7305251	12	6706481	G	A	0.50271	0.17884	AFR	0	FALSE	TRUE	FALSE	FALSE	0.194368	4.64686e-14	biomarkers	Cystatin C	0.194368	rs7305251	EUR	2.81095	-0.32387	2.81095	mQTLs
CHD4	HDAC	rs7305251	12	6706481	G	A	0.50271	0.17884	AFR	0	FALSE	TRUE	FALSE	FALSE	0.977683	8.21409e-10	biomarkers	Triglycerides	0.977683	rs7305251	EUR	2.81095	-0.32387	2.81095	mQTLs
CHD4	HDAC	rs7305251	12	6706481	G	A	0.50271	0.17884	AFR	0	FALSE	TRUE	FALSE	FALSE	0.979983	3.7183e-09	biomarkers	SHBG	0.979983	rs7305251	EUR	2.81095	-0.32387	2.81095	mQTLs
CHD4	HDAC	rs7307709	12	6689209	G	A	0.45077	0.16564	AFR	0	FALSE	TRUE	FALSE	FALSE	0.0665368	7.6442e-17	biomarkers	HDL cholesterol	0.0665368	rs7307709	EUR	2.72138	-0.28513	2.72138	mQTLs
CHD4	HDAC	rs7307709	12	6689209	G	A	0.45077	0.16564	AFR	0	FALSE	TRUE	FALSE	FALSE	0.249075	2.12393e-09	biomarkers	Apolipoprotein A	0.249075	rs7307709	EUR	2.72138	-0.28513	2.72138	mQTLs
CHD4	HDAC	rs7307709	12	6689209	G	A	0.45077	0.16564	AFR	0	FALSE	TRUE	FALSE	FALSE	0.372283	3.65535e-14	biomarkers	Cystatin C	0.372283	rs7307709	EUR	2.72138	-0.28513	2.72138	mQTLs
CHD4	HDAC	rs7307709	12	6689209	G	A	0.45077	0.16564	AFR	0	FALSE	TRUE	FALSE	FALSE	0.677802	3.75567e-09	biomarkers	SHBG	0.677802	rs7307709	EUR	2.72138	-0.28513	2.72138	mQTLs
CHD4	HDAC	rs7307709	12	6689209	G	A	0.45077	0.16564	AFR	0	FALSE	TRUE	FALSE	FALSE	0.693087	8.83248e-11	biomarkers	Triglycerides	0.693087	rs7307709	EUR	2.72138	-0.28513	2.72138	mQTLs
CHD4	HDAC	rs7308584	12	6706744	G	A	0.50356	0.18445	AFR	0	FALSE	TRUE	FALSE	FALSE	0.0478349	3.82555e-20	biomarkers	HDL cholesterol	0.0478349	rs7308584	EUR	2.73006	-0.31911	2.73006	mQTLs
CHD4	HDAC	rs7308584	12	6706744	G	A	0.50356	0.18445	AFR	0	FALSE	TRUE	FALSE	FALSE	0.134123	1.00102e-12	biomarkers	Apolipoprotein A	0.134123	rs7308584	EUR	2.73006	-0.31911	2.73006	mQTLs
CHD4	HDAC	rs7308584	12	6706744	G	A	0.50356	0.18445	AFR	0	FALSE	TRUE	FALSE	FALSE	0.187496	1.46378e-12	biomarkers	Cystatin C	0.187496	rs7308584	EUR	2.73006	-0.31911	2.73006	mQTLs
CHD4	HDAC	rs7308584	12	6706744	G	A	0.50356	0.18445	AFR	0	FALSE	TRUE	FALSE	FALSE	0.91764	1.39913e-10	biomarkers	Triglycerides	0.91764	rs7308584	EUR	2.73006	-0.31911	2.73006	mQTLs
CHD4	HDAC	rs7308584	12	6706744	G	A	0.50356	0.18445	AFR	0	FALSE	TRUE	FALSE	FALSE	0.956715	1.91685e-08	biomarkers	SHBG	0.956715	rs7308584	EUR	2.73006	-0.31911	2.73006	mQTLs
CHD4	HDAC	rs7311397	12	6689805	G	A	0.45069	0.1656	AFR	0	FALSE	TRUE	FALSE	FALSE	0.0668035	7.19903e-17	biomarkers	HDL cholesterol	0.0668035	rs7311397	EUR	2.72156	-0.28509	2.72156	mQTLs
CHD4	HDAC	rs7311397	12	6689805	G	A	0.45069	0.1656	AFR	0	FALSE	TRUE	FALSE	FALSE	0.250074	2.12393e-09	biomarkers	Apolipoprotein A	0.250074	rs7311397	EUR	2.72156	-0.28509	2.72156	mQTLs
CHD4	HDAC	rs7311397	12	6689805	G	A	0.45069	0.1656	AFR	0	FALSE	TRUE	FALSE	FALSE	0.367512	3.72919e-14	biomarkers	Cystatin C	0.367512	rs7311397	EUR	2.72156	-0.28509	2.72156	mQTLs
CHD4	HDAC	rs7311397	12	6689805	G	A	0.45069	0.1656	AFR	0	FALSE	TRUE	FALSE	FALSE	0.679635	3.7183e-09	biomarkers	SHBG	0.679635	rs7311397	EUR	2.72156	-0.28509	2.72156	mQTLs
CHD4	HDAC	rs7311397	12	6689805	G	A	0.45069	0.1656	AFR	0	FALSE	TRUE	FALSE	FALSE	0.687358	9.47291e-11	biomarkers	Triglycerides	0.687358	rs7311397	EUR	2.72156	-0.28509	2.72156	mQTLs
CHD4	HDAC	rs7316626	12	6691452	G	A	0.45064	0.16562	AFR	0	FALSE	TRUE	FALSE	FALSE	0.0674749	7.1274e-17	biomarkers	HDL cholesterol	0.0674749	rs7316626	EUR	2.72093	-0.28502	2.72093	mQTLs
CHD4	HDAC	rs7316626	12	6691452	G	A	0.45064	0.16562	AFR	0	FALSE	TRUE	FALSE	FALSE	0.25183	2.16683e-09	biomarkers	Apolipoprotein A	0.25183	rs7316626	EUR	2.72093	-0.28502	2.72093	mQTLs
CHD4	HDAC	rs7316626	12	6691452	G	A	0.45064	0.16562	AFR	0	FALSE	TRUE	FALSE	FALSE	0.365679	3.72919e-14	biomarkers	Cystatin C	0.365679	rs7316626	EUR	2.72093	-0.28502	2.72093	mQTLs
CHD4	HDAC	rs7316626	12	6691452	G	A	0.45064	0.16562	AFR	0	FALSE	TRUE	FALSE	FALSE	0.679499	3.79341e-09	biomarkers	SHBG	0.679499	rs7316626	EUR	2.72093	-0.28502	2.72093	mQTLs
CHD4	HDAC	rs7316626	12	6691452	G	A	0.45064	0.16562	AFR	0	FALSE	TRUE	FALSE	FALSE	0.685985	9.28533e-11	biomarkers	Triglycerides	0.685985	rs7316626	EUR	2.72093	-0.28502	2.72093	mQTLs
CHD4	HDAC	rs73264831	12	6695585	C	A	0.46613	0.16584	AFR	0	TRUE	TRUE	FALSE	FALSE	0.0563598	4.82566e-17	biomarkers	HDL cholesterol	0.0563598	rs73264831	EUR	2.81072	-0.30029	2.81072	multi-QTLs
CHD4	HDAC	rs73264831	12	6695585	C	A	0.46613	0.16584	AFR	0	TRUE	TRUE	FALSE	FALSE	0.189191	3.242e-14	biomarkers	Cystatin C	0.189191	rs73264831	EUR	2.81072	-0.30029	2.81072	multi-QTLs
CHD4	HDAC	rs73264831	12	6695585	C	A	0.46613	0.16584	AFR	0	TRUE	TRUE	FALSE	FALSE	0.249824	1.46707e-09	biomarkers	Apolipoprotein A	0.249824	rs73264831	EUR	2.81072	-0.30029	2.81072	multi-QTLs
CHD4	HDAC	rs73264831	12	6695585	C	A	0.46613	0.16584	AFR	0	TRUE	TRUE	FALSE	FALSE	0.840465	8.7446e-11	biomarkers	Triglycerides	0.840465	rs73264831	EUR	2.81072	-0.30029	2.81072	multi-QTLs
CHD4	HDAC	rs73264831	12	6695585	C	A	0.46613	0.16584	AFR	0	TRUE	TRUE	FALSE	FALSE	0.862517	2.18861e-09	biomarkers	SHBG	0.862517	rs73264831	EUR	2.81072	-0.30029	2.81072	multi-QTLs
CHD4	HDAC	rs746979919	12	6683082	CAA	C	0.4484	0.16568	AFR	0	FALSE	FALSE	FALSE	FALSE	0.0406401	8.44814e-17	biomarkers	HDL cholesterol	0.0406401	rs746979919	EUR	2.70642	-0.28272	2.70642	None
CHD4	HDAC	rs746979919	12	6683082	CAA	C	0.4484	0.16568	AFR	0	FALSE	FALSE	FALSE	FALSE	0.185444	2.4431e-09	biomarkers	Apolipoprotein A	0.185444	rs746979919	EUR	2.70642	-0.28272	2.70642	None
CHD4	HDAC	rs746979919	12	6683082	CAA	C	0.4484	0.16568	AFR	0	FALSE	FALSE	FALSE	FALSE	0.327915	3.34074e-14	biomarkers	Cystatin C	0.327915	rs746979919	EUR	2.70642	-0.28272	2.70642	None
CHD4	HDAC	rs746979919	12	6683082	CAA	C	0.4484	0.16568	AFR	0	FALSE	FALSE	FALSE	FALSE	0.554383	7.23142e-11	biomarkers	Triglycerides	0.554383	rs746979919	EUR	2.70642	-0.28272	2.70642	None
CHD4	HDAC	rs746979919	12	6683082	CAA	C	0.4484	0.16568	AFR	0	FALSE	FALSE	FALSE	FALSE	0.728112	9.26136e-10	biomarkers	SHBG	0.728112	rs746979919	EUR	2.70642	-0.28272	2.70642	None
CHD4	HDAC	rs78352198	12	6719338	A	AT	0.57783	0.18423	AFR	0	FALSE	TRUE	FALSE	FALSE	0.108501	1.41781e-19	biomarkers	HDL cholesterol	0.108501	rs78352198	EUR	3.13646	-0.3936	3.13646	mQTLs
CHD4	HDAC	rs78352198	12	6719338	A	AT	0.57783	0.18423	AFR	0	FALSE	TRUE	FALSE	FALSE	0.304221	1.40638e-12	biomarkers	Apolipoprotein A	0.304221	rs78352198	EUR	3.13646	-0.3936	3.13646	mQTLs
CHD4	HDAC	rs78352198	12	6719338	A	AT	0.57783	0.18423	AFR	0	FALSE	TRUE	FALSE	FALSE	0.389263	3.2409e-10	biomarkers	Triglycerides	0.389263	rs78352198	EUR	3.13646	-0.3936	3.13646	mQTLs
CHD4	HDAC	rs78352198	12	6719338	A	AT	0.57783	0.18423	AFR	0	FALSE	TRUE	FALSE	FALSE	0.622383	1.84231e-12	biomarkers	Cystatin C	0.622383	rs78352198	EUR	3.13646	-0.3936	3.13646	mQTLs
CHD4	HDAC	rs78352198	12	6719338	A	AT	0.57783	0.18423	AFR	0	FALSE	TRUE	FALSE	FALSE	0.888074	9.23745e-09	biomarkers	SHBG	0.888074	rs78352198	EUR	3.13646	-0.3936	3.13646	mQTLs
CHD4	HDAC	rs7965883	12	6695787	A	G	0.50325	0.17998	AFR	0	FALSE	TRUE	FALSE	FALSE	0.0567557	1.52062e-19	biomarkers	HDL cholesterol	0.0567557	rs7965883	EUR	2.79614	-0.32327	2.79614	mQTLs
CHD4	HDAC	rs7965883	12	6695787	A	G	0.50325	0.17998	AFR	0	FALSE	TRUE	FALSE	FALSE	0.126818	4.90876e-12	biomarkers	Apolipoprotein A	0.126818	rs7965883	EUR	2.79614	-0.32327	2.79614	mQTLs
CHD4	HDAC	rs7965883	12	6695787	A	G	0.50325	0.17998	AFR	0	FALSE	TRUE	FALSE	FALSE	0.185259	1.62191e-13	biomarkers	Cystatin C	0.185259	rs7965883	EUR	2.79614	-0.32327	2.79614	mQTLs
CHD4	HDAC	rs7965883	12	6695787	A	G	0.50325	0.17998	AFR	0	FALSE	TRUE	FALSE	FALSE	0.913209	1.39552e-09	biomarkers	SHBG	0.913209	rs7965883	EUR	2.79614	-0.32327	2.79614	mQTLs
CHD4	HDAC	rs7965883	12	6695787	A	G	0.50325	0.17998	AFR	0	FALSE	TRUE	FALSE	FALSE	0.972515	1.3408e-09	biomarkers	Triglycerides	0.972515	rs7965883	EUR	2.79614	-0.32327	2.79614	mQTLs
CHD4	HDAC	rs7969177	12	6712980	G	A	0.25752	0.16417	AFR	7.9596e-66	FALSE	TRUE	FALSE	FALSE	0.759117	5.6028e-09	biomarkers	SHBG	0.759117	rs7969177	EUR	1.56862	-0.09335	1.56862	mQTLs
CHD4	HDAC	rs7969177	12	6712980	G	A	0.25752	0.16417	AFR	7.9596e-66	FALSE	TRUE	FALSE	FALSE	0.858301	1.83281e-10	biomarkers	Triglycerides	0.858301	rs7969177	EUR	1.56862	-0.09335	1.56862	mQTLs
CHD4	HDAC	rs7969177	12	6712980	G	A	0.25752	0.16417	AFR	7.9596e-66	FALSE	TRUE	FALSE	FALSE	0.858902	1.77526e-17	biomarkers	HDL cholesterol	0.858902	rs7969177	EUR	1.56862	-0.09335	1.56862	mQTLs
CHD4	HDAC	rs7969177	12	6712980	G	A	0.25752	0.16417	AFR	7.9596e-66	FALSE	TRUE	FALSE	FALSE	0.907946	5.56141e-10	biomarkers	Apolipoprotein A	0.907946	rs7969177	EUR	1.56862	-0.09335	1.56862	mQTLs
CHD4	HDAC	rs7969177	12	6712980	G	A	0.25752	0.16417	AFR	7.9596e-66	FALSE	TRUE	FALSE	FALSE	0.933849	1.43851e-13	biomarkers	Cystatin C	0.933849	rs7969177	EUR	1.56862	-0.09335	1.56862	mQTLs
CHD4	HDAC	rs7973027	12	6688973	C	A	0.93833	0.68386	AFR	0	FALSE	TRUE	FALSE	FALSE	0.5233	5.54705e-09	biomarkers	HDL cholesterol	0.5233	rs7973027	EUR	1.37211	-0.25447	1.37211	mQTLs
CHD4	HDAC	rs7974020	12	6697842	A	G	0.50326	0.17893	AFR	0	FALSE	TRUE	FALSE	FALSE	0.0609928	1.16081e-19	biomarkers	HDL cholesterol	0.0609928	rs7974020	EUR	2.81261	-0.32433	2.81261	mQTLs
CHD4	HDAC	rs7974020	12	6697842	A	G	0.50326	0.17893	AFR	0	FALSE	TRUE	FALSE	FALSE	0.148972	4.90876e-12	biomarkers	Apolipoprotein A	0.148972	rs7974020	EUR	2.81261	-0.32433	2.81261	mQTLs
CHD4	HDAC	rs7974020	12	6697842	A	G	0.50326	0.17893	AFR	0	FALSE	TRUE	FALSE	FALSE	0.188247	5.03388e-14	biomarkers	Cystatin C	0.188247	rs7974020	EUR	2.81261	-0.32433	2.81261	mQTLs
CHD4	HDAC	rs7974020	12	6697842	A	G	0.50326	0.17893	AFR	0	FALSE	TRUE	FALSE	FALSE	0.951115	8.72202e-10	biomarkers	Triglycerides	0.951115	rs7974020	EUR	2.81261	-0.32433	2.81261	mQTLs
CHD4	HDAC	rs7974020	12	6697842	A	G	0.50326	0.17893	AFR	0	FALSE	TRUE	FALSE	FALSE	0.977175	4.54154e-09	biomarkers	SHBG	0.977175	rs7974020	EUR	2.81261	-0.32433	2.81261	mQTLs
CHD4	HDAC	rs9888313	12	6683011	A	G	0.53369	0.17883	AFR	0	FALSE	TRUE	FALSE	FALSE	0.0287246	3.25992e-20	biomarkers	HDL cholesterol	0.0287246	rs9888313	EUR	2.98434	-0.35486	2.98434	mQTLs
CHD4	HDAC	rs9888313	12	6683011	A	G	0.53369	0.17883	AFR	0	FALSE	TRUE	FALSE	FALSE	0.0519227	2.94769e-12	biomarkers	Apolipoprotein A	0.0519227	rs9888313	EUR	2.98434	-0.35486	2.98434	mQTLs
CHD4	HDAC	rs9888313	12	6683011	A	G	0.53369	0.17883	AFR	0	FALSE	TRUE	FALSE	FALSE	0.479985	5.29197e-14	biomarkers	Cystatin C	0.479985	rs9888313	EUR	2.98434	-0.35486	2.98434	mQTLs
CHD4	HDAC	rs9888313	12	6683011	A	G	0.53369	0.17883	AFR	0	FALSE	TRUE	FALSE	FALSE	0.80856	3.75567e-09	biomarkers	SHBG	0.80856	rs9888313	EUR	2.98434	-0.35486	2.98434	mQTLs
CHD4	HDAC	rs9888313	12	6683011	A	G	0.53369	0.17883	AFR	0	FALSE	TRUE	FALSE	FALSE	0.901315	5.73078e-10	biomarkers	Triglycerides	0.901315	rs9888313	EUR	2.98434	-0.35486	2.98434	mQTLs
CLOCK	HAT	rs10462032	4	56345236	T	C	0.21638	0.36752	EUR	1.4893e-152	FALSE	TRUE	FALSE	FALSE	0.418491	2.28382e-10	biomarkers	Albumin	0.402243	rs13132420	EUR	0.588757	0.15114	1.69849	mQTLs
CLOCK	HAT	rs10462032	4	56345236	T	C	0.21638	0.36752	EUR	1.4893e-152	FALSE	TRUE	FALSE	FALSE	0.457582	7.48773e-09	biomarkers	Calcium	0.508749	rs13132420	EUR	0.588757	0.15114	1.69849	mQTLs
CLOCK	HAT	rs10517344	4	56343712	A	C	0.2067	0.36752	EUR	1.7012e-175	FALSE	TRUE	FALSE	FALSE	0.375987	2.35338e-10	biomarkers	Albumin	0.402243	rs13132420	EUR	0.562418	0.16082	1.77804	mQTLs
CLOCK	HAT	rs10517344	4	56343712	A	C	0.2067	0.36752	EUR	1.7012e-175	FALSE	TRUE	FALSE	FALSE	0.516645	7.87164e-09	biomarkers	Calcium	0.508749	rs13132420	EUR	0.562418	0.16082	1.77804	mQTLs
CLOCK	HAT	rs10517346	4	56323194	G	C	0.20743	0.36752	EUR	9.14316e-174	FALSE	TRUE	FALSE	FALSE	0.354517	2.62702e-10	biomarkers	Albumin	0.402243	rs13132420	EUR	0.564405	0.16009	1.77178	mQTLs
CLOCK	HAT	rs10517346	4	56323194	G	C	0.20743	0.36752	EUR	9.14316e-174	FALSE	TRUE	FALSE	FALSE	0.560571	7.95075e-09	biomarkers	Calcium	0.508749	rs13132420	EUR	0.564405	0.16009	1.77178	mQTLs
CLOCK	HAT	rs11133384	4	56323253	C	G	0.20743	0.36752	EUR	9.14316e-174	FALSE	TRUE	FALSE	FALSE	0.354517	2.62702e-10	biomarkers	Albumin	0.402243	rs13132420	EUR	0.564405	0.16009	1.77178	mQTLs
CLOCK	HAT	rs11133384	4	56323253	C	G	0.20743	0.36752	EUR	9.14316e-174	FALSE	TRUE	FALSE	FALSE	0.560627	7.95075e-09	biomarkers	Calcium	0.508749	rs13132420	EUR	0.564405	0.16009	1.77178	mQTLs
CLOCK	HAT	rs11133385	4	56326652	G	A	0.20053	0.30771	EUR	1.75385e-83	FALSE	TRUE	FALSE	FALSE	0.322388	5.45314e-14	biomarkers	Albumin	0.402243	rs13132420	EUR	0.651685	0.10718	1.53448	mQTLs
CLOCK	HAT	rs11133385	4	56326652	G	A	0.20053	0.30771	EUR	1.75385e-83	FALSE	TRUE	FALSE	FALSE	0.598936	1.66643e-08	biomarkers	Calcium	0.508749	rs13132420	EUR	0.651685	0.10718	1.53448	mQTLs
CLOCK	HAT	rs11133386	4	56327487	A	T	0.20589	0.36753	EUR	1.8053e-177	FALSE	TRUE	FALSE	FALSE	0.37128	2.37703e-10	biomarkers	Albumin	0.402243	rs13132420	EUR	0.560199	0.16164	1.78508	mQTLs
CLOCK	HAT	rs11133386	4	56327487	A	T	0.20589	0.36753	EUR	1.8053e-177	FALSE	TRUE	FALSE	FALSE	0.579958	7.63899e-09	biomarkers	Calcium	0.508749	rs13132420	EUR	0.560199	0.16164	1.78508	mQTLs
CLOCK	HAT	rs11133387	4	56341297	C	G	0.20666	0.36752	EUR	1.09374e-175	FALSE	TRUE	FALSE	FALSE	0.376966	2.37703e-10	biomarkers	Albumin	0.402243	rs13132420	EUR	0.56231	0.16086	1.77838	mQTLs
CLOCK	HAT	rs11133387	4	56341297	C	G	0.20666	0.36752	EUR	1.09374e-175	FALSE	TRUE	FALSE	FALSE	0.514634	7.79331e-09	biomarkers	Calcium	0.508749	rs13132420	EUR	0.56231	0.16086	1.77838	mQTLs
CLOCK	HAT	rs11133388	4	56344033	G	C	0.20665	0.36751	EUR	1.05547e-175	FALSE	TRUE	FALSE	FALSE	0.377004	2.37703e-10	biomarkers	Albumin	0.402243	rs13132420	EUR	0.562298	0.16086	1.77842	mQTLs
CLOCK	HAT	rs11133388	4	56344033	G	C	0.20665	0.36751	EUR	1.05547e-175	FALSE	TRUE	FALSE	FALSE	0.514531	7.79331e-09	biomarkers	Calcium	0.508749	rs13132420	EUR	0.562298	0.16086	1.77842	mQTLs
CLOCK	HAT	rs11133389	4	56352885	C	T	0.19835	0.30765	EUR	3.63537e-87	FALSE	TRUE	FALSE	FALSE	0.359874	4.9342e-14	biomarkers	Albumin	0.402243	rs13132420	EUR	0.644726	0.1093	1.55105	mQTLs
CLOCK	HAT	rs11133389	4	56352885	C	T	0.19835	0.30765	EUR	3.63537e-87	FALSE	TRUE	FALSE	FALSE	0.583681	1.43431e-08	biomarkers	Calcium	0.508749	rs13132420	EUR	0.644726	0.1093	1.55105	mQTLs
CLOCK	HAT	rs11133390	4	56367893	A	G	0.20459	0.3675	EUR	7.7107e-181	FALSE	TRUE	FALSE	FALSE	0.409303	2.28382e-10	biomarkers	Albumin	0.402243	rs13132420	EUR	0.556707	0.16291	1.79628	mQTLs
CLOCK	HAT	rs11133390	4	56367893	A	G	0.20459	0.3675	EUR	7.7107e-181	FALSE	TRUE	FALSE	FALSE	0.526239	7.56298e-09	biomarkers	Calcium	0.508749	rs13132420	EUR	0.556707	0.16291	1.79628	mQTLs
CLOCK	HAT	rs11133391	4	56367955	T	C	0.20465	0.36749	EUR	9.28666e-181	FALSE	TRUE	FALSE	FALSE	0.408894	2.32996e-10	biomarkers	Albumin	0.402243	rs13132420	EUR	0.556886	0.16284	1.7957	mQTLs
CLOCK	HAT	rs11133391	4	56367955	T	C	0.20465	0.36749	EUR	9.28666e-181	FALSE	TRUE	FALSE	FALSE	0.526607	7.87164e-09	biomarkers	Calcium	0.508749	rs13132420	EUR	0.556886	0.16284	1.7957	mQTLs
CLOCK	HAT	rs11133392	4	56373896	T	A	0.20472	0.36746	EUR	1.56223e-180	FALSE	TRUE	FALSE	FALSE	0.410409	2.47404e-10	biomarkers	Albumin	0.402243	rs13132420	EUR	0.557122	0.16274	1.79494	mQTLs
CLOCK	HAT	rs11133392	4	56373896	T	A	0.20472	0.36746	EUR	1.56223e-180	FALSE	TRUE	FALSE	FALSE	0.525976	8.27522e-09	biomarkers	Calcium	0.508749	rs13132420	EUR	0.557122	0.16274	1.79494	mQTLs
CLOCK	HAT	rs11133395	4	56383651	C	T	0.20473	0.36749	EUR	1.61125e-180	FALSE	TRUE	FALSE	FALSE	0.408771	2.47404e-10	biomarkers	Albumin	0.402243	rs13132420	EUR	0.557104	0.16276	1.795	mQTLs
CLOCK	HAT	rs11133395	4	56383651	C	T	0.20473	0.36749	EUR	1.61125e-180	FALSE	TRUE	FALSE	FALSE	0.529777	7.48773e-09	biomarkers	Calcium	0.508749	rs13132420	EUR	0.557104	0.16276	1.795	mQTLs
CLOCK	HAT	rs11133396	4	56390413	A	C	0.20639	0.3676	EUR	1.07884e-176	FALSE	TRUE	FALSE	FALSE	0.37039	2.60088e-10	biomarkers	Albumin	0.402243	rs13132420	EUR	0.561453	0.16121	1.78109	mQTLs
CLOCK	HAT	rs11133396	4	56390413	A	C	0.20639	0.3676	EUR	1.07884e-176	FALSE	TRUE	FALSE	FALSE	0.525608	8.11136e-09	biomarkers	Calcium	0.508749	rs13132420	EUR	0.561453	0.16121	1.78109	mQTLs
CLOCK	HAT	rs11133397	4	56400333	C	A	0.20599	0.36747	EUR	2.29892e-177	FALSE	TRUE	FALSE	FALSE	0.396373	2.68009e-10	biomarkers	Albumin	0.402243	rs13132420	EUR	0.560563	0.16148	1.78392	mQTLs
CLOCK	HAT	rs11133397	4	56400333	C	A	0.20599	0.36747	EUR	2.29892e-177	FALSE	TRUE	FALSE	FALSE	0.517317	8.35839e-09	biomarkers	Calcium	0.508749	rs13132420	EUR	0.560563	0.16148	1.78392	mQTLs
CLOCK	HAT	rs11133398	4	56400347	C	T	0.20599	0.36747	EUR	2.29892e-177	FALSE	TRUE	FALSE	FALSE	0.396294	2.68009e-10	biomarkers	Albumin	0.402243	rs13132420	EUR	0.560563	0.16148	1.78392	mQTLs
CLOCK	HAT	rs11133398	4	56400347	C	T	0.20599	0.36747	EUR	2.29892e-177	FALSE	TRUE	FALSE	FALSE	0.51742	8.27522e-09	biomarkers	Calcium	0.508749	rs13132420	EUR	0.560563	0.16148	1.78392	mQTLs
CLOCK	HAT	rs113727637	4	56335296	AT	A	0.22034	0.31024	EUR	5.69741e-57	FALSE	FALSE	FALSE	FALSE	0.11003	3.44248e-14	biomarkers	Albumin	0.11003	rs113727637	EUR	0.710224	0.0899	1.40801	None
CLOCK	HAT	rs113727637	4	56335296	AT	A	0.22034	0.31024	EUR	5.69741e-57	FALSE	FALSE	FALSE	FALSE	0.766746	2.2049e-08	biomarkers	Calcium	0.766746	rs113727637	EUR	0.710224	0.0899	1.40801	None
CLOCK	HAT	rs11442786	4	56344307	G	GT	0.19065	0.36698	EUR	1.04894e-217	FALSE	FALSE	FALSE	FALSE	0.147047	3.72792e-10	biomarkers	Albumin	0.402243	rs13132420	EUR	0.519511	0.17633	1.92489	None
CLOCK	HAT	rs11442786	4	56344307	G	GT	0.19065	0.36698	EUR	1.04894e-217	FALSE	FALSE	FALSE	FALSE	0.674421	1.37807e-08	biomarkers	Calcium	0.508749	rs13132420	EUR	0.519511	0.17633	1.92489	None
CLOCK	HAT	rs11722049	4	56346901	A	G	0.20671	0.36752	EUR	1.7375e-175	FALSE	TRUE	FALSE	FALSE	0.375987	2.35338e-10	biomarkers	Albumin	0.402243	rs13132420	EUR	0.562446	0.16081	1.77795	mQTLs
CLOCK	HAT	rs11722049	4	56346901	A	G	0.20671	0.36752	EUR	1.7375e-175	FALSE	TRUE	FALSE	FALSE	0.51618	7.79331e-09	biomarkers	Calcium	0.508749	rs13132420	EUR	0.562446	0.16081	1.77795	mQTLs
CLOCK	HAT	rs11724094	4	56367646	C	A	0.20551	0.37224	EUR	2.89224e-188	FALSE	TRUE	FALSE	FALSE	0.456759	8.7446e-11	biomarkers	Albumin	0.402243	rs13132420	EUR	0.55209	0.16673	1.8113	mQTLs
CLOCK	HAT	rs11724094	4	56367646	C	A	0.20551	0.37224	EUR	2.89224e-188	FALSE	TRUE	FALSE	FALSE	0.528771	1.16263e-08	biomarkers	Calcium	0.508749	rs13132420	EUR	0.55209	0.16673	1.8113	mQTLs
CLOCK	HAT	rs11726198	4	56390002	T	C	0.20569	0.36752	EUR	5.11255e-178	FALSE	TRUE	FALSE	FALSE	0.408158	2.4989e-10	biomarkers	Albumin	0.402243	rs13132420	EUR	0.55967	0.16183	1.78677	mQTLs
CLOCK	HAT	rs11726198	4	56390002	T	C	0.20569	0.36752	EUR	5.11255e-178	FALSE	TRUE	FALSE	FALSE	0.492628	7.56298e-09	biomarkers	Calcium	0.508749	rs13132420	EUR	0.55967	0.16183	1.78677	mQTLs
CLOCK	HAT	rs11729220	4	56367796	T	G	0.20459	0.36749	EUR	7.7107e-181	FALSE	TRUE	FALSE	FALSE	0.409303	2.30678e-10	biomarkers	Albumin	0.402243	rs13132420	EUR	0.556723	0.1629	1.79623	mQTLs
CLOCK	HAT	rs11729220	4	56367796	T	G	0.20459	0.36749	EUR	7.7107e-181	FALSE	TRUE	FALSE	FALSE	0.526239	7.63899e-09	biomarkers	Calcium	0.508749	rs13132420	EUR	0.556723	0.1629	1.79623	mQTLs
CLOCK	HAT	rs11932880	4	56398077	C	A	0.18124	0.36717	EUR	1.00773e-246	FALSE	TRUE	FALSE	FALSE	0.202503	2.2386e-10	biomarkers	Albumin	0.402243	rs13132420	EUR	0.493613	0.18593	2.02588	mQTLs
CLOCK	HAT	rs11932880	4	56398077	C	A	0.18124	0.36717	EUR	1.00773e-246	FALSE	TRUE	FALSE	FALSE	0.446686	9.14554e-09	biomarkers	Calcium	0.508749	rs13132420	EUR	0.493613	0.18593	2.02588	mQTLs
CLOCK	HAT	rs11939580	4	56383352	C	T	0.1956	0.30771	EUR	4.8235e-92	FALSE	TRUE	FALSE	FALSE	0.246844	5.03388e-14	biomarkers	Albumin	0.402243	rs13132420	EUR	0.635663	0.11211	1.57316	mQTLs
CLOCK	HAT	rs11939580	4	56383352	C	T	0.1956	0.30771	EUR	4.8235e-92	FALSE	TRUE	FALSE	FALSE	0.699283	1.4059e-08	biomarkers	Calcium	0.508749	rs13132420	EUR	0.635663	0.11211	1.57316	mQTLs
CLOCK	HAT	rs11939652	4	56398709	T	A	0.19956	0.30776	EUR	2.40078e-85	FALSE	TRUE	FALSE	FALSE	0.364948	4.9342e-14	biomarkers	Albumin	0.402243	rs13132420	EUR	0.648427	0.1082	1.54219	mQTLs
CLOCK	HAT	rs11939652	4	56398709	T	A	0.19956	0.30776	EUR	2.40078e-85	FALSE	TRUE	FALSE	FALSE	0.579031	1.43431e-08	biomarkers	Calcium	0.508749	rs13132420	EUR	0.648427	0.1082	1.54219	mQTLs
CLOCK	HAT	rs12500162	4	56363100	T	C	0.2046	0.36749	EUR	7.9176e-181	FALSE	TRUE	FALSE	FALSE	0.409139	2.30678e-10	biomarkers	Albumin	0.402243	rs13132420	EUR	0.55675	0.16289	1.79614	mQTLs
CLOCK	HAT	rs12500162	4	56363100	T	C	0.2046	0.36749	EUR	7.9176e-181	FALSE	TRUE	FALSE	FALSE	0.526818	7.71577e-09	biomarkers	Calcium	0.508749	rs13132420	EUR	0.55675	0.16289	1.79614	mQTLs
CLOCK	HAT	rs12500686	4	56324089	A	G	0.10062	0.28641	EUR	0	FALSE	TRUE	FALSE	FALSE	0.443082	9.78667e-12	biomarkers	Albumin	0.443082	rs12500686	EUR	0.351315	0.18579	2.84645	mQTLs
CLOCK	HAT	rs12501327	4	56373415	C	G	0.2047	0.36746	EUR	1.4891e-180	FALSE	TRUE	FALSE	FALSE	0.410163	2.4989e-10	biomarkers	Albumin	0.402243	rs13132420	EUR	0.557067	0.16276	1.79511	mQTLs
CLOCK	HAT	rs12501327	4	56373415	C	G	0.2047	0.36746	EUR	1.4891e-180	FALSE	TRUE	FALSE	FALSE	0.526239	7.79331e-09	biomarkers	Calcium	0.508749	rs13132420	EUR	0.557067	0.16276	1.79511	mQTLs
CLOCK	HAT	rs12501636	4	56348484	T	A	0.2067	0.36751	EUR	1.7012e-175	FALSE	TRUE	FALSE	FALSE	0.376401	2.35338e-10	biomarkers	Albumin	0.402243	rs13132420	EUR	0.562434	0.16081	1.77799	mQTLs
CLOCK	HAT	rs12501636	4	56348484	T	A	0.2067	0.36751	EUR	1.7012e-175	FALSE	TRUE	FALSE	FALSE	0.514943	7.71577e-09	biomarkers	Calcium	0.508749	rs13132420	EUR	0.562434	0.16081	1.77799	mQTLs
CLOCK	HAT	rs12503578	4	56375534	C	G	0.20472	0.36747	EUR	1.56223e-180	FALSE	TRUE	FALSE	FALSE	0.410368	2.4989e-10	biomarkers	Albumin	0.402243	rs13132420	EUR	0.557107	0.16275	1.79499	mQTLs
CLOCK	HAT	rs12503578	4	56375534	C	G	0.20472	0.36747	EUR	1.56223e-180	FALSE	TRUE	FALSE	FALSE	0.525923	7.95075e-09	biomarkers	Calcium	0.508749	rs13132420	EUR	0.557107	0.16275	1.79499	mQTLs
CLOCK	HAT	rs12504300	4	56348527	G	C	0.040668	0.27314	EUR	0	FALSE	TRUE	FALSE	FALSE	0.365679	3.66356e-11	biomarkers	Albumin	0.402243	rs13132420	EUR	0.148891	0.232472	6.71634	mQTLs
CLOCK	HAT	rs12505266	4	56412169	C	T	0.20658	0.36742	EUR	1.53471e-175	FALSE	TRUE	FALSE	FALSE	0.384005	2.8175e-10	biomarkers	Albumin	0.402243	rs13132420	EUR	0.562245	0.16084	1.77858	mQTLs
CLOCK	HAT	rs12505266	4	56412169	C	T	0.20658	0.36742	EUR	1.53471e-175	FALSE	TRUE	FALSE	FALSE	0.526239	9.14554e-09	biomarkers	Calcium	0.508749	rs13132420	EUR	0.562245	0.16084	1.77858	mQTLs
CLOCK	HAT	rs12506788	4	56343593	C	T	0.20693	0.36803	EUR	5.84538e-176	FALSE	TRUE	FALSE	FALSE	0.374561	2.78947e-10	biomarkers	Albumin	0.402243	rs13132420	EUR	0.562264	0.1611	1.77852	mQTLs
CLOCK	HAT	rs12506788	4	56343593	C	T	0.20693	0.36803	EUR	5.84538e-176	FALSE	TRUE	FALSE	FALSE	0.519442	1.05199e-08	biomarkers	Calcium	0.508749	rs13132420	EUR	0.562264	0.1611	1.77852	mQTLs
CLOCK	HAT	rs12507722	4	56402588	G	A	0.20607	0.3675	EUR	3.96963e-177	FALSE	TRUE	FALSE	FALSE	0.395344	2.73423e-10	biomarkers	Albumin	0.402243	rs13132420	EUR	0.560735	0.16143	1.78337	mQTLs
CLOCK	HAT	rs12507722	4	56402588	G	A	0.20607	0.3675	EUR	3.96963e-177	FALSE	TRUE	FALSE	FALSE	0.519182	8.6995e-09	biomarkers	Calcium	0.508749	rs13132420	EUR	0.560735	0.16143	1.78337	mQTLs
CLOCK	HAT	rs12508367	4	56375609	T	C	0.19833	0.30766	EUR	3.58395e-87	FALSE	TRUE	FALSE	FALSE	0.360956	5.39888e-14	biomarkers	Albumin	0.402243	rs13132420	EUR	0.64464	0.10933	1.55125	mQTLs
CLOCK	HAT	rs12508367	4	56375609	T	C	0.19833	0.30766	EUR	3.58395e-87	FALSE	TRUE	FALSE	FALSE	0.580248	1.5383e-08	biomarkers	Calcium	0.508749	rs13132420	EUR	0.64464	0.10933	1.55125	mQTLs
CLOCK	HAT	rs12510275	4	56382715	T	C	0.19907	0.30766	EUR	6.26096e-86	FALSE	TRUE	FALSE	FALSE	0.369982	5.18719e-14	biomarkers	Albumin	0.402243	rs13132420	EUR	0.647045	0.10859	1.54549	mQTLs
CLOCK	HAT	rs12510275	4	56382715	T	C	0.19907	0.30766	EUR	6.26096e-86	FALSE	TRUE	FALSE	FALSE	0.513965	1.5383e-08	biomarkers	Calcium	0.508749	rs13132420	EUR	0.647045	0.10859	1.54549	mQTLs
CLOCK	HAT	rs12510327	4	56382911	T	C	0.19907	0.30766	EUR	6.26096e-86	FALSE	TRUE	FALSE	FALSE	0.369945	5.23932e-14	biomarkers	Albumin	0.402243	rs13132420	EUR	0.647045	0.10859	1.54549	mQTLs
CLOCK	HAT	rs12510327	4	56382911	T	C	0.19907	0.30766	EUR	6.26096e-86	FALSE	TRUE	FALSE	FALSE	0.513914	1.55376e-08	biomarkers	Calcium	0.508749	rs13132420	EUR	0.647045	0.10859	1.54549	mQTLs
CLOCK	HAT	rs12510681	4	56362904	C	T	0.20543	0.36749	EUR	8.92173e-179	FALSE	TRUE	FALSE	FALSE	0.40824	2.2611e-10	biomarkers	Albumin	0.402243	rs13132420	EUR	0.559008	0.16206	1.78888	mQTLs
CLOCK	HAT	rs12510681	4	56362904	C	T	0.20543	0.36749	EUR	8.92173e-179	FALSE	TRUE	FALSE	FALSE	0.489094	7.56298e-09	biomarkers	Calcium	0.508749	rs13132420	EUR	0.559008	0.16206	1.78888	mQTLs
CLOCK	HAT	rs12512737	4	56321105	A	T	0.19769	0.30771	EUR	2.20445e-88	FALSE	TRUE	FALSE	FALSE	0.192434	5.08447e-14	biomarkers	Albumin	0.402243	rs13132420	EUR	0.642456	0.11002	1.55653	mQTLs
CLOCK	HAT	rs12512737	4	56321105	A	T	0.19769	0.30771	EUR	2.20445e-88	FALSE	TRUE	FALSE	FALSE	0.849591	1.64984e-08	biomarkers	Calcium	0.508749	rs13132420	EUR	0.642456	0.11002	1.55653	mQTLs
CLOCK	HAT	rs12642716	4	56346163	G	A	0.20665	0.36761	EUR	6.10753e-176	FALSE	TRUE	FALSE	FALSE	0.377079	1.62556e-10	biomarkers	Albumin	0.402243	rs13132420	EUR	0.562145	0.16096	1.7789	mQTLs
CLOCK	HAT	rs12642716	4	56346163	G	A	0.20665	0.36761	EUR	6.10753e-176	FALSE	TRUE	FALSE	FALSE	0.514479	6.25428e-09	biomarkers	Calcium	0.508749	rs13132420	EUR	0.562145	0.16096	1.7789	mQTLs
CLOCK	HAT	rs12644948	4	56336433	C	T	0.20666	0.36753	EUR	1.09374e-175	FALSE	TRUE	FALSE	FALSE	0.375499	2.44942e-10	biomarkers	Albumin	0.402243	rs13132420	EUR	0.562294	0.16087	1.77843	mQTLs
CLOCK	HAT	rs12644948	4	56336433	C	T	0.20666	0.36753	EUR	1.09374e-175	FALSE	TRUE	FALSE	FALSE	0.516335	7.87164e-09	biomarkers	Calcium	0.508749	rs13132420	EUR	0.562294	0.16087	1.77843	mQTLs
CLOCK	HAT	rs12648271	4	56368122	G	C	0.038178	0.27307	EUR	0	TRUE	TRUE	FALSE	FALSE	0.483889	6.74254e-11	biomarkers	Albumin	0.402243	rs13132420	EUR	0.13981	0.234892	7.15255	multi-QTLs
CLOCK	HAT	rs12649507	4	56380484	G	A	0.19822	0.30766	EUR	1.78684e-87	FALSE	TRUE	FALSE	FALSE	0.370797	5.50794e-14	biomarkers	Albumin	0.402243	rs13132420	EUR	0.644283	0.10944	1.55211	mQTLs
CLOCK	HAT	rs12649507	4	56380484	G	A	0.19822	0.30766	EUR	1.78684e-87	FALSE	TRUE	FALSE	FALSE	0.551232	1.58515e-08	biomarkers	Calcium	0.508749	rs13132420	EUR	0.644283	0.10944	1.55211	mQTLs
CLOCK	HAT	rs12651640	4	56320321	T	A	0.20752	0.36751	EUR	1.61971e-173	FALSE	TRUE	FALSE	FALSE	0.350989	2.62702e-10	biomarkers	Albumin	0.402243	rs13132420	EUR	0.564665	0.15999	1.77096	mQTLs
CLOCK	HAT	rs12651640	4	56320321	T	A	0.20752	0.36751	EUR	1.61971e-173	FALSE	TRUE	FALSE	FALSE	0.576488	8.11136e-09	biomarkers	Calcium	0.508749	rs13132420	EUR	0.564665	0.15999	1.77096	mQTLs
CLOCK	HAT	rs13106406	4	56408486	G	C	0.19131	0.36485	EUR	6.68107e-211	FALSE	TRUE	FALSE	FALSE	0.169823	1.34427e-10	biomarkers	Albumin	0.402243	rs13132420	EUR	0.524352	0.17354	1.90711	mQTLs
CLOCK	HAT	rs13106406	4	56408486	G	C	0.19131	0.36485	EUR	6.68107e-211	FALSE	TRUE	FALSE	FALSE	0.637628	3.5725e-09	biomarkers	Calcium	0.508749	rs13132420	EUR	0.524352	0.17354	1.90711	mQTLs
CLOCK	HAT	rs13107810	4	56408410	C	A	0.20005	0.30764	EUR	3.28706e-84	FALSE	TRUE	FALSE	FALSE	0.342323	5.39888e-14	biomarkers	Albumin	0.402243	rs13132420	EUR	0.650273	0.10759	1.53782	mQTLs
CLOCK	HAT	rs13107810	4	56408410	C	A	0.20005	0.30764	EUR	3.28706e-84	FALSE	TRUE	FALSE	FALSE	0.579784	1.64984e-08	biomarkers	Calcium	0.508749	rs13132420	EUR	0.650273	0.10759	1.53782	mQTLs
CLOCK	HAT	rs13107988	4	56351378	T	C	0.20502	0.36751	EUR	1.0257e-179	FALSE	TRUE	FALSE	FALSE	0.398958	2.30678e-10	biomarkers	Albumin	0.402243	rs13132420	EUR	0.557862	0.16249	1.79256	mQTLs
CLOCK	HAT	rs13107988	4	56351378	T	C	0.20502	0.36751	EUR	1.0257e-179	FALSE	TRUE	FALSE	FALSE	0.537622	7.63899e-09	biomarkers	Calcium	0.508749	rs13132420	EUR	0.557862	0.16249	1.79256	mQTLs
CLOCK	HAT	rs13108409	4	56386445	T	C	0.20559	0.36749	EUR	2.73903e-178	FALSE	TRUE	FALSE	FALSE	0.40771	2.42505e-10	biomarkers	Albumin	0.402243	rs13132420	EUR	0.559444	0.1619	1.78749	mQTLs
CLOCK	HAT	rs13108409	4	56386445	T	C	0.20559	0.36749	EUR	2.73903e-178	FALSE	TRUE	FALSE	FALSE	0.492235	7.41323e-09	biomarkers	Calcium	0.508749	rs13132420	EUR	0.559444	0.1619	1.78749	mQTLs
CLOCK	HAT	rs13108499	4	56392681	A	C	0.20581	0.36748	EUR	9.93056e-178	FALSE	TRUE	FALSE	FALSE	0.402162	2.60088e-10	biomarkers	Albumin	0.402243	rs13132420	EUR	0.560058	0.16167	1.78553	mQTLs
CLOCK	HAT	rs13108499	4	56392681	A	C	0.20581	0.36748	EUR	9.93056e-178	FALSE	TRUE	FALSE	FALSE	0.508597	7.95075e-09	biomarkers	Calcium	0.508749	rs13132420	EUR	0.560058	0.16167	1.78553	mQTLs
CLOCK	HAT	rs13113518	4	56399648	T	C	0.20598	0.36748	EUR	2.21799e-177	FALSE	TRUE	FALSE	FALSE	0.39665	2.73423e-10	biomarkers	Albumin	0.402243	rs13132420	EUR	0.56052	0.1615	1.78406	mQTLs
CLOCK	HAT	rs13113518	4	56399648	T	C	0.20598	0.36748	EUR	2.21799e-177	FALSE	TRUE	FALSE	FALSE	0.51649	8.61294e-09	biomarkers	Calcium	0.508749	rs13132420	EUR	0.56052	0.1615	1.78406	mQTLs
CLOCK	HAT	rs13114841	4	56352141	T	C	0.2047	0.3675	EUR	1.4891e-180	FALSE	TRUE	FALSE	FALSE	0.407954	2.32996e-10	biomarkers	Albumin	0.402243	rs13132420	EUR	0.557007	0.1628	1.79531	mQTLs
CLOCK	HAT	rs13114841	4	56352141	T	C	0.2047	0.3675	EUR	1.4891e-180	FALSE	TRUE	FALSE	FALSE	0.528824	7.63899e-09	biomarkers	Calcium	0.508749	rs13132420	EUR	0.557007	0.1628	1.79531	mQTLs
CLOCK	HAT	rs13115570	4	56387392	T	G	0.19957	0.30808	EUR	9.01247e-86	FALSE	FALSE	FALSE	FALSE	0.35808	5.50794e-14	biomarkers	Albumin	0.402243	rs13132420	EUR	0.647786	0.10851	1.54372	None
CLOCK	HAT	rs13115570	4	56387392	T	G	0.19957	0.30808	EUR	9.01247e-86	FALSE	FALSE	FALSE	FALSE	0.554161	1.63343e-08	biomarkers	Calcium	0.508749	rs13132420	EUR	0.647786	0.10851	1.54372	None
CLOCK	HAT	rs13115828	4	56417614	T	C	0.20668	0.36737	EUR	2.81899e-175	FALSE	TRUE	FALSE	FALSE	0.386277	2.62702e-10	biomarkers	Albumin	0.402243	rs13132420	EUR	0.562594	0.16069	1.77748	mQTLs
CLOCK	HAT	rs13115828	4	56417614	T	C	0.20668	0.36737	EUR	2.81899e-175	FALSE	TRUE	FALSE	FALSE	0.532698	7.71577e-09	biomarkers	Calcium	0.508749	rs13132420	EUR	0.562594	0.16069	1.77748	mQTLs
CLOCK	HAT	rs13116194	4	56397317	G	A	0.20583	0.36747	EUR	1.04147e-177	FALSE	TRUE	FALSE	FALSE	0.403008	2.70703e-10	biomarkers	Albumin	0.402243	rs13132420	EUR	0.560127	0.16164	1.78531	mQTLs
CLOCK	HAT	rs13116194	4	56397317	G	A	0.20583	0.36747	EUR	1.04147e-177	FALSE	TRUE	FALSE	FALSE	0.507175	8.35839e-09	biomarkers	Calcium	0.508749	rs13132420	EUR	0.560127	0.16164	1.78531	mQTLs
CLOCK	HAT	rs13117836	4	56397385	C	T	0.20584	0.36748	EUR	1.07082e-177	FALSE	TRUE	FALSE	FALSE	0.402122	2.60088e-10	biomarkers	Albumin	0.402243	rs13132420	EUR	0.560139	0.16164	1.78527	mQTLs
CLOCK	HAT	rs13117836	4	56397385	C	T	0.20584	0.36748	EUR	1.07082e-177	FALSE	TRUE	FALSE	FALSE	0.509258	8.11136e-09	biomarkers	Calcium	0.508749	rs13132420	EUR	0.560139	0.16164	1.78527	mQTLs
CLOCK	HAT	rs13118237	4	56340426	T	G	0.20691	0.36751	EUR	5.98346e-175	FALSE	TRUE	FALSE	FALSE	0.370649	2.35338e-10	biomarkers	Albumin	0.402243	rs13132420	EUR	0.563005	0.1606	1.77618	mQTLs
CLOCK	HAT	rs13118237	4	56340426	T	G	0.20691	0.36751	EUR	5.98346e-175	FALSE	TRUE	FALSE	FALSE	0.51856	7.71577e-09	biomarkers	Calcium	0.508749	rs13132420	EUR	0.563005	0.1606	1.77618	mQTLs
CLOCK	HAT	rs13118520	4	56415283	G	C	0.20668	0.36739	EUR	2.81899e-175	FALSE	TRUE	FALSE	FALSE	0.385236	2.52402e-10	biomarkers	Albumin	0.402243	rs13132420	EUR	0.562563	0.16071	1.77758	mQTLs
CLOCK	HAT	rs13118520	4	56415283	G	C	0.20668	0.36739	EUR	2.81899e-175	FALSE	TRUE	FALSE	FALSE	0.533231	7.71577e-09	biomarkers	Calcium	0.508749	rs13132420	EUR	0.562563	0.16071	1.77758	mQTLs
CLOCK	HAT	rs13122619	4	56345506	C	G	0.20671	0.36752	EUR	1.7375e-175	FALSE	TRUE	FALSE	FALSE	0.376025	2.35338e-10	biomarkers	Albumin	0.402243	rs13132420	EUR	0.562446	0.16081	1.77795	mQTLs
CLOCK	HAT	rs13122619	4	56345506	C	G	0.20671	0.36752	EUR	1.7375e-175	FALSE	TRUE	FALSE	FALSE	0.516593	7.95075e-09	biomarkers	Calcium	0.508749	rs13132420	EUR	0.562446	0.16081	1.77795	mQTLs
CLOCK	HAT	rs13124436	4	56368671	G	A	0.19832	0.30767	EUR	2.67581e-87	FALSE	TRUE	FALSE	FALSE	0.359874	5.39888e-14	biomarkers	Albumin	0.402243	rs13132420	EUR	0.644587	0.10935	1.55138	mQTLs
CLOCK	HAT	rs13124436	4	56368671	G	A	0.19832	0.30767	EUR	2.67581e-87	FALSE	TRUE	FALSE	FALSE	0.581409	1.55376e-08	biomarkers	Calcium	0.508749	rs13132420	EUR	0.644587	0.10935	1.55138	mQTLs
CLOCK	HAT	rs13125984	4	56321269	G	A	0.19767	0.30779	EUR	1.12432e-88	FALSE	TRUE	FALSE	FALSE	0.193206	5.08447e-14	biomarkers	Albumin	0.402243	rs13132420	EUR	0.642224	0.11012	1.55709	mQTLs
CLOCK	HAT	rs13125984	4	56321269	G	A	0.19767	0.30779	EUR	1.12432e-88	FALSE	TRUE	FALSE	FALSE	0.84358	1.76947e-08	biomarkers	Calcium	0.508749	rs13132420	EUR	0.642224	0.11012	1.55709	mQTLs
CLOCK	HAT	rs13127906	4	56370368	A	G	0.20436	0.36555	EUR	3.06264e-177	FALSE	TRUE	FALSE	FALSE	0.356294	3.2409e-10	biomarkers	Albumin	0.402243	rs13132420	EUR	0.559048	0.16119	1.78876	mQTLs
CLOCK	HAT	rs13127906	4	56370368	A	G	0.20436	0.36555	EUR	3.06264e-177	FALSE	TRUE	FALSE	FALSE	0.556549	3.6813e-09	biomarkers	Calcium	0.508749	rs13132420	EUR	0.559048	0.16119	1.78876	mQTLs
CLOCK	HAT	rs13128179	4	56358887	C	T	0.19818	0.30767	EUR	1.67046e-87	FALSE	TRUE	FALSE	FALSE	0.371837	5.45314e-14	biomarkers	Albumin	0.402243	rs13132420	EUR	0.644132	0.10949	1.55248	mQTLs
CLOCK	HAT	rs13128179	4	56358887	C	T	0.19818	0.30767	EUR	1.67046e-87	FALSE	TRUE	FALSE	FALSE	0.550736	1.58515e-08	biomarkers	Calcium	0.508749	rs13132420	EUR	0.644132	0.10949	1.55248	mQTLs
CLOCK	HAT	rs13132084	4	56399912	G	A	0.20605	0.36747	EUR	3.75479e-177	FALSE	TRUE	FALSE	FALSE	0.40329	2.76171e-10	biomarkers	Albumin	0.402243	rs13132420	EUR	0.560726	0.16142	1.7834	mQTLs
CLOCK	HAT	rs13132084	4	56399912	G	A	0.20605	0.36747	EUR	3.75479e-177	FALSE	TRUE	FALSE	FALSE	0.5052	7.87164e-09	biomarkers	Calcium	0.508749	rs13132420	EUR	0.560726	0.16142	1.7834	mQTLs
CLOCK	HAT	rs13132420	4	56392813	G	A	0.20581	0.3674	EUR	1.7691e-177	FALSE	TRUE	FALSE	FALSE	0.402243	2.35338e-10	biomarkers	Albumin	0.429379	rs12651640	EUR	0.56018	0.16159	1.78514	mQTLs
CLOCK	HAT	rs13132420	4	56392813	G	A	0.20581	0.3674	EUR	1.7691e-177	FALSE	TRUE	FALSE	FALSE	0.508749	7.63899e-09	biomarkers	Calcium	0.697318	rs12651640	EUR	0.56018	0.16159	1.78514	mQTLs
CLOCK	HAT	rs13133484	4	56370343	T	C	0.20441	0.36545	EUR	3.45514e-177	FALSE	TRUE	FALSE	FALSE	0.35665	3.58175e-10	biomarkers	Albumin	0.402243	rs13132420	EUR	0.559338	0.16104	1.78783	mQTLs
CLOCK	HAT	rs13133484	4	56370343	T	C	0.20441	0.36545	EUR	3.45514e-177	FALSE	TRUE	FALSE	FALSE	0.556772	3.6084e-09	biomarkers	Calcium	0.508749	rs13132420	EUR	0.559338	0.16104	1.78783	mQTLs
CLOCK	HAT	rs13133579	4	56326088	A	T	0.20676	0.36753	EUR	1.98941e-175	FALSE	TRUE	FALSE	FALSE	0.368027	2.32996e-10	biomarkers	Albumin	0.402243	rs13132420	EUR	0.562566	0.16077	1.77757	mQTLs
CLOCK	HAT	rs13133579	4	56326088	A	T	0.20676	0.36753	EUR	1.98941e-175	FALSE	TRUE	FALSE	FALSE	0.542862	7.63899e-09	biomarkers	Calcium	0.508749	rs13132420	EUR	0.562566	0.16077	1.77757	mQTLs
CLOCK	HAT	rs13140173	4	56393331	C	T	0.19589	0.30766	EUR	1.26756e-91	FALSE	TRUE	FALSE	FALSE	0.243169	5.84854e-14	biomarkers	Albumin	0.402243	rs13132420	EUR	0.636709	0.11177	1.57058	mQTLs
CLOCK	HAT	rs13140173	4	56393331	C	T	0.19589	0.30766	EUR	1.26756e-91	FALSE	TRUE	FALSE	FALSE	0.71541	1.71718e-08	biomarkers	Calcium	0.508749	rs13132420	EUR	0.636709	0.11177	1.57058	mQTLs
CLOCK	HAT	rs13140590	4	56414833	A	G	0.1968	0.30762	EUR	5.51513e-90	FALSE	TRUE	FALSE	FALSE	0.225373	6.39932e-14	biomarkers	Albumin	0.402243	rs13132420	EUR	0.63975	0.11082	1.56311	mQTLs
CLOCK	HAT	rs13140590	4	56414833	A	G	0.1968	0.30762	EUR	5.51513e-90	FALSE	TRUE	FALSE	FALSE	0.77608	1.50784e-08	biomarkers	Calcium	0.508749	rs13132420	EUR	0.63975	0.11082	1.56311	mQTLs
CLOCK	HAT	rs13141049	4	56401656	T	C	0.20599	0.36746	EUR	2.29892e-177	FALSE	TRUE	FALSE	FALSE	0.397008	2.70703e-10	biomarkers	Albumin	0.402243	rs13132420	EUR	0.560578	0.16147	1.78387	mQTLs
CLOCK	HAT	rs13141049	4	56401656	T	C	0.20599	0.36746	EUR	2.29892e-177	FALSE	TRUE	FALSE	FALSE	0.518093	8.6995e-09	biomarkers	Calcium	0.508749	rs13132420	EUR	0.560578	0.16147	1.78387	mQTLs
CLOCK	HAT	rs13146987	4	56357795	A	G	0.20462	0.36749	EUR	8.41316e-181	FALSE	TRUE	FALSE	FALSE	0.410368	2.37703e-10	biomarkers	Albumin	0.402243	rs13132420	EUR	0.556804	0.16287	1.79596	mQTLs
CLOCK	HAT	rs13146987	4	56357795	A	G	0.20462	0.36749	EUR	8.41316e-181	FALSE	TRUE	FALSE	FALSE	0.527556	7.71577e-09	biomarkers	Calcium	0.508749	rs13132420	EUR	0.556804	0.16287	1.79596	mQTLs
CLOCK	HAT	rs13152173	4	56400955	G	T	0.20604	0.36755	EUR	3.66602e-177	FALSE	TRUE	FALSE	FALSE	0.396294	2.52402e-10	biomarkers	Albumin	0.402243	rs13132420	EUR	0.560577	0.16151	1.78388	mQTLs
CLOCK	HAT	rs13152173	4	56400955	G	T	0.20604	0.36755	EUR	3.66602e-177	FALSE	TRUE	FALSE	FALSE	0.518819	8.6995e-09	biomarkers	Calcium	0.508749	rs13132420	EUR	0.560577	0.16151	1.78388	mQTLs
CLOCK	HAT	rs1464490	4	56322787	T	C	0.20744	0.36754	EUR	9.46993e-174	FALSE	TRUE	FALSE	FALSE	0.354162	2.52402e-10	biomarkers	Albumin	0.402243	rs13132420	EUR	0.564401	0.1601	1.77179	mQTLs
CLOCK	HAT	rs1464490	4	56322787	T	C	0.20744	0.36754	EUR	9.46993e-174	FALSE	TRUE	FALSE	FALSE	0.561131	7.95075e-09	biomarkers	Calcium	0.508749	rs13132420	EUR	0.564401	0.1601	1.77179	mQTLs
CLOCK	HAT	rs1522112	4	56329773	T	C	0.20589	0.36752	EUR	1.8053e-177	FALSE	TRUE	FALSE	FALSE	0.371502	2.37703e-10	biomarkers	Albumin	0.402243	rs13132420	EUR	0.560214	0.16163	1.78503	mQTLs
CLOCK	HAT	rs1522112	4	56329773	T	C	0.20589	0.36752	EUR	1.8053e-177	FALSE	TRUE	FALSE	FALSE	0.58019	7.63899e-09	biomarkers	Calcium	0.508749	rs13132420	EUR	0.560214	0.16163	1.78503	mQTLs
CLOCK	HAT	rs1522114	4	56356062	A	G	0.19473	0.30766	EUR	1.08003e-93	FALSE	TRUE	FALSE	FALSE	0.248329	5.50794e-14	biomarkers	Albumin	0.402243	rs13132420	EUR	0.632939	0.11293	1.57993	mQTLs
CLOCK	HAT	rs1522114	4	56356062	A	G	0.19473	0.30766	EUR	1.08003e-93	FALSE	TRUE	FALSE	FALSE	0.741782	1.61717e-08	biomarkers	Calcium	0.508749	rs13132420	EUR	0.632939	0.11293	1.57993	mQTLs
CLOCK	HAT	rs1554483	4	56321817	C	G	0.20743	0.36752	EUR	9.14316e-174	FALSE	TRUE	FALSE	FALSE	0.354517	2.62702e-10	biomarkers	Albumin	0.402243	rs13132420	EUR	0.564405	0.16009	1.77178	mQTLs
CLOCK	HAT	rs1554483	4	56321817	C	G	0.20743	0.36752	EUR	9.14316e-174	FALSE	TRUE	FALSE	FALSE	0.560627	7.95075e-09	biomarkers	Calcium	0.508749	rs13132420	EUR	0.564405	0.16009	1.77178	mQTLs
CLOCK	HAT	rs1554484	4	56324339	T	C	0.2071	0.36754	EUR	1.38324e-174	FALSE	TRUE	FALSE	FALSE	0.366045	2.40092e-10	biomarkers	Albumin	0.402243	rs13132420	EUR	0.563476	0.16044	1.7747	mQTLs
CLOCK	HAT	rs1554484	4	56324339	T	C	0.2071	0.36754	EUR	1.38324e-174	FALSE	TRUE	FALSE	FALSE	0.54531	7.41323e-09	biomarkers	Calcium	0.508749	rs13132420	EUR	0.563476	0.16044	1.7747	mQTLs
CLOCK	HAT	rs2035691	4	56395953	C	T	0.19946	0.30765	EUR	3.06405e-85	FALSE	TRUE	FALSE	FALSE	0.352044	5.67569e-14	biomarkers	Albumin	0.402243	rs13132420	EUR	0.648334	0.10819	1.54241	mQTLs
CLOCK	HAT	rs2035691	4	56395953	C	T	0.19946	0.30765	EUR	3.06405e-85	FALSE	TRUE	FALSE	FALSE	0.559283	1.64984e-08	biomarkers	Calcium	0.508749	rs13132420	EUR	0.648334	0.10819	1.54241	mQTLs
CLOCK	HAT	rs2035692	4	56394968	T	A	0.19583	0.30765	EUR	1.15475e-91	FALSE	TRUE	FALSE	FALSE	0.24244	5.67569e-14	biomarkers	Albumin	0.402243	rs13132420	EUR	0.636535	0.11182	1.57101	mQTLs
CLOCK	HAT	rs2035692	4	56394968	T	A	0.19583	0.30765	EUR	1.15475e-91	FALSE	TRUE	FALSE	FALSE	0.718205	1.64984e-08	biomarkers	Calcium	0.508749	rs13132420	EUR	0.636535	0.11182	1.57101	mQTLs
CLOCK	HAT	rs2272073	4	56376344	C	T	0.19824	0.30768	EUR	2.40273e-87	FALSE	TRUE	FALSE	FALSE	0.372283	5.61921e-14	biomarkers	Albumin	0.402243	rs13132420	EUR	0.644306	0.10944	1.55206	mQTLs
CLOCK	HAT	rs2272073	4	56376344	C	T	0.19824	0.30768	EUR	2.40273e-87	FALSE	TRUE	FALSE	FALSE	0.549306	1.55376e-08	biomarkers	Calcium	0.508749	rs13132420	EUR	0.644306	0.10944	1.55206	mQTLs
CLOCK	HAT	rs2412648	4	56321067	T	G	0.1977	0.30771	EUR	2.24204e-88	FALSE	TRUE	FALSE	FALSE	0.192627	5.08447e-14	biomarkers	Albumin	0.402243	rs13132420	EUR	0.642488	0.11001	1.55645	mQTLs
CLOCK	HAT	rs2412648	4	56321067	T	G	0.1977	0.30771	EUR	2.24204e-88	FALSE	TRUE	FALSE	FALSE	0.849931	1.64984e-08	biomarkers	Calcium	0.508749	rs13132420	EUR	0.642488	0.11001	1.55645	mQTLs
CLOCK	HAT	rs34028624	4	56380667	T	TC	0.25486	0.35663	EUR	2.42758e-66	FALSE	FALSE	FALSE	FALSE	0.357364	1.37807e-08	biomarkers	Calcium	0.508749	rs13132420	EUR	0.714634	0.10177	1.39932	None
CLOCK	HAT	rs34028624	4	56380667	T	TC	0.25486	0.35663	EUR	2.42758e-66	FALSE	FALSE	FALSE	FALSE	0.640056	4.80992e-08	biomarkers	C-reactive protein	0.640056	rs34028624	EUR	0.714634	0.10177	1.39932	None
CLOCK	HAT	rs34028624	4	56380667	T	TC	0.25486	0.35663	EUR	2.42758e-66	FALSE	FALSE	FALSE	FALSE	0.778022	3.80323e-10	biomarkers	Albumin	0.402243	rs13132420	EUR	0.714634	0.10177	1.39932	None
CLOCK	HAT	rs34648901	4	56407426	C	T	0.20605	0.3675	EUR	3.75479e-177	FALSE	TRUE	FALSE	FALSE	0.397166	2.35338e-10	biomarkers	Albumin	0.402243	rs13132420	EUR	0.56068	0.16145	1.78355	mQTLs
CLOCK	HAT	rs34648901	4	56407426	C	T	0.20605	0.3675	EUR	3.75479e-177	FALSE	TRUE	FALSE	FALSE	0.517058	8.11136e-09	biomarkers	Calcium	0.508749	rs13132420	EUR	0.56068	0.16145	1.78355	mQTLs
CLOCK	HAT	rs35210512	4	56327095	C	CTT	0.11326	0.19105	EUR	5.99603e-67	FALSE	FALSE	FALSE	FALSE	0.320139	3.5725e-09	biomarkers	Albumin	0.320139	rs35210512	EUR	0.592829	0.07779	1.68683	None
CLOCK	HAT	rs35700616	4	56350354	A	AT	0.19044	0.36587	EUR	1.59614e-215	FALSE	FALSE	FALSE	FALSE	0.150018	3.3396e-10	biomarkers	Albumin	0.402243	rs13132420	EUR	0.520513	0.17543	1.92118	None
CLOCK	HAT	rs35700616	4	56350354	A	AT	0.19044	0.36587	EUR	1.59614e-215	FALSE	FALSE	FALSE	FALSE	0.671461	1.07324e-08	biomarkers	Calcium	0.508749	rs13132420	EUR	0.520513	0.17543	1.92118	None
CLOCK	HAT	rs3762837	4	56377365	T	C	0.20478	0.36749	EUR	2.68937e-180	FALSE	TRUE	FALSE	FALSE	0.409057	2.52402e-10	biomarkers	Albumin	0.402243	rs13132420	EUR	0.55724	0.16271	1.79456	mQTLs
CLOCK	HAT	rs3762837	4	56377365	T	C	0.20478	0.36749	EUR	2.68937e-180	FALSE	TRUE	FALSE	FALSE	0.527345	7.71577e-09	biomarkers	Calcium	0.508749	rs13132420	EUR	0.55724	0.16271	1.79456	mQTLs
CLOCK	HAT	rs3805151	4	56337041	T	C	0.20667	0.36754	EUR	1.6289e-175	FALSE	TRUE	FALSE	FALSE	0.375724	2.40092e-10	biomarkers	Albumin	0.402243	rs13132420	EUR	0.562306	0.16087	1.77839	mQTLs
CLOCK	HAT	rs3805151	4	56337041	T	C	0.20667	0.36754	EUR	1.6289e-175	FALSE	TRUE	FALSE	FALSE	0.516748	8.11136e-09	biomarkers	Calcium	0.508749	rs13132420	EUR	0.562306	0.16087	1.77839	mQTLs
CLOCK	HAT	rs3805153	4	56359724	T	G	0.19821	0.30767	EUR	1.75346e-87	FALSE	TRUE	FALSE	FALSE	0.371986	5.39888e-14	biomarkers	Albumin	0.402243	rs13132420	EUR	0.644229	0.10946	1.55224	mQTLs
CLOCK	HAT	rs3805153	4	56359724	T	G	0.19821	0.30767	EUR	1.75346e-87	FALSE	TRUE	FALSE	FALSE	0.552612	1.58515e-08	biomarkers	Calcium	0.508749	rs13132420	EUR	0.644229	0.10946	1.55224	mQTLs
CLOCK	HAT	rs3805155	4	56364009	T	C	0.2046	0.36749	EUR	7.9176e-181	FALSE	TRUE	FALSE	FALSE	0.409548	2.30678e-10	biomarkers	Albumin	0.402243	rs13132420	EUR	0.55675	0.16289	1.79614	mQTLs
CLOCK	HAT	rs3805155	4	56364009	T	C	0.2046	0.36749	EUR	7.9176e-181	FALSE	TRUE	FALSE	FALSE	0.526397	7.63899e-09	biomarkers	Calcium	0.508749	rs13132420	EUR	0.55675	0.16289	1.79614	mQTLs
CLOCK	HAT	rs3828480	4	56376519	T	C	0.20476	0.36745	EUR	1.79201e-180	FALSE	TRUE	FALSE	FALSE	0.410492	2.54938e-10	biomarkers	Albumin	0.402243	rs13132420	EUR	0.557246	0.16269	1.79454	mQTLs
CLOCK	HAT	rs3828480	4	56376519	T	C	0.20476	0.36745	EUR	1.79201e-180	FALSE	TRUE	FALSE	FALSE	0.525555	7.79331e-09	biomarkers	Calcium	0.508749	rs13132420	EUR	0.557246	0.16269	1.79454	mQTLs
CLOCK	HAT	rs3828482	4	56376691	G	T	0.20472	0.36748	EUR	1.56223e-180	FALSE	TRUE	FALSE	FALSE	0.410122	2.4989e-10	biomarkers	Albumin	0.402243	rs13132420	EUR	0.557092	0.16276	1.79504	mQTLs
CLOCK	HAT	rs3828482	4	56376691	G	T	0.20472	0.36748	EUR	1.56223e-180	FALSE	TRUE	FALSE	FALSE	0.526186	7.71577e-09	biomarkers	Calcium	0.508749	rs13132420	EUR	0.557092	0.16276	1.79504	mQTLs
CLOCK	HAT	rs4340844	4	56328856	A	C	0.20663	0.36751	EUR	9.9697e-176	FALSE	TRUE	FALSE	FALSE	0.369095	2.35338e-10	biomarkers	Albumin	0.402243	rs13132420	EUR	0.562243	0.16088	1.77859	mQTLs
CLOCK	HAT	rs4340844	4	56328856	A	C	0.20663	0.36751	EUR	9.9697e-176	FALSE	TRUE	FALSE	FALSE	0.543514	7.63899e-09	biomarkers	Calcium	0.508749	rs13132420	EUR	0.562243	0.16088	1.77859	mQTLs
CLOCK	HAT	rs4507426	4	56395554	T	C	0.19932	0.30765	EUR	1.49156e-85	FALSE	TRUE	FALSE	FALSE	0.363128	5.67569e-14	biomarkers	Albumin	0.402243	rs13132420	EUR	0.647879	0.10833	1.5435	mQTLs
CLOCK	HAT	rs4507426	4	56395554	T	C	0.19932	0.30765	EUR	1.49156e-85	FALSE	TRUE	FALSE	FALSE	0.529777	1.64984e-08	biomarkers	Calcium	0.508749	rs13132420	EUR	0.647879	0.10833	1.5435	mQTLs
CLOCK	HAT	rs4864542	4	56354087	C	G	0.20469	0.3675	EUR	1.45425e-180	FALSE	TRUE	FALSE	FALSE	0.409057	2.42505e-10	biomarkers	Albumin	0.402243	rs13132420	EUR	0.55698	0.16281	1.7954	mQTLs
CLOCK	HAT	rs4864542	4	56354087	C	G	0.20469	0.3675	EUR	1.45425e-180	FALSE	TRUE	FALSE	FALSE	0.528665	7.71577e-09	biomarkers	Calcium	0.508749	rs13132420	EUR	0.55698	0.16281	1.7954	mQTLs
CLOCK	HAT	rs4864543	4	56356395	C	T	0.19821	0.30767	EUR	1.75346e-87	FALSE	TRUE	FALSE	FALSE	0.371725	5.39888e-14	biomarkers	Albumin	0.402243	rs13132420	EUR	0.644229	0.10946	1.55224	mQTLs
CLOCK	HAT	rs4864543	4	56356395	C	T	0.19821	0.30767	EUR	1.75346e-87	FALSE	TRUE	FALSE	FALSE	0.552501	1.56938e-08	biomarkers	Calcium	0.508749	rs13132420	EUR	0.644229	0.10946	1.55224	mQTLs
CLOCK	HAT	rs4864544	4	56381459	C	T	0.20559	0.36746	EUR	2.73903e-178	FALSE	TRUE	FALSE	FALSE	0.407058	2.52402e-10	biomarkers	Albumin	0.402243	rs13132420	EUR	0.559489	0.16187	1.78734	mQTLs
CLOCK	HAT	rs4864544	4	56381459	C	T	0.20559	0.36746	EUR	2.73903e-178	FALSE	TRUE	FALSE	FALSE	0.491005	8.11136e-09	biomarkers	Calcium	0.508749	rs13132420	EUR	0.559489	0.16187	1.78734	mQTLs
CLOCK	HAT	rs4864545	4	56381830	G	A	0.20559	0.36759	EUR	2.73903e-178	FALSE	TRUE	FALSE	FALSE	0.40771	2.60088e-10	biomarkers	Albumin	0.402243	rs13132420	EUR	0.559292	0.162	1.78798	mQTLs
CLOCK	HAT	rs4864545	4	56381830	G	A	0.20559	0.36759	EUR	2.73903e-178	FALSE	TRUE	FALSE	FALSE	0.490907	7.48773e-09	biomarkers	Calcium	0.508749	rs13132420	EUR	0.559292	0.162	1.78798	mQTLs
CLOCK	HAT	rs4864546	4	56404127	G	A	0.36814	0.36784	None	1	FALSE	TRUE	FALSE	FALSE	0.251579	2.47404e-10	biomarkers	Albumin	0.402243	rs13132420	EUR	1.00082	-0.0003	1.00082	mQTLs
CLOCK	HAT	rs4864546	4	56404127	G	A	0.36814	0.36784	None	1	FALSE	TRUE	FALSE	FALSE	0.661398	9.42406e-09	biomarkers	Calcium	0.508749	rs13132420	EUR	1.00082	-0.0003	1.00082	mQTLs
CLOCK	HAT	rs4864547	4	56404395	C	T	0.20602	0.36747	EUR	3.53927e-177	FALSE	TRUE	FALSE	FALSE	0.396531	2.70703e-10	biomarkers	Albumin	0.402243	rs13132420	EUR	0.560644	0.16145	1.78366	mQTLs
CLOCK	HAT	rs4864547	4	56404395	C	T	0.20602	0.36747	EUR	3.53927e-177	FALSE	TRUE	FALSE	FALSE	0.517058	8.6995e-09	biomarkers	Calcium	0.508749	rs13132420	EUR	0.560644	0.16145	1.78366	mQTLs
CLOCK	HAT	rs4864548	4	56413803	G	A	0.2067	0.36741	EUR	2.99703e-175	FALSE	TRUE	FALSE	FALSE	0.38566	2.40092e-10	biomarkers	Albumin	0.402243	rs13132420	EUR	0.562587	0.16071	1.7775	mQTLs
CLOCK	HAT	rs4864548	4	56413803	G	A	0.2067	0.36741	EUR	2.99703e-175	FALSE	TRUE	FALSE	FALSE	0.531528	7.48773e-09	biomarkers	Calcium	0.508749	rs13132420	EUR	0.562587	0.16071	1.7775	mQTLs
CLOCK	HAT	rs4864997	4	56332177	C	G	0.20665	0.36753	EUR	1.05547e-175	FALSE	TRUE	FALSE	FALSE	0.375386	2.44942e-10	biomarkers	Albumin	0.402243	rs13132420	EUR	0.562267	0.16088	1.77851	mQTLs
CLOCK	HAT	rs4864997	4	56332177	C	G	0.20665	0.36753	EUR	1.05547e-175	FALSE	TRUE	FALSE	FALSE	0.51799	8.11136e-09	biomarkers	Calcium	0.508749	rs13132420	EUR	0.562267	0.16088	1.77851	mQTLs
CLOCK	HAT	rs4864999	4	56342903	A	G	0.20666	0.36752	EUR	1.09374e-175	FALSE	TRUE	FALSE	FALSE	0.377079	2.40092e-10	biomarkers	Albumin	0.402243	rs13132420	EUR	0.56231	0.16086	1.77838	mQTLs
CLOCK	HAT	rs4864999	4	56342903	A	G	0.20666	0.36752	EUR	1.09374e-175	FALSE	TRUE	FALSE	FALSE	0.51484	7.79331e-09	biomarkers	Calcium	0.508749	rs13132420	EUR	0.56231	0.16086	1.77838	mQTLs
CLOCK	HAT	rs4865001	4	56356343	T	C	0.19486	0.30766	EUR	1.74106e-93	FALSE	TRUE	FALSE	FALSE	0.239309	5.39888e-14	biomarkers	Albumin	0.402243	rs13132420	EUR	0.633362	0.1128	1.57888	mQTLs
CLOCK	HAT	rs4865001	4	56356343	T	C	0.19486	0.30766	EUR	1.74106e-93	FALSE	TRUE	FALSE	FALSE	0.776546	1.58515e-08	biomarkers	Calcium	0.508749	rs13132420	EUR	0.633362	0.1128	1.57888	mQTLs
CLOCK	HAT	rs4865003	4	56380969	T	G	0.19905	0.30759	EUR	6.13354e-86	FALSE	TRUE	FALSE	FALSE	0.369797	5.03388e-14	biomarkers	Albumin	0.402243	rs13132420	EUR	0.647128	0.10854	1.54529	mQTLs
CLOCK	HAT	rs4865003	4	56380969	T	G	0.19905	0.30759	EUR	6.13354e-86	FALSE	TRUE	FALSE	FALSE	0.512528	1.523e-08	biomarkers	Calcium	0.508749	rs13132420	EUR	0.647128	0.10854	1.54529	mQTLs
CLOCK	HAT	rs4865004	4	56381285	G	A	0.20738	0.36784	EUR	1.92298e-174	FALSE	TRUE	FALSE	FALSE	0.431365	2.65342e-10	biomarkers	Albumin	0.402243	rs13132420	EUR	0.563778	0.16046	1.77375	mQTLs
CLOCK	HAT	rs4865004	4	56381285	G	A	0.20738	0.36784	EUR	1.92298e-174	FALSE	TRUE	FALSE	FALSE	0.496486	1.36435e-08	biomarkers	Calcium	0.508749	rs13132420	EUR	0.563778	0.16046	1.77375	mQTLs
CLOCK	HAT	rs4865005	4	56391948	T	A	0.2056	0.36748	EUR	2.80496e-178	FALSE	TRUE	FALSE	FALSE	0.401519	2.32996e-10	biomarkers	Albumin	0.402243	rs13132420	EUR	0.559486	0.16188	1.78735	mQTLs
CLOCK	HAT	rs4865005	4	56391948	T	A	0.2056	0.36748	EUR	2.80496e-178	FALSE	TRUE	FALSE	FALSE	0.506921	7.26644e-09	biomarkers	Calcium	0.508749	rs13132420	EUR	0.559486	0.16188	1.78735	mQTLs
CLOCK	HAT	rs4865007	4	56403717	C	T	0.20602	0.36748	EUR	3.53927e-177	FALSE	TRUE	FALSE	FALSE	0.39669	2.68009e-10	biomarkers	Albumin	0.402243	rs13132420	EUR	0.560629	0.16146	1.78371	mQTLs
CLOCK	HAT	rs4865007	4	56403717	C	T	0.20602	0.36748	EUR	3.53927e-177	FALSE	TRUE	FALSE	FALSE	0.51799	8.6995e-09	biomarkers	Calcium	0.508749	rs13132420	EUR	0.560629	0.16146	1.78371	mQTLs
CLOCK	HAT	rs55699500	4	56407079	G	T	0.20601	0.36751	EUR	3.48255e-177	FALSE	TRUE	FALSE	FALSE	0.400356	3.61775e-10	biomarkers	Albumin	0.402243	rs13132420	EUR	0.560556	0.1615	1.78394	mQTLs
CLOCK	HAT	rs55699500	4	56407079	G	T	0.20601	0.36751	EUR	3.48255e-177	FALSE	TRUE	FALSE	FALSE	0.51649	1.16263e-08	biomarkers	Calcium	0.508749	rs13132420	EUR	0.560556	0.1615	1.78394	mQTLs
CLOCK	HAT	rs56055342	4	56407095	T	C	0.19971	0.30774	EUR	5.09202e-85	FALSE	TRUE	FALSE	FALSE	0.350288	8.72499e-14	biomarkers	Albumin	0.402243	rs13132420	EUR	0.648957	0.10803	1.54093	mQTLs
CLOCK	HAT	rs56055342	4	56407095	T	C	0.19971	0.30774	EUR	5.09202e-85	FALSE	TRUE	FALSE	FALSE	0.568531	2.41254e-08	biomarkers	Calcium	0.508749	rs13132420	EUR	0.648957	0.10803	1.54093	mQTLs
CLOCK	HAT	rs56154935	4	56412545	C	G	0.20688	0.36813	EUR	2.07832e-176	FALSE	TRUE	FALSE	FALSE	0.387903	2.44942e-10	biomarkers	Albumin	0.402243	rs13132420	EUR	0.561975	0.16125	1.77944	mQTLs
CLOCK	HAT	rs56154935	4	56412545	C	G	0.20688	0.36813	EUR	2.07832e-176	FALSE	TRUE	FALSE	FALSE	0.512784	7.05168e-09	biomarkers	Calcium	0.508749	rs13132420	EUR	0.561975	0.16125	1.77944	mQTLs
CLOCK	HAT	rs56362210	4	56407139	C	T	0.20607	0.36745	EUR	3.96963e-177	FALSE	TRUE	FALSE	FALSE	0.398559	2.52402e-10	biomarkers	Albumin	0.402243	rs13132420	EUR	0.560811	0.16138	1.78313	mQTLs
CLOCK	HAT	rs56362210	4	56407139	C	T	0.20607	0.36745	EUR	3.96963e-177	FALSE	TRUE	FALSE	FALSE	0.517162	8.03065e-09	biomarkers	Calcium	0.508749	rs13132420	EUR	0.560811	0.16138	1.78313	mQTLs
CLOCK	HAT	rs57826934	4	56323379	C	T	0.47017	0.32724	AFR	3.16024e-109	FALSE	FALSE	FALSE	FALSE	0.263685	2.09736e-08	biomarkers	Albumin	0.263685	rs57826934	EUR	1.43677	-0.14293	1.43677	None
CLOCK	HAT	rs60821977	4	56408213	G	GT	0.19143	0.36678	EUR	4.45145e-215	FALSE	TRUE	FALSE	FALSE	0.162188	1.01598e-10	biomarkers	Albumin	0.402243	rs13132420	EUR	0.52192	0.17535	1.916	mQTLs
CLOCK	HAT	rs60821977	4	56408213	G	GT	0.19143	0.36678	EUR	4.45145e-215	FALSE	TRUE	FALSE	FALSE	0.635337	1.95557e-08	biomarkers	Calcium	0.508749	rs13132420	EUR	0.52192	0.17535	1.916	mQTLs
CLOCK	HAT	rs6822740	4	56385089	C	G	0.20557	0.36748	EUR	2.63409e-178	FALSE	TRUE	FALSE	FALSE	0.407547	2.44942e-10	biomarkers	Albumin	0.402243	rs13132420	EUR	0.559405	0.16191	1.78761	mQTLs
CLOCK	HAT	rs6822740	4	56385089	C	G	0.20557	0.36748	EUR	2.63409e-178	FALSE	TRUE	FALSE	FALSE	0.492382	7.33946e-09	biomarkers	Calcium	0.508749	rs13132420	EUR	0.559405	0.16191	1.78761	mQTLs
CLOCK	HAT	rs6825774	4	56357317	G	T	0.19821	0.30767	EUR	1.75346e-87	FALSE	TRUE	FALSE	FALSE	0.371986	5.39888e-14	biomarkers	Albumin	0.402243	rs13132420	EUR	0.644229	0.10946	1.55224	mQTLs
CLOCK	HAT	rs6825774	4	56357317	G	T	0.19821	0.30767	EUR	1.75346e-87	FALSE	TRUE	FALSE	FALSE	0.552612	1.58515e-08	biomarkers	Calcium	0.508749	rs13132420	EUR	0.644229	0.10946	1.55224	mQTLs
CLOCK	HAT	rs6830409	4	56388396	T	C	0.19571	0.3077	EUR	7.4211e-92	FALSE	TRUE	FALSE	FALSE	0.247091	5.45314e-14	biomarkers	Albumin	0.402243	rs13132420	EUR	0.636042	0.11199	1.57222	mQTLs
CLOCK	HAT	rs6830409	4	56388396	T	C	0.19571	0.3077	EUR	7.4211e-92	FALSE	TRUE	FALSE	FALSE	0.700403	1.56938e-08	biomarkers	Calcium	0.508749	rs13132420	EUR	0.636042	0.11199	1.57222	mQTLs
CLOCK	HAT	rs6838305	4	56374754	C	T	0.19053	0.36704	EUR	4.68602e-218	FALSE	TRUE	FALSE	FALSE	0.15771	2.70703e-10	biomarkers	Albumin	0.402243	rs13132420	EUR	0.519099	0.17651	1.92642	mQTLs
CLOCK	HAT	rs6838305	4	56374754	C	T	0.19053	0.36704	EUR	4.68602e-218	FALSE	TRUE	FALSE	FALSE	0.665311	7.87164e-09	biomarkers	Calcium	0.508749	rs13132420	EUR	0.519099	0.17651	1.92642	mQTLs
CLOCK	HAT	rs6838499	4	56374828	C	T	0.20472	0.36746	EUR	1.56223e-180	FALSE	TRUE	FALSE	FALSE	0.410574	2.4989e-10	biomarkers	Albumin	0.402243	rs13132420	EUR	0.557122	0.16274	1.79494	mQTLs
CLOCK	HAT	rs6838499	4	56374828	C	T	0.20472	0.36746	EUR	1.56223e-180	FALSE	TRUE	FALSE	FALSE	0.525923	7.87164e-09	biomarkers	Calcium	0.508749	rs13132420	EUR	0.557122	0.16274	1.79494	mQTLs
CLOCK	HAT	rs6838882	4	56355477	A	G	0.20468	0.36745	EUR	1.42424e-180	FALSE	TRUE	FALSE	FALSE	0.409794	2.02557e-10	biomarkers	Albumin	0.402243	rs13132420	EUR	0.557028	0.16277	1.79524	mQTLs
CLOCK	HAT	rs6838882	4	56355477	A	G	0.20468	0.36745	EUR	1.42424e-180	FALSE	TRUE	FALSE	FALSE	0.527767	7.41323e-09	biomarkers	Calcium	0.508749	rs13132420	EUR	0.557028	0.16277	1.79524	mQTLs
CLOCK	HAT	rs6843722	4	56331332	A	C	0.20043	0.30772	EUR	8.24026e-84	FALSE	TRUE	FALSE	FALSE	0.331874	5.29197e-14	biomarkers	Albumin	0.402243	rs13132420	EUR	0.651339	0.10729	1.5353	mQTLs
CLOCK	HAT	rs6843722	4	56331332	A	C	0.20043	0.30772	EUR	8.24026e-84	FALSE	TRUE	FALSE	FALSE	0.570524	1.68317e-08	biomarkers	Calcium	0.508749	rs13132420	EUR	0.651339	0.10729	1.5353	mQTLs
CLOCK	HAT	rs6843997	4	56375149	C	T	0.19472	0.30766	EUR	1.06453e-93	FALSE	TRUE	FALSE	FALSE	0.248329	5.45314e-14	biomarkers	Albumin	0.402243	rs13132420	EUR	0.632906	0.11294	1.58001	mQTLs
CLOCK	HAT	rs6843997	4	56375149	C	T	0.19472	0.30766	EUR	1.06453e-93	FALSE	TRUE	FALSE	FALSE	0.741115	1.56938e-08	biomarkers	Calcium	0.508749	rs13132420	EUR	0.632906	0.11294	1.58001	mQTLs
CLOCK	HAT	rs6847529	4	56384943	A	T	0.20557	0.36749	EUR	2.63409e-178	FALSE	TRUE	FALSE	FALSE	0.407547	2.4989e-10	biomarkers	Albumin	0.402243	rs13132420	EUR	0.559389	0.16192	1.78766	mQTLs
CLOCK	HAT	rs6847529	4	56384943	A	T	0.20557	0.36749	EUR	2.63409e-178	FALSE	TRUE	FALSE	FALSE	0.49253	7.26644e-09	biomarkers	Calcium	0.508749	rs13132420	EUR	0.559389	0.16192	1.78766	mQTLs
CLOCK	HAT	rs6849433	4	56372665	A	G	0.20466	0.36748	EUR	1.37815e-180	FALSE	TRUE	FALSE	FALSE	0.415073	2.30678e-10	biomarkers	Albumin	0.402243	rs13132420	EUR	0.556928	0.16282	1.79556	mQTLs
CLOCK	HAT	rs6849433	4	56372665	A	G	0.20466	0.36748	EUR	1.37815e-180	FALSE	TRUE	FALSE	FALSE	0.526292	7.63899e-09	biomarkers	Calcium	0.508749	rs13132420	EUR	0.556928	0.16282	1.79556	mQTLs
CLOCK	HAT	rs6858803	4	56350701	T	C	0.20529	0.36751	EUR	4.26343e-179	FALSE	TRUE	FALSE	FALSE	0.393215	2.37703e-10	biomarkers	Albumin	0.402243	rs13132420	EUR	0.558597	0.16222	1.7902	mQTLs
CLOCK	HAT	rs6858803	4	56350701	T	C	0.20529	0.36751	EUR	4.26343e-179	FALSE	TRUE	FALSE	FALSE	0.539345	7.71577e-09	biomarkers	Calcium	0.508749	rs13132420	EUR	0.558597	0.16222	1.7902	mQTLs
CLOCK	HAT	rs71194575	4	56356261	T	TA	0.20726	0.35695	EUR	2.40725e-153	FALSE	FALSE	FALSE	FALSE	0.221131	5.84655e-10	biomarkers	Albumin	0.402243	rs13132420	EUR	0.580642	0.14969	1.72223	None
CLOCK	HAT	rs71194575	4	56356261	T	TA	0.20726	0.35695	EUR	2.40725e-153	FALSE	FALSE	FALSE	FALSE	0.630464	2.80297e-08	biomarkers	Calcium	0.508749	rs13132420	EUR	0.580642	0.14969	1.72223	None
CLOCK	HAT	rs747510722	4	56362065	CA	C	0.18954	0.36069	EUR	2.03068e-206	FALSE	FALSE	FALSE	FALSE	0.161218	1.37143e-10	biomarkers	Albumin	0.161218	rs747510722	EUR	0.525493	0.17115	1.90298	None
CLOCK	HAT	rs747510722	4	56362065	CA	C	0.18954	0.36069	EUR	2.03068e-206	FALSE	FALSE	FALSE	FALSE	0.657244	5.6028e-09	biomarkers	Calcium	0.657244	rs747510722	EUR	0.525493	0.17115	1.90298	None
CLOCK	HAT	rs7658446	4	56361429	T	C	0.19556	0.30763	EUR	3.4037e-92	FALSE	TRUE	FALSE	FALSE	0.247833	5.39888e-14	biomarkers	Albumin	0.402243	rs13132420	EUR	0.635699	0.11207	1.57307	mQTLs
CLOCK	HAT	rs7658446	4	56361429	T	C	0.19556	0.30763	EUR	3.4037e-92	FALSE	TRUE	FALSE	FALSE	0.697746	1.63343e-08	biomarkers	Calcium	0.508749	rs13132420	EUR	0.635699	0.11207	1.57307	mQTLs
CLOCK	HAT	rs7660980	4	56409115	C	A	0.20663	0.36751	EUR	9.9697e-176	FALSE	TRUE	FALSE	FALSE	0.394435	2.62702e-10	biomarkers	Albumin	0.402243	rs13132420	EUR	0.562243	0.16088	1.77859	mQTLs
CLOCK	HAT	rs7660980	4	56409115	C	A	0.20663	0.36751	EUR	9.9697e-176	FALSE	TRUE	FALSE	FALSE	0.529724	9.33029e-09	biomarkers	Calcium	0.508749	rs13132420	EUR	0.562243	0.16088	1.77859	mQTLs
CLOCK	HAT	rs7662966	4	56414428	G	C	0.20667	0.36742	EUR	2.73027e-175	FALSE	TRUE	FALSE	FALSE	0.385274	2.32996e-10	biomarkers	Albumin	0.402243	rs13132420	EUR	0.56249	0.16075	1.77781	mQTLs
CLOCK	HAT	rs7662966	4	56414428	G	C	0.20667	0.36742	EUR	2.73027e-175	FALSE	TRUE	FALSE	FALSE	0.533231	7.05168e-09	biomarkers	Calcium	0.508749	rs13132420	EUR	0.56249	0.16075	1.77781	mQTLs
CLOCK	HAT	rs7667741	4	56410788	T	C	0.20028	0.30769	EUR	7.45807e-84	FALSE	TRUE	FALSE	FALSE	0.343352	5.96668e-14	biomarkers	Albumin	0.402243	rs13132420	EUR	0.650915	0.10741	1.5363	mQTLs
CLOCK	HAT	rs7667741	4	56410788	T	C	0.20028	0.30769	EUR	7.45807e-84	FALSE	TRUE	FALSE	FALSE	0.580364	1.68317e-08	biomarkers	Calcium	0.508749	rs13132420	EUR	0.650915	0.10741	1.5363	mQTLs
CLOCK	HAT	rs7668429	4	56397978	G	A	0.20585	0.36748	EUR	1.10373e-177	FALSE	TRUE	FALSE	FALSE	0.403048	2.70703e-10	biomarkers	Albumin	0.402243	rs13132420	EUR	0.560167	0.16163	1.78518	mQTLs
CLOCK	HAT	rs7668429	4	56397978	G	A	0.20585	0.36748	EUR	1.10373e-177	FALSE	TRUE	FALSE	FALSE	0.508698	8.44239e-09	biomarkers	Calcium	0.508749	rs13132420	EUR	0.560167	0.16163	1.78518	mQTLs
CLOCK	HAT	rs7669635	4	56397820	C	T	0.20585	0.36752	EUR	1.10373e-177	FALSE	TRUE	FALSE	FALSE	0.402363	2.4989e-10	biomarkers	Albumin	0.402243	rs13132420	EUR	0.560106	0.16167	1.78538	mQTLs
CLOCK	HAT	rs7669635	4	56397820	C	T	0.20585	0.36752	EUR	1.10373e-177	FALSE	TRUE	FALSE	FALSE	0.509972	7.95075e-09	biomarkers	Calcium	0.508749	rs13132420	EUR	0.560106	0.16167	1.78538	mQTLs
CLOCK	HAT	rs7675109	4	56391756	G	A	0.20549	0.36743	EUR	3.75691e-178	FALSE	TRUE	FALSE	FALSE	0.400236	2.60088e-10	biomarkers	Albumin	0.402243	rs13132420	EUR	0.559263	0.16194	1.78807	mQTLs
CLOCK	HAT	rs7675109	4	56391756	G	A	0.20549	0.36743	EUR	3.75691e-178	FALSE	TRUE	FALSE	FALSE	0.501125	7.95075e-09	biomarkers	Calcium	0.508749	rs13132420	EUR	0.559263	0.16194	1.78807	mQTLs
CLOCK	HAT	rs7677085	4	56361968	C	T	0.20543	0.36749	EUR	8.92173e-179	FALSE	TRUE	FALSE	FALSE	0.408771	2.42505e-10	biomarkers	Albumin	0.402243	rs13132420	EUR	0.559008	0.16206	1.78888	mQTLs
CLOCK	HAT	rs7677085	4	56361968	C	T	0.20543	0.36749	EUR	8.92173e-179	FALSE	TRUE	FALSE	FALSE	0.48841	7.95075e-09	biomarkers	Calcium	0.508749	rs13132420	EUR	0.559008	0.16206	1.78888	mQTLs
CLOCK	HAT	rs7686058	4	56405164	C	T	0.20602	0.36748	EUR	3.53927e-177	FALSE	TRUE	FALSE	FALSE	0.395146	2.70703e-10	biomarkers	Albumin	0.402243	rs13132420	EUR	0.560629	0.16146	1.78371	mQTLs
CLOCK	HAT	rs7686058	4	56405164	C	T	0.20602	0.36748	EUR	3.53927e-177	FALSE	TRUE	FALSE	FALSE	0.517886	8.6995e-09	biomarkers	Calcium	0.508749	rs13132420	EUR	0.560629	0.16146	1.78371	mQTLs
CLOCK	HAT	rs7686261	4	56366391	A	G	0.20465	0.3675	EUR	9.28666e-181	FALSE	TRUE	FALSE	FALSE	0.40918	2.32996e-10	biomarkers	Albumin	0.402243	rs13132420	EUR	0.556871	0.16285	1.79575	mQTLs
CLOCK	HAT	rs7686261	4	56366391	A	G	0.20465	0.3675	EUR	9.28666e-181	FALSE	TRUE	FALSE	FALSE	0.526765	7.87164e-09	biomarkers	Calcium	0.508749	rs13132420	EUR	0.556871	0.16285	1.79575	mQTLs
CLOCK	HAT	rs7691799	4	56411741	C	A	0.20672	0.3675	EUR	1.77937e-175	FALSE	TRUE	FALSE	FALSE	0.385698	2.73423e-10	biomarkers	Albumin	0.402243	rs13132420	EUR	0.562503	0.16078	1.77777	mQTLs
CLOCK	HAT	rs7691799	4	56411741	C	A	0.20672	0.3675	EUR	1.77937e-175	FALSE	TRUE	FALSE	FALSE	0.53174	8.96444e-09	biomarkers	Calcium	0.508749	rs13132420	EUR	0.562503	0.16078	1.77777	mQTLs
CLOCK	HAT	rs7696832	4	56403247	A	G	0.20603	0.36748	EUR	3.60733e-177	FALSE	TRUE	FALSE	FALSE	0.396492	2.60088e-10	biomarkers	Albumin	0.402243	rs13132420	EUR	0.560656	0.16145	1.78362	mQTLs
CLOCK	HAT	rs7696832	4	56403247	A	G	0.20603	0.36748	EUR	3.60733e-177	FALSE	TRUE	FALSE	FALSE	0.518508	8.44239e-09	biomarkers	Calcium	0.508749	rs13132420	EUR	0.560656	0.16145	1.78362	mQTLs
CLOCK	HAT	rs7699867	4	56349885	C	A	0.1962	0.3077	EUR	4.54522e-91	FALSE	TRUE	FALSE	FALSE	0.205769	5.39888e-14	biomarkers	Albumin	0.402243	rs13132420	EUR	0.637634	0.1115	1.5683	mQTLs
CLOCK	HAT	rs7699867	4	56349885	C	A	0.1962	0.3077	EUR	4.54522e-91	FALSE	TRUE	FALSE	FALSE	0.803241	1.60108e-08	biomarkers	Calcium	0.508749	rs13132420	EUR	0.637634	0.1115	1.5683	mQTLs
CLOCK	HAT	rs9312661	4	56342326	G	A	0.20662	0.36759	EUR	9.68129e-176	FALSE	TRUE	FALSE	FALSE	0.377268	2.2386e-10	biomarkers	Albumin	0.402243	rs13132420	EUR	0.562094	0.16097	1.77906	mQTLs
CLOCK	HAT	rs9312661	4	56342326	G	A	0.20662	0.36759	EUR	9.68129e-176	FALSE	TRUE	FALSE	FALSE	0.513503	8.96444e-09	biomarkers	Calcium	0.508749	rs13132420	EUR	0.562094	0.16097	1.77906	mQTLs
CLOCK	HAT	rs939823	4	56353535	C	T	0.20464	0.3675	EUR	9.02533e-181	FALSE	TRUE	FALSE	FALSE	0.409467	2.32996e-10	biomarkers	Albumin	0.402243	rs13132420	EUR	0.556844	0.16286	1.79584	mQTLs
CLOCK	HAT	rs939823	4	56353535	C	T	0.20464	0.3675	EUR	9.02533e-181	FALSE	TRUE	FALSE	FALSE	0.528137	7.48773e-09	biomarkers	Calcium	0.508749	rs13132420	EUR	0.556844	0.16286	1.79584	mQTLs
CLOCK	HAT	rs960152	4	56333475	A	C	0.20667	0.36753	EUR	1.6289e-175	FALSE	TRUE	FALSE	FALSE	0.375724	2.44942e-10	biomarkers	Albumin	0.402243	rs13132420	EUR	0.562321	0.16086	1.77834	mQTLs
CLOCK	HAT	rs960152	4	56333475	A	C	0.20667	0.36753	EUR	1.6289e-175	FALSE	TRUE	FALSE	FALSE	0.516696	7.95075e-09	biomarkers	Calcium	0.508749	rs13132420	EUR	0.562321	0.16086	1.77834	mQTLs
DDX21	OTHER	rs10998507	10	70725977	G	A	0.38304	0.65055	EUR	0	FALSE	FALSE	FALSE	FALSE	0.201091	2.43215e-15	biomarkers	Glycated haemoglobin (HbA1c)	0.201091	rs10998507	EUR	0.588794	0.26751	1.69839	None
DDX21	OTHER	rs113811463	10	70727665	T	A	0.052751	0.017393	AFR	3.14009e-44	FALSE	TRUE	FALSE	FALSE	0.928105	1.36009e-30	biomarkers	Glycated haemoglobin (HbA1c)	0.928105	rs113811463	EUR	3.03289	-0.035358	3.03289	mQTLs
DDX21	OTHER	rs11415943	10	70717533	C	CT	0.53533	0.65214	EUR	4.25626e-73	FALSE	FALSE	FALSE	FALSE	0.892704	1.41733e-15	biomarkers	Glycated haemoglobin (HbA1c)	0.892704	rs11415943	EUR	0.820882	0.11681	1.2182	None
DDX21	OTHER	rs11596106	10	70732904	T	C	0.0042359	0.036446	EUR	2.02808e-118	FALSE	TRUE	FALSE	FALSE	0.619712	5.84655e-10	biomarkers	Glycated haemoglobin (HbA1c)	0.619712	rs11596106	EUR	0.116224	0.0322101	8.60407	mQTLs
DDX21	OTHER	rs117810319	10	70729361	A	G	0.0052061	0.037347	EUR	1.45576e-106	FALSE	TRUE	FALSE	FALSE	0.767206	5.94925e-09	biomarkers	Glycated haemoglobin (HbA1c)	0.767206	rs117810319	EUR	0.139398	0.0321409	7.1737	mQTLs
DDX21	OTHER	rs12766376	10	70745824	C	T	0.018504	0.13737	EUR	0	FALSE	TRUE	FALSE	FALSE	0.430805	1.57344e-09	biomarkers	Glycated haemoglobin (HbA1c)	0.430805	rs12766376	EUR	0.134702	0.118866	7.4238	mQTLs
DDX21	OTHER	rs12767134	10	70724533	C	A	0.018547	0.13734	EUR	0	FALSE	TRUE	FALSE	FALSE	0.446775	2.00024e-09	biomarkers	Glycated haemoglobin (HbA1c)	0.446775	rs12767134	EUR	0.135044	0.118793	7.40497	mQTLs
DDX21	OTHER	rs12769086	10	70712370	A	G	0.017917	0.13349	EUR	0	FALSE	TRUE	FALSE	FALSE	0.593748	5.01918e-09	biomarkers	Glycated haemoglobin (HbA1c)	0.593748	rs12769086	EUR	0.13422	0.115573	7.45047	mQTLs
DDX21	OTHER	rs12776685	10	70713622	C	T	0.015766	0.1208	EUR	0	FALSE	TRUE	FALSE	FALSE	0.628009	1.06531e-09	biomarkers	Glycated haemoglobin (HbA1c)	0.628009	rs12776685	EUR	0.130513	0.105034	7.66206	mQTLs
DDX21	OTHER	rs12778685	10	70737972	T	C	0.018499	0.13734	EUR	0	FALSE	TRUE	FALSE	FALSE	0.443792	2.02034e-09	biomarkers	Glycated haemoglobin (HbA1c)	0.443792	rs12778685	EUR	0.134695	0.118841	7.42419	mQTLs
DDX21	OTHER	rs12783453	10	70735459	T	C	0.018502	0.13739	EUR	0	FALSE	TRUE	FALSE	FALSE	0.444591	2.04064e-09	biomarkers	Glycated haemoglobin (HbA1c)	0.444591	rs12783453	EUR	0.134668	0.118888	7.42568	mQTLs
DDX21	OTHER	rs142601088	10	70730440	G	T	0.0027781	0.028638	EUR	4.88897e-104	FALSE	TRUE	FALSE	FALSE	0.0667367	4.80992e-08	biomarkers	Direct bilirubin	0.0667367	rs142601088	EUR	0.0970075	0.0258599	10.3085	mQTLs
DDX21	OTHER	rs142601088	10	70730440	G	T	0.0027781	0.028638	EUR	4.88897e-104	FALSE	TRUE	FALSE	FALSE	0.461488	1.1808e-14	biomarkers	Total bilirubin	0.461488	rs142601088	EUR	0.0970075	0.0258599	10.3085	mQTLs
DDX21	OTHER	rs142601088	10	70730440	G	T	0.0027781	0.028638	EUR	4.88897e-104	FALSE	TRUE	FALSE	FALSE	0.998697	9.1574e-83	biomarkers	Glycated haemoglobin (HbA1c)	0.998697	rs142601088	EUR	0.0970075	0.0258599	10.3085	mQTLs
DDX21	OTHER	rs17471610	10	70730197	C	G	0.018449	0.13733	EUR	0	FALSE	TRUE	FALSE	FALSE	0.445437	2.02034e-09	biomarkers	Glycated haemoglobin (HbA1c)	0.445437	rs17471610	EUR	0.134341	0.118881	7.44376	mQTLs
DDX21	OTHER	rs184042320	10	70720016	A	G	0.0014853	0.006264	EUR	4.83617e-12	FALSE	FALSE	FALSE	FALSE	0.605198	2.70464e-29	biomarkers	Glycated haemoglobin (HbA1c)	0.605198	rs184042320	EUR	0.237117	0.0047787	4.21733	None
DDX21	OTHER	rs192175309	10	70740008	T	C	0.0017675	0.0088897	EUR	7.93331e-20	FALSE	TRUE	FALSE	FALSE	0.738599	1.1538e-36	biomarkers	Glycated haemoglobin (HbA1c)	0.738599	rs192175309	EUR	0.198826	0.0071222	5.02953	mQTLs
DDX21	OTHER	rs2050938	10	70712050	T	C	0.018605	0.13795	EUR	0	FALSE	FALSE	FALSE	FALSE	0.452757	1.32746e-09	biomarkers	Glycated haemoglobin (HbA1c)	0.452757	rs2050938	EUR	0.134868	0.119345	7.41467	None
DDX21	OTHER	rs2251911	10	70742192	T	G	0.52296	0.65073	EUR	7.64123e-87	FALSE	FALSE	FALSE	FALSE	0.811314	2.2007e-15	biomarkers	Glycated haemoglobin (HbA1c)	0.811314	rs2251911	EUR	0.803651	0.12777	1.24432	None
DDX21	OTHER	rs2429024	10	70740573	A	C	0.23748	0.49583	EUR	0	FALSE	FALSE	FALSE	FALSE	0.301194	1.89777e-08	biomarkers	Glycated haemoglobin (HbA1c)	0.301194	rs2429024	EUR	0.478954	0.25835	2.08788	None
DDX21	OTHER	rs2429025	10	70741550	T	C	0.38677	0.6506	EUR	0	FALSE	FALSE	FALSE	FALSE	0.159933	2.2007e-15	biomarkers	Glycated haemoglobin (HbA1c)	0.159933	rs2429025	EUR	0.594482	0.26383	1.68214	None
DDX21	OTHER	rs2429026	10	70745043	C	T	0.38686	0.65054	EUR	0	FALSE	FALSE	FALSE	FALSE	0.158659	2.01129e-15	biomarkers	Glycated haemoglobin (HbA1c)	0.158659	rs2429026	EUR	0.594675	0.26368	1.68159	None
DDX21	OTHER	rs2487701	10	70746267	G	A	0.18223	0.49548	EUR	0	FALSE	FALSE	FALSE	FALSE	0.396611	2.511e-08	biomarkers	Glycated haemoglobin (HbA1c)	0.396611	rs2487701	EUR	0.367785	0.31325	2.71898	None
DDX21	OTHER	rs34707685	10	70733935	C	T	0.018502	0.13735	EUR	0	FALSE	TRUE	FALSE	FALSE	0.444502	2.12393e-09	biomarkers	Glycated haemoglobin (HbA1c)	0.444502	rs34707685	EUR	0.134707	0.118848	7.42352	mQTLs
DDX21	OTHER	rs4554	10	70743422	G	A	0.38688	0.6499	EUR	0	FALSE	FALSE	FALSE	FALSE	0.141564	4.05024e-15	biomarkers	Glycated haemoglobin (HbA1c)	0.141564	rs4554	EUR	0.595292	0.26302	1.67985	None
DDX21	OTHER	rs4628578	10	70712169	A	G	0.018605	0.13794	EUR	0	FALSE	TRUE	FALSE	FALSE	0.452893	1.32746e-09	biomarkers	Glycated haemoglobin (HbA1c)	0.452893	rs4628578	EUR	0.134877	0.119335	7.41414	mQTLs
DDX21	OTHER	rs4745971	10	70725824	G	A	0.38304	0.65054	EUR	0	FALSE	FALSE	FALSE	FALSE	0.201091	2.38399e-15	biomarkers	Glycated haemoglobin (HbA1c)	0.201091	rs4745971	EUR	0.588803	0.2675	1.69836	None
DDX21	OTHER	rs5030897	10	70722939	T	C	0.52308	0.65073	EUR	1.26796e-86	FALSE	FALSE	FALSE	FALSE	0.797559	2.24516e-15	biomarkers	Glycated haemoglobin (HbA1c)	0.797559	rs5030897	EUR	0.803836	0.12765	1.24404	None
DDX21	OTHER	rs7073652	10	70715155	G	A	0.5338	0.65056	EUR	5.67784e-73	FALSE	FALSE	FALSE	FALSE	0.828201	4.17359e-15	biomarkers	Glycated haemoglobin (HbA1c)	0.828201	rs7073652	EUR	0.820524	0.11676	1.21873	None
DDX21	OTHER	rs7076441	10	70728298	A	G	0.038457	0.12028	EUR	4.51583e-151	FALSE	TRUE	FALSE	FALSE	0.658428	2.12393e-09	biomarkers	Glycated haemoglobin (HbA1c)	0.658428	rs7076441	EUR	0.319729	0.081823	3.12765	mQTLs
DDX21	OTHER	rs72803503	10	70736879	A	C	0.018499	0.13734	EUR	0	FALSE	TRUE	FALSE	FALSE	0.443792	2.04064e-09	biomarkers	Glycated haemoglobin (HbA1c)	0.443792	rs72803503	EUR	0.134695	0.118841	7.42419	mQTLs
DDX21	OTHER	rs752571428	10	70728187	G	T	0.00010867	0.0015667	EUR	1.11792e-07	FALSE	FALSE	FALSE	FALSE		7.79331e-09	biomarkers	Glycated haemoglobin (HbA1c)		rs752571428	EUR	0.0693624	0.00145803	14.417	None
DDX21	OTHER	rs7907661	10	70740091	G	A	0.018497	0.13733	EUR	0	FALSE	TRUE	FALSE	FALSE	0.443259	2.12393e-09	biomarkers	Glycated haemoglobin (HbA1c)	0.443259	rs7907661	EUR	0.13469	0.118833	7.42445	mQTLs
DNMT1	DNMT	rs10404517	19	10327893	T	C	0.1401	0.12797	AFR	0.00845075	FALSE	FALSE	FALSE	FALSE	0.193013	2.20565e-12	biomarkers	IGF-1	0.193013	rs10404517	EUR	1.09479	-0.01213	1.09479	None
DNMT1	DNMT	rs10404517	19	10327893	T	C	0.1401	0.12797	AFR	0.00845075	FALSE	FALSE	FALSE	FALSE	0.622258	2.00541e-10	biomarkers	Alkaline phosphatase	0.622258	rs10404517	EUR	1.09479	-0.01213	1.09479	None
DNMT1	DNMT	rs10409243	19	10332988	C	T	0.37612	0.60181	EUR	1.757e-267	FALSE	FALSE	FALSE	FALSE	0.0435433	2.04064e-09	biomarkers	Aspartate aminotransferase	0.0435433	rs10409243	EUR	0.624981	0.22569	1.60005	None
DNMT1	DNMT	rs10409243	19	10332988	C	T	0.37612	0.60181	EUR	1.757e-267	FALSE	FALSE	FALSE	FALSE	0.169483	2.52659e-22	biomarkers	Alkaline phosphatase	0.169483	rs10409243	EUR	0.624981	0.22569	1.60005	None
DNMT1	DNMT	rs10409243	19	10332988	C	T	0.37612	0.60181	EUR	1.757e-267	FALSE	FALSE	FALSE	FALSE	0.477544	2.05262e-19	biomarkers	Alanine aminotransferase	0.477544	rs10409243	EUR	0.624981	0.22569	1.60005	None
DNMT1	DNMT	rs10409243	19	10332988	C	T	0.37612	0.60181	EUR	1.757e-267	FALSE	FALSE	FALSE	FALSE	0.509462	1.69328e-49	biomarkers	IGF-1	0.509462	rs10409243	EUR	0.624981	0.22569	1.60005	None
DNMT1	DNMT	rs11881310	19	10275788	A	T	0.033963	0.097019	EUR	1.67025e-105	FALSE	FALSE	FALSE	FALSE	0.87494	3.42356e-08	biomarkers	IGF-1	0.87494	rs11881310	EUR	0.350065	0.063056	2.85661	None
DNMT1	DNMT	rs12983312	19	10329245	C	T	0.14018	0.12785	AFR	0.00716217	FALSE	FALSE	FALSE	FALSE	0.152438	5.16044e-12	biomarkers	IGF-1	0.152438	rs12983312	EUR	1.09644	-0.01233	1.09644	None
DNMT1	DNMT	rs12983312	19	10329245	C	T	0.14018	0.12785	AFR	0.00716217	FALSE	FALSE	FALSE	FALSE	0.551618	1.85123e-10	biomarkers	Alkaline phosphatase	0.551618	rs12983312	EUR	1.09644	-0.01233	1.09644	None
DNMT1	DNMT	rs140787039	19	10247018	G	A	0.0015944	0.012991	EUR	1.02503e-41	FALSE	FALSE	FALSE	FALSE	0.495098	7.19413e-09	biomarkers	IGF-1	0.495098	rs140787039	EUR	0.122731	0.0113966	8.14789	None
DNMT1	DNMT	rs142630834	19	10271523	A	G	0.03323	0.094084	EUR	1.42471e-100	FALSE	FALSE	FALSE	FALSE	0.792154	9.10147e-11	biomarkers	IGF-1	0.792154	rs142630834	EUR	0.353195	0.060854	2.8313	None
DNMT1	DNMT	rs144778381	19	10299061	C	G	0.0026781	0.027873	EUR	2.18749e-102	FALSE	FALSE	FALSE	FALSE	0.493664	1.08402e-08	biomarkers	IGF-1	0.493664	rs144778381	EUR	0.0960822	0.0251949	10.4078	None
DNMT1	DNMT	rs146278326	19	10275184	G	A	0.033215	0.093764	EUR	3.51451e-100	FALSE	FALSE	FALSE	FALSE	0.790413	8.83248e-11	biomarkers	IGF-1	0.790413	rs146278326	EUR	0.35424	0.060549	2.82294	None
DNMT1	DNMT	rs1988068	19	10330012	G	A	0.31518	0.18593	AFR	1.032e-110	FALSE	FALSE	FALSE	FALSE	0.354162	2.17244e-10	biomarkers	IGF-1	0.354162	rs1988068	EUR	1.69515	-0.12925	1.69515	None
DNMT1	DNMT	rs2116941	19	10334443	A	C	0.86295	0.8093	AFR	8.56002e-30	FALSE	FALSE	FALSE	FALSE	0.127581	3.17284e-25	biomarkers	IGF-1	0.127581	rs2116941	EUR	1.06629	-0.05365	1.06629	None
DNMT1	DNMT	rs2116941	19	10334443	A	C	0.86295	0.8093	AFR	8.56002e-30	FALSE	FALSE	FALSE	FALSE	0.794772	4.39743e-12	biomarkers	Alanine aminotransferase	0.794772	rs2116941	EUR	1.06629	-0.05365	1.06629	None
DNMT1	DNMT	rs2116941	19	10334443	A	C	0.86295	0.8093	AFR	8.56002e-30	FALSE	FALSE	FALSE	FALSE	0.922148	7.49283e-17	biomarkers	Alkaline phosphatase	0.922148	rs2116941	EUR	1.06629	-0.05365	1.06629	None
DNMT1	DNMT	rs2228613	19	10265593	G	T	0.033514	0.093786	EUR	9.17473e-99	FALSE	FALSE	FALSE	FALSE	0.769819	1.81457e-10	biomarkers	IGF-1	0.769819	rs2228613	EUR	0.357345	0.060272	2.79841	None
DNMT1	DNMT	rs35175941	19	10324236	G	A	0.1973	0.12789	AFR	1.38116e-44	FALSE	FALSE	FALSE	FALSE	0.0616674	3.82295e-12	biomarkers	IGF-1	0.0616674	rs35175941	EUR	1.54273	-0.06941	1.54273	None
DNMT1	DNMT	rs35175941	19	10324236	G	A	0.1973	0.12789	AFR	1.38116e-44	FALSE	FALSE	FALSE	FALSE	0.143704	2.96196e-10	biomarkers	Alkaline phosphatase	0.143704	rs35175941	EUR	1.54273	-0.06941	1.54273	None
DNMT1	DNMT	rs35490778	19	10245888	CA	C	0.14966	0.12231	AFR	2.49983e-09	FALSE	FALSE	FALSE	FALSE	0.897628	2.37784e-14	biomarkers	IGF-1	0.897628	rs35490778	EUR	1.22361	-0.02735	1.22361	None
DNMT1	DNMT	rs35583463	19	10304341	CA	C	0.28476	0.16399	AFR	8.44556e-104	FALSE	FALSE	FALSE	FALSE	0.262632	3.66855e-27	biomarkers	IGF-1	0.262632	rs35583463	EUR	1.73645	-0.12077	1.73645	None
DNMT1	DNMT	rs558153089	19	10333679	C	CA	0.16708	0.20047	EUR	3.40824e-11	FALSE	FALSE	FALSE	FALSE	0.478835	9.33029e-09	biomarkers	Alanine aminotransferase	0.478835	rs558153089	EUR	0.833441	0.03339	1.19984	None
DNMT1	DNMT	rs558153089	19	10333679	C	CA	0.16708	0.20047	EUR	3.40824e-11	FALSE	FALSE	FALSE	FALSE	0.497182	3.37431e-14	biomarkers	IGF-1	0.497182	rs558153089	EUR	0.833441	0.03339	1.19984	None
DNMT1	DNMT	rs55818584	19	10332547	T	A	0.10139	0.23617	EUR	5.59222e-194	FALSE	FALSE	FALSE	FALSE	0.289095	8.57436e-15	biomarkers	Alkaline phosphatase	0.289095	rs55818584	EUR	0.429309	0.13478	2.32932	None
DNMT1	DNMT	rs55818584	19	10332547	T	A	0.10139	0.23617	EUR	5.59222e-194	FALSE	FALSE	FALSE	FALSE	0.902939	1.48615e-14	biomarkers	Alanine aminotransferase	0.902939	rs55818584	EUR	0.429309	0.13478	2.32932	None
DNMT1	DNMT	rs55818584	19	10332547	T	A	0.10139	0.23617	EUR	5.59222e-194	FALSE	FALSE	FALSE	FALSE	0.916283	5.35717e-11	biomarkers	Gamma glutamyltransferase	0.916283	rs55818584	EUR	0.429309	0.13478	2.32932	None
DNMT1	DNMT	rs55818584	19	10332547	T	A	0.10139	0.23617	EUR	5.59222e-194	FALSE	FALSE	FALSE	FALSE	0.972515	2.52608e-49	biomarkers	IGF-1	0.972515	rs55818584	EUR	0.429309	0.13478	2.32932	None
DNMT1	DNMT	rs6511690	19	10331011	T	C	0.84957	0.82895	AFR	1.60712e-05	FALSE	FALSE	FALSE	FALSE	0.127327	1.75186e-08	biomarkers	Alanine aminotransferase	0.127327	rs6511690	EUR	1.02487	-0.02062	1.02487	None
DNMT1	DNMT	rs6511690	19	10331011	T	C	0.84957	0.82895	AFR	1.60712e-05	FALSE	FALSE	FALSE	FALSE	0.387515	1.57913e-22	biomarkers	IGF-1	0.387515	rs6511690	EUR	1.02487	-0.02062	1.02487	None
DNMT1	DNMT	rs6511690	19	10331011	T	C	0.84957	0.82895	AFR	1.60712e-05	FALSE	FALSE	FALSE	FALSE	0.836859	2.65433e-14	biomarkers	Alkaline phosphatase	0.836859	rs6511690	EUR	1.02487	-0.02062	1.02487	None
DNMT1	DNMT	rs7248120	19	10284461	C	T	0.016228	0.094091	EUR	3.2581e-229	FALSE	FALSE	FALSE	FALSE	0.81302	7.3041e-11	biomarkers	IGF-1	0.81302	rs7248120	EUR	0.172471	0.077863	5.79807	None
DNMT1	DNMT	rs73013012	19	10244554	G	A	0.017868	0.093531	EUR	2.04947e-208	FALSE	FALSE	FALSE	FALSE	0.724771	1.92678e-10	biomarkers	IGF-1	0.724771	rs73013012	EUR	0.191038	0.075663	5.23455	None
DNMT1	DNMT	rs73013067	19	10295696	T	A	0.032109	0.094152	EUR	1.54945e-106	FALSE	FALSE	FALSE	FALSE	0.900595	9.7614e-11	biomarkers	IGF-1	0.900595	rs73013067	EUR	0.341034	0.062043	2.93226	None
DNMT1	DNMT	rs73013069	19	10298886	G	C	0.010677	0.062871	EUR	2.79818e-154	FALSE	FALSE	FALSE	FALSE	0.645778	2.53227e-19	biomarkers	IGF-1	0.645778	rs73013069	EUR	0.169824	0.052194	5.88845	None
DNMT1	DNMT	rs73015120	19	10331538	T	C	0.0068251	0.05004	EUR	2.74365e-145	FALSE	FALSE	FALSE	FALSE	0.60732	1.0527e-16	biomarkers	IGF-1	0.60732	rs73015120	EUR	0.136393	0.0432149	7.33176	None
DNMT1	DNMT	rs73015120	19	10331538	T	C	0.0068251	0.05004	EUR	2.74365e-145	FALSE	FALSE	FALSE	FALSE	0.971961	6.51174e-13	biomarkers	Alkaline phosphatase	0.971961	rs73015120	EUR	0.136393	0.0432149	7.33176	None
DNMT1	DNMT	rs74178201	19	10324337	G	A	0.1973	0.12785	AFR	8.62379e-45	FALSE	FALSE	FALSE	FALSE	0.0614827	3.82295e-12	biomarkers	IGF-1	0.0614827	rs74178201	EUR	1.54321	-0.06945	1.54321	None
DNMT1	DNMT	rs74178201	19	10324337	G	A	0.1973	0.12785	AFR	8.62379e-45	FALSE	FALSE	FALSE	FALSE	0.143704	2.8175e-10	biomarkers	Alkaline phosphatase	0.143704	rs74178201	EUR	1.54321	-0.06945	1.54321	None
DNMT1	DNMT	rs74930654	19	10305282	G	A	0.0063917	0.045199	EUR	1.15148e-127	FALSE	FALSE	FALSE	FALSE	0.501576	4.64528e-10	biomarkers	Alkaline phosphatase	0.501576	rs74930654	EUR	0.141412	0.0388073	7.07151	None
DNMT1	DNMT	rs74930654	19	10305282	G	A	0.0063917	0.045199	EUR	1.15148e-127	FALSE	FALSE	FALSE	FALSE	0.871883	5.77539e-13	biomarkers	IGF-1	0.871883	rs74930654	EUR	0.141412	0.0388073	7.07151	None
DNMT1	DNMT	rs75791454	19	10293803	T	A	0.21977	0.088325	AFR	8.57271e-159	FALSE	FALSE	FALSE	FALSE	0.289674	1.33089e-10	biomarkers	IGF-1	0.289674	rs75791454	EUR	2.4882	-0.131445	2.4882	None
DNMT1	DNMT	rs77389625	19	10327401	G	A	0.074539	0.12772	EUR	1.74486e-45	FALSE	FALSE	FALSE	FALSE	0.594639	3.70996e-12	biomarkers	IGF-1	0.594639	rs77389625	EUR	0.583613	0.053181	1.71347	None
DNMT1	DNMT	rs77389625	19	10327401	G	A	0.074539	0.12772	EUR	1.74486e-45	FALSE	FALSE	FALSE	FALSE	0.611341	2.87442e-10	biomarkers	Alkaline phosphatase	0.611341	rs77389625	EUR	0.583613	0.053181	1.71347	None
DNMT1	DNMT	rs8104479	19	10320749	G	A	0.075987	0.1506	EUR	7.98739e-82	FALSE	FALSE	FALSE	FALSE	0.515355	4.37774e-18	biomarkers	IGF-1	0.515355	rs8104479	EUR	0.504562	0.074613	1.98192	None
DNMT1	HMT	rs10404517	19	10327893	T	C	0.1401	0.12797	AFR	0.00845075	FALSE	TRUE	FALSE	FALSE	0.193013	2.20565e-12	biomarkers	IGF-1	0.193013	rs10404517	EUR	1.09479	-0.01213	1.09479	mQTLs
DNMT1	HMT	rs10404517	19	10327893	T	C	0.1401	0.12797	AFR	0.00845075	FALSE	TRUE	FALSE	FALSE	0.622258	2.00541e-10	biomarkers	Alkaline phosphatase	0.622258	rs10404517	EUR	1.09479	-0.01213	1.09479	mQTLs
DNMT1	HMT	rs10409243	19	10332988	C	T	0.37612	0.60181	EUR	1.757e-267	FALSE	TRUE	FALSE	FALSE	0.0435433	2.04064e-09	biomarkers	Aspartate aminotransferase	0.0435433	rs10409243	EUR	0.624981	0.22569	1.60005	mQTLs
DNMT1	HMT	rs10409243	19	10332988	C	T	0.37612	0.60181	EUR	1.757e-267	FALSE	TRUE	FALSE	FALSE	0.169483	2.52659e-22	biomarkers	Alkaline phosphatase	0.169483	rs10409243	EUR	0.624981	0.22569	1.60005	mQTLs
DNMT1	HMT	rs10409243	19	10332988	C	T	0.37612	0.60181	EUR	1.757e-267	FALSE	TRUE	FALSE	FALSE	0.477544	2.05262e-19	biomarkers	Alanine aminotransferase	0.477544	rs10409243	EUR	0.624981	0.22569	1.60005	mQTLs
DNMT1	HMT	rs10409243	19	10332988	C	T	0.37612	0.60181	EUR	1.757e-267	FALSE	TRUE	FALSE	FALSE	0.509462	1.69328e-49	biomarkers	IGF-1	0.509462	rs10409243	EUR	0.624981	0.22569	1.60005	mQTLs
DNMT1	HMT	rs11881310	19	10275788	A	T	0.033963	0.097019	EUR	1.67025e-105	FALSE	TRUE	FALSE	FALSE	0.87494	3.42356e-08	biomarkers	IGF-1	0.87494	rs11881310	EUR	0.350065	0.063056	2.85661	mQTLs
DNMT1	HMT	rs12983312	19	10329245	C	T	0.14018	0.12785	AFR	0.00716217	FALSE	TRUE	FALSE	FALSE	0.152438	5.16044e-12	biomarkers	IGF-1	0.152438	rs12983312	EUR	1.09644	-0.01233	1.09644	mQTLs
DNMT1	HMT	rs12983312	19	10329245	C	T	0.14018	0.12785	AFR	0.00716217	FALSE	TRUE	FALSE	FALSE	0.551618	1.85123e-10	biomarkers	Alkaline phosphatase	0.551618	rs12983312	EUR	1.09644	-0.01233	1.09644	mQTLs
DNMT1	HMT	rs140787039	19	10247018	G	A	0.0015944	0.012991	EUR	1.02503e-41	FALSE	FALSE	FALSE	FALSE	0.495098	7.19413e-09	biomarkers	IGF-1	0.495098	rs140787039	EUR	0.122731	0.0113966	8.14789	None
DNMT1	HMT	rs142630834	19	10271523	A	G	0.03323	0.094084	EUR	1.42471e-100	FALSE	TRUE	FALSE	FALSE	0.792154	9.10147e-11	biomarkers	IGF-1	0.792154	rs142630834	EUR	0.353195	0.060854	2.8313	mQTLs
DNMT1	HMT	rs144778381	19	10299061	C	G	0.0026781	0.027873	EUR	2.18749e-102	FALSE	FALSE	FALSE	FALSE	0.493664	1.08402e-08	biomarkers	IGF-1	0.493664	rs144778381	EUR	0.0960822	0.0251949	10.4078	None
DNMT1	HMT	rs146278326	19	10275184	G	A	0.033215	0.093764	EUR	3.51451e-100	FALSE	TRUE	FALSE	FALSE	0.790413	8.83248e-11	biomarkers	IGF-1	0.790413	rs146278326	EUR	0.35424	0.060549	2.82294	mQTLs
DNMT1	HMT	rs1988068	19	10330012	G	A	0.31518	0.18593	AFR	1.032e-110	FALSE	TRUE	FALSE	FALSE	0.354162	2.17244e-10	biomarkers	IGF-1	0.354162	rs1988068	EUR	1.69515	-0.12925	1.69515	mQTLs
DNMT1	HMT	rs2116941	19	10334443	A	C	0.86295	0.8093	AFR	8.56002e-30	FALSE	TRUE	FALSE	FALSE	0.127581	3.17284e-25	biomarkers	IGF-1	0.127581	rs2116941	EUR	1.06629	-0.05365	1.06629	mQTLs
DNMT1	HMT	rs2116941	19	10334443	A	C	0.86295	0.8093	AFR	8.56002e-30	FALSE	TRUE	FALSE	FALSE	0.794772	4.39743e-12	biomarkers	Alanine aminotransferase	0.794772	rs2116941	EUR	1.06629	-0.05365	1.06629	mQTLs
DNMT1	HMT	rs2116941	19	10334443	A	C	0.86295	0.8093	AFR	8.56002e-30	FALSE	TRUE	FALSE	FALSE	0.922148	7.49283e-17	biomarkers	Alkaline phosphatase	0.922148	rs2116941	EUR	1.06629	-0.05365	1.06629	mQTLs
DNMT1	HMT	rs2228613	19	10265593	G	T	0.033514	0.093786	EUR	9.17473e-99	FALSE	TRUE	FALSE	FALSE	0.769819	1.81457e-10	biomarkers	IGF-1	0.769819	rs2228613	EUR	0.357345	0.060272	2.79841	mQTLs
DNMT1	HMT	rs35175941	19	10324236	G	A	0.1973	0.12789	AFR	1.38116e-44	FALSE	TRUE	FALSE	FALSE	0.0616674	3.82295e-12	biomarkers	IGF-1	0.0616674	rs35175941	EUR	1.54273	-0.06941	1.54273	mQTLs
DNMT1	HMT	rs35175941	19	10324236	G	A	0.1973	0.12789	AFR	1.38116e-44	FALSE	TRUE	FALSE	FALSE	0.143704	2.96196e-10	biomarkers	Alkaline phosphatase	0.143704	rs35175941	EUR	1.54273	-0.06941	1.54273	mQTLs
DNMT1	HMT	rs35490778	19	10245888	CA	C	0.14966	0.12231	AFR	2.49983e-09	FALSE	FALSE	FALSE	FALSE	0.897628	2.37784e-14	biomarkers	IGF-1	0.897628	rs35490778	EUR	1.22361	-0.02735	1.22361	None
DNMT1	HMT	rs35583463	19	10304341	CA	C	0.28476	0.16399	AFR	8.44556e-104	FALSE	FALSE	FALSE	FALSE	0.262632	3.66855e-27	biomarkers	IGF-1	0.262632	rs35583463	EUR	1.73645	-0.12077	1.73645	None
DNMT1	HMT	rs558153089	19	10333679	C	CA	0.16708	0.20047	EUR	3.40824e-11	FALSE	FALSE	FALSE	FALSE	0.478835	9.33029e-09	biomarkers	Alanine aminotransferase	0.478835	rs558153089	EUR	0.833441	0.03339	1.19984	None
DNMT1	HMT	rs558153089	19	10333679	C	CA	0.16708	0.20047	EUR	3.40824e-11	FALSE	FALSE	FALSE	FALSE	0.497182	3.37431e-14	biomarkers	IGF-1	0.497182	rs558153089	EUR	0.833441	0.03339	1.19984	None
DNMT1	HMT	rs55818584	19	10332547	T	A	0.10139	0.23617	EUR	5.59222e-194	FALSE	TRUE	FALSE	FALSE	0.289095	8.57436e-15	biomarkers	Alkaline phosphatase	0.289095	rs55818584	EUR	0.429309	0.13478	2.32932	mQTLs
DNMT1	HMT	rs55818584	19	10332547	T	A	0.10139	0.23617	EUR	5.59222e-194	FALSE	TRUE	FALSE	FALSE	0.902939	1.48615e-14	biomarkers	Alanine aminotransferase	0.902939	rs55818584	EUR	0.429309	0.13478	2.32932	mQTLs
DNMT1	HMT	rs55818584	19	10332547	T	A	0.10139	0.23617	EUR	5.59222e-194	FALSE	TRUE	FALSE	FALSE	0.916283	5.35717e-11	biomarkers	Gamma glutamyltransferase	0.916283	rs55818584	EUR	0.429309	0.13478	2.32932	mQTLs
DNMT1	HMT	rs55818584	19	10332547	T	A	0.10139	0.23617	EUR	5.59222e-194	FALSE	TRUE	FALSE	FALSE	0.972515	2.52608e-49	biomarkers	IGF-1	0.972515	rs55818584	EUR	0.429309	0.13478	2.32932	mQTLs
DNMT1	HMT	rs6511690	19	10331011	T	C	0.84957	0.82895	AFR	1.60712e-05	FALSE	TRUE	FALSE	FALSE	0.127327	1.75186e-08	biomarkers	Alanine aminotransferase	0.127327	rs6511690	EUR	1.02487	-0.02062	1.02487	mQTLs
DNMT1	HMT	rs6511690	19	10331011	T	C	0.84957	0.82895	AFR	1.60712e-05	FALSE	TRUE	FALSE	FALSE	0.387515	1.57913e-22	biomarkers	IGF-1	0.387515	rs6511690	EUR	1.02487	-0.02062	1.02487	mQTLs
DNMT1	HMT	rs6511690	19	10331011	T	C	0.84957	0.82895	AFR	1.60712e-05	FALSE	TRUE	FALSE	FALSE	0.836859	2.65433e-14	biomarkers	Alkaline phosphatase	0.836859	rs6511690	EUR	1.02487	-0.02062	1.02487	mQTLs
DNMT1	HMT	rs7248120	19	10284461	C	T	0.016228	0.094091	EUR	3.2581e-229	FALSE	TRUE	FALSE	FALSE	0.81302	7.3041e-11	biomarkers	IGF-1	0.81302	rs7248120	EUR	0.172471	0.077863	5.79807	mQTLs
DNMT1	HMT	rs73013012	19	10244554	G	A	0.017868	0.093531	EUR	2.04947e-208	FALSE	TRUE	FALSE	FALSE	0.724771	1.92678e-10	biomarkers	IGF-1	0.724771	rs73013012	EUR	0.191038	0.075663	5.23455	mQTLs
DNMT1	HMT	rs73013067	19	10295696	T	A	0.032109	0.094152	EUR	1.54945e-106	FALSE	TRUE	FALSE	FALSE	0.900595	9.7614e-11	biomarkers	IGF-1	0.900595	rs73013067	EUR	0.341034	0.062043	2.93226	mQTLs
DNMT1	HMT	rs73013069	19	10298886	G	C	0.010677	0.062871	EUR	2.79818e-154	FALSE	TRUE	FALSE	FALSE	0.645778	2.53227e-19	biomarkers	IGF-1	0.645778	rs73013069	EUR	0.169824	0.052194	5.88845	mQTLs
DNMT1	HMT	rs73015120	19	10331538	T	C	0.0068251	0.05004	EUR	2.74365e-145	FALSE	TRUE	FALSE	FALSE	0.60732	1.0527e-16	biomarkers	IGF-1	0.60732	rs73015120	EUR	0.136393	0.0432149	7.33176	mQTLs
DNMT1	HMT	rs73015120	19	10331538	T	C	0.0068251	0.05004	EUR	2.74365e-145	FALSE	TRUE	FALSE	FALSE	0.971961	6.51174e-13	biomarkers	Alkaline phosphatase	0.971961	rs73015120	EUR	0.136393	0.0432149	7.33176	mQTLs
DNMT1	HMT	rs74178201	19	10324337	G	A	0.1973	0.12785	AFR	8.62379e-45	FALSE	TRUE	FALSE	FALSE	0.0614827	3.82295e-12	biomarkers	IGF-1	0.0614827	rs74178201	EUR	1.54321	-0.06945	1.54321	mQTLs
DNMT1	HMT	rs74178201	19	10324337	G	A	0.1973	0.12785	AFR	8.62379e-45	FALSE	TRUE	FALSE	FALSE	0.143704	2.8175e-10	biomarkers	Alkaline phosphatase	0.143704	rs74178201	EUR	1.54321	-0.06945	1.54321	mQTLs
DNMT1	HMT	rs74930654	19	10305282	G	A	0.0063917	0.045199	EUR	1.15148e-127	FALSE	TRUE	FALSE	FALSE	0.501576	4.64528e-10	biomarkers	Alkaline phosphatase	0.501576	rs74930654	EUR	0.141412	0.0388073	7.07151	mQTLs
DNMT1	HMT	rs74930654	19	10305282	G	A	0.0063917	0.045199	EUR	1.15148e-127	FALSE	TRUE	FALSE	FALSE	0.871883	5.77539e-13	biomarkers	IGF-1	0.871883	rs74930654	EUR	0.141412	0.0388073	7.07151	mQTLs
DNMT1	HMT	rs75791454	19	10293803	T	A	0.21977	0.088325	AFR	8.57271e-159	FALSE	FALSE	FALSE	FALSE	0.289674	1.33089e-10	biomarkers	IGF-1	0.289674	rs75791454	EUR	2.4882	-0.131445	2.4882	None
DNMT1	HMT	rs77389625	19	10327401	G	A	0.074539	0.12772	EUR	1.74486e-45	FALSE	TRUE	FALSE	FALSE	0.594639	3.70996e-12	biomarkers	IGF-1	0.594639	rs77389625	EUR	0.583613	0.053181	1.71347	mQTLs
DNMT1	HMT	rs77389625	19	10327401	G	A	0.074539	0.12772	EUR	1.74486e-45	FALSE	TRUE	FALSE	FALSE	0.611341	2.87442e-10	biomarkers	Alkaline phosphatase	0.611341	rs77389625	EUR	0.583613	0.053181	1.71347	mQTLs
DNMT1	HMT	rs8104479	19	10320749	G	A	0.075987	0.1506	EUR	7.98739e-82	FALSE	TRUE	FALSE	FALSE	0.515355	4.37774e-18	biomarkers	IGF-1	0.515355	rs8104479	EUR	0.504562	0.074613	1.98192	mQTLs
DNMT3A	HMT	rs115265285	2	25452313	A	G	0.0042331	0.014671	EUR	1.0024e-21	FALSE	TRUE	FALSE	FALSE	0.165796	4.66777e-08	biomarkers	Total protein	0.165796	rs115265285	EUR	0.288535	0.0104379	3.46578	mQTLs
DNMT3A	HMT	rs12104791	2	25531207	T	G	0.57231	0.55264	AFR	0.00292307	FALSE	FALSE	TRUE	FALSE	0.109701	9.80866e-09	biomarkers	Calcium	0.109701	rs12104791	EUR	1.03559	-0.01967	1.03559	hQTLs
DNMT3A	HMT	rs12987326	2	25550995	G	A	0.58758	0.61779	EUR	3.23928e-06	FALSE	FALSE	FALSE	FALSE	0.111359	1.86984e-10	biomarkers	Calcium	0.111359	rs12987326	EUR	0.9511	0.03021	1.05141	None
DNMT3A	HMT	rs12993688	2	25542173	A	G	0.57395	0.58641	None	0.0587462	FALSE	TRUE	FALSE	FALSE	0.0847542	3.09776e-08	biomarkers	Calcium	0.0847542	rs12993688	EUR	0.978752	0.01246	1.02171	mQTLs
DNMT3A	HMT	rs12999687	2	25512438	T	G	0.53048	0.49457	AFR	5.37989e-08	FALSE	TRUE	FALSE	FALSE	0.0810248	7.56298e-09	biomarkers	Calcium	0.181734	rs12999687	EUR	1.07261	-0.03591	1.07261	mQTLs
DNMT3A	HMT	rs13401241	2	25518470	C	A	0.48833	0.52985	EUR	3.14622e-10	FALSE	FALSE	FALSE	FALSE	0.0845003	2.99947e-11	biomarkers	Calcium	0.0810248	rs12999687	EUR	0.921638	0.04152	1.08502	None
DNMT3A	HMT	rs13428812	2	25492467	A	G	0.3243	0.31038	AFR	0.0246891	FALSE	TRUE	FALSE	FALSE	0.423035	2.43679e-08	biomarkers	Calcium	0.584985	rs7578575	EUR	1.04485	-0.01392	1.04485	mQTLs
DNMT3A	HMT	rs181443335	2	25428497	A	G	0.0032468	0.015027	EUR	2.50989e-30	FALSE	TRUE	FALSE	FALSE	0.0333066	4.90709e-08	biomarkers	Total protein	0.0333066	rs181443335	EUR	0.216064	0.0117802	4.62825	mQTLs
DNMT3A	HMT	rs186080745	2	25428954	G	T	0.00038089	0.0035853	EUR	3.61557e-13	FALSE	FALSE	FALSE	FALSE		9.54341e-10	biomarkers	IGF-1		rs186080745	EUR	0.106237	0.00320441	9.41295	None
DNMT3A	HMT	rs1865690	2	25540896	G	A	0.40627	0.58145	EUR	2.50052e-160	FALSE	TRUE	FALSE	FALSE	0.22091	1.87889e-08	biomarkers	Calcium	0.22091	rs1865690	EUR	0.698719	0.17518	1.43119	mQTLs
DNMT3A	HMT	rs2006788	2	25502552	T	G	0.4157	0.30467	AFR	7.7605e-69	FALSE	TRUE	FALSE	FALSE	0.19282	3.35577e-08	biomarkers	Calcium	0.423035	rs13428812	EUR	1.36443	-0.11103	1.36443	mQTLs
DNMT3A	HMT	rs2015221	2	25515210	A	C	0.55594	0.59427	EUR	4.00486e-09	FALSE	FALSE	FALSE	FALSE	0.123935	2.31275e-11	biomarkers	Calcium	0.0810248	rs12999687	EUR	0.935501	0.03833	1.06895	None
DNMT3A	HMT	rs34048824	2	25535543	T	C	0.42834	0.43456	None	0.35732	FALSE	FALSE	FALSE	FALSE	0.214381	2.87442e-10	biomarkers	Calcium	0.0810248	rs12999687	EUR	0.985687	0.00622	1.01452	None
DNMT3A	HMT	rs34655300	2	25514333	C	T	0.38909	0.434	EUR	3.76595e-12	FALSE	FALSE	FALSE	FALSE	0.100963	3.5725e-09	biomarkers	Calcium	0.0810248	rs12999687	EUR	0.896521	0.04491	1.11542	None
DNMT3A	HMT	rs34740664	2	25540190	C	CT	0.29757	0.37882	EUR	3.24175e-40	FALSE	TRUE	FALSE	FALSE	0.110803	2.74747e-08	biomarkers	Calcium	0.110803	rs34740664	EUR	0.785518	0.08125	1.27304	mQTLs
DNMT3A	HMT	rs4665291	2	25487521	G	T	0.60252	0.75131	EUR	2.87847e-127	FALSE	TRUE	FALSE	FALSE	0.1736	2.69307e-08	biomarkers	Albumin	0.1736	rs4665291	EUR	0.801959	0.14879	1.24695	mQTLs
DNMT3A	HMT	rs55928417	2	25533568	G	T	0.425	0.43429	None	0.163829	FALSE	FALSE	FALSE	FALSE	0.217621	2.52402e-10	biomarkers	Calcium	0.0810248	rs12999687	EUR	0.978609	0.00929	1.02186	None
DNMT3A	HMT	rs56089703	2	25500289	T	A	0.28705	0.30618	EUR	0.00159299	FALSE	TRUE	FALSE	FALSE	0.483986	2.11844e-08	biomarkers	Calcium	0.423035	rs13428812	EUR	0.93752	0.01913	1.06664	mQTLs
DNMT3A	HMT	rs56197924	2	25503786	G	A	0.43194	0.30831	AFR	5.24505e-84	FALSE	TRUE	FALSE	FALSE	0.182319	3.63526e-08	biomarkers	Calcium	0.423035	rs13428812	EUR	1.40099	-0.12363	1.40099	mQTLs
DNMT3A	HMT	rs56218834	2	25520857	G	A	0.40163	0.42709	EUR	9.48203e-05	FALSE	FALSE	FALSE	FALSE	0.158183	1.51175e-09	biomarkers	Calcium	0.0810248	rs12999687	EUR	0.940387	0.02546	1.06339	None
DNMT3A	HMT	rs57976122	2	25506107	C	T	0.39981	0.30809	AFR	7.48278e-48	FALSE	TRUE	FALSE	FALSE	0.603626	3.28932e-08	biomarkers	Calcium	0.423035	rs13428812	EUR	1.29771	-0.09172	1.29771	mQTLs
DNMT3A	HMT	rs6546070	2	25531779	A	G	0.57233	0.55298	AFR	0.00346219	FALSE	FALSE	FALSE	FALSE	0.108609	1.23452e-08	biomarkers	Calcium	0.108609	rs6546070	EUR	1.03499	-0.01935	1.03499	None
DNMT3A	HMT	rs6722613	2	25539357	G	A	0.6365	0.57102	AFR	1.22699e-24	FALSE	FALSE	FALSE	FALSE	0.0397956	3.00724e-12	biomarkers	Calcium	0.0397956	rs6722613	EUR	1.11467	-0.06548	1.11467	None
DNMT3A	HMT	rs6728111	2	25554805	A	G	0.49251	0.5351	EUR	9.60374e-11	FALSE	FALSE	FALSE	FALSE	0.167462	1.09492e-08	biomarkers	Calcium	0.167462	rs6728111	EUR	0.920407	0.04259	1.08648	None
DNMT3A	HMT	rs6739187	2	25513652	G	A	0.43615	0.43418	None	0.801855	FALSE	FALSE	FALSE	FALSE	0.0744967	2.75458e-09	biomarkers	Calcium	0.0810248	rs12999687	EUR	1.00454	-0.00197	1.00454	None
DNMT3A	HMT	rs72810068	2	25505793	T	C	0.25867	0.31036	EUR	1.23686e-18	FALSE	TRUE	FALSE	FALSE	0.511862	2.72013e-08	biomarkers	Calcium	0.423035	rs13428812	EUR	0.833451	0.05169	1.19983	mQTLs
DNMT3A	HMT	rs72810076	2	25532767	A	C	0.29984	0.2978	None	0.761441	FALSE	FALSE	FALSE	FALSE	0.257689	3.32238e-08	biomarkers	Cystatin C	0.257689	rs72810076	EUR	1.00685	-0.00204	1.00685	None
DNMT3A	HMT	rs745567289	2	25556089	CT	C	0.53409	0.56614	EUR	1.13554e-06	FALSE	FALSE	FALSE	FALSE	0.429944	7.83371e-11	biomarkers	Calcium	0.429944	rs745567289	EUR	0.943389	0.03205	1.06001	None
DNMT3A	HMT	rs74580656	2	25451789	C	T	0.042075	0.25149	EUR	0	FALSE	TRUE	FALSE	FALSE	0.544765	9.23745e-09	biomarkers	Albumin	0.544765	rs74580656	EUR	0.167303	0.209415	5.97718	mQTLs
DNMT3A	HMT	rs749130	2	25530028	T	C	0.57185	0.55242	AFR	0.00305299	FALSE	FALSE	FALSE	FALSE	0.10208	7.26644e-09	biomarkers	Calcium	0.10208	rs749130	EUR	1.03517	-0.01943	1.03517	None
DNMT3A	HMT	rs749131	2	25529624	A	C	0.57316	0.55324	AFR	0.00245336	FALSE	FALSE	FALSE	FALSE	0.113381	1.09492e-08	biomarkers	Calcium	0.113381	rs749131	EUR	1.03601	-0.01992	1.03601	None
DNMT3A	HMT	rs752208	2	25455389	G	A	0.26853	0.21719	AFR	1.68122e-19	FALSE	TRUE	FALSE	FALSE	0.352396	2.43679e-08	biomarkers	Albumin	0.352396	rs752208	EUR	1.23638	-0.05134	1.23638	mQTLs
DNMT3A	HMT	rs7578575	2	25488819	T	A	0.24115	0.29364	EUR	6.9305e-20	FALSE	TRUE	FALSE	FALSE	0.458085	2.72013e-08	biomarkers	Calcium	0.423035	rs13428812	EUR	0.821244	0.05249	1.21767	mQTLs
DNMT3A	HMT	rs7583409	2	25491056	A	G	0.24681	0.31011	EUR	9.12227e-28	FALSE	TRUE	FALSE	FALSE	0.364219	2.34124e-08	biomarkers	Calcium	0.423035	rs13428812	EUR	0.795879	0.0633	1.25647	mQTLs
DNMT3A	HMT	rs7587636	2	25518862	G	A	0.53707	0.52975	None	0.285974	FALSE	FALSE	FALSE	FALSE	0.0959431	2.22206e-11	biomarkers	Calcium	0.0810248	rs12999687	EUR	1.01382	-0.00732	1.01382	None
DNMT3A	HMT	rs7596024	2	25534999	A	G	0.61053	0.58974	AFR	0.00128686	FALSE	FALSE	FALSE	FALSE	0.161379	1.51958e-11	biomarkers	Calcium	0.161379	rs7596024	EUR	1.03525	-0.02079	1.03525	None
DNMT3A	HMT	rs7596024	2	25534999	A	G	0.61053	0.58974	AFR	0.00128686	FALSE	FALSE	FALSE	FALSE	0.180144	3.86005e-08	biomarkers	Phosphate	0.180144	rs7596024	EUR	1.03525	-0.02079	1.03525	None
DNMT3A	HMT	rs934612	2	25530687	G	A	0.34884	0.50023	EUR	3.33717e-124	FALSE	FALSE	FALSE	FALSE	0.433658	2.46765e-09	biomarkers	Calcium	0.433658	rs934612	EUR	0.697359	0.15139	1.43398	None
DNMT3B	HMT	rs1003521	20	31366598	T	C	0.85489	0.40872	AFR	0	FALSE	TRUE	FALSE	FALSE	0.614528	1.10172e-22	biomarkers	Gamma glutamyltransferase	0.512972	rs1007122	EUR	2.09163	-0.44617	2.09163	mQTLs
DNMT3B	HMT	rs1003522	20	31368560	T	C	0.87289	0.44653	AFR	0	FALSE	TRUE	FALSE	FALSE	0.172389	4.52981e-08	biomarkers	Total bilirubin	0.0752454	rs1007122	EUR	1.95483	-0.42636	1.95483	mQTLs
DNMT3B	HMT	rs1003522	20	31368560	T	C	0.87289	0.44653	AFR	0	FALSE	TRUE	FALSE	FALSE	0.755859	8.90731e-22	biomarkers	Gamma glutamyltransferase	0.683962	rs1007122	EUR	1.95483	-0.42636	1.95483	mQTLs
DNMT3B	HMT	rs1007122	20	31346001	C	T	0.909	0.44658	AFR	0	FALSE	TRUE	FALSE	FALSE	0.0752454	3.22419e-08	biomarkers	Total bilirubin	0.131641	rs1007122	EUR	2.03547	-0.46242	2.03547	mQTLs
DNMT3B	HMT	rs1007122	20	31346001	C	T	0.909	0.44658	AFR	0	FALSE	TRUE	FALSE	FALSE	0.341981	2.08939e-22	biomarkers	Gamma glutamyltransferase	0.985703	rs6087989	EUR	2.03547	-0.46242	2.03547	mQTLs
DNMT3B	HMT	rs1007123	20	31345840	G	A	0.87964	0.41138	AFR	0	FALSE	TRUE	FALSE	FALSE	0.751037	3.42356e-08	biomarkers	Alanine aminotransferase	0.647977	rs6058874	EUR	2.13827	-0.46826	2.13827	mQTLs
DNMT3B	HMT	rs1007123	20	31345840	G	A	0.87964	0.41138	AFR	0	FALSE	TRUE	FALSE	FALSE	0.924271	1.44321e-22	biomarkers	Gamma glutamyltransferase	0.512972	rs1007122	EUR	2.13827	-0.46826	2.13827	mQTLs
DNMT3B	HMT	rs1007124	20	31345752	G	C	0.80596	0.4112	AFR	0	FALSE	TRUE	FALSE	FALSE	0.664115	2.61347e-08	biomarkers	Alanine aminotransferase	0.647977	rs6058874	EUR	1.96002	-0.39476	1.96002	mQTLs
DNMT3B	HMT	rs1007124	20	31345752	G	C	0.80596	0.4112	AFR	0	FALSE	TRUE	FALSE	FALSE	0.861569	8.32662e-23	biomarkers	Gamma glutamyltransferase	0.512972	rs1007122	EUR	1.96002	-0.39476	1.96002	mQTLs
DNMT3B	HMT	rs1040553	20	31380072	G	T	0.56089	0.44522	AFR	3.38508e-70	FALSE	FALSE	FALSE	FALSE	0.249325	3.21193e-22	biomarkers	Gamma glutamyltransferase	0.341981	rs1007122	EUR	1.2598	-0.11567	1.2598	None
DNMT3B	HMT	rs1040554	20	31380073	C	T	0.56089	0.44522	AFR	3.38508e-70	FALSE	TRUE	TRUE	FALSE	0.249325	3.21193e-22	biomarkers	Gamma glutamyltransferase	0.341981	rs1007122	EUR	1.2598	-0.11567	1.2598	multi-QTLs
DNMT3B	HMT	rs1040555	20	31380201	A	T	0.56159	0.44522	AFR	4.8188e-71	FALSE	TRUE	FALSE	FALSE	0.241714	3.02488e-22	biomarkers	Gamma glutamyltransferase	0.341981	rs1007122	EUR	1.26138	-0.11637	1.26138	mQTLs
DNMT3B	HMT	rs112952306	20	31356108	T	TCTC	0.88051	0.41456	AFR	0	FALSE	FALSE	FALSE	FALSE	0.887275	3.21193e-22	biomarkers	Gamma glutamyltransferase	0.512972	rs1007122	EUR	2.12396	-0.46595	2.12396	None
DNMT3B	HMT	rs11449585	20	31360923	C	CT	0.39027	0.37811	None	0.0623817	FALSE	FALSE	FALSE	FALSE	0.639736	1.31559e-21	biomarkers	Gamma glutamyltransferase	0.191666	rs910085	EUR	1.03216	-0.01216	1.03216	None
DNMT3B	HMT	rs11480453	20	31347512	C	CA	0.79569	0.40273	AFR	0	FALSE	FALSE	FALSE	FALSE	0.327588	4.56974e-23	biomarkers	Gamma glutamyltransferase	0.683962	rs1007122	EUR	1.97574	-0.39296	1.97574	None
DNMT3B	HMT	rs11480453	20	31347512	C	CA	0.79569	0.40273	AFR	0	FALSE	FALSE	FALSE	FALSE	0.730081	1.70009e-08	biomarkers	Alanine aminotransferase	0.647977	rs6058874	EUR	1.97574	-0.39296	1.97574	None
DNMT3B	HMT	rs11480729	20	31380931	A	AT	0.55476	0.44519	AFR	3.15322e-63	FALSE	TRUE	FALSE	FALSE	0.40775	4.37923e-22	biomarkers	Gamma glutamyltransferase	0.341981	rs1007122	EUR	1.24612	-0.10957	1.24612	mQTLs
DNMT3B	HMT	rs11907740	20	31356095	G	A	0.36206	0.21507	AFR	2.98389e-131	FALSE	TRUE	FALSE	FALSE	0.169314	3.97896e-12	biomarkers	Gamma glutamyltransferase	0.169314	rs11907740	EUR	1.68345	-0.14699	1.68345	mQTLs
DNMT3B	HMT	rs12481172	20	31346525	A	G	0.31354	0.21479	AFR	1.04244e-63	FALSE	TRUE	FALSE	FALSE	0.325954	2.72106e-12	biomarkers	Gamma glutamyltransferase	0.325954	rs12481172	EUR	1.45975	-0.09875	1.45975	mQTLs
DNMT3B	HMT	rs1333469	20	31361249	C	T	0.85631	0.40874	AFR	0	FALSE	TRUE	FALSE	FALSE	0.63521	1.14668e-22	biomarkers	Gamma glutamyltransferase	0.512972	rs1007122	EUR	2.095	-0.44757	2.095	mQTLs
DNMT3B	HMT	rs1474738	20	31380309	G	A	0.23441	0.38665	EUR	3.01374e-148	FALSE	TRUE	TRUE	FALSE	0.507936	2.74411e-23	biomarkers	Gamma glutamyltransferase	0.191666	rs910085	EUR	0.606259	0.15224	1.64946	multi-QTLs
DNMT3B	HMT	rs1474738	20	31380309	G	A	0.23441	0.38665	EUR	3.01374e-148	FALSE	TRUE	TRUE	FALSE	0.994783	2.511e-08	biomarkers	Alanine aminotransferase	0.612381	rs910085	EUR	0.606259	0.15224	1.64946	multi-QTLs
DNMT3B	HMT	rs1569686	20	31367079	G	T	0.87284	0.40885	AFR	0	FALSE	TRUE	FALSE	FALSE	0.579842	9.86958e-23	biomarkers	Gamma glutamyltransferase	0.512972	rs1007122	EUR	2.13487	-0.46399	2.13487	mQTLs
DNMT3B	HMT	rs17123658	20	31390840	C	A	0.26064	0.38717	EUR	3.1324e-99	FALSE	TRUE	FALSE	FALSE	0.341639	3.63081e-23	biomarkers	Gamma glutamyltransferase	0.191666	rs910085	EUR	0.673193	0.12653	1.48546	mQTLs
DNMT3B	HMT	rs17123658	20	31390840	C	A	0.26064	0.38717	EUR	3.1324e-99	FALSE	TRUE	FALSE	FALSE	0.894491	3.52782e-08	biomarkers	Alanine aminotransferase	0.612381	rs910085	EUR	0.673193	0.12653	1.48546	mQTLs
DNMT3B	HMT	rs1855349	20	31357097	G	T	0.73523	0.40557	AFR	0	FALSE	TRUE	FALSE	FALSE	0.965152	8.00012e-23	biomarkers	Gamma glutamyltransferase	0.512972	rs1007122	EUR	1.81283	-0.32966	1.81283	mQTLs
DNMT3B	HMT	rs1855350	20	31387525	C	T	0.90856	0.44688	AFR	0	FALSE	TRUE	FALSE	FALSE	0.908255	5.19072e-22	biomarkers	Gamma glutamyltransferase	0.683962	rs1007122	EUR	2.03312	-0.46168	2.03312	mQTLs
DNMT3B	HMT	rs1883729	20	31363193	G	A	0.85497	0.40872	AFR	0	FALSE	TRUE	FALSE	FALSE	0.622009	1.14668e-22	biomarkers	Gamma glutamyltransferase	0.512972	rs1007122	EUR	2.09182	-0.44625	2.09182	mQTLs
DNMT3B	HMT	rs1997797	20	31387954	C	G	0.74743	0.44677	AFR	0	FALSE	TRUE	FALSE	FALSE	0.79247	4.2498e-22	biomarkers	Gamma glutamyltransferase	0.683962	rs1007122	EUR	1.67296	-0.30066	1.67296	mQTLs
DNMT3B	HMT	rs200947769	20	31342224	A	AT	0.31497	0.19637	AFR	2.00855e-92	FALSE	FALSE	FALSE	FALSE	0.504393	1.40275e-11	biomarkers	Gamma glutamyltransferase	0.504393	rs200947769	EUR	1.60396	-0.1186	1.60396	None
DNMT3B	HMT	rs2018002	20	31351623	A	T	0.81015	0.41467	AFR	0	FALSE	TRUE	FALSE	FALSE	0.800035	2.03538e-08	biomarkers	Alanine aminotransferase	0.647977	rs6058874	EUR	1.95372	-0.39548	1.95372	mQTLs
DNMT3B	HMT	rs2018002	20	31351623	A	T	0.81015	0.41467	AFR	0	FALSE	TRUE	FALSE	FALSE	0.976051	2.50145e-22	biomarkers	Gamma glutamyltransferase	0.512972	rs1007122	EUR	1.95372	-0.39548	1.95372	mQTLs
DNMT3B	HMT	rs2064350	20	31390533	T	C	0.9088	0.44734	AFR	0	FALSE	TRUE	FALSE	FALSE	0.109701	4.90709e-08	biomarkers	Total bilirubin	0.0752454	rs1007122	EUR	2.03156	-0.46146	2.03156	mQTLs
DNMT3B	HMT	rs2064350	20	31390533	T	C	0.9088	0.44734	AFR	0	FALSE	TRUE	FALSE	FALSE	0.969078	5.73663e-22	biomarkers	Gamma glutamyltransferase	0.683962	rs1007122	EUR	2.03156	-0.46146	2.03156	mQTLs
DNMT3B	HMT	rs2065576	20	31389009	C	T	0.82948	0.44714	AFR	0	FALSE	TRUE	FALSE	FALSE	0.985457	3.41054e-22	biomarkers	Gamma glutamyltransferase	0.683962	rs1007122	EUR	1.85508	-0.38234	1.85508	mQTLs
DNMT3B	HMT	rs2377667	20	31346925	A	G	0.87983	0.41145	AFR	0	FALSE	TRUE	FALSE	FALSE	0.754575	3.25659e-08	biomarkers	Alanine aminotransferase	0.647977	rs6058874	EUR	2.13836	-0.46838	2.13836	mQTLs
DNMT3B	HMT	rs2377667	20	31346925	A	G	0.87983	0.41145	AFR	0	FALSE	TRUE	FALSE	FALSE	0.933252	1.40056e-22	biomarkers	Gamma glutamyltransferase	0.512972	rs1007122	EUR	2.13836	-0.46838	2.13836	mQTLs
DNMT3B	HMT	rs2377668	20	31373782	C	G	0.36761	0.38683	EUR	0.00294293	FALSE	TRUE	FALSE	FALSE	0.245858	1.5383e-08	biomarkers	Alanine aminotransferase	0.612381	rs910085	EUR	0.950314	0.01922	1.05228	mQTLs
DNMT3B	HMT	rs2377668	20	31373782	C	G	0.36761	0.38683	EUR	0.00294293	FALSE	TRUE	FALSE	FALSE	0.373775	6.68227e-23	biomarkers	Gamma glutamyltransferase	0.191666	rs910085	EUR	0.950314	0.01922	1.05228	mQTLs
DNMT3B	HMT	rs2424899	20	31343543	A	C	0.80614	0.4111	AFR	0	FALSE	TRUE	FALSE	FALSE	0.677125	2.46128e-08	biomarkers	Alanine aminotransferase	0.647977	rs6058874	EUR	1.96093	-0.39504	1.96093	mQTLs
DNMT3B	HMT	rs2424899	20	31343543	A	C	0.80614	0.4111	AFR	0	FALSE	TRUE	FALSE	FALSE	0.877393	7.84171e-23	biomarkers	Gamma glutamyltransferase	0.512972	rs1007122	EUR	1.96093	-0.39504	1.96093	mQTLs
DNMT3B	HMT	rs2424900	20	31344342	G	C	0.87948	0.41136	AFR	0	FALSE	TRUE	FALSE	FALSE	0.750437	3.35577e-08	biomarkers	Alanine aminotransferase	0.647977	rs6058874	EUR	2.13798	-0.46812	2.13798	mQTLs
DNMT3B	HMT	rs2424900	20	31344342	G	C	0.87948	0.41136	AFR	0	FALSE	TRUE	FALSE	FALSE	0.916081	1.41464e-22	biomarkers	Gamma glutamyltransferase	0.512972	rs1007122	EUR	2.13798	-0.46812	2.13798	mQTLs
DNMT3B	HMT	rs2424901	20	31344512	A	G	0.8795	0.41136	AFR	0	FALSE	TRUE	FALSE	FALSE	0.748488	3.38949e-08	biomarkers	Alanine aminotransferase	0.647977	rs6058874	EUR	2.13803	-0.46814	2.13803	mQTLs
DNMT3B	HMT	rs2424901	20	31344512	A	G	0.8795	0.41136	AFR	0	FALSE	TRUE	FALSE	FALSE	0.916503	1.44321e-22	biomarkers	Gamma glutamyltransferase	0.512972	rs1007122	EUR	2.13803	-0.46814	2.13803	mQTLs
DNMT3B	HMT	rs2424903	20	31349315	C	T	0.87949	0.40767	AFR	0	FALSE	TRUE	FALSE	FALSE	0.74759	3.82164e-08	biomarkers	Alanine aminotransferase	0.647977	rs6058874	EUR	2.15736	-0.47182	2.15736	mQTLs
DNMT3B	HMT	rs2424903	20	31349315	C	T	0.87949	0.40767	AFR	0	FALSE	TRUE	FALSE	FALSE	0.893687	5.20415e-23	biomarkers	Gamma glutamyltransferase	0.512972	rs1007122	EUR	2.15736	-0.47182	2.15736	mQTLs
DNMT3B	HMT	rs2424904	20	31352316	T	C	0.88107	0.4159	AFR	0	FALSE	TRUE	FALSE	FALSE	0.773987	2.80297e-08	biomarkers	Alanine aminotransferase	0.647977	rs6058874	EUR	2.11847	-0.46517	2.11847	mQTLs
DNMT3B	HMT	rs2424904	20	31352316	T	C	0.88107	0.4159	AFR	0	FALSE	TRUE	FALSE	FALSE	0.912671	1.85312e-22	biomarkers	Gamma glutamyltransferase	0.512972	rs1007122	EUR	2.11847	-0.46517	2.11847	mQTLs
DNMT3B	HMT	rs2424905	20	31352927	T	C	0.86795	0.44523	AFR	0	TRUE	TRUE	FALSE	FALSE	0.699703	1.32403e-08	biomarkers	Alanine aminotransferase	0.647977	rs6058874	EUR	1.94944	-0.42272	1.94944	multi-QTLs
DNMT3B	HMT	rs2424905	20	31352927	T	C	0.86795	0.44523	AFR	0	TRUE	TRUE	FALSE	FALSE	0.798436	1.79835e-22	biomarkers	Gamma glutamyltransferase	0.683962	rs1007122	EUR	1.94944	-0.42272	1.94944	multi-QTLs
DNMT3B	HMT	rs2424906	20	31359109	T	C	0.81364	0.44529	AFR	0	FALSE	TRUE	FALSE	FALSE	0.880381	1.41098e-21	biomarkers	Gamma glutamyltransferase	0.512972	rs1007122	EUR	1.82721	-0.36835	1.82721	mQTLs
DNMT3B	HMT	rs2424907	20	31359819	C	T	0.88433	0.44648	AFR	0	FALSE	TRUE	FALSE	FALSE	0.908473	1.05579e-21	biomarkers	Gamma glutamyltransferase	0.683962	rs1007122	EUR	1.98067	-0.43785	1.98067	mQTLs
DNMT3B	HMT	rs2424908	20	31360383	C	T	0.3458	0.21737	AFR	2.45856e-102	FALSE	TRUE	FALSE	FALSE	0.273077	5.37104e-12	biomarkers	Gamma glutamyltransferase	0.273077	rs2424908	EUR	1.59084	-0.12843	1.59084	mQTLs
DNMT3B	HMT	rs2424909	20	31361861	T	C	0.87241	0.40889	AFR	0	FALSE	TRUE	FALSE	FALSE	0.695308	1.04799e-22	biomarkers	Gamma glutamyltransferase	0.512972	rs1007122	EUR	2.13361	-0.46352	2.13361	mQTLs
DNMT3B	HMT	rs2424913	20	31374259	C	T	0.63969	0.44508	AFR	4.53534e-201	FALSE	TRUE	FALSE	FALSE	0.2595	8.38859e-22	biomarkers	Gamma glutamyltransferase	0.341981	rs1007122	EUR	1.43725	-0.19461	1.43725	mQTLs
DNMT3B	HMT	rs2424914	20	31374520	A	G	0.91006	0.44661	AFR	0	FALSE	TRUE	FALSE	FALSE	0.0808629	4.62132e-08	biomarkers	Total bilirubin	0.0752454	rs1007122	EUR	2.03771	-0.46345	2.03771	mQTLs
DNMT3B	HMT	rs2424914	20	31374520	A	G	0.91006	0.44661	AFR	0	FALSE	TRUE	FALSE	FALSE	0.917227	8.14067e-22	biomarkers	Gamma glutamyltransferase	0.683962	rs1007122	EUR	2.03771	-0.46345	2.03771	mQTLs
DNMT3B	HMT	rs2424915	20	31378448	C	T	0.52527	0.44508	AFR	1.80758e-34	FALSE	TRUE	FALSE	FALSE	0.142559	3.14833e-22	biomarkers	Gamma glutamyltransferase	0.341981	rs1007122	EUR	1.18017	-0.08019	1.18017	mQTLs
DNMT3B	HMT	rs2424918	20	31382770	C	T	0.45591	0.38723	AFR	4.1041e-26	FALSE	TRUE	FALSE	FALSE	0.256661	2.97266e-23	biomarkers	Gamma glutamyltransferase	0.383332	rs910085	EUR	1.17736	-0.06868	1.17736	mQTLs
DNMT3B	HMT	rs2424918	20	31382770	C	T	0.45591	0.38723	AFR	4.1041e-26	FALSE	TRUE	FALSE	FALSE	0.724698	1.93611e-08	biomarkers	Alanine aminotransferase	0.647977	rs6058874	EUR	1.17736	-0.06868	1.17736	mQTLs
DNMT3B	HMT	rs2424920	20	31385452	T	C	0.86786	0.44701	AFR	0	FALSE	TRUE	FALSE	FALSE	0.668579	6.40368e-22	biomarkers	Gamma glutamyltransferase	0.683962	rs1007122	EUR	1.94148	-0.42085	1.94148	mQTLs
DNMT3B	HMT	rs2424921	20	31385814	C	T	0.87092	0.44702	AFR	0	FALSE	TRUE	FALSE	FALSE	0.503435	6.5987e-22	biomarkers	Gamma glutamyltransferase	0.683962	rs1007122	EUR	1.94828	-0.4239	1.94828	mQTLs
DNMT3B	HMT	rs2424922	20	31386449	T	C	0.87012	0.44682	AFR	0	FALSE	TRUE	FALSE	FALSE	0.0641199	4.62132e-08	biomarkers	Total bilirubin	0.0752454	rs1007122	EUR	1.94736	-0.4233	1.94736	mQTLs
DNMT3B	HMT	rs2424922	20	31386449	T	C	0.87012	0.44682	AFR	0	FALSE	TRUE	FALSE	FALSE	0.499724	5.3488e-22	biomarkers	Gamma glutamyltransferase	0.683962	rs1007122	EUR	1.94736	-0.4233	1.94736	mQTLs
DNMT3B	HMT	rs2424928	20	31388636	T	C	0.82948	0.44714	AFR	0	FALSE	TRUE	FALSE	FALSE	0.985703	3.44482e-22	biomarkers	Gamma glutamyltransferase	0.683962	rs1007122	EUR	1.85508	-0.38234	1.85508	mQTLs
DNMT3B	HMT	rs2424929	20	31389518	A	G	0.82948	0.44714	AFR	0	FALSE	TRUE	FALSE	FALSE	0.981955	3.51441e-22	biomarkers	Gamma glutamyltransferase	0.683962	rs1007122	EUR	1.85508	-0.38234	1.85508	mQTLs
DNMT3B	HMT	rs2424932	20	31396536	A	G	0.90034	0.59835	AFR	0	FALSE	TRUE	FALSE	FALSE	0.980699	5.71598e-09	biomarkers	Gamma glutamyltransferase	0.793501	rs6058874	EUR	1.5047	-0.30199	1.5047	mQTLs
DNMT3B	HMT	rs2889702	20	31371677	G	A	0.26675	0.38623	EUR	6.55894e-88	FALSE	TRUE	FALSE	FALSE	0.337564	6.68227e-23	biomarkers	Gamma glutamyltransferase	0.191666	rs910085	EUR	0.690651	0.11948	1.44791	mQTLs
DNMT3B	HMT	rs2889702	20	31371677	G	A	0.26675	0.38623	EUR	6.55894e-88	FALSE	TRUE	FALSE	FALSE	0.647847	2.24944e-08	biomarkers	Alanine aminotransferase	0.612381	rs910085	EUR	0.690651	0.11948	1.44791	mQTLs
DNMT3B	HMT	rs2889703	20	31379184	C	A	0.52244	0.44521	AFR	3.55143e-32	FALSE	TRUE	FALSE	FALSE	0.261584	4.00231e-22	biomarkers	Gamma glutamyltransferase	0.341981	rs1007122	EUR	1.17347	-0.07723	1.17347	mQTLs
DNMT3B	HMT	rs34902104	20	31385471	C	CT	0.78109	0.43743	AFR	0	FALSE	FALSE	FALSE	FALSE	0.600856	5.45685e-22	biomarkers	Gamma glutamyltransferase	0.341981	rs1007122	EUR	1.78563	-0.34366	1.78563	None
DNMT3B	HMT	rs401394	20	31401736	T	C	0.91218	0.57677	AFR	0	FALSE	TRUE	FALSE	FALSE	0.601337	1.45673e-14	biomarkers	Gamma glutamyltransferase	0.683962	rs1007122	EUR	1.58153	-0.33541	1.58153	mQTLs
DNMT3B	HMT	rs4544521	20	31360787	G	A	0.24645	0.217	AFR	1.49659e-07	FALSE	TRUE	FALSE	FALSE	0.205358	6.4303e-12	biomarkers	Gamma glutamyltransferase	0.205358	rs4544521	EUR	1.13571	-0.02945	1.13571	mQTLs
DNMT3B	HMT	rs4911107	20	31374991	G	A	0.51694	0.40728	AFR	2.96782e-63	FALSE	TRUE	FALSE	FALSE	0.380869	4.18154e-08	biomarkers	Alanine aminotransferase	0.647977	rs6058874	EUR	1.26925	-0.10966	1.26925	mQTLs
DNMT3B	HMT	rs4911107	20	31374991	G	A	0.51694	0.40728	AFR	2.96782e-63	FALSE	TRUE	FALSE	FALSE	0.543242	4.56974e-23	biomarkers	Gamma glutamyltransferase	0.383332	rs910085	EUR	1.26925	-0.10966	1.26925	mQTLs
DNMT3B	HMT	rs4911108	20	31375311	A	G	0.36802	0.38684	EUR	0.00336057	FALSE	TRUE	FALSE	FALSE	0.271987	1.63343e-08	biomarkers	Alanine aminotransferase	0.612381	rs910085	EUR	0.951349	0.01882	1.05114	mQTLs
DNMT3B	HMT	rs4911108	20	31375311	A	G	0.36802	0.38684	EUR	0.00336057	FALSE	TRUE	FALSE	FALSE	0.367512	6.88577e-23	biomarkers	Gamma glutamyltransferase	0.191666	rs910085	EUR	0.951349	0.01882	1.05114	mQTLs
DNMT3B	HMT	rs4911109	20	31375572	C	A	0.30272	0.3865	EUR	4.27568e-42	FALSE	TRUE	FALSE	FALSE	0.313173	8.75353e-23	biomarkers	Gamma glutamyltransferase	0.191666	rs910085	EUR	0.783234	0.08378	1.27676	mQTLs
DNMT3B	HMT	rs4911109	20	31375572	C	A	0.30272	0.3865	EUR	4.27568e-42	FALSE	TRUE	FALSE	FALSE	0.473076	2.83114e-08	biomarkers	Alanine aminotransferase	0.612381	rs910085	EUR	0.783234	0.08378	1.27676	mQTLs
DNMT3B	HMT	rs4911110	20	31392366	A	G	0.86385	0.40974	AFR	0	FALSE	TRUE	FALSE	FALSE	0.370686	3.31832e-23	biomarkers	Gamma glutamyltransferase	0.512972	rs1007122	EUR	2.10829	-0.45411	2.10829	mQTLs
DNMT3B	HMT	rs4911253	20	31352585	A	G	0.9146	0.45483	AFR	0	FALSE	TRUE	FALSE	FALSE	0.435831	7.29269e-22	biomarkers	Gamma glutamyltransferase	0.683962	rs1007122	EUR	2.01086	-0.45977	2.01086	mQTLs
DNMT3B	HMT	rs4911254	20	31357579	C	A	0.85228	0.4071	AFR	0	FALSE	TRUE	FALSE	FALSE	0.783801	1.0799e-22	biomarkers	Gamma glutamyltransferase	0.512972	rs1007122	EUR	2.09354	-0.44518	2.09354	mQTLs
DNMT3B	HMT	rs4911254	20	31357579	C	A	0.85228	0.4071	AFR	0	FALSE	TRUE	FALSE	FALSE	0.913575	2.36477e-08	biomarkers	Alanine aminotransferase	0.647977	rs6058874	EUR	2.09354	-0.44518	2.09354	mQTLs
DNMT3B	HMT	rs4911255	20	31357580	A	T	0.84776	0.40714	AFR	0	FALSE	TRUE	FALSE	FALSE	0.93028	2.22706e-08	biomarkers	Alanine aminotransferase	0.647977	rs6058874	EUR	2.08223	-0.44062	2.08223	mQTLs
DNMT3B	HMT	rs4911255	20	31357580	A	T	0.84776	0.40714	AFR	0	FALSE	TRUE	FALSE	FALSE	0.941218	1.06916e-22	biomarkers	Gamma glutamyltransferase	0.512972	rs1007122	EUR	2.08223	-0.44062	2.08223	mQTLs
DNMT3B	HMT	rs4911256	20	31357844	A	G	0.89856	0.47412	AFR	0	FALSE	TRUE	FALSE	FALSE	0.396769	3.35577e-08	biomarkers	Glycated haemoglobin (HbA1c)	0.396769	rs4911256	EUR	1.89522	-0.42444	1.89522	mQTLs
DNMT3B	HMT	rs4911256	20	31357844	A	G	0.89856	0.47412	AFR	0	FALSE	TRUE	FALSE	FALSE	0.711486	1.37947e-20	biomarkers	Gamma glutamyltransferase	0.683962	rs1007122	EUR	1.89522	-0.42444	1.89522	mQTLs
DNMT3B	HMT	rs4911257	20	31359574	T	C	0.44624	0.39327	AFR	3.89113e-16	FALSE	TRUE	FALSE	FALSE	0.271444	3.30975e-22	biomarkers	Gamma glutamyltransferase	0.383332	rs910085	EUR	1.13469	-0.05297	1.13469	mQTLs
DNMT3B	HMT	rs4911257	20	31359574	T	C	0.44624	0.39327	AFR	3.89113e-16	FALSE	TRUE	FALSE	FALSE	0.364583	1.39192e-08	biomarkers	Alanine aminotransferase	0.647977	rs6058874	EUR	1.13469	-0.05297	1.13469	mQTLs
DNMT3B	HMT	rs4911258	20	31369479	G	A	0.37823	0.38698	None	0.184711	FALSE	TRUE	FALSE	FALSE	0.123564	1.97522e-08	biomarkers	Alanine aminotransferase	0.612381	rs910085	EUR	0.977389	0.00875	1.02313	mQTLs
DNMT3B	HMT	rs4911258	20	31369479	G	A	0.37823	0.38698	None	0.184711	FALSE	TRUE	FALSE	FALSE	0.315373	6.2305e-23	biomarkers	Gamma glutamyltransferase	0.191666	rs910085	EUR	0.977389	0.00875	1.02313	mQTLs
DNMT3B	HMT	rs4911259	20	31376282	T	G	0.43715	0.38669	AFR	8.2067e-15	FALSE	TRUE	FALSE	FALSE	0.409262	1.05852e-22	biomarkers	Gamma glutamyltransferase	0.191666	rs910085	EUR	1.13049	-0.05046	1.13049	mQTLs
DNMT3B	HMT	rs4911259	20	31376282	T	G	0.43715	0.38669	AFR	8.2067e-15	FALSE	TRUE	FALSE	FALSE	0.531687	3.32238e-08	biomarkers	Alanine aminotransferase	0.612381	rs910085	EUR	1.13049	-0.05046	1.13049	mQTLs
DNMT3B	HMT	rs4911260	20	31376490	T	C	0.8628	0.44664	AFR	0	FALSE	TRUE	FALSE	FALSE	0.375687	1.16683e-21	biomarkers	Gamma glutamyltransferase	0.683962	rs1007122	EUR	1.93176	-0.41616	1.93176	mQTLs
DNMT3B	HMT	rs4911261	20	31391360	A	G	0.90877	0.44734	AFR	0	FALSE	TRUE	FALSE	FALSE	0.109591	4.80992e-08	biomarkers	Total bilirubin	0.0752454	rs1007122	EUR	2.0315	-0.46143	2.0315	mQTLs
DNMT3B	HMT	rs4911261	20	31391360	A	G	0.90877	0.44734	AFR	0	FALSE	TRUE	FALSE	FALSE	0.958055	5.67955e-22	biomarkers	Gamma glutamyltransferase	0.683962	rs1007122	EUR	2.0315	-0.46143	2.0315	mQTLs
DNMT3B	HMT	rs4911262	20	31393352	G	A	0.87842	0.40973	AFR	0	FALSE	TRUE	FALSE	FALSE	0.745351	3.35166e-23	biomarkers	Gamma glutamyltransferase	0.512972	rs1007122	EUR	2.1439	-0.46869	2.1439	mQTLs
DNMT3B	HMT	rs4911263	20	31393803	T	C	0.95717	0.68538	AFR	0	FALSE	TRUE	FALSE	FALSE	0.676989	4.82237e-09	biomarkers	Gamma glutamyltransferase	0.676989	rs4911263	EUR	1.39655	-0.27179	1.39655	mQTLs
DNMT3B	HMT	rs532255195	20	31372847	C	CT	0.73973	0.39677	AFR	0	FALSE	FALSE	FALSE	FALSE	0.883468	2.79232e-22	biomarkers	Gamma glutamyltransferase	0.793501	rs6058874	EUR	1.86438	-0.34296	1.86438	None
DNMT3B	HMT	rs563227503	20	31366170	C	CAA	0.16593	0.24561	EUR	4.69977e-54	FALSE	FALSE	FALSE	FALSE	0.285076	3.59909e-08	biomarkers	Alanine aminotransferase	0.285076	rs563227503	EUR	0.675583	0.07968	1.4802	None
DNMT3B	HMT	rs563227503	20	31366170	C	CAA	0.16593	0.24561	EUR	4.69977e-54	FALSE	FALSE	FALSE	FALSE	0.465194	2.90331e-10	biomarkers	Gamma glutamyltransferase	0.465194	rs563227503	EUR	0.675583	0.07968	1.4802	None
DNMT3B	HMT	rs6057647	20	31381690	A	T	0.8708	0.44685	AFR	0	FALSE	TRUE	FALSE	FALSE	0.417864	4.37923e-22	biomarkers	Gamma glutamyltransferase	0.683962	rs1007122	EUR	1.94875	-0.42395	1.94875	mQTLs
DNMT3B	HMT	rs6058868	20	31348445	T	C	0.87995	0.41144	AFR	0	FALSE	TRUE	FALSE	FALSE	0.757827	3.35577e-08	biomarkers	Alanine aminotransferase	0.647977	rs6058874	EUR	2.13871	-0.46851	2.13871	mQTLs
DNMT3B	HMT	rs6058868	20	31348445	T	C	0.87995	0.41144	AFR	0	FALSE	TRUE	FALSE	FALSE	0.943518	1.48717e-22	biomarkers	Gamma glutamyltransferase	0.512972	rs1007122	EUR	2.13871	-0.46851	2.13871	mQTLs
DNMT3B	HMT	rs6058869	20	31348750	C	T	0.80561	0.40748	AFR	0	FALSE	TRUE	FALSE	FALSE	0.688665	2.88834e-08	biomarkers	Alanine aminotransferase	0.647977	rs6058874	EUR	1.97705	-0.39813	1.97705	mQTLs
DNMT3B	HMT	rs6058869	20	31348750	C	T	0.80561	0.40748	AFR	0	FALSE	TRUE	FALSE	FALSE	0.904476	2.94308e-23	biomarkers	Gamma glutamyltransferase	0.512972	rs1007122	EUR	1.97705	-0.39813	1.97705	mQTLs
DNMT3B	HMT	rs6058874	20	31353785	A	G	0.86306	0.4033	AFR	0	FALSE	TRUE	FALSE	FALSE	0.647977	1.84168e-08	biomarkers	Alanine aminotransferase	0.963504	rs6087989	EUR	2.14	-0.45976	2.14	mQTLs
DNMT3B	HMT	rs6058874	20	31353785	A	G	0.86306	0.4033	AFR	0	FALSE	TRUE	FALSE	FALSE	0.793501	1.34913e-23	biomarkers	Gamma glutamyltransferase	0.985703	rs6087989	EUR	2.14	-0.45976	2.14	mQTLs
DNMT3B	HMT	rs6058875	20	31353790	C	G	0.80837	0.40213	AFR	0	FALSE	TRUE	FALSE	FALSE	0.871447	1.61717e-08	biomarkers	Alanine aminotransferase	0.647977	rs6058874	EUR	2.01022	-0.40624	2.01022	mQTLs
DNMT3B	HMT	rs6058875	20	31353790	C	G	0.80837	0.40213	AFR	0	FALSE	TRUE	FALSE	FALSE	0.890742	2.82768e-23	biomarkers	Gamma glutamyltransferase	0.512972	rs1007122	EUR	2.01022	-0.40624	2.01022	mQTLs
DNMT3B	HMT	rs6058883	20	31365719	T	C	0.86569	0.44633	AFR	0	FALSE	TRUE	FALSE	FALSE	0.875815	1.41098e-21	biomarkers	Gamma glutamyltransferase	0.683962	rs1007122	EUR	1.93957	-0.41936	1.93957	mQTLs
DNMT3B	HMT	rs6058891	20	31386347	T	C	0.87088	0.44724	AFR	0	FALSE	TRUE	FALSE	FALSE	0.527714	7.22012e-22	biomarkers	Gamma glutamyltransferase	0.683962	rs1007122	EUR	1.94723	-0.42364	1.94723	mQTLs
DNMT3B	HMT	rs6058892	20	31388461	C	T	0.75838	0.44678	AFR	0	FALSE	TRUE	FALSE	FALSE	0.95064	4.16565e-22	biomarkers	Gamma glutamyltransferase	0.683962	rs1007122	EUR	1.69743	-0.3116	1.69743	mQTLs
DNMT3B	HMT	rs6058893	20	31392777	C	T	0.72268	0.40922	AFR	0	FALSE	TRUE	FALSE	FALSE	0.683315	2.43381e-23	biomarkers	Gamma glutamyltransferase	0.512972	rs1007122	EUR	1.76599	-0.31346	1.76599	mQTLs
DNMT3B	HMT	rs6058897	20	31398105	A	C	0.77574	0.50295	AFR	0	FALSE	TRUE	FALSE	FALSE	0.950108	2.2568e-17	biomarkers	Gamma glutamyltransferase	0.341981	rs1007122	EUR	1.54238	-0.27279	1.54238	mQTLs
DNMT3B	HMT	rs6058899	20	31399980	C	T	0.51565	0.28034	AFR	3.46817e-293	FALSE	TRUE	FALSE	FALSE	0.899515	2.59417e-09	biomarkers	Gamma glutamyltransferase	0.899515	rs6058899	EUR	1.83937	-0.23531	1.83937	mQTLs
DNMT3B	HMT	rs6058900	20	31400673	T	C	0.88774	0.44873	AFR	0	TRUE	TRUE	FALSE	FALSE	0.780672	2.01197e-19	biomarkers	Gamma glutamyltransferase	0.683962	rs1007122	EUR	1.97834	-0.43901	1.97834	multi-QTLs
DNMT3B	HMT	rs6087420	20	31359391	G	A	0.74053	0.44512	AFR	0	FALSE	TRUE	FALSE	FALSE	0.888607	8.38859e-22	biomarkers	Gamma glutamyltransferase	0.512972	rs1007122	EUR	1.66366	-0.29541	1.66366	mQTLs
DNMT3B	HMT	rs6087989	20	31340997	A	G	0.88251	0.44066	AFR	0	FALSE	TRUE	FALSE	FALSE	0.775847	2.01512e-08	biomarkers	Alanine aminotransferase	0.647977	rs6058874	EUR	2.0027	-0.44185	2.0027	mQTLs
DNMT3B	HMT	rs6087989	20	31340997	A	G	0.88251	0.44066	AFR	0	FALSE	TRUE	FALSE	FALSE	0.855474	1.66009e-22	biomarkers	Gamma glutamyltransferase	0.683962	rs1007122	EUR	2.0027	-0.44185	2.0027	mQTLs
DNMT3B	HMT	rs6087990	20	31349908	T	C	0.7361	0.41445	AFR	0	FALSE	TRUE	FALSE	FALSE	0.423204	1.39192e-08	biomarkers	Alanine aminotransferase	0.647977	rs6058874	EUR	1.77609	-0.32165	1.77609	mQTLs
DNMT3B	HMT	rs6087990	20	31349908	T	C	0.7361	0.41445	AFR	0	FALSE	TRUE	FALSE	FALSE	0.870576	9.96877e-23	biomarkers	Gamma glutamyltransferase	0.512972	rs1007122	EUR	1.77609	-0.32165	1.77609	mQTLs
DNMT3B	HMT	rs6087992	20	31354935	T	C	0.92051	0.48639	AFR	0	FALSE	TRUE	FALSE	FALSE	0.301194	4.39594e-08	biomarkers	Glycated haemoglobin (HbA1c)	0.301194	rs6087992	EUR	1.89253	-0.43412	1.89253	mQTLs
DNMT3B	HMT	rs6087992	20	31354935	T	C	0.92051	0.48639	AFR	0	FALSE	TRUE	FALSE	FALSE	0.657178	1.90398e-17	biomarkers	Gamma glutamyltransferase	0.683962	rs1007122	EUR	1.89253	-0.43412	1.89253	mQTLs
DNMT3B	HMT	rs6087995	20	31358253	A	C	0.89354	0.45377	AFR	0	FALSE	TRUE	FALSE	FALSE	0.879589	4.77927e-21	biomarkers	Gamma glutamyltransferase	0.683962	rs1007122	EUR	1.96915	-0.43977	1.96915	mQTLs
DNMT3B	HMT	rs6087999	20	31363774	A	G	0.77885	0.40858	AFR	0	TRUE	TRUE	FALSE	FALSE	0.647006	6.95497e-23	biomarkers	Gamma glutamyltransferase	0.512972	rs1007122	EUR	1.90624	-0.37027	1.90624	multi-QTLs
DNMT3B	HMT	rs6087999	20	31363774	A	G	0.77885	0.40858	AFR	0	TRUE	TRUE	FALSE	FALSE	0.744011	4.95641e-08	biomarkers	Alanine aminotransferase	0.647977	rs6058874	EUR	1.90624	-0.37027	1.90624	multi-QTLs
DNMT3B	HMT	rs6088008	20	31382860	A	G	0.29695	0.38677	EUR	1.41806e-48	FALSE	TRUE	FALSE	FALSE	0.276098	3.45374e-23	biomarkers	Gamma glutamyltransferase	0.191666	rs910085	EUR	0.767769	0.08982	1.30248	mQTLs
DNMT3B	HMT	rs6088008	20	31382860	A	G	0.29695	0.38677	EUR	1.41806e-48	FALSE	TRUE	FALSE	FALSE	0.632864	3.1289e-08	biomarkers	Alanine aminotransferase	0.612381	rs910085	EUR	0.767769	0.08982	1.30248	mQTLs
DNMT3B	HMT	rs6119281	20	31346581	T	G	0.8063	0.4136	AFR	0	FALSE	TRUE	FALSE	FALSE	0.672334	4.76206e-08	biomarkers	Alanine aminotransferase	0.647977	rs6058874	EUR	1.94947	-0.3927	1.94947	mQTLs
DNMT3B	HMT	rs6119281	20	31346581	T	G	0.8063	0.4136	AFR	0	FALSE	TRUE	FALSE	FALSE	0.858387	7.36598e-22	biomarkers	Gamma glutamyltransferase	0.512972	rs1007122	EUR	1.94947	-0.3927	1.94947	mQTLs
DNMT3B	HMT	rs6141814	20	31368960	C	A	0.37825	0.38675	None	0.193839	FALSE	TRUE	FALSE	FALSE	0.123811	1.95557e-08	biomarkers	Alanine aminotransferase	0.612381	rs910085	EUR	0.978022	0.0085	1.02247	mQTLs
DNMT3B	HMT	rs6141814	20	31368960	C	A	0.37825	0.38675	None	0.193839	FALSE	TRUE	FALSE	FALSE	0.316637	7.02487e-23	biomarkers	Gamma glutamyltransferase	0.191666	rs910085	EUR	0.978022	0.0085	1.02247	mQTLs
DNMT3B	HMT	rs742630	20	31350664	C	G	0.86366	0.40767	AFR	0	TRUE	TRUE	FALSE	FALSE	0.688252	4.66777e-08	biomarkers	Alanine aminotransferase	0.647977	rs6058874	EUR	2.11853	-0.45599	2.11853	multi-QTLs
DNMT3B	HMT	rs742630	20	31350664	C	G	0.86366	0.40767	AFR	0	TRUE	TRUE	FALSE	FALSE	0.844678	6.04636e-23	biomarkers	Gamma glutamyltransferase	0.512972	rs1007122	EUR	2.11853	-0.45599	2.11853	multi-QTLs
DNMT3B	HMT	rs761853258	20	31387737	CTAGT	C	0.4153	0.38722	AFR	1.56273e-05	FALSE	FALSE	FALSE	FALSE	0.573269	8.08053e-23	biomarkers	Gamma glutamyltransferase	0.573269	rs761853258	EUR	1.07252	-0.02808	1.07252	None
DNMT3B	HMT	rs761853258	20	31387737	CTAGT	C	0.4153	0.38722	AFR	1.56273e-05	FALSE	FALSE	FALSE	FALSE	0.879326	4.09874e-08	biomarkers	Alanine aminotransferase	0.879326	rs761853258	EUR	1.07252	-0.02808	1.07252	None
DNMT3B	HMT	rs778307198	20	31369136	AC	A	0.52052	0.40681	AFR	6.55479e-68	FALSE	FALSE	FALSE	FALSE	0.588899	1.1816e-22	biomarkers	Gamma glutamyltransferase	0.588899	rs778307198	EUR	1.27952	-0.11371	1.27952	None
DNMT3B	HMT	rs8115823	20	31358356	G	A	0.74103	0.44512	AFR	0	FALSE	TRUE	FALSE	FALSE	0.898526	1.72338e-21	biomarkers	Gamma glutamyltransferase	0.512972	rs1007122	EUR	1.66479	-0.29591	1.66479	mQTLs
DNMT3B	HMT	rs8118663	20	31398876	A	G	0.23669	0.2213	AFR	0.00647317	FALSE	TRUE	FALSE	FALSE	0.225373	1.03918e-11	biomarkers	Gamma glutamyltransferase	0.225373	rs8118663	EUR	1.06954	-0.01539	1.06954	mQTLs
DNMT3B	HMT	rs853859	20	31402269	A	G	0.92899	0.57648	AFR	0	FALSE	TRUE	FALSE	FALSE	0.38389	1.27914e-14	biomarkers	Gamma glutamyltransferase	0.683962	rs1007122	EUR	1.61149	-0.35251	1.61149	mQTLs
DNMT3B	HMT	rs875041	20	31383530	C	T	0.69486	0.38864	AFR	0	FALSE	TRUE	FALSE	FALSE	0.439772	2.94308e-23	biomarkers	Gamma glutamyltransferase	0.512972	rs1007122	EUR	1.78793	-0.30622	1.78793	mQTLs
DNMT3B	HMT	rs875041	20	31383530	C	T	0.69486	0.38864	AFR	0	FALSE	TRUE	FALSE	FALSE	0.971552	2.72013e-08	biomarkers	Alanine aminotransferase	0.647977	rs6058874	EUR	1.78793	-0.30622	1.78793	mQTLs
DNMT3B	HMT	rs910083	20	31378690	A	C	0.79038	0.44661	AFR	0	TRUE	TRUE	FALSE	FALSE	0.416904	2.79232e-22	biomarkers	Gamma glutamyltransferase	0.512972	rs1007122	EUR	1.76973	-0.34377	1.76973	multi-QTLs
DNMT3B	HMT	rs910084	20	31379665	C	T	0.29964	0.38664	EUR	1.85208e-45	FALSE	TRUE	FALSE	FALSE	0.177995	1.28333e-23	biomarkers	Gamma glutamyltransferase	0.191666	rs910085	EUR	0.774984	0.087	1.29035	mQTLs
DNMT3B	HMT	rs910084	20	31379665	C	T	0.29964	0.38664	EUR	1.85208e-45	FALSE	TRUE	FALSE	FALSE	0.719283	2.01512e-08	biomarkers	Alanine aminotransferase	0.612381	rs910085	EUR	0.774984	0.087	1.29035	mQTLs
DNMT3B	HMT	rs910085	20	31383353	T	G	0.45915	0.38724	AFR	1.87954e-28	FALSE	TRUE	FALSE	FALSE	0.191666	2.9138e-23	biomarkers	Gamma glutamyltransferase	0.976051	rs2424899	EUR	1.1857	-0.07191	1.1857	mQTLs
DNMT3B	HMT	rs910085	20	31383353	T	G	0.45915	0.38724	AFR	1.87954e-28	FALSE	TRUE	FALSE	FALSE	0.612381	1.91685e-08	biomarkers	Alanine aminotransferase	0.985002	rs2424899	EUR	1.1857	-0.07191	1.1857	mQTLs
DNMT3B	HMT	rs992472	20	31385269	G	T	0.65317	0.38879	AFR	0	FALSE	TRUE	FALSE	FALSE	0.788203	4.47926e-23	biomarkers	Gamma glutamyltransferase	0.512972	rs1007122	EUR	1.68001	-0.26438	1.68001	mQTLs
DNMT3B	HMT	rs992472	20	31385269	G	T	0.65317	0.38879	AFR	0	FALSE	TRUE	FALSE	FALSE	0.832435	3.19211e-08	biomarkers	Alanine aminotransferase	0.647977	rs6058874	EUR	1.68001	-0.26438	1.68001	mQTLs
DNMT3B	HMT	rs993419	20	31381229	G	A	0.55845	0.44522	AFR	2.28193e-67	FALSE	TRUE	FALSE	FALSE	0.312547	3.02488e-22	biomarkers	Gamma glutamyltransferase	0.341981	rs1007122	EUR	1.25432	-0.11323	1.25432	mQTLs
DNMT3B	HMT	rs998382	20	31384136	A	G	0.60519	0.40778	AFR	1.25997e-203	FALSE	TRUE	TRUE	FALSE	0.3718	4.01267e-23	biomarkers	Gamma glutamyltransferase	0.512972	rs1007122	EUR	1.48411	-0.19741	1.48411	multi-QTLs
DOT1L	HMT	rs2240128	19	2187276	T	C	0.16422	0.12613	AFR	6.00586e-16	FALSE	TRUE	FALSE	FALSE	0.128864	8.80968e-10	biomarkers	Calcium	0.128864	rs2240128	EUR	1.30199	-0.03809	1.30199	mQTLs
DOT1L	HMT	rs3746159	19	2210269	C	T	0.024075	0.1203	EUR	3.83539e-259	FALSE	TRUE	FALSE	FALSE	0.742821	8.98765e-10	biomarkers	Calcium	0.742821	rs3746159	EUR	0.200125	0.096225	4.99688	mQTLs
DOT1L	HMT	rs7249577	19	2168834	C	T	0.16397	0.12573	AFR	4.97304e-16	FALSE	TRUE	FALSE	FALSE	0.137518	9.35444e-10	biomarkers	Calcium	0.137518	rs7249577	EUR	1.30414	-0.03824	1.30414	mQTLs
DOT1L	HMT	rs7251881	19	2169067	G	A	0.16396	0.1258	AFR	4.97386e-16	FALSE	TRUE	FALSE	FALSE	0.137656	1.10879e-09	biomarkers	Calcium	0.137656	rs7251881	EUR	1.30334	-0.03816	1.30334	mQTLs
DOT1L	HMT	rs7256735	19	2169121	T	G	0.13252	0.12537	None	0.112094	FALSE	TRUE	FALSE	FALSE	0.154124	8.21409e-10	biomarkers	Calcium	0.154124	rs7256735	EUR	1.05703	-0.00715	1.05703	mQTLs
DPF1	SWISNF	rs11547760	19	38702950	G	A	0.013072	0.084445	EUR	1.24739e-224	FALSE	FALSE	FALSE	FALSE	0.405352	2.17244e-10	biomarkers	Gamma glutamyltransferase	0.405352	rs11547760	EUR	0.154799	0.071373	6.45999	None
DPF1	SWISNF	rs1865066	19	38707297	G	T	0.66168	0.46221	AFR	1.24219e-214	FALSE	TRUE	FALSE	FALSE	0.481331	7.52654e-11	biomarkers	Gamma glutamyltransferase	0.481331	rs1865066	EUR	1.43156	-0.19947	1.43156	mQTLs
DPF1	SWISNF	rs2278430	19	38706677	C	G	0.64838	0.46231	AFR	2.36766e-185	FALSE	TRUE	FALSE	FALSE	0.429643	6.04019e-11	biomarkers	Gamma glutamyltransferase	0.429643	rs2278430	EUR	1.40248	-0.18607	1.40248	mQTLs
DPF1	SWISNF	rs2278431	19	38706989	G	A	0.66068	0.46118	AFR	2.36061e-214	FALSE	TRUE	FALSE	FALSE	0.452078	5.35717e-11	biomarkers	Gamma glutamyltransferase	0.452078	rs2278431	EUR	1.43259	-0.1995	1.43259	mQTLs
DPF2	SWISNF	rs1152618	11	65114850	G	C	0.0069476	0.06354	EUR	2.94844e-215	FALSE	TRUE	FALSE	FALSE	0.00369417	4.69196e-10	biomarkers	Urate	0.00369417	rs1152618	EUR	0.109342	0.0565924	9.1456	mQTLs
DPF2	SWISNF	rs658794	11	65121203	G	T	0.0088031	0.075645	EUR	2.32644e-246	FALSE	TRUE	FALSE	FALSE	0.00933486	6.72513e-10	biomarkers	Urate	0.00933486	rs658794	EUR	0.116374	0.0668419	8.593	mQTLs
DPF3	SWISNF	rs1004552	14	73298350	A	G	0.75846	0.65764	AFR	4.26415e-67	FALSE	TRUE	FALSE	FALSE	0.907293	3.74597e-08	biomarkers	Creatinine	0.907293	rs1004552	EUR	1.15331	-0.10082	1.15331	mQTLs
DPF3	SWISNF	rs10129371	14	73302974	A	G	0.53477	0.5949	EUR	3.12355e-20	FALSE	TRUE	FALSE	FALSE	0.0337762	2.87442e-10	biomarkers	Alkaline phosphatase	0.0337762	rs10129371	EUR	0.898924	0.06013	1.11244	mQTLs
DPF3	SWISNF	rs10130313	14	73039648	A	T	0.50445	0.16142	AFR	0	FALSE	FALSE	FALSE	FALSE	0.197701	9.07797e-10	biomarkers	C-reactive protein	0.197701	rs10130313	EUR	3.12508	-0.34303	3.12508	None
DPF3	SWISNF	rs10131564	14	73321874	G	A	0.34449	0.5296	EUR	1.7459e-184	FALSE	FALSE	FALSE	FALSE	0.0351195	1.90268e-09	biomarkers	Alkaline phosphatase	0.0351195	rs10131564	EUR	0.650472	0.18511	1.53735	None
DPF3	SWISNF	rs10134150	14	73322198	G	T	0.41362	0.616	EUR	6.61966e-213	FALSE	TRUE	FALSE	FALSE	0.446195	3.15326e-11	biomarkers	Creatinine	0.229237	rs6574100	EUR	0.671461	0.20238	1.48929	mQTLs
DPF3	SWISNF	rs10136771	14	73217764	G	A	0.4604	0.6597	EUR	3.57949e-207	FALSE	TRUE	FALSE	FALSE	0.479458	8.46425e-10	biomarkers	C-reactive protein	0.479458	rs10136771	EUR	0.697893	0.1993	1.43288	mQTLs
DPF3	SWISNF	rs10145697	14	73042463	A	G	0.64398	0.20168	AFR	0	FALSE	FALSE	FALSE	FALSE	0.142559	2.30082e-09	biomarkers	C-reactive protein	0.142559	rs10145697	EUR	3.19308	-0.4423	3.19308	None
DPF3	SWISNF	rs10146417	14	73308567	G	A	0.4143	0.61618	EUR	4.52929e-212	FALSE	TRUE	FALSE	FALSE	0.427201	3.59102e-11	biomarkers	Creatinine	0.229237	rs6574100	EUR	0.672368	0.20188	1.48728	mQTLs
DPF3	SWISNF	rs10146857	14	73037708	A	G	0.65152	0.19944	AFR	0	FALSE	FALSE	FALSE	FALSE	0.160414	1.93611e-08	biomarkers	C-reactive protein	0.160414	rs10146857	EUR	3.26675	-0.45208	3.26675	None
DPF3	SWISNF	rs10149272	14	73184100	C	G	0.36887	0.73944	EUR	0	FALSE	FALSE	FALSE	FALSE	0.891544	8.03065e-09	biomarkers	Urate	0.891544	rs10149272	EUR	0.49885	0.37057	2.00461	None
DPF3	SWISNF	rs10150075	14	73038517	C	T	0.29082	0.097252	AFR	9.67943e-287	FALSE	FALSE	FALSE	FALSE	0.89467	2.00541e-10	biomarkers	C-reactive protein	0.89467	rs10150075	EUR	2.99038	-0.193568	2.99038	None
DPF3	SWISNF	rs10151431	14	73314975	G	T	0.36889	0.61611	EUR	0	FALSE	TRUE	FALSE	FALSE	0.538914	2.99947e-11	biomarkers	Creatinine	0.229237	rs6574100	EUR	0.59874	0.24722	1.67017	mQTLs
DPF3	SWISNF	rs10151620	14	73190201	C	G	0.70417	0.71661	EUR	0.041759	FALSE	FALSE	FALSE	FALSE	0.693156	1.99507e-08	biomarkers	Urate	0.693156	rs10151620	EUR	0.98264	0.01244	1.01767	None
DPF3	SWISNF	rs1017026	14	73047284	A	G	0.35599	0.44838	EUR	1.30574e-47	FALSE	TRUE	FALSE	FALSE	0.158183	6.50952e-09	biomarkers	Creatinine	0.158183	rs1017026	EUR	0.793947	0.09239	1.25953	mQTLs
DPF3	SWISNF	rs10220553	14	73237455	A	T	0.16159	0.60205	EUR	0	FALSE	TRUE	FALSE	FALSE	0.427329	2.75458e-09	biomarkers	Urate	0.427329	rs10220553	EUR	0.2684	0.44046	3.72579	mQTLs
DPF3	SWISNF	rs10220561	14	73237771	C	T	0.42446	0.6102	EUR	1.84059e-179	FALSE	TRUE	FALSE	FALSE	0.625502	4.46313e-10	biomarkers	Urate	0.625502	rs10220561	EUR	0.695608	0.18574	1.43759	mQTLs
DPF3	SWISNF	rs10220565	14	73237779	G	A	0.14271	0.60223	EUR	0	FALSE	TRUE	FALSE	FALSE	0.232004	2.46765e-09	biomarkers	Urate	0.232004	rs10220565	EUR	0.236969	0.45952	4.21996	mQTLs
DPF3	SWISNF	rs10459455	14	73305134	G	A	0.51856	0.52258	None	0.565834	FALSE	FALSE	FALSE	FALSE	0.0229371	2.28382e-10	biomarkers	Alkaline phosphatase	0.0229371	rs10459455	EUR	0.992307	0.00402	1.00775	None
DPF3	SWISNF	rs1060570	14	73138189	C	A	0.33693	0.41323	EUR	8.56245e-34	FALSE	TRUE	FALSE	FALSE	0.158659	8.23535e-11	biomarkers	Creatinine	0.272804	rs28667150	EUR	0.815357	0.0763	1.22646	mQTLs
DPF3	SWISNF	rs10649920	14	73079291	G	GAA	0.79284	0.49335	AFR	0	FALSE	FALSE	FALSE	FALSE	0.810584	6.06944e-09	biomarkers	Creatinine	0.810584	rs10649920	EUR	1.60705	-0.29949	1.60705	None
DPF3	SWISNF	rs10649920	14	73079291	G	GAA	0.79284	0.49335	AFR	0	FALSE	FALSE	FALSE	FALSE	0.976335	2.8596e-08	biomarkers	IGF-1	0.976335	rs10649920	EUR	1.60705	-0.29949	1.60705	None
DPF3	SWISNF	rs11158961	14	73039895	G	T	0.12775	0.099351	AFR	2.51594e-11	FALSE	FALSE	FALSE	FALSE	0.143992	9.26136e-10	biomarkers	C-reactive protein	0.143992	rs11158961	EUR	1.28585	-0.028399	1.28585	None
DPF3	SWISNF	rs11158975	14	73203918	C	A	0.68119	0.71491	EUR	3.0582e-08	FALSE	TRUE	FALSE	FALSE	0.17853	4.50799e-10	biomarkers	C-reactive protein	0.17853	rs11158975	EUR	0.952833	0.03372	1.0495	mQTLs
DPF3	SWISNF	rs11158975	14	73203918	C	A	0.68119	0.71491	EUR	3.0582e-08	FALSE	TRUE	FALSE	FALSE	0.572753	1.02354e-09	biomarkers	Cystatin C	0.572753	rs11158975	EUR	0.952833	0.03372	1.0495	mQTLs
DPF3	SWISNF	rs11158981	14	73308836	G	T	0.41408	0.61628	EUR	1.21307e-212	FALSE	TRUE	FALSE	FALSE	0.42181	3.77513e-11	biomarkers	Creatinine	0.229237	rs6574100	EUR	0.671902	0.2022	1.48831	mQTLs
DPF3	SWISNF	rs11158982	14	73309064	T	G	0.42365	0.61642	EUR	3.32807e-193	FALSE	TRUE	FALSE	FALSE	0.440608	4.34244e-11	biomarkers	Creatinine	0.229237	rs6574100	EUR	0.687275	0.19277	1.45502	mQTLs
DPF3	SWISNF	rs11158983	14	73309411	T	G	0.42358	0.61623	EUR	6.84351e-193	FALSE	TRUE	FALSE	FALSE	0.439684	3.9292e-11	biomarkers	Creatinine	0.229237	rs6574100	EUR	0.687373	0.19265	1.45481	mQTLs
DPF3	SWISNF	rs11158984	14	73317877	C	T	0.23012	0.29232	EUR	7.35594e-28	FALSE	TRUE	FALSE	FALSE	0.207008	1.6584e-10	biomarkers	Creatinine	0.207008	rs11158984	EUR	0.787219	0.0622	1.27029	mQTLs
DPF3	SWISNF	rs11158985	14	73341942	A	T	0.090829	0.19111	EUR	1.16108e-122	FALSE	TRUE	FALSE	FALSE	0.368985	3.70996e-12	biomarkers	Cystatin C	0.368985	rs11158985	EUR	0.475271	0.100281	2.10406	mQTLs
DPF3	SWISNF	rs11158985	14	73341942	A	T	0.090829	0.19111	EUR	1.16108e-122	FALSE	TRUE	FALSE	FALSE	0.8451	7.05168e-09	biomarkers	Creatinine	0.8451	rs11158985	EUR	0.475271	0.100281	2.10406	mQTLs
DPF3	SWISNF	rs11158988	14	73366412	C	G	0.028271	0.16092	EUR	0	FALSE	TRUE	FALSE	FALSE	0.369908	1.26926e-11	biomarkers	Cystatin C	0.33824	rs72732444	EUR	0.175684	0.132649	5.69205	mQTLs
DPF3	SWISNF	rs11158988	14	73366412	C	G	0.028271	0.16092	EUR	0	FALSE	TRUE	FALSE	FALSE	0.837361	1.19803e-08	biomarkers	Creatinine	0.875115	rs72732444	EUR	0.175684	0.132649	5.69205	mQTLs
DPF3	SWISNF	rs111998929	14	73237874	CA	C	0.16921	0.60939	EUR	0	FALSE	FALSE	FALSE	FALSE	0.678684	7.26644e-09	biomarkers	Urate	0.678684	rs111998929	EUR	0.277671	0.44018	3.60138	None
DPF3	SWISNF	rs112598335	14	73341666	C	G	0.04378	0.2993	EUR	0	FALSE	FALSE	FALSE	FALSE	0.577527	1.51175e-09	biomarkers	Cystatin C	0.577527	rs112598335	EUR	0.146275	0.25552	6.83646	None
DPF3	SWISNF	rs113025295	14	73360331	G	A	0.034194	0.16951	EUR	0	FALSE	FALSE	FALSE	FALSE	0.0341839	2.21633e-10	biomarkers	Alkaline phosphatase	0.0341839	rs113025295	EUR	0.201723	0.135316	4.9573	None
DPF3	SWISNF	rs113716952	14	73105741	G	A	0.35228	0.3425	None	0.12747	FALSE	TRUE	FALSE	FALSE	0.700683	5.32954e-09	biomarkers	Creatinine	0.700683	rs113716952	EUR	1.02855	-0.00978	1.02855	mQTLs
DPF3	SWISNF	rs11381729	14	73216577	G	GA	0.65729	0.66418	None	0.29757	FALSE	TRUE	FALSE	FALSE	0.230386	5.9053e-10	biomarkers	C-reactive protein	0.230386	rs11381729	EUR	0.989626	0.00689	1.01048	mQTLs
DPF3	SWISNF	rs11419679	14	73311934	G	GA	0.34184	0.51857	EUR	4.96784e-169	FALSE	TRUE	FALSE	FALSE	0.0353662	5.35717e-11	biomarkers	Alkaline phosphatase	0.0353662	rs11419679	EUR	0.659197	0.17673	1.517	mQTLs
DPF3	SWISNF	rs11419679	14	73311934	G	GA	0.34184	0.51857	EUR	4.96784e-169	FALSE	TRUE	FALSE	FALSE	0.287941	1.87889e-08	biomarkers	Creatinine	0.287941	rs11419679	EUR	0.659197	0.17673	1.517	mQTLs
DPF3	SWISNF	rs11463	14	73129120	C	A	0.45785	0.39557	AFR	1.1006e-21	FALSE	TRUE	FALSE	FALSE	0.0689068	2.511e-08	biomarkers	Creatinine	0.272804	rs28667150	EUR	1.15744	-0.06228	1.15744	mQTLs
DPF3	SWISNF	rs114732992	14	73331693	T	A	0.032261	2.9352e-05	AFR	2.37718e-84	FALSE	FALSE	FALSE	FALSE	0.996854	2.38854e-08	biomarkers	Alkaline phosphatase	0.996854	rs114732992	EUR	1099.11	-0.0322316	1099.11	None
DPF3	SWISNF	rs11622224	14	73304565	C	T	0.51866	0.52251	None	0.574724	FALSE	FALSE	FALSE	FALSE	0.021884	2.90331e-10	biomarkers	Alkaline phosphatase	0.021884	rs11622224	EUR	0.992632	0.00385	1.00742	None
DPF3	SWISNF	rs11625760	14	73363918	T	C	0.11866	0.49624	EUR	0	FALSE	TRUE	FALSE	FALSE	0.668446	3.5565e-15	biomarkers	C-reactive protein	0.668446	rs11625760	EUR	0.239118	0.37758	4.18203	mQTLs
DPF3	SWISNF	rs11625926	14	73071853	C	A	0.23568	0.46697	EUR	0	FALSE	TRUE	FALSE	FALSE	0.674017	5.05825e-12	biomarkers	Creatinine	0.674017	rs11625926	EUR	0.504701	0.23129	1.98137	mQTLs
DPF3	SWISNF	rs11625926	14	73071853	C	T	0.23568	0.46697	EUR	0	FALSE	FALSE	FALSE	FALSE	0.674017	5.05825e-12	biomarkers	Creatinine	0.674017	rs11625926	EUR	0.504701	0.23129	1.98137	None
DPF3	SWISNF	rs11626411	14	73200216	G	C	0.092229	0.28245	EUR	0	FALSE	TRUE	FALSE	FALSE	0.460704	1.04152e-08	biomarkers	C-reactive protein	0.460704	rs11626411	EUR	0.326532	0.190221	3.06249	mQTLs
DPF3	SWISNF	rs11626844	14	73343577	C	T	0.044821	0.32061	EUR	0	FALSE	TRUE	FALSE	FALSE	0.19071	2.85319e-11	biomarkers	Cystatin C	0.19071	rs11626844	EUR	0.139799	0.275789	7.15312	mQTLs
DPF3	SWISNF	rs11626844	14	73343577	C	T	0.044821	0.32061	EUR	0	FALSE	TRUE	FALSE	FALSE	0.58374	5.80335e-11	biomarkers	C-reactive protein	0.58374	rs11626844	EUR	0.139799	0.275789	7.15312	mQTLs
DPF3	SWISNF	rs11626844	14	73343577	C	T	0.044821	0.32061	EUR	0	FALSE	TRUE	FALSE	FALSE	0.64012	4.80992e-08	biomarkers	Creatinine	0.64012	rs11626844	EUR	0.139799	0.275789	7.15312	mQTLs
DPF3	SWISNF	rs11626895	14	73313472	G	A	0.049403	0.22221	EUR	0	FALSE	TRUE	FALSE	FALSE	0.930959	1.57752e-10	biomarkers	Alkaline phosphatase	0.930959	rs11626895	EUR	0.222326	0.172807	4.4979	mQTLs
DPF3	SWISNF	rs11627048	14	73283832	G	A	0.088448	0.21735	EUR	6.05175e-195	FALSE	TRUE	FALSE	FALSE	0.506111	2.22706e-08	biomarkers	Alkaline phosphatase	0.506111	rs11627048	EUR	0.406938	0.128902	2.45738	mQTLs
DPF3	SWISNF	rs11627333	14	73213835	C	A	0.045941	0.2654	EUR	0	FALSE	TRUE	FALSE	FALSE	0.688872	6.19205e-09	biomarkers	C-reactive protein	0.688872	rs11627333	EUR	0.173101	0.219459	5.77697	mQTLs
DPF3	SWISNF	rs11627334	14	73301462	G	A	0.74614	0.57618	AFR	5.98005e-176	FALSE	TRUE	FALSE	FALSE	0.964746	5.9053e-10	biomarkers	Creatinine	0.964746	rs11627334	EUR	1.29498	-0.16996	1.29498	mQTLs
DPF3	SWISNF	rs11628597	14	73302735	C	G	0.54549	0.59384	EUR	1.30156e-13	FALSE	TRUE	FALSE	FALSE	0.0522351	1.7089e-10	biomarkers	Alkaline phosphatase	0.0522351	rs11628597	EUR	0.918581	0.04835	1.08864	mQTLs
DPF3	SWISNF	rs11629006	14	73371729	T	C	0.10981	0.18324	EUR	1.57805e-61	FALSE	TRUE	FALSE	FALSE	0.0182973	2.99173e-10	biomarkers	Creatinine	0.0182973	rs11629006	EUR	0.599269	0.07343	1.6687	mQTLs
DPF3	SWISNF	rs11629006	14	73371729	T	C	0.10981	0.18324	EUR	1.57805e-61	FALSE	TRUE	FALSE	FALSE	0.0934807	9.38184e-15	biomarkers	Cystatin C	0.0934807	rs11629006	EUR	0.599269	0.07343	1.6687	mQTLs
DPF3	SWISNF	rs116459282	14	73283346	A	G	0.045495	2.3498e-05	AFR	8.55554e-120	FALSE	FALSE	FALSE	FALSE	0.856843	9.05454e-09	biomarkers	Alkaline phosphatase	0.856843	rs116459282	EUR	1936.12	-0.0454715	1936.12	None
DPF3	SWISNF	rs11847034	14	73034801	G	A	0.76189	0.19283	AFR	0	FALSE	FALSE	FALSE	FALSE	0.347844	1.55376e-08	biomarkers	C-reactive protein	0.347844	rs11847034	EUR	3.9511	-0.56906	3.9511	None
DPF3	SWISNF	rs11849782	14	73130461	G	C	0.36164	0.39018	EUR	8.29989e-06	FALSE	TRUE	FALSE	FALSE	0.0587185	6.50952e-09	biomarkers	Creatinine	0.272804	rs28667150	EUR	0.926854	0.02854	1.07892	mQTLs
DPF3	SWISNF	rs11851319	14	73034834	T	C	0.6362	0.19669	AFR	0	FALSE	FALSE	FALSE	FALSE	0.998534	1.70449e-09	biomarkers	C-reactive protein	0.998534	rs11851319	EUR	3.23453	-0.43951	3.23453	None
DPF3	SWISNF	rs12050132	14	73276250	A	T	0.11867	0.2428	EUR	2.4687e-151	FALSE	FALSE	FALSE	FALSE	0.482825	2.95431e-09	biomarkers	Creatinine	0.482825	rs12050132	EUR	0.488756	0.12413	2.04601	None
DPF3	SWISNF	rs12147969	14	73297643	C	T	0.10884	0.21656	EUR	3.83661e-124	FALSE	FALSE	FALSE	FALSE	0.302401	8.89822e-10	biomarkers	Creatinine	0.302401	rs12147969	EUR	0.502586	0.10772	1.98971	None
DPF3	SWISNF	rs12372900	14	73368766	G	A	0.08719	0.49627	EUR	0	FALSE	TRUE	FALSE	FALSE	0.869184	4.61253e-15	biomarkers	C-reactive protein	0.869184	rs12372900	EUR	0.175691	0.40908	5.69182	mQTLs
DPF3	SWISNF	rs12432523	14	73364901	C	T	0.10387	0.18314	EUR	1.31497e-73	FALSE	TRUE	FALSE	FALSE	0.0412956	2.76171e-10	biomarkers	Creatinine	0.0412956	rs12432523	EUR	0.567162	0.07927	1.76317	mQTLs
DPF3	SWISNF	rs12432523	14	73364901	C	T	0.10387	0.18314	EUR	1.31497e-73	FALSE	TRUE	FALSE	FALSE	0.127965	1.22899e-14	biomarkers	Cystatin C	0.127965	rs12432523	EUR	0.567162	0.07927	1.76317	mQTLs
DPF3	SWISNF	rs12432949	14	73339967	G	A	0.048096	0.18256	EUR	1.36408e-302	FALSE	TRUE	FALSE	FALSE	0.392704	1.09775e-09	biomarkers	Cystatin C	0.392704	rs12432949	EUR	0.263453	0.134464	3.79574	mQTLs
DPF3	SWISNF	rs12434611	14	73111602	G	A	0.062032	0.31456	EUR	0	FALSE	TRUE	FALSE	FALSE	0.248826	1.22857e-10	biomarkers	Creatinine	0.248826	rs12434611	EUR	0.197202	0.252528	5.07093	mQTLs
DPF3	SWISNF	rs12434675	14	73081785	G	A	0.063154	0.31528	EUR	0	FALSE	TRUE	FALSE	FALSE	0.208462	2.81023e-09	biomarkers	Creatinine	0.208462	rs12434675	EUR	0.200311	0.252126	4.99224	mQTLs
DPF3	SWISNF	rs12435306	14	73089472	A	G	0.12961	0.35869	EUR	0	FALSE	TRUE	FALSE	FALSE	0.508342	5.6028e-09	biomarkers	Creatinine	0.508342	rs12435306	EUR	0.361343	0.22908	2.76746	mQTLs
DPF3	SWISNF	rs12587191	14	73373359	T	C	0.11868	0.49604	EUR	0	FALSE	TRUE	FALSE	FALSE	0.68311	4.00994e-15	biomarkers	C-reactive protein	0.68311	rs12587191	EUR	0.239255	0.37736	4.17964	mQTLs
DPF3	SWISNF	rs12587622	14	73365174	G	A	0.14674	0.49751	EUR	0	FALSE	TRUE	FALSE	FALSE	0.368248	3.31606e-15	biomarkers	C-reactive protein	0.368248	rs12587622	EUR	0.294949	0.35077	3.39042	mQTLs
DPF3	SWISNF	rs12588830	14	73349613	G	A	0.10068	0.18418	EUR	1.41906e-82	FALSE	TRUE	FALSE	FALSE	0.0446456	5.18542e-10	biomarkers	Creatinine	0.0446456	rs12588830	EUR	0.546639	0.0835	1.82936	mQTLs
DPF3	SWISNF	rs12588830	14	73349613	G	A	0.10068	0.18418	EUR	1.41906e-82	FALSE	TRUE	FALSE	FALSE	0.146754	1.51618e-14	biomarkers	Cystatin C	0.146754	rs12588830	EUR	0.546639	0.0835	1.82936	mQTLs
DPF3	SWISNF	rs12589483	14	73373373	C	T	0.1187	0.49613	EUR	0	FALSE	TRUE	FALSE	FALSE	0.685025	3.85271e-15	biomarkers	C-reactive protein	0.685025	rs12589483	EUR	0.239252	0.37743	4.1797	mQTLs
DPF3	SWISNF	rs12590634	14	73083982	C	T	0.084489	0.35836	EUR	0	FALSE	TRUE	FALSE	FALSE	0.60544	7.87164e-09	biomarkers	Creatinine	0.60544	rs12590634	EUR	0.235766	0.273871	4.2415	mQTLs
DPF3	SWISNF	rs12879174	14	73363444	G	A	0.11867	0.49626	EUR	0	FALSE	TRUE	FALSE	FALSE	0.671125	3.59224e-15	biomarkers	C-reactive protein	0.671125	rs12879174	EUR	0.239129	0.37759	4.18185	mQTLs
DPF3	SWISNF	rs12882355	14	73306966	T	C	0.049856	0.22209	EUR	0	FALSE	TRUE	FALSE	FALSE	0.867274	1.00587e-10	biomarkers	Alkaline phosphatase	0.867274	rs12882355	EUR	0.224486	0.172234	4.45463	mQTLs
DPF3	SWISNF	rs12885159	14	73063150	C	T	0.13582	0.47434	EUR	0	FALSE	TRUE	FALSE	FALSE	0.98338	3.59909e-08	biomarkers	Creatinine	0.98338	rs12885159	EUR	0.286335	0.33852	3.49242	mQTLs
DPF3	SWISNF	rs12885368	14	73373206	G	A	0.033869	0.1701	EUR	0	FALSE	FALSE	FALSE	FALSE	0.0280435	3.91906e-10	biomarkers	Alkaline phosphatase	0.0280435	rs12885368	EUR	0.199112	0.136231	5.02229	None
DPF3	SWISNF	rs12885646	14	73359180	A	G	0.022491	0.16995	EUR	0	FALSE	FALSE	FALSE	FALSE	0.0710054	2.73423e-10	biomarkers	Alkaline phosphatase	0.0710054	rs12885646	EUR	0.132339	0.147459	7.55636	None
DPF3	SWISNF	rs12885928	14	73372969	T	G	0.033297	0.16996	EUR	0	FALSE	FALSE	FALSE	FALSE	0.0340815	3.69083e-10	biomarkers	Alkaline phosphatase	0.0340815	rs12885928	EUR	0.195911	0.136663	5.10436	None
DPF3	SWISNF	rs12886899	14	73033320	T	C	0.84441	0.29049	AFR	0	FALSE	TRUE	FALSE	FALSE	0.47559	1.51175e-09	biomarkers	Alkaline phosphatase	0.47559	rs12886899	EUR	2.90685	-0.55392	2.90685	mQTLs
DPF3	SWISNF	rs12886899	14	73033320	T	C	0.84441	0.29049	AFR	0	FALSE	TRUE	FALSE	FALSE	0.88568	3.31493e-11	biomarkers	C-reactive protein	0.88568	rs12886899	EUR	2.90685	-0.55392	2.90685	mQTLs
DPF3	SWISNF	rs12887909	14	73229259	A	T	0.13415	0.23038	EUR	5.85446e-88	FALSE	TRUE	FALSE	FALSE	0.0306538	3.28932e-08	biomarkers	Cystatin C	0.0306538	rs12887909	EUR	0.582299	0.09623	1.71733	mQTLs
DPF3	SWISNF	rs12888977	14	73310373	C	G	0.34313	0.51816	EUR	7.7086e-166	FALSE	TRUE	FALSE	FALSE	0.0228684	3.18495e-11	biomarkers	Alkaline phosphatase	0.0228684	rs12888977	EUR	0.662209	0.17503	1.5101	mQTLs
DPF3	SWISNF	rs12888977	14	73310373	C	G	0.34313	0.51816	EUR	7.7086e-166	FALSE	TRUE	FALSE	FALSE	0.378023	1.00068e-08	biomarkers	Creatinine	0.378023	rs12888977	EUR	0.662209	0.17503	1.5101	mQTLs
DPF3	SWISNF	rs12889140	14	73310496	C	T	0.057754	0.25354	EUR	0	FALSE	FALSE	FALSE	FALSE	0.858902	3.02962e-11	biomarkers	Creatinine	0.858902	rs12889140	EUR	0.22779	0.195786	4.39	None
DPF3	SWISNF	rs12890147	14	73365297	C	T	0.1186	0.49624	EUR	0	FALSE	TRUE	FALSE	FALSE	0.675907	3.59224e-15	biomarkers	C-reactive protein	0.675907	rs12890147	EUR	0.238997	0.37764	4.18415	mQTLs
DPF3	SWISNF	rs12890611	14	73374068	A	T	0.10724	0.49625	EUR	0	FALSE	TRUE	FALSE	FALSE	0.702015	4.65889e-15	biomarkers	C-reactive protein	0.702015	rs12890611	EUR	0.216101	0.38901	4.62747	mQTLs
DPF3	SWISNF	rs12891060	14	73310905	T	C	0.42343	0.61641	EUR	1.32895e-193	FALSE	TRUE	FALSE	FALSE	0.452621	4.38608e-11	biomarkers	Creatinine	0.229237	rs6574100	EUR	0.686929	0.19298	1.45575	mQTLs
DPF3	SWISNF	rs12891076	14	73374128	G	A	0.10724	0.49623	EUR	0	FALSE	TRUE	FALSE	FALSE	0.701805	4.2579e-15	biomarkers	C-reactive protein	0.701805	rs12891076	EUR	0.216109	0.38899	4.62728	mQTLs
DPF3	SWISNF	rs12893691	14	73369774	C	T	0.0872	0.49626	EUR	0	FALSE	TRUE	FALSE	FALSE	0.874415	4.38757e-15	biomarkers	C-reactive protein	0.874415	rs12893691	EUR	0.175714	0.40906	5.69106	mQTLs
DPF3	SWISNF	rs12894236	14	73371309	C	G	0.10836	0.49628	EUR	0	FALSE	TRUE	FALSE	FALSE	0.566828	4.2579e-15	biomarkers	C-reactive protein	0.566828	rs12894236	EUR	0.218344	0.38792	4.57992	mQTLs
DPF3	SWISNF	rs12896976	14	73306817	C	T	0.51777	0.52253	None	0.489665	FALSE	FALSE	FALSE	FALSE	0.0227316	2.04593e-10	biomarkers	Alkaline phosphatase	0.0227316	rs12896976	EUR	0.99089	0.00476	1.00919	None
DPF3	SWISNF	rs140460180	14	73032200	T	TTC	0.17036	0.11458	AFR	1.29763e-32	FALSE	FALSE	FALSE	FALSE	0.641337	2.08797e-14	biomarkers	C-reactive protein	0.641337	rs140460180	EUR	1.48682	-0.05578	1.48682	None
DPF3	SWISNF	rs142569602	14	73319922	G	GT	0.32047	0.27447	AFR	3.22062e-14	FALSE	FALSE	FALSE	FALSE	0.991048	1.16563e-09	biomarkers	Creatinine	0.991048	rs142569602	EUR	1.1676	-0.046	1.1676	None
DPF3	SWISNF	rs144313231	14	73306760	A	C	0.032527	2.7707e-05	AFR	5.06822e-85	FALSE	FALSE	FALSE	FALSE	0.753294	4.96923e-09	biomarkers	Alkaline phosphatase	0.753294	rs144313231	EUR	1173.96	-0.0324993	1173.96	None
DPF3	SWISNF	rs147409858	14	73325867	C	T	0.031938	2.7438e-05	AFR	1.68858e-83	FALSE	FALSE	FALSE	FALSE	0.842232	1.33734e-08	biomarkers	Alkaline phosphatase	0.842232	rs147409858	EUR	1164.01	-0.0319106	1164.01	None
DPF3	SWISNF	rs147600915	14	73304422	G	A	0.03238	2.7502e-05	AFR	1.05803e-84	FALSE	FALSE	FALSE	FALSE	0.739856	4.72688e-09	biomarkers	Alkaline phosphatase	0.739856	rs147600915	EUR	1177.37	-0.0323525	1177.37	None
DPF3	SWISNF	rs148369684	14	73117622	A	G	0.0028295	0.0010895	AFR	0.0149488	FALSE	FALSE	FALSE	FALSE	0.68619	1.87889e-08	biomarkers	Gamma glutamyltransferase	0.68619	rs148369684	EUR	2.59706	-0.00174	2.59706	None
DPF3	SWISNF	rs1544579	14	73292958	A	G	0.46414	0.57343	EUR	8.22306e-63	FALSE	TRUE	FALSE	FALSE	0.0227999	4.41872e-10	biomarkers	Creatinine	0.229237	rs6574100	EUR	0.80941	0.10929	1.23547	mQTLs
DPF3	SWISNF	rs1557926	14	73110653	C	G	0.61029	0.57907	AFR	1.45195e-06	FALSE	TRUE	FALSE	FALSE	0.957844	1.85186e-14	biomarkers	Creatinine	0.957844	rs1557926	EUR	1.05391	-0.03122	1.05391	mQTLs
DPF3	SWISNF	rs17118212	14	73061755	A	G	0.35472	0.44886	EUR	1.94418e-49	FALSE	TRUE	FALSE	FALSE	0.673209	5.78837e-10	biomarkers	Creatinine	0.673209	rs17118212	EUR	0.790269	0.09414	1.26539	mQTLs
DPF3	SWISNF	rs17119969	14	73183749	C	T	0.1507	0.33281	EUR	4.17694e-263	FALSE	TRUE	FALSE	FALSE	0.781844	1.56938e-08	biomarkers	Creatinine	0.781844	rs17119969	EUR	0.452811	0.18211	2.20843	mQTLs
DPF3	SWISNF	rs17121535	14	73310032	G	A	0.062232	0.22203	EUR	0	FALSE	TRUE	FALSE	FALSE	0.977829	6.54326e-11	biomarkers	Alkaline phosphatase	0.977829	rs17121535	EUR	0.280286	0.159798	3.56778	mQTLs
DPF3	SWISNF	rs17122159	14	73372021	C	T	0.10998	0.1832	EUR	3.72186e-61	FALSE	TRUE	FALSE	FALSE	0.0160507	3.84145e-10	biomarkers	Creatinine	0.0160507	rs17122159	EUR	0.600328	0.07322	1.66576	mQTLs
DPF3	SWISNF	rs17122159	14	73372021	C	T	0.10998	0.1832	EUR	3.72186e-61	FALSE	TRUE	FALSE	FALSE	0.0899951	9.96199e-15	biomarkers	Cystatin C	0.0899951	rs17122159	EUR	0.600328	0.07322	1.66576	mQTLs
DPF3	SWISNF	rs17122267	14	73376243	T	C	0.20139	0.28911	EUR	2.74629e-57	FALSE	TRUE	FALSE	FALSE	0.0290424	1.99507e-08	biomarkers	Cystatin C	0.0290424	rs17122267	EUR	0.696586	0.08772	1.43557	mQTLs
DPF3	SWISNF	rs17180817	14	73064206	G	A	0.25732	0.47431	EUR	9.52085e-278	FALSE	TRUE	FALSE	FALSE	0.0655462	3.32238e-08	biomarkers	Creatinine	0.0655462	rs17180817	EUR	0.542514	0.21699	1.84327	mQTLs
DPF3	SWISNF	rs17180824	14	73064231	A	G	0.25733	0.47436	EUR	3.25854e-278	FALSE	TRUE	FALSE	FALSE	0.0653499	3.38949e-08	biomarkers	Creatinine	0.0653499	rs17180824	EUR	0.542478	0.21703	1.84339	mQTLs
DPF3	SWISNF	rs17180949	14	73221386	G	A	0.036656	0.2803	EUR	0	FALSE	TRUE	FALSE	FALSE	0.0375155	4.64528e-10	biomarkers	Creatinine	0.0375155	rs17180949	EUR	0.130774	0.243644	7.64677	mQTLs
DPF3	SWISNF	rs17180949	14	73221386	G	A	0.036656	0.2803	EUR	0	FALSE	TRUE	FALSE	FALSE	0.205975	6.19205e-09	biomarkers	Cystatin C	0.205975	rs17180949	EUR	0.130774	0.243644	7.64677	mQTLs
DPF3	SWISNF	rs17182027	14	73348130	G	A	0.28157	0.56396	EUR	0	FALSE	TRUE	FALSE	FALSE	0.769588	4.89609e-11	biomarkers	Cystatin C	0.769588	rs17182027	EUR	0.499273	0.28239	2.00291	mQTLs
DPF3	SWISNF	rs17780783	14	73219669	C	A	0.10665	0.23025	EUR	9.9865e-161	FALSE	TRUE	FALSE	FALSE	0.0519227	1.31086e-08	biomarkers	Cystatin C	0.0519227	rs17780783	EUR	0.463192	0.1236	2.15893	mQTLs
DPF3	SWISNF	rs17780783	14	73219669	C	A	0.10665	0.23025	EUR	9.9865e-161	FALSE	TRUE	FALSE	FALSE	0.0702286	6.70777e-09	biomarkers	C-reactive protein	0.0702286	rs17780783	EUR	0.463192	0.1236	2.15893	mQTLs
DPF3	SWISNF	rs17781624	14	73302691	G	A	0.05002	0.22157	EUR	0	FALSE	TRUE	FALSE	FALSE	0.839121	1.01598e-10	biomarkers	Alkaline phosphatase	0.839121	rs17781624	EUR	0.225753	0.17155	4.42963	mQTLs
DPF3	SWISNF	rs17781691	14	73366493	A	G	0.086773	0.49317	EUR	0	FALSE	TRUE	FALSE	FALSE	0.816768	1.21991e-15	biomarkers	C-reactive protein	0.816768	rs17781691	EUR	0.175949	0.406397	5.68345	mQTLs
DPF3	SWISNF	rs17781697	14	73368192	A	G	0.11858	0.49627	EUR	0	FALSE	TRUE	FALSE	FALSE	0.676177	4.21553e-15	biomarkers	C-reactive protein	0.676177	rs17781697	EUR	0.238943	0.37769	4.18511	mQTLs
DPF3	SWISNF	rs1860747	14	73309824	C	T	0.42364	0.6162	EUR	7.28229e-193	FALSE	TRUE	FALSE	FALSE	0.453663	3.55529e-11	biomarkers	Creatinine	0.229237	rs6574100	EUR	0.687504	0.19256	1.45454	mQTLs
DPF3	SWISNF	rs1860750	14	73309738	T	A	0.34245	0.51073	EUR	1.97484e-153	FALSE	TRUE	FALSE	FALSE	0.023029	1.20736e-11	biomarkers	Alkaline phosphatase	0.023029	rs1860750	EUR	0.670511	0.16828	1.4914	mQTLs
DPF3	SWISNF	rs1861160	14	73365712	G	A	0.20488	0.31708	EUR	4.84151e-90	FALSE	TRUE	FALSE	FALSE	0.0332068	3.45797e-08	biomarkers	Cystatin C	0.0332068	rs1861160	EUR	0.646146	0.1122	1.54764	mQTLs
DPF3	SWISNF	rs1861160	14	73365712	G	A	0.20488	0.31708	EUR	4.84151e-90	FALSE	TRUE	FALSE	FALSE	0.41045	1.58515e-08	biomarkers	C-reactive protein	0.41045	rs1861160	EUR	0.646146	0.1122	1.54764	mQTLs
DPF3	SWISNF	rs1861162	14	73330308	G	A	0.23455	0.24922	EUR	0.00955471	FALSE	TRUE	FALSE	FALSE	0.189191	4.73912e-10	biomarkers	Creatinine	0.189191	rs1861162	EUR	0.941136	0.01467	1.06255	mQTLs
DPF3	SWISNF	rs1990438	14	73213200	C	T	0.74351	0.72318	AFR	0.000475338	FALSE	TRUE	FALSE	FALSE	0.335209	8.52724e-09	biomarkers	C-reactive protein	0.335209	rs1990438	EUR	1.02811	-0.02033	1.02811	mQTLs
DPF3	SWISNF	rs1990439	14	73208742	C	T	0.1022	0.28155	EUR	0	FALSE	TRUE	FALSE	FALSE	0.0977834	8.35839e-09	biomarkers	C-reactive protein	0.0977834	rs1990439	EUR	0.362991	0.17935	2.75489	mQTLs
DPF3	SWISNF	rs1990563	14	73364698	T	G	0.65757	0.34811	AFR	0	FALSE	TRUE	FALSE	FALSE	0.461718	4.39743e-12	biomarkers	Creatinine	0.461718	rs1990563	EUR	1.88897	-0.30946	1.88897	mQTLs
DPF3	SWISNF	rs1990563	14	73364698	T	G	0.65757	0.34811	AFR	0	FALSE	TRUE	FALSE	FALSE	0.494751	9.78667e-12	biomarkers	Cystatin C	0.494751	rs1990563	EUR	1.88897	-0.30946	1.88897	mQTLs
DPF3	SWISNF	rs1990563	14	73364698	T	G	0.65757	0.34811	AFR	0	FALSE	TRUE	FALSE	FALSE	0.995167	6.06944e-09	biomarkers	C-reactive protein	0.995167	rs1990563	EUR	1.88897	-0.30946	1.88897	mQTLs
DPF3	SWISNF	rs201554180	14	73064349	TGA	T	0.25628	0.4737	EUR	1.63157e-279	FALSE	TRUE	FALSE	FALSE	0.0630391	3.00621e-08	biomarkers	Creatinine	0.0630391	rs201554180	EUR	0.541018	0.21742	1.84837	mQTLs
DPF3	SWISNF	rs2052219	14	73371268	G	A	0.11858	0.49622	EUR	0	FALSE	TRUE	FALSE	FALSE	0.676989	4.00994e-15	biomarkers	C-reactive protein	0.676989	rs2052219	EUR	0.238967	0.37764	4.18469	mQTLs
DPF3	SWISNF	rs2080252	14	73341907	G	T	0.65218	0.38493	AFR	0	FALSE	TRUE	FALSE	FALSE	0.674556	1.29156e-10	biomarkers	Cystatin C	0.674556	rs2080252	EUR	1.69428	-0.26725	1.69428	mQTLs
DPF3	SWISNF	rs2110552	14	73355131	T	C	0.64009	0.34014	AFR	0	FALSE	TRUE	FALSE	FALSE	0.450904	6.75999e-12	biomarkers	Cystatin C	0.450904	rs2110552	EUR	1.88184	-0.29995	1.88184	mQTLs
DPF3	SWISNF	rs2110552	14	73355131	T	C	0.64009	0.34014	AFR	0	FALSE	TRUE	FALSE	FALSE	0.493121	2.41336e-12	biomarkers	Creatinine	0.493121	rs2110552	EUR	1.88184	-0.29995	1.88184	mQTLs
DPF3	SWISNF	rs2110552	14	73355131	T	C	0.64009	0.34014	AFR	0	FALSE	TRUE	FALSE	FALSE	0.749612	2.8596e-08	biomarkers	C-reactive protein	0.749612	rs2110552	EUR	1.88184	-0.29995	1.88184	mQTLs
DPF3	SWISNF	rs2158540	14	73052433	A	G	0.24634	0.4468	EUR	9.94264e-244	FALSE	TRUE	FALSE	FALSE	0.245367	2.5175e-09	biomarkers	Creatinine	0.245367	rs2158540	EUR	0.551343	0.20046	1.81375	mQTLs
DPF3	SWISNF	rs2159715	14	73279652	G	T	0.043062	0.31627	EUR	0	FALSE	TRUE	FALSE	FALSE	0.264742	2.36477e-08	biomarkers	Creatinine	0.264742	rs2159715	EUR	0.136156	0.273208	7.34453	mQTLs
DPF3	SWISNF	rs2191821	14	73291030	T	G	0.41187	0.57471	EUR	1.32792e-138	FALSE	TRUE	FALSE	FALSE	0.0637364	1.13411e-10	biomarkers	Creatinine	0.229237	rs6574100	EUR	0.716657	0.16284	1.39537	mQTLs
DPF3	SWISNF	rs2214651	14	73054440	T	C	0.26076	0.4469	EUR	1.1334e-206	FALSE	TRUE	FALSE	FALSE	0.508292	3.07488e-09	biomarkers	Creatinine	0.508292	rs2214651	EUR	0.583486	0.18614	1.71384	mQTLs
DPF3	SWISNF	rs2215590	14	73297741	C	T	0.22055	0.25593	EUR	1.93186e-10	FALSE	TRUE	FALSE	FALSE	0.0416689	1.78725e-08	biomarkers	Creatinine	0.0416689	rs2215590	EUR	0.861759	0.03538	1.16042	mQTLs
DPF3	SWISNF	rs2215900	14	73365702	G	A	0.11859	0.49624	EUR	0	FALSE	TRUE	FALSE	FALSE	0.676854	3.70164e-15	biomarkers	C-reactive protein	0.676854	rs2215900	EUR	0.238977	0.37765	4.1845	mQTLs
DPF3	SWISNF	rs2240344	14	73128140	C	G	0.37082	0.39154	EUR	0.00120988	FALSE	TRUE	FALSE	FALSE	0.158025	1.70009e-08	biomarkers	Creatinine	0.272804	rs28667150	EUR	0.947081	0.02072	1.05588	mQTLs
DPF3	SWISNF	rs2247658	14	73105681	T	C	0.63606	0.45014	AFR	1.38922e-183	FALSE	TRUE	FALSE	FALSE	0.537461	1.0137e-13	biomarkers	Creatinine	0.537461	rs2247658	EUR	1.41303	-0.18592	1.41303	mQTLs
DPF3	SWISNF	rs2332887	14	73063910	G	A	0.25619	0.47318	EUR	1.34777e-278	FALSE	TRUE	FALSE	FALSE	0.0617291	3.45797e-08	biomarkers	Creatinine	0.0617291	rs2332887	EUR	0.541422	0.21699	1.84699	mQTLs
DPF3	SWISNF	rs2332888	14	73063956	G	A	0.25643	0.47446	EUR	7.49329e-281	FALSE	FALSE	FALSE	FALSE	0.059785	3.35577e-08	biomarkers	Creatinine	0.059785	rs2332888	EUR	0.540467	0.21803	1.85025	None
DPF3	SWISNF	rs2332889	14	73064266	T	G	0.25721	0.4743	EUR	4.48198e-278	FALSE	TRUE	FALSE	FALSE	0.0670712	3.82164e-08	biomarkers	Creatinine	0.0670712	rs2332889	EUR	0.542294	0.21709	1.84402	mQTLs
DPF3	SWISNF	rs2332922	14	73299979	C	G	0.7461	0.57616	AFR	9.18754e-176	FALSE	TRUE	FALSE	FALSE	0.980463	6.33349e-10	biomarkers	Creatinine	0.980463	rs2332922	EUR	1.29495	-0.16994	1.29495	mQTLs
DPF3	SWISNF	rs2333009	14	73375240	G	A	0.087291	0.49623	EUR	0	FALSE	TRUE	FALSE	FALSE	0.849421	4.5212e-15	biomarkers	C-reactive protein	0.849421	rs2333009	EUR	0.175908	0.408939	5.68478	mQTLs
DPF3	SWISNF	rs2526896	14	73055107	A	G	0.50168	0.453	AFR	1.23771e-13	FALSE	TRUE	FALSE	FALSE	0.568588	4.91979e-09	biomarkers	Creatinine	0.568588	rs2526896	EUR	1.10746	-0.04868	1.10746	mQTLs
DPF3	SWISNF	rs2526898	14	73053549	C	A	0.29524	0.44679	EUR	3.65285e-132	FALSE	TRUE	FALSE	FALSE	0.561749	3.33098e-09	biomarkers	Creatinine	0.561749	rs2526898	EUR	0.660803	0.15155	1.51331	mQTLs
DPF3	SWISNF	rs2526899	14	73053290	T	C	0.28013	0.44734	EUR	4.22727e-163	FALSE	TRUE	FALSE	FALSE	0.572238	3.6084e-09	biomarkers	Creatinine	0.572238	rs2526899	EUR	0.626213	0.16721	1.5969	mQTLs
DPF3	SWISNF	rs2526904	14	73049848	G	A	0.26413	0.4466	EUR	1.16408e-197	FALSE	TRUE	FALSE	FALSE	0.56836	2.25526e-09	biomarkers	Creatinine	0.56836	rs2526904	EUR	0.591424	0.18247	1.69083	mQTLs
DPF3	SWISNF	rs2526905	14	73049783	C	T	0.26406	0.44676	EUR	2.79776e-198	FALSE	TRUE	FALSE	FALSE	0.528771	2.27793e-09	biomarkers	Creatinine	0.528771	rs2526905	EUR	0.591056	0.1827	1.69189	mQTLs
DPF3	SWISNF	rs2526907	14	73047484	C	T	0.24262	0.44102	EUR	1.5482e-240	FALSE	TRUE	FALSE	FALSE	0.261584	1.54229e-09	biomarkers	Creatinine	0.261584	rs2526907	EUR	0.550134	0.1984	1.81774	mQTLs
DPF3	SWISNF	rs2526919	14	73107771	A	G	0.58178	0.52976	AFR	1.49856e-15	FALSE	TRUE	FALSE	FALSE	0.315058	1.29826e-12	biomarkers	Creatinine	0.315058	rs2526919	EUR	1.0982	-0.05202	1.0982	mQTLs
DPF3	SWISNF	rs2526920	14	73101727	A	G	0.66969	0.55483	AFR	3.06231e-74	FALSE	TRUE	FALSE	FALSE	0.575624	5.39888e-14	biomarkers	Creatinine	0.575624	rs2526920	EUR	1.20702	-0.11486	1.20702	mQTLs
DPF3	SWISNF	rs2526922	14	73101118	A	G	0.58331	0.52913	AFR	8.39301e-17	FALSE	TRUE	FALSE	FALSE	0.313173	2.05653e-12	biomarkers	Creatinine	0.313173	rs2526922	EUR	1.10239	-0.05418	1.10239	mQTLs
DPF3	SWISNF	rs2526932	14	73081068	A	G	0.79848	0.55957	AFR	0	FALSE	TRUE	FALSE	FALSE	0.807268	9.88839e-16	biomarkers	Creatinine	0.807268	rs2526932	EUR	1.42695	-0.23891	1.42695	mQTLs
DPF3	SWISNF	rs2526933	14	73080440	C	G	0.80006	0.55908	AFR	0	FALSE	TRUE	FALSE	FALSE	0.883115	2.7698e-15	biomarkers	Creatinine	0.883115	rs2526933	EUR	1.43103	-0.24098	1.43103	mQTLs
DPF3	SWISNF	rs2526935	14	73076595	A	C	0.46892	0.44323	AFR	0.000107156	FALSE	TRUE	FALSE	FALSE	0.786864	7.85666e-16	biomarkers	Creatinine	0.786864	rs2526935	EUR	1.05796	-0.02569	1.05796	mQTLs
DPF3	SWISNF	rs2526942	14	73061519	A	C	0.61961	0.44941	AFR	8.04503e-153	FALSE	TRUE	FALSE	FALSE	0.271715	9.35444e-10	biomarkers	Creatinine	0.271715	rs2526942	EUR	1.37872	-0.1702	1.37872	mQTLs
DPF3	SWISNF	rs2526944	14	73059828	A	G	0.63849	0.44953	AFR	7.89831e-190	FALSE	TRUE	FALSE	FALSE	0.285932	8.13236e-10	biomarkers	Creatinine	0.285932	rs2526944	EUR	1.42035	-0.18896	1.42035	mQTLs
DPF3	SWISNF	rs2526947	14	73057259	G	T	0.50236	0.44843	AFR	2.20957e-16	FALSE	TRUE	FALSE	FALSE	0.583448	1.48181e-09	biomarkers	Creatinine	0.583448	rs2526947	EUR	1.12026	-0.05393	1.12026	mQTLs
DPF3	SWISNF	rs2536143	14	73185033	A	T	0.72604	0.6084	AFR	3.4294e-84	FALSE	TRUE	FALSE	FALSE	0.123193	2.511e-08	biomarkers	Cystatin C	0.123193	rs2536143	EUR	1.19336	-0.11764	1.19336	mQTLs
DPF3	SWISNF	rs2803943	14	73149962	G	A	0.75822	0.44918	AFR	0	FALSE	TRUE	FALSE	FALSE	0.1764	5.27651e-09	biomarkers	Creatinine	0.1764	rs2803943	EUR	1.68801	-0.30904	1.68801	mQTLs
DPF3	SWISNF	rs2803947	14	73059305	G	A	0.63706	0.44917	AFR	1.55469e-187	FALSE	TRUE	FALSE	FALSE	0.257947	1.02354e-09	biomarkers	Creatinine	0.257947	rs2803947	EUR	1.4183	-0.18789	1.4183	mQTLs
DPF3	SWISNF	rs2803951	14	73067590	T	C	0.27449	0.47485	EUR	1.42566e-232	FALSE	TRUE	FALSE	FALSE	0.130159	2.18296e-08	biomarkers	Creatinine	0.130159	rs2803951	EUR	0.578056	0.20036	1.72994	mQTLs
DPF3	SWISNF	rs2803956	14	73079464	A	G	0.69147	0.45704	AFR	7.46756e-302	FALSE	TRUE	FALSE	FALSE	0.394199	3.60154e-16	biomarkers	Creatinine	0.394199	rs2803956	EUR	1.51293	-0.23443	1.51293	mQTLs
DPF3	SWISNF	rs2803957	14	73079751	T	C	0.80134	0.56209	AFR	0	FALSE	TRUE	FALSE	FALSE	0.921475	4.05024e-15	biomarkers	Creatinine	0.921475	rs2803957	EUR	1.42564	-0.23925	1.42564	mQTLs
DPF3	SWISNF	rs2803958	14	73048944	A	G	0.24661	0.44658	EUR	1.30016e-242	FALSE	TRUE	FALSE	FALSE	0.302401	3.9879e-09	biomarkers	Creatinine	0.302401	rs2803958	EUR	0.552219	0.19997	1.81088	mQTLs
DPF3	SWISNF	rs2803959	14	73080618	T	C	0.80006	0.55918	AFR	0	FALSE	TRUE	FALSE	FALSE	0.881615	2.50622e-15	biomarkers	Creatinine	0.881615	rs2803959	EUR	1.43077	-0.24088	1.43077	mQTLs
DPF3	SWISNF	rs2803961	14	73082826	T	C	0.80012	0.55976	AFR	0	FALSE	TRUE	FALSE	FALSE	0.895476	8.83549e-15	biomarkers	Creatinine	0.895476	rs2803961	EUR	1.4294	-0.24036	1.4294	mQTLs
DPF3	SWISNF	rs2803962	14	73083240	C	T	0.77327	0.55706	AFR	6.11179e-292	FALSE	TRUE	FALSE	FALSE	0.786313	4.17359e-15	biomarkers	Creatinine	0.786313	rs2803962	EUR	1.38813	-0.21621	1.38813	mQTLs
DPF3	SWISNF	rs2803963	14	73084761	G	A	0.44979	0.45515	None	0.432496	TRUE	TRUE	FALSE	FALSE	0.519494	3.31606e-15	biomarkers	Creatinine	0.519494	rs2803963	EUR	0.988224	0.00536	1.01192	multi-QTLs
DPF3	SWISNF	rs2803966	14	73100786	C	T	0.56236	0.5289	AFR	3.58117e-07	FALSE	TRUE	FALSE	FALSE	0.356294	3.6365e-12	biomarkers	Creatinine	0.356294	rs2803966	EUR	1.06326	-0.03346	1.06326	mQTLs
DPF3	SWISNF	rs2803981	14	73143227	C	T	0.85646	0.43557	AFR	0	FALSE	TRUE	FALSE	FALSE	0.0408847	5.17203e-09	biomarkers	Creatinine	0.0408847	rs2803981	EUR	1.9663	-0.42089	1.9663	mQTLs
DPF3	SWISNF	rs28667150	14	73137234	G	A	0.33015	0.37388	EUR	2.66788e-12	FALSE	TRUE	FALSE	FALSE	0.272804	2.44942e-10	biomarkers	Creatinine	0.172267	rs11463	EUR	0.883037	0.04373	1.13245	mQTLs
DPF3	SWISNF	rs2877813	14	73064003	G	A	0.1922	0.47432	EUR	0	FALSE	TRUE	FALSE	FALSE	0.636291	3.16034e-08	biomarkers	Creatinine	0.636291	rs2877813	EUR	0.405212	0.28212	2.46785	mQTLs
DPF3	SWISNF	rs2877814	14	73064058	G	A	0.25737	0.47441	EUR	3.79114e-278	FALSE	TRUE	FALSE	FALSE	0.0664703	3.59909e-08	biomarkers	Creatinine	0.0664703	rs2877814	EUR	0.542505	0.21704	1.8433	mQTLs
DPF3	SWISNF	rs2906132	14	73150202	C	T	0.85363	0.46889	AFR	0	FALSE	TRUE	FALSE	FALSE	0.539561	3.89885e-08	biomarkers	Creatinine	0.539561	rs2906132	EUR	1.82053	-0.38474	1.82053	mQTLs
DPF3	SWISNF	rs34138853	14	73064440	G	A	0.2573	0.4743	EUR	5.9974e-278	FALSE	TRUE	FALSE	FALSE	0.0650239	3.63526e-08	biomarkers	Creatinine	0.0650239	rs34138853	EUR	0.542484	0.217	1.84337	mQTLs
DPF3	SWISNF	rs34266955	14	73234572	C	T	0.11385	0.23563	EUR	1.78556e-150	FALSE	TRUE	FALSE	FALSE	0.0176503	2.07649e-08	biomarkers	Cystatin C	0.0176503	rs34266955	EUR	0.483173	0.12178	2.06965	mQTLs
DPF3	SWISNF	rs34266955	14	73234572	C	T	0.11385	0.23563	EUR	1.78556e-150	FALSE	TRUE	FALSE	FALSE	0.198097	3.74597e-08	biomarkers	Creatinine	0.198097	rs34266955	EUR	0.483173	0.12178	2.06965	mQTLs
DPF3	SWISNF	rs34602871	14	73372752	C	T	0.033862	0.17019	EUR	0	FALSE	FALSE	FALSE	FALSE	0.0279036	3.6541e-10	biomarkers	Alkaline phosphatase	0.0279036	rs34602871	EUR	0.198966	0.136328	5.02599	None
DPF3	SWISNF	rs34696996	14	73199325	C	T	0.17299	0.23233	EUR	1.18825e-30	FALSE	TRUE	FALSE	FALSE	0.0600847	8.61294e-09	biomarkers	Cystatin C	0.0600847	rs34696996	EUR	0.744587	0.05934	1.34303	mQTLs
DPF3	SWISNF	rs34696996	14	73199325	C	T	0.17299	0.23233	EUR	1.18825e-30	FALSE	TRUE	FALSE	FALSE	0.169823	2.13973e-08	biomarkers	C-reactive protein	0.169823	rs34696996	EUR	0.744587	0.05934	1.34303	mQTLs
DPF3	SWISNF	rs34937219	14	73064413	C	T	0.2573	0.47431	EUR	5.9974e-278	FALSE	TRUE	FALSE	FALSE	0.0650239	3.56328e-08	biomarkers	Creatinine	0.0650239	rs34937219	EUR	0.542472	0.21701	1.84341	mQTLs
DPF3	SWISNF	rs35020117	14	73341655	T	G	0.19202	0.46182	EUR	0	FALSE	FALSE	FALSE	FALSE	0.467152	4.80992e-08	biomarkers	Creatinine	0.467152	rs35020117	EUR	0.41579	0.2698	2.40506	None
DPF3	SWISNF	rs35020117	14	73341655	T	G	0.19202	0.46182	EUR	0	FALSE	FALSE	FALSE	FALSE	0.529141	3.38949e-08	biomarkers	Cystatin C	0.529141	rs35020117	EUR	0.41579	0.2698	2.40506	None
DPF3	SWISNF	rs35140796	14	73064376	A	T	0.2573	0.4743	EUR	5.9974e-278	FALSE	TRUE	FALSE	FALSE	0.0649589	3.59909e-08	biomarkers	Creatinine	0.0649589	rs35140796	EUR	0.542484	0.217	1.84337	mQTLs
DPF3	SWISNF	rs35322910	14	73281466	C	T	0.12976	0.21694	EUR	3.28924e-75	FALSE	TRUE	FALSE	FALSE	0.106885	2.83847e-09	biomarkers	Alkaline phosphatase	0.106885	rs35322910	EUR	0.598138	0.08718	1.67186	mQTLs
DPF3	SWISNF	rs35384815	14	73326192	A	C	0.36519	0.29774	AFR	2.06669e-27	FALSE	FALSE	FALSE	FALSE	0.0205684	7.65877e-10	biomarkers	Creatinine	0.0205684	rs35384815	EUR	1.22654	-0.06745	1.22654	None
DPF3	SWISNF	rs35421263	14	73298069	A	G	0.064865	0.22154	EUR	0	FALSE	TRUE	FALSE	FALSE	0.274172	1.53089e-10	biomarkers	Alkaline phosphatase	0.274172	rs35421263	EUR	0.292791	0.156675	3.4154	mQTLs
DPF3	SWISNF	rs35462620	14	73241476	G	A	0.027603	0.23217	EUR	0	FALSE	TRUE	FALSE	FALSE	0.324977	3.28932e-08	biomarkers	Creatinine	0.324977	rs35462620	EUR	0.118891	0.204567	8.41104	mQTLs
DPF3	SWISNF	rs35463808	14	73274745	C	A	0.035683	0.28944	EUR	0	FALSE	TRUE	FALSE	FALSE	0.31286	6.20808e-10	biomarkers	Creatinine	0.31286	rs35463808	EUR	0.123283	0.253757	8.11143	mQTLs
DPF3	SWISNF	rs35549738	14	73288957	C	T	0.10805	0.21846	EUR	3.0168e-130	FALSE	TRUE	FALSE	FALSE	0.34889	6.64102e-09	biomarkers	Alkaline phosphatase	0.34889	rs35549738	EUR	0.494599	0.11041	2.02184	mQTLs
DPF3	SWISNF	rs35965466	14	73226671	T	C	0.11485	0.23648	EUR	2.85788e-149	FALSE	TRUE	FALSE	FALSE	0.0198609	3.7087e-08	biomarkers	Cystatin C	0.0198609	rs35965466	EUR	0.485665	0.12163	2.05903	mQTLs
DPF3	SWISNF	rs35965466	14	73226671	T	C	0.11485	0.23648	EUR	2.85788e-149	FALSE	TRUE	FALSE	FALSE	0.0230982	4.95641e-08	biomarkers	C-reactive protein	0.0230982	rs35965466	EUR	0.485665	0.12163	2.05903	mQTLs
DPF3	SWISNF	rs36105022	14	73236084	G	T	0.11392	0.2355	EUR	6.80085e-150	FALSE	TRUE	FALSE	FALSE	0.0155764	1.89777e-08	biomarkers	Cystatin C	0.0155764	rs36105022	EUR	0.483737	0.12158	2.06724	mQTLs
DPF3	SWISNF	rs36105022	14	73236084	G	T	0.11392	0.2355	EUR	6.80085e-150	FALSE	TRUE	FALSE	FALSE	0.0233304	4.76206e-08	biomarkers	C-reactive protein	0.0233304	rs36105022	EUR	0.483737	0.12158	2.06724	mQTLs
DPF3	SWISNF	rs36105022	14	73236084	G	T	0.11392	0.2355	EUR	6.80085e-150	FALSE	TRUE	FALSE	FALSE	0.183967	3.32238e-08	biomarkers	Creatinine	0.183967	rs36105022	EUR	0.483737	0.12158	2.06724	mQTLs
DPF3	SWISNF	rs36109264	14	73234079	G	A	0.029246	0.23528	EUR	0	FALSE	TRUE	FALSE	FALSE	0.338578	3.74597e-08	biomarkers	Creatinine	0.338578	rs36109264	EUR	0.124303	0.206034	8.04486	mQTLs
DPF3	SWISNF	rs36109264	14	73234079	G	A	0.029246	0.23528	EUR	0	FALSE	TRUE	FALSE	FALSE	0.616067	3.25659e-08	biomarkers	Cystatin C	0.616067	rs36109264	EUR	0.124303	0.206034	8.04486	mQTLs
DPF3	SWISNF	rs36109264	14	73234079	G	A	0.029246	0.23528	EUR	0	FALSE	TRUE	FALSE	FALSE	0.936318	4.39594e-08	biomarkers	C-reactive protein	0.936318	rs36109264	EUR	0.124303	0.206034	8.04486	mQTLs
DPF3	SWISNF	rs373308377	14	73087848	CA	C	0.40943	0.45832	EUR	5.32508e-14	FALSE	FALSE	FALSE	FALSE	0.793184	2.22206e-11	biomarkers	Creatinine	0.793184	rs373308377	EUR	0.893328	0.04889	1.11941	None
DPF3	SWISNF	rs3742835	14	73220153	C	T	0.80805	0.72461	AFR	1.02687e-53	FALSE	TRUE	FALSE	FALSE	0.244877	9.42406e-09	biomarkers	C-reactive protein	0.244877	rs3742835	EUR	1.11515	-0.08344	1.11515	mQTLs
DPF3	SWISNF	rs375498304	14	73291259	C	CT	0.14567	0.23277	EUR	2.08676e-69	FALSE	FALSE	FALSE	FALSE	0.23764	1.40954e-09	biomarkers	Alkaline phosphatase	0.23764	rs375498304	EUR	0.625811	0.0871	1.59793	None
DPF3	SWISNF	rs376229863	14	73104602	A	AG	0.63126	0.44846	AFR	5.17615e-177	FALSE	FALSE	FALSE	FALSE	0.551673	7.07234e-14	biomarkers	Creatinine	0.551673	rs376229863	EUR	1.40762	-0.1828	1.40762	None
DPF3	SWISNF	rs3814861	14	73362378	T	C	0.11872	0.49617	EUR	0	FALSE	TRUE	FALSE	FALSE	0.665178	3.28306e-15	biomarkers	C-reactive protein	0.665178	rs3814861	EUR	0.239273	0.37745	4.17933	mQTLs
DPF3	SWISNF	rs3814862	14	73362259	C	T	0.11872	0.4962	EUR	0	FALSE	TRUE	FALSE	FALSE	0.664713	3.28306e-15	biomarkers	C-reactive protein	0.664713	rs3814862	EUR	0.239258	0.37748	4.17958	mQTLs
DPF3	SWISNF	rs3814863	14	73361939	G	C	0.59597	0.339	AFR	0	FALSE	TRUE	FALSE	FALSE	0.211401	1.02124e-12	biomarkers	Creatinine	0.211401	rs3814863	EUR	1.75802	-0.25697	1.75802	mQTLs
DPF3	SWISNF	rs3814863	14	73361939	G	C	0.59597	0.339	AFR	0	FALSE	TRUE	FALSE	FALSE	0.598098	2.61347e-08	biomarkers	C-reactive protein	0.598098	rs3814863	EUR	1.75802	-0.25697	1.75802	mQTLs
DPF3	SWISNF	rs3814863	14	73361939	G	C	0.59597	0.339	AFR	0	FALSE	TRUE	FALSE	FALSE	0.710206	7.25014e-12	biomarkers	Cystatin C	0.710206	rs3814863	EUR	1.75802	-0.25697	1.75802	mQTLs
DPF3	SWISNF	rs3814864	14	73361270	G	A	0.60191	0.33896	AFR	0	FALSE	TRUE	FALSE	FALSE	0.141848	9.61771e-13	biomarkers	Creatinine	0.141848	rs3814864	EUR	1.77576	-0.26295	1.77576	mQTLs
DPF3	SWISNF	rs3814864	14	73361270	G	A	0.60191	0.33896	AFR	0	FALSE	TRUE	FALSE	FALSE	0.544765	2.66627e-08	biomarkers	C-reactive protein	0.544765	rs3814864	EUR	1.77576	-0.26295	1.77576	mQTLs
DPF3	SWISNF	rs3814864	14	73361270	G	A	0.60191	0.33896	AFR	0	FALSE	TRUE	FALSE	FALSE	0.644874	7.62187e-12	biomarkers	Cystatin C	0.644874	rs3814864	EUR	1.77576	-0.26295	1.77576	mQTLs
DPF3	SWISNF	rs3814866	14	73361021	A	C	0.65527	0.34017	AFR	0	FALSE	TRUE	FALSE	FALSE	0.380298	1.86083e-12	biomarkers	Creatinine	0.380298	rs3814866	EUR	1.9263	-0.3151	1.9263	mQTLs
DPF3	SWISNF	rs3814866	14	73361021	A	C	0.65527	0.34017	AFR	0	FALSE	TRUE	FALSE	FALSE	0.441622	9.98437e-12	biomarkers	Cystatin C	0.441622	rs3814866	EUR	1.9263	-0.3151	1.9263	mQTLs
DPF3	SWISNF	rs3814866	14	73361021	A	C	0.65527	0.34017	AFR	0	FALSE	TRUE	FALSE	FALSE	0.961049	3.03642e-08	biomarkers	C-reactive protein	0.961049	rs3814866	EUR	1.9263	-0.3151	1.9263	mQTLs
DPF3	SWISNF	rs4140952	14	73294826	A	G	0.70845	0.57262	AFR	9.89583e-108	FALSE	TRUE	FALSE	FALSE	0.77005	2.17244e-10	biomarkers	Creatinine	0.77005	rs4140952	EUR	1.23721	-0.13583	1.23721	mQTLs
DPF3	SWISNF	rs4243643	14	73294544	G	A	0.53398	0.4768	AFR	2.63293e-18	FALSE	FALSE	FALSE	FALSE	0.168807	1.15404e-09	biomarkers	Alkaline phosphatase	0.168807	rs4243643	EUR	1.11992	-0.05718	1.11992	None
DPF3	SWISNF	rs4243644	14	73319705	T	A	0.34174	0.51528	EUR	5.51359e-163	FALSE	TRUE	FALSE	FALSE	0.0378926	3.09082e-11	biomarkers	Alkaline phosphatase	0.0378926	rs4243644	EUR	0.663212	0.17354	1.50781	mQTLs
DPF3	SWISNF	rs4243644	14	73319705	T	A	0.34174	0.51528	EUR	5.51359e-163	FALSE	TRUE	FALSE	FALSE	0.277759	1.99507e-08	biomarkers	Creatinine	0.277759	rs4243644	EUR	0.663212	0.17354	1.50781	mQTLs
DPF3	SWISNF	rs4415952	14	73189153	T	C	0.38585	0.72946	EUR	0	FALSE	FALSE	FALSE	FALSE	0.0890106	4.54154e-09	biomarkers	Urate	0.0890106	rs4415952	EUR	0.528953	0.34361	1.89053	None
DPF3	SWISNF	rs45470093	14	73079976	G	A	0.095992	0.34602	EUR	0	FALSE	TRUE	FALSE	FALSE	0.149121	4.58718e-09	biomarkers	Creatinine	0.149121	rs45470093	EUR	0.277417	0.250028	3.60468	mQTLs
DPF3	SWISNF	rs4899440	14	73200536	C	T	0.092144	0.28224	EUR	0	FALSE	TRUE	FALSE	FALSE	0.469447	1.22223e-08	biomarkers	C-reactive protein	0.469447	rs4899440	EUR	0.326474	0.190096	3.06303	mQTLs
DPF3	SWISNF	rs4899446	14	73316563	T	C	0.36058	0.51669	EUR	6.92803e-131	FALSE	TRUE	FALSE	FALSE	0.0171116	2.19995e-11	biomarkers	Alkaline phosphatase	0.0171116	rs4899446	EUR	0.697865	0.15611	1.43294	mQTLs
DPF3	SWISNF	rs4899446	14	73316563	T	C	0.36058	0.51669	EUR	6.92803e-131	FALSE	TRUE	FALSE	FALSE	0.274996	6.64102e-09	biomarkers	Creatinine	0.274996	rs4899446	EUR	0.697865	0.15611	1.43294	mQTLs
DPF3	SWISNF	rs4899447	14	73319757	A	G	0.41423	0.61617	EUR	6.79627e-212	FALSE	FALSE	FALSE	FALSE	0.424476	4.25645e-11	biomarkers	Creatinine	0.229237	rs6574100	EUR	0.672266	0.20194	1.48751	None
DPF3	SWISNF	rs4899448	14	73319928	T	C	0.05465	0.25397	EUR	0	FALSE	FALSE	FALSE	FALSE	0.532592	9.85951e-11	biomarkers	Creatinine	0.532592	rs4899448	EUR	0.215183	0.19932	4.64721	None
DPF3	SWISNF	rs4903032	14	73049639	A	G	0.18943	0.44623	EUR	0	FALSE	TRUE	FALSE	FALSE	0.0948935	5.22401e-09	biomarkers	Creatinine	0.0948935	rs4903032	EUR	0.424512	0.2568	2.35565	mQTLs
DPF3	SWISNF	rs4903053	14	73219362	C	T	0.23975	0.28234	EUR	9.35945e-14	FALSE	TRUE	FALSE	FALSE	0.107206	3.1289e-08	biomarkers	C-reactive protein	0.107206	rs4903053	EUR	0.849154	0.04259	1.17764	mQTLs
DPF3	SWISNF	rs4903064	14	73279420	T	C	0.16242	0.23579	EUR	2.99856e-47	TRUE	FALSE	FALSE	FALSE	0.479649	2.18296e-08	biomarkers	Creatinine	0.479649	rs4903064	EUR	0.688833	0.07337	1.45173	eQTLs
DPF3	SWISNF	rs4903068	14	73292178	A	G	0.46298	0.5734	EUR	4.29688e-64	FALSE	TRUE	FALSE	FALSE	0.0245511	3.80323e-10	biomarkers	Creatinine	0.229237	rs6574100	EUR	0.807429	0.11042	1.2385	mQTLs
DPF3	SWISNF	rs4903070	14	73303799	A	G	0.51889	0.52266	None	0.601791	FALSE	FALSE	FALSE	FALSE	0.02296	2.62702e-10	biomarkers	Alkaline phosphatase	0.02296	rs4903070	EUR	0.992787	0.00377	1.00727	None
DPF3	SWISNF	rs4903072	14	73315898	C	A	0.42289	0.61261	EUR	4.99397e-187	FALSE	TRUE	FALSE	FALSE	0.395225	8.76723e-12	biomarkers	Creatinine	0.229237	rs6574100	EUR	0.690309	0.18972	1.44863	mQTLs
DPF3	SWISNF	rs547887222	14	73038505	GA	G	0.29938	0.095158	AFR	0	FALSE	FALSE	FALSE	FALSE	0.549196	5.63184e-11	biomarkers	C-reactive protein	0.549196	rs547887222	EUR	3.14614	-0.204222	3.14614	None
DPF3	SWISNF	rs550917023	14	73363513	A	AT	0.2875	0.48588	EUR	3.5184e-224	FALSE	FALSE	FALSE	FALSE	0.277204	3.72919e-14	biomarkers	C-reactive protein	0.277204	rs550917023	EUR	0.59171	0.19838	1.69002	None
DPF3	SWISNF	rs556103939	14	73340708	C	G	0.032288	2.8826e-05	AFR	1.50849e-84	FALSE	FALSE	FALSE	FALSE	0.886477	2.22706e-08	biomarkers	Alkaline phosphatase	0.886477	rs556103939	EUR	1120.1	-0.0322592	1120.1	None
DPF3	SWISNF	rs55824212	14	73042083	A	G	0.53582	0.16786	AFR	0	FALSE	FALSE	FALSE	FALSE	0.129639	5.98009e-11	biomarkers	C-reactive protein	0.129639	rs55824212	EUR	3.19206	-0.36796	3.19206	None
DPF3	SWISNF	rs55886104	14	73091106	G	C	0.12805	0.34492	EUR	0	FALSE	TRUE	FALSE	FALSE	0.483019	4.45161e-09	biomarkers	Creatinine	0.483019	rs55886104	EUR	0.371246	0.21687	2.69364	mQTLs
DPF3	SWISNF	rs56011838	14	73042070	T	C	0.54871	0.16764	AFR	0	FALSE	FALSE	FALSE	FALSE	0.370686	1.51566e-10	biomarkers	C-reactive protein	0.370686	rs56011838	EUR	3.27314	-0.38107	3.27314	None
DPF3	SWISNF	rs56047269	14	73209388	C	T	0.10157	0.28052	EUR	0	FALSE	TRUE	FALSE	FALSE	0.115441	5.27651e-09	biomarkers	C-reactive protein	0.115441	rs56047269	EUR	0.362078	0.17895	2.76184	mQTLs
DPF3	SWISNF	rs56236280	14	73043720	G	A	0.12979	0.1143	AFR	0.000408476	FALSE	FALSE	FALSE	FALSE	0.106672	1.05744e-10	biomarkers	C-reactive protein	0.106672	rs56236280	EUR	1.13552	-0.01549	1.13552	None
DPF3	SWISNF	rs564795126	14	73084766	A	AT	0.44892	0.4568	None	0.240157	FALSE	FALSE	FALSE	FALSE	0.641273	1.07917e-14	biomarkers	Creatinine	0.641273	rs564795126	EUR	0.98275	0.00788	1.01755	None
DPF3	SWISNF	rs56754001	14	73036256	C	G	0.14299	0.11447	AFR	1.81946e-10	FALSE	TRUE	FALSE	FALSE	0.40333	8.23535e-11	biomarkers	C-reactive protein	0.40333	rs56754001	EUR	1.24915	-0.02852	1.24915	mQTLs
DPF3	SWISNF	rs57977724	14	73042598	G	A	0.13083	0.11829	AFR	0.00468134	FALSE	FALSE	FALSE	FALSE	0.160735	3.38189e-11	biomarkers	C-reactive protein	0.160735	rs57977724	EUR	1.10601	-0.01254	1.10601	None
DPF3	SWISNF	rs58435870	14	73037289	G	A	0.13512	0.11374	AFR	1.37837e-06	FALSE	FALSE	FALSE	FALSE	0.246597	3.66356e-11	biomarkers	C-reactive protein	0.246597	rs58435870	EUR	1.18797	-0.02138	1.18797	None
DPF3	SWISNF	rs59559187	14	73042679	C	T	0.13845	0.11859	AFR	9.91482e-06	FALSE	FALSE	FALSE	FALSE	0.299992	1.93177e-11	biomarkers	C-reactive protein	0.299992	rs59559187	EUR	1.16747	-0.01986	1.16747	None
DPF3	SWISNF	rs61392826	14	73313188	C	T	0.32729	0.27737	AFR	2.10025e-16	FALSE	TRUE	FALSE	FALSE	0.260279	1.00327e-09	biomarkers	Creatinine	0.260279	rs61392826	EUR	1.17998	-0.04992	1.17998	mQTLs
DPF3	SWISNF	rs61986318	14	73277701	C	T	0.04332	0.31612	EUR	0	FALSE	TRUE	FALSE	FALSE	0.231309	4.57534e-08	biomarkers	Creatinine	0.231309	rs61986318	EUR	0.137037	0.2728	7.29732	mQTLs
DPF3	SWISNF	rs61986322	14	73282482	G	A	0.23566	0.32078	EUR	1.76529e-49	FALSE	TRUE	FALSE	FALSE	0.390745	2.72013e-08	biomarkers	Creatinine	0.390745	rs61986322	EUR	0.734647	0.08512	1.3612	mQTLs
DPF3	SWISNF	rs61986330	14	73314450	C	A	0.05009	0.27466	EUR	0	FALSE	TRUE	FALSE	FALSE	0.306052	1.51175e-09	biomarkers	Creatinine	0.306052	rs61986330	EUR	0.182371	0.22457	5.48333	mQTLs
DPF3	SWISNF	rs61986331	14	73316568	G	A	0.26206	0.27657	EUR	0.0142599	FALSE	TRUE	FALSE	FALSE	0.879765	6.72513e-10	biomarkers	Creatinine	0.879765	rs61986331	EUR	0.947536	0.01451	1.05537	mQTLs
DPF3	SWISNF	rs61986334	14	73324488	C	G	0.66483	0.5016	AFR	1.52372e-145	FALSE	TRUE	FALSE	FALSE	0.224922	2.36477e-08	biomarkers	Creatinine	0.229237	rs6574100	EUR	1.32542	-0.16323	1.32542	mQTLs
DPF3	SWISNF	rs6574086	14	73063630	C	T	0.25723	0.47444	EUR	1.58988e-278	FALSE	TRUE	FALSE	FALSE	0.0741993	3.59909e-08	biomarkers	Creatinine	0.0741993	rs6574086	EUR	0.542176	0.21721	1.84442	mQTLs
DPF3	SWISNF	rs6574087	14	73063661	C	T	0.25719	0.47445	EUR	1.40627e-278	FALSE	TRUE	FALSE	FALSE	0.0741993	3.59909e-08	biomarkers	Creatinine	0.0741993	rs6574087	EUR	0.54208	0.21726	1.84475	mQTLs
DPF3	SWISNF	rs6574100	14	73323682	A	T	0.6076	0.40179	AFR	2.26221e-221	FALSE	TRUE	FALSE	FALSE	0.229237	2.78947e-10	biomarkers	Creatinine	0.196409	rs4903068	EUR	1.51223	-0.20581	1.51223	mQTLs
DPF3	SWISNF	rs6574101	14	73328836	C	T	0.3184	0.25816	AFR	9.24636e-24	FALSE	TRUE	FALSE	FALSE	0.0360445	1.48565e-10	biomarkers	Creatinine	0.0360445	rs6574101	EUR	1.23334	-0.06024	1.23334	mQTLs
DPF3	SWISNF	rs66653372	14	73099183	T	C	0.12882	0.34215	EUR	0	FALSE	TRUE	FALSE	FALSE	0.434526	1.66643e-08	biomarkers	Creatinine	0.434526	rs66653372	EUR	0.376502	0.21333	2.65603	mQTLs
DPF3	SWISNF	rs67504864	14	73080832	T	G	0.063503	0.31954	EUR	0	FALSE	TRUE	FALSE	FALSE	0.184335	2.27793e-09	biomarkers	Creatinine	0.184335	rs67504864	EUR	0.198733	0.256037	5.03189	mQTLs
DPF3	SWISNF	rs68132241	14	73361447	G	T	0.055327	0.18314	EUR	2.17464e-256	FALSE	TRUE	FALSE	FALSE	0.291126	9.28849e-15	biomarkers	Cystatin C	0.291126	rs68132241	EUR	0.302102	0.127813	3.31014	mQTLs
DPF3	SWISNF	rs68132241	14	73361447	G	T	0.055327	0.18314	EUR	2.17464e-256	FALSE	TRUE	FALSE	FALSE	0.836859	2.68009e-10	biomarkers	Creatinine	0.836859	rs68132241	EUR	0.302102	0.127813	3.31014	mQTLs
DPF3	SWISNF	rs714149	14	73060857	T	C	0.26172	0.47462	EUR	4.08888e-266	FALSE	TRUE	FALSE	FALSE	0.0495388	2.13973e-08	biomarkers	Creatinine	0.0495388	rs714149	EUR	0.551431	0.2129	1.81346	mQTLs
DPF3	SWISNF	rs71426964	14	73360327	C	T	0.086928	0.49613	EUR	0	FALSE	TRUE	FALSE	FALSE	0.894134	2.82576e-15	biomarkers	C-reactive protein	0.894134	rs71426964	EUR	0.175212	0.409202	5.70737	mQTLs
DPF3	SWISNF	rs7144189	14	73367386	G	A	0.20104	0.28916	EUR	6.07638e-58	FALSE	TRUE	FALSE	FALSE	0.0317774	2.01512e-08	biomarkers	Cystatin C	0.0317774	rs7144189	EUR	0.695255	0.08812	1.43832	mQTLs
DPF3	SWISNF	rs7148786	14	73033653	A	G	0.85206	0.29404	AFR	0	FALSE	TRUE	FALSE	FALSE	0.403491	2.08187e-09	biomarkers	Alkaline phosphatase	0.403491	rs7148786	EUR	2.89777	-0.55802	2.89777	mQTLs
DPF3	SWISNF	rs7148786	14	73033653	A	G	0.85206	0.29404	AFR	0	FALSE	TRUE	FALSE	FALSE	0.62494	9.47291e-11	biomarkers	C-reactive protein	0.62494	rs7148786	EUR	2.89777	-0.55802	2.89777	mQTLs
DPF3	SWISNF	rs7150135	14	73042690	C	T	0.3453	0.40889	EUR	8.06756e-24	FALSE	FALSE	FALSE	FALSE	0.890297	1.73892e-09	biomarkers	C-reactive protein	0.890297	rs7150135	EUR	0.844481	0.06359	1.18416	None
DPF3	SWISNF	rs7155359	14	73177722	A	G	0.24603	0.50805	EUR	0	FALSE	TRUE	FALSE	FALSE	0.0073504	6.91205e-09	biomarkers	Creatinine	0.0073504	rs7155359	EUR	0.484263	0.26202	2.06499	mQTLs
DPF3	SWISNF	rs7159355	14	73061541	T	C	0.26165	0.47477	EUR	1.18884e-266	FALSE	TRUE	FALSE	FALSE	0.0494398	2.77508e-08	biomarkers	Creatinine	0.0494398	rs7159355	EUR	0.551109	0.21312	1.81452	mQTLs
DPF3	SWISNF	rs7160347	14	73345302	A	G	0.65224	0.43139	AFR	6.33685e-260	FALSE	TRUE	FALSE	FALSE	0.135471	1.93177e-11	biomarkers	C-reactive protein	0.135471	rs7160347	EUR	1.51195	-0.22085	1.51195	mQTLs
DPF3	SWISNF	rs7160347	14	73345302	A	G	0.65224	0.43139	AFR	6.33685e-260	FALSE	TRUE	FALSE	FALSE	0.638969	1.64984e-08	biomarkers	Cystatin C	0.638969	rs7160347	EUR	1.51195	-0.22085	1.51195	mQTLs
DPF3	SWISNF	rs7160623	14	73070655	T	C	0.22189	0.4725	EUR	0	FALSE	TRUE	FALSE	FALSE	0.119672	1.21321e-09	biomarkers	Creatinine	0.119672	rs7160623	EUR	0.469608	0.25061	2.12943	mQTLs
DPF3	SWISNF	rs7160830	14	73139738	C	T	0.70618	0.41982	AFR	0	FALSE	TRUE	FALSE	FALSE	0.729424	7.58256e-10	biomarkers	Creatinine	0.729424	rs7160830	EUR	1.6821	-0.28636	1.6821	mQTLs
DPF3	SWISNF	rs7161198	14	73344967	T	C	0.65216	0.43133	AFR	4.12627e-260	FALSE	TRUE	FALSE	FALSE	0.131598	1.80117e-11	biomarkers	C-reactive protein	0.131598	rs7161198	EUR	1.51197	-0.22083	1.51197	mQTLs
DPF3	SWISNF	rs7161198	14	73344967	T	C	0.65216	0.43133	AFR	4.12627e-260	FALSE	TRUE	FALSE	FALSE	0.651942	1.42003e-08	biomarkers	Cystatin C	0.651942	rs7161198	EUR	1.51197	-0.22083	1.51197	mQTLs
DPF3	SWISNF	rs72625696	14	73305427	T	C	0.053266	0.22204	EUR	0	FALSE	TRUE	FALSE	FALSE	0.55466	6.8103e-11	biomarkers	Alkaline phosphatase	0.55466	rs72625696	EUR	0.239894	0.168774	4.16851	mQTLs
DPF3	SWISNF	rs72726187	14	73037045	G	A	0.13561	0.11446	AFR	1.73347e-06	FALSE	FALSE	FALSE	FALSE	0.235275	1.25339e-10	biomarkers	C-reactive protein	0.235275	rs72726187	EUR	1.18478	-0.02115	1.18478	None
DPF3	SWISNF	rs72728535	14	73080692	C	T	0.095946	0.34612	EUR	0	FALSE	TRUE	FALSE	FALSE	0.149419	5.6028e-09	biomarkers	Creatinine	0.149419	rs72728535	EUR	0.277204	0.250174	3.60745	mQTLs
DPF3	SWISNF	rs72728536	14	73080694	C	T	0.096126	0.34612	EUR	0	FALSE	TRUE	FALSE	FALSE	0.163001	5.71598e-09	biomarkers	Creatinine	0.163001	rs72728536	EUR	0.277724	0.249994	3.60069	mQTLs
DPF3	SWISNF	rs72732444	14	73345858	G	A	0.029898	0.16679	EUR	0	FALSE	TRUE	FALSE	FALSE	0.33824	6.0246e-10	biomarkers	Cystatin C	0.369908	rs72732444	EUR	0.179255	0.136892	5.57863	mQTLs
DPF3	SWISNF	rs72732444	14	73345858	G	A	0.029898	0.16679	EUR	0	FALSE	TRUE	FALSE	FALSE	0.875115	4.18154e-08	biomarkers	Creatinine	0.875115	rs72732444	EUR	0.179255	0.136892	5.57863	mQTLs
DPF3	SWISNF	rs72732446	14	73347488	C	T	0.044899	0.32056	EUR	0	FALSE	TRUE	FALSE	FALSE	0.214596	2.88186e-11	biomarkers	Cystatin C	0.214596	rs72732446	EUR	0.140064	0.275661	7.13958	mQTLs
DPF3	SWISNF	rs72732446	14	73347488	C	T	0.044899	0.32056	EUR	0	FALSE	TRUE	FALSE	FALSE	0.603506	4.29923e-11	biomarkers	C-reactive protein	0.603506	rs72732446	EUR	0.140064	0.275661	7.13958	mQTLs
DPF3	SWISNF	rs741226	14	73375673	A	G	0.045562	0.32541	EUR	0	TRUE	TRUE	FALSE	FALSE	0.214381	4.35368e-12	biomarkers	Cystatin C	0.214381	rs741226	EUR	0.140014	0.279848	7.14214	multi-QTLs
DPF3	SWISNF	rs741226	14	73375673	A	G	0.045562	0.32541	EUR	0	TRUE	TRUE	FALSE	FALSE	0.997669	1.38879e-11	biomarkers	C-reactive protein	0.997669	rs741226	EUR	0.140014	0.279848	7.14214	multi-QTLs
DPF3	SWISNF	rs745693578	14	73301696	CTAGAA	C	0.63992	0.48039	AFR	1.81737e-136	FALSE	FALSE	FALSE	FALSE	0.0727301	6.19205e-09	biomarkers	Alkaline phosphatase	0.0727301	rs745693578	EUR	1.33208	-0.15953	1.33208	None
DPF3	SWISNF	rs74819292	14	73316120	G	A	0.26209	0.27737	EUR	0.00936132	FALSE	TRUE	FALSE	FALSE	0.927252	9.26136e-10	biomarkers	Creatinine	0.927252	rs74819292	EUR	0.944911	0.01528	1.0583	mQTLs
DPF3	SWISNF	rs7492545	14	73062428	C	T	0.25804	0.47454	EUR	1.7726e-276	FALSE	TRUE	FALSE	FALSE	0.0639279	4.13994e-08	biomarkers	Creatinine	0.0639279	rs7492545	EUR	0.543769	0.2165	1.83902	mQTLs
DPF3	SWISNF	rs75359006	14	73366217	C	CGCTGG	0.20058	0.28831	EUR	1.4096e-57	FALSE	TRUE	FALSE	FALSE	0.0386581	2.2049e-08	biomarkers	Cystatin C	0.0386581	rs75359006	EUR	0.695709	0.08773	1.43738	mQTLs
DPF3	SWISNF	rs75397590	14	73321608	G	A	0.032157	2.7203e-05	AFR	3.30612e-84	FALSE	FALSE	FALSE	FALSE	0.795329	1.35078e-08	biomarkers	Alkaline phosphatase	0.795329	rs75397590	EUR	1182.11	-0.0321298	1182.11	None
DPF3	SWISNF	rs757655	14	73104995	C	T	0.77445	0.55801	AFR	4.23081e-293	FALSE	TRUE	FALSE	FALSE	0.538429	1.00621e-14	biomarkers	Creatinine	0.538429	rs757655	EUR	1.38788	-0.21644	1.38788	mQTLs
DPF3	SWISNF	rs759283	14	73356307	C	A	0.59593	0.3389	AFR	0	FALSE	TRUE	FALSE	FALSE	0.205769	1.15145e-12	biomarkers	Creatinine	0.205769	rs759283	EUR	1.75842	-0.25703	1.75842	mQTLs
DPF3	SWISNF	rs759283	14	73356307	C	A	0.59593	0.3389	AFR	0	FALSE	TRUE	FALSE	FALSE	0.604472	2.80297e-08	biomarkers	C-reactive protein	0.604472	rs759283	EUR	1.75842	-0.25703	1.75842	mQTLs
DPF3	SWISNF	rs759283	14	73356307	C	A	0.59593	0.3389	AFR	0	FALSE	TRUE	FALSE	FALSE	0.702086	7.178e-12	biomarkers	Cystatin C	0.702086	rs759283	EUR	1.75842	-0.25703	1.75842	mQTLs
DPF3	SWISNF	rs759509948	14	73137255	AT	A	0.60353	0.36523	AFR	3.13983e-296	FALSE	FALSE	FALSE	FALSE	0.726585	3.06799e-12	biomarkers	Creatinine	0.726585	rs759509948	EUR	1.65247	-0.2383	1.65247	None
DPF3	SWISNF	rs763388	14	73322566	C	T	0.38672	0.61607	EUR	6.24567e-275	FALSE	TRUE	FALSE	FALSE	0.757221	2.66029e-11	biomarkers	Creatinine	0.229237	rs6574100	EUR	0.627721	0.22935	1.59306	mQTLs
DPF3	SWISNF	rs766639464	14	73373221	CTT	C	0.26417	0.31814	EUR	5.61656e-20	FALSE	FALSE	FALSE	FALSE	0.136695	2.13973e-08	biomarkers	Cystatin C	0.136695	rs766639464	EUR	0.830358	0.05397	1.2043	None
DPF3	SWISNF	rs766639464	14	73373221	CTT	C	0.26417	0.31814	EUR	5.61656e-20	FALSE	FALSE	FALSE	FALSE	0.258722	1.55376e-08	biomarkers	C-reactive protein	0.258722	rs766639464	EUR	0.830358	0.05397	1.2043	None
DPF3	SWISNF	rs768840	14	73143457	G	A	0.88712	0.43595	AFR	0	FALSE	TRUE	FALSE	FALSE	0.0520266	1.00068e-08	biomarkers	Creatinine	0.0520266	rs768840	EUR	2.03491	-0.45117	2.03491	mQTLs
DPF3	SWISNF	rs771697621	14	73374632	CAAAA	C	0.24056	0.3051	EUR	3.40202e-29	FALSE	FALSE	FALSE	FALSE	0.0934807	2.2049e-08	biomarkers	C-reactive protein	0.0934807	rs771697621	EUR	0.788463	0.06454	1.26829	None
DPF3	SWISNF	rs771697621	14	73374632	CAAAA	C	0.24056	0.3051	EUR	3.40202e-29	FALSE	FALSE	FALSE	FALSE	0.1585	5.17203e-09	biomarkers	Cystatin C	0.1585	rs771697621	EUR	0.788463	0.06454	1.26829	None
DPF3	SWISNF	rs771821233	14	73301802	TTC	T	0.50187	0.44431	AFR	1.74318e-18	FALSE	FALSE	FALSE	FALSE	0.0521829	6.25428e-09	biomarkers	Alkaline phosphatase	0.0521829	rs771821233	EUR	1.12955	-0.05756	1.12955	None
DPF3	SWISNF	rs78485589	14	73099398	A	G	0.72586	0.55936	AFR	3.39587e-163	FALSE	TRUE	FALSE	FALSE	0.420547	1.83344e-14	biomarkers	Creatinine	0.420547	rs78485589	EUR	1.29766	-0.1665	1.29766	mQTLs
DPF3	SWISNF	rs79170683	14	73329019	G	A	0.031873	2.8279e-05	AFR	2.49532e-83	FALSE	FALSE	FALSE	FALSE	0.842485	3.53695e-09	biomarkers	Alkaline phosphatase	0.842485	rs79170683	EUR	1127.09	-0.0318447	1127.09	None
DPF3	SWISNF	rs79263451	14	73302539	T	G	0.20447	0.27273	EUR	1.50333e-35	FALSE	TRUE	FALSE	FALSE	0.73956	2.74131e-11	biomarkers	Creatinine	0.73956	rs79263451	EUR	0.749716	0.06826	1.33384	mQTLs
DPF3	SWISNF	rs8004210	14	73215428	G	A	0.6212	0.6676	EUR	2.19579e-13	FALSE	TRUE	FALSE	FALSE	0.258205	7.65877e-10	biomarkers	C-reactive protein	0.258205	rs8004210	EUR	0.930497	0.0464	1.07469	mQTLs
DPF3	SWISNF	rs8006178	14	73358764	A	C	0.55565	0.22755	AFR	0	FALSE	TRUE	FALSE	FALSE	0.274172	3.16852e-09	biomarkers	Creatinine	0.274172	rs8006178	EUR	2.44188	-0.3281	2.44188	mQTLs
DPF3	SWISNF	rs8006178	14	73358764	A	C	0.55565	0.22755	AFR	0	FALSE	TRUE	FALSE	FALSE	0.58304	2.75552e-13	biomarkers	Cystatin C	0.58304	rs8006178	EUR	2.44188	-0.3281	2.44188	mQTLs
DPF3	SWISNF	rs8007058	14	73360258	G	A	0.55566	0.22755	AFR	0	FALSE	TRUE	FALSE	FALSE	0.274996	2.72717e-09	biomarkers	Creatinine	0.274996	rs8007058	EUR	2.44192	-0.32811	2.44192	mQTLs
DPF3	SWISNF	rs8007058	14	73360258	G	A	0.55566	0.22755	AFR	0	FALSE	TRUE	FALSE	FALSE	0.581526	3.7947e-13	biomarkers	Cystatin C	0.581526	rs8007058	EUR	2.44192	-0.32811	2.44192	mQTLs
DPF3	SWISNF	rs8007139	14	73346100	A	G	0.64765	0.40312	AFR	0	FALSE	TRUE	FALSE	FALSE	0.0947987	3.27347e-10	biomarkers	C-reactive protein	0.0947987	rs8007139	EUR	1.60659	-0.24453	1.60659	mQTLs
DPF3	SWISNF	rs8007139	14	73346100	A	G	0.64765	0.40312	AFR	0	FALSE	TRUE	FALSE	FALSE	0.66458	1.76947e-08	biomarkers	Cystatin C	0.66458	rs8007139	EUR	1.60659	-0.24453	1.60659	mQTLs
DPF3	SWISNF	rs8007165	14	73057396	G	A	0.52939	0.4474	AFR	6.35699e-36	FALSE	TRUE	FALSE	FALSE	0.742895	1.88375e-09	biomarkers	Creatinine	0.742895	rs8007165	EUR	1.18326	-0.08199	1.18326	mQTLs
DPF3	SWISNF	rs8007249	14	73212317	G	A	0.71047	0.72319	EUR	0.0364086	FALSE	TRUE	FALSE	FALSE	0.363491	1.86019e-08	biomarkers	C-reactive protein	0.363491	rs8007249	EUR	0.982411	0.01272	1.0179	mQTLs
DPF3	SWISNF	rs8008256	14	73355182	A	G	0.087419	0.4963	EUR	0	FALSE	TRUE	FALSE	FALSE	0.844847	2.58255e-15	biomarkers	C-reactive protein	0.844847	rs8008256	EUR	0.176141	0.408881	5.67726	mQTLs
DPF3	SWISNF	rs8008398	14	73294981	C	A	0.69991	0.57617	AFR	4.50715e-89	FALSE	TRUE	FALSE	FALSE	0.54542	6.86098e-10	biomarkers	Creatinine	0.54542	rs8008398	EUR	1.21476	-0.12374	1.21476	mQTLs
DPF3	SWISNF	rs8009692	14	73294999	T	C	0.74069	0.65769	AFR	1.01063e-44	FALSE	TRUE	FALSE	FALSE	0.959378	3.32238e-08	biomarkers	Creatinine	0.959378	rs8009692	EUR	1.1262	-0.083	1.1262	mQTLs
DPF3	SWISNF	rs8010316	14	73295866	G	A	0.51541	0.47917	AFR	3.60545e-08	FALSE	FALSE	FALSE	FALSE	0.099162	3.23253e-09	biomarkers	Alkaline phosphatase	0.099162	rs8010316	EUR	1.07563	-0.03624	1.07563	None
DPF3	SWISNF	rs8012359	14	73352754	A	G	0.034408	0.17023	EUR	0	FALSE	FALSE	FALSE	FALSE	0.0288109	4.33123e-10	biomarkers	Alkaline phosphatase	0.0288109	rs8012359	EUR	0.202127	0.135822	4.9474	None
DPF3	SWISNF	rs8014483	14	73347949	C	T	0.3547	0.23471	AFR	1.63095e-87	FALSE	TRUE	FALSE	FALSE	0.518975	8.19288e-09	biomarkers	Creatinine	0.518975	rs8014483	EUR	1.51123	-0.11999	1.51123	mQTLs
DPF3	SWISNF	rs8014483	14	73347949	C	T	0.3547	0.23471	AFR	1.63095e-87	FALSE	TRUE	FALSE	FALSE	0.584616	8.68e-12	biomarkers	Cystatin C	0.584616	rs8014483	EUR	1.51123	-0.11999	1.51123	mQTLs
DPF3	SWISNF	rs8014658	14	73370743	G	A	0.26437	0.31828	EUR	6.53961e-20	FALSE	TRUE	FALSE	FALSE	0.115325	3.59909e-08	biomarkers	Cystatin C	0.115325	rs8014658	EUR	0.830621	0.05391	1.20392	mQTLs
DPF3	SWISNF	rs8014658	14	73370743	G	A	0.26437	0.31828	EUR	6.53961e-20	FALSE	TRUE	FALSE	FALSE	0.179964	2.11844e-08	biomarkers	C-reactive protein	0.179964	rs8014658	EUR	0.830621	0.05391	1.20392	mQTLs
DPF3	SWISNF	rs8015749	14	73240486	A	G	0.40109	0.6157	EUR	4.68086e-240	FALSE	TRUE	FALSE	FALSE	0.334874	6.39714e-10	biomarkers	Urate	0.334874	rs8015749	EUR	0.651437	0.21461	1.53507	mQTLs
DPF3	SWISNF	rs8015900	14	73287930	T	A	0.099693	0.22161	EUR	6.89532e-164	FALSE	FALSE	FALSE	FALSE	0.467199	2.83114e-08	biomarkers	Creatinine	0.467199	rs8015900	EUR	0.449858	0.121917	2.22292	None
DPF3	SWISNF	rs929328	14	73077854	A	G	0.86407	0.55177	AFR	0	FALSE	TRUE	FALSE	FALSE	0.659351	6.9323e-14	biomarkers	Creatinine	0.659351	rs929328	EUR	1.566	-0.3123	1.566	mQTLs
DPF3	SWISNF	rs9323577	14	73305194	C	T	0.33242	0.5107	EUR	2.51279e-173	FALSE	TRUE	FALSE	FALSE	0.0690448	1.5816e-11	biomarkers	Alkaline phosphatase	0.0690448	rs9323577	EUR	0.650911	0.17828	1.53631	mQTLs
DPF3	SWISNF	rs9671285	14	73062831	G	A	0.14661	0.4486	EUR	0	FALSE	TRUE	FALSE	FALSE	0.735577	6.79272e-10	biomarkers	Creatinine	0.735577	rs9671285	EUR	0.326817	0.30199	3.05982	mQTLs
DPF3	SWISNF	rs9671286	14	73062838	G	A	0.24618	0.44856	EUR	4.99127e-248	FALSE	TRUE	FALSE	FALSE	0.684272	7.50711e-10	biomarkers	Creatinine	0.684272	rs9671286	EUR	0.548823	0.20238	1.82208	mQTLs
DPF3	SWISNF	rs9671327	14	73316539	G	T	0.32676	0.27661	AFR	1.81023e-16	FALSE	TRUE	FALSE	FALSE	0.274996	7.21275e-10	biomarkers	Creatinine	0.274996	rs9671327	EUR	1.1813	-0.05015	1.1813	mQTLs
DPF3	SWISNF	rs982972	14	73343715	C	T	0.64837	0.40367	AFR	0	FALSE	TRUE	FALSE	FALSE	0.118126	2.8175e-10	biomarkers	C-reactive protein	0.118126	rs982972	EUR	1.60619	-0.2447	1.60619	mQTLs
DPF3	SWISNF	rs982972	14	73343715	C	T	0.64837	0.40367	AFR	0	FALSE	TRUE	FALSE	FALSE	0.655865	1.00068e-08	biomarkers	Cystatin C	0.655865	rs982972	EUR	1.60619	-0.2447	1.60619	mQTLs
DPF3	SWISNF	rs982972	14	73343715	C	T	0.64837	0.40367	AFR	0	FALSE	TRUE	FALSE	FALSE	0.964978	4.13994e-08	biomarkers	Creatinine	0.964978	rs982972	EUR	1.60619	-0.2447	1.60619	mQTLs
DPF3	SWISNF	rs994759	14	73096614	A	C	0.44798	0.4311	AFR	0.0106253	FALSE	TRUE	FALSE	FALSE	0.536548	6.44694e-13	biomarkers	Creatinine	0.536548	rs994759	EUR	1.03916	-0.01688	1.03916	mQTLs
EED	BROMO	rs10501612	11	85917139	A	T	0.069167	0.37288	EUR	0	FALSE	TRUE	FALSE	FALSE	0.115325	1.16263e-08	biomarkers	IGF-1	0.115325	rs10501612	EUR	0.185494	0.303713	5.39101	mQTLs
EED	BROMO	rs10792840	11	85952193	G	A	0.13969	0.37011	EUR	0	FALSE	TRUE	FALSE	FALSE	0.340957	5.83145e-09	biomarkers	IGF-1	0.340957	rs10792840	EUR	0.377428	0.23042	2.64951	mQTLs
EED	BROMO	rs10898447	11	85935753	G	T	0.03903	0.31164	EUR	0	FALSE	TRUE	FALSE	FALSE	0.131467	1.73443e-08	biomarkers	Cystatin C	0.131467	rs10898447	EUR	0.125241	0.27261	7.98463	mQTLs
EED	BROMO	rs10898447	11	85935753	G	T	0.03903	0.31164	EUR	0	FALSE	TRUE	FALSE	FALSE	0.323356	2.5175e-09	biomarkers	IGF-1	0.323356	rs10898447	EUR	0.125241	0.27261	7.98463	mQTLs
EED	BROMO	rs10898450	11	85953337	T	C	0.13989	0.37074	EUR	0	FALSE	TRUE	FALSE	FALSE	0.334205	4.36346e-09	biomarkers	IGF-1	0.334205	rs10898450	EUR	0.377326	0.23085	2.65023	mQTLs
EED	BROMO	rs10898454	11	85961646	G	A	0.30184	0.37077	EUR	3.14118e-29	FALSE	TRUE	FALSE	FALSE	0.239788	6.98151e-09	biomarkers	IGF-1	0.239788	rs10898454	EUR	0.81409	0.06893	1.22837	mQTLs
EED	BROMO	rs10898455	11	85962353	G	C	0.13722	0.35818	EUR	0	FALSE	TRUE	FALSE	FALSE	0.299992	1.62136e-09	biomarkers	IGF-1	0.299992	rs10898455	EUR	0.383103	0.22096	2.61026	mQTLs
EED	BROMO	rs10898456	11	85966560	A	G	0.18685	0.37094	EUR	5.02878e-238	FALSE	TRUE	FALSE	FALSE	0.247338	8.61294e-09	biomarkers	IGF-1	0.247338	rs10898456	EUR	0.50372	0.18409	1.98523	mQTLs
EED	BROMO	rs11234586	11	85945370	G	A	0.1012	0.37007	EUR	0	FALSE	TRUE	FALSE	FALSE	0.658362	1.27211e-08	biomarkers	IGF-1	0.658362	rs11234586	EUR	0.273462	0.26887	3.65682	mQTLs
EED	BROMO	rs11234587	11	85948612	C	T	0.1372	0.35759	EUR	0	FALSE	TRUE	FALSE	FALSE	0.266868	2.5428e-09	biomarkers	IGF-1	0.266868	rs11234587	EUR	0.38368	0.22039	2.60634	mQTLs
EED	BROMO	rs11234588	11	85957314	C	G	0.041039	0.33813	EUR	0	FALSE	TRUE	FALSE	TRUE	0.193786	4.63328e-09	biomarkers	IGF-1	0.193786	rs11234588	EUR	0.12137	0.297091	8.23924	multi-QTLs
EED	BROMO	rs11234588	11	85957314	C	G	0.041039	0.33813	EUR	0	FALSE	TRUE	FALSE	TRUE	0.217839	4.01758e-08	biomarkers	Cystatin C	0.217839	rs11234588	EUR	0.12137	0.297091	8.23924	multi-QTLs
EED	BROMO	rs11234591	11	85960204	A	G	0.13727	0.35819	EUR	0	FALSE	TRUE	FALSE	FALSE	0.300292	1.60523e-09	biomarkers	IGF-1	0.300292	rs11234591	EUR	0.383232	0.22092	2.60938	mQTLs
EED	BROMO	rs11234592	11	85964945	C	T	0.18673	0.37022	EUR	7.43832e-237	FALSE	TRUE	FALSE	FALSE	0.249325	6.98151e-09	biomarkers	IGF-1	0.249325	rs11234592	EUR	0.504376	0.18349	1.98265	mQTLs
EED	BROMO	rs11234595	11	85967298	A	G	0.1368	0.35754	EUR	0	FALSE	TRUE	FALSE	FALSE	0.321101	2.41879e-09	biomarkers	IGF-1	0.321101	rs11234595	EUR	0.382615	0.22074	2.6136	mQTLs
EED	BROMO	rs11234601	11	85993833	G	A	0.048514	0.30881	EUR	0	FALSE	TRUE	FALSE	TRUE	0.00848886	1.03116e-08	biomarkers	Cystatin C	0.00848886	rs11234601	EUR	0.1571	0.260296	6.36538	multi-QTLs
EED	BROMO	rs11234601	11	85993833	G	A	0.048514	0.30881	EUR	0	FALSE	TRUE	FALSE	TRUE	0.663849	9.28533e-11	biomarkers	IGF-1	0.663849	rs11234601	EUR	0.1571	0.260296	6.36538	multi-QTLs
EED	BROMO	rs113750642	11	85964976	G	A	0.18673	0.37022	EUR	7.43832e-237	FALSE	TRUE	FALSE	FALSE	0.249325	6.98151e-09	biomarkers	IGF-1	0.249325	rs113750642	EUR	0.504376	0.18349	1.98265	mQTLs
EED	BROMO	rs12225782	11	85964685	T	C	0.18774	0.37151	EUR	7.57987e-237	FALSE	TRUE	FALSE	FALSE	0.297304	8.19288e-09	biomarkers	IGF-1	0.297304	rs12225782	EUR	0.505343	0.18377	1.97885	mQTLs
EED	BROMO	rs12226796	11	85951022	G	A	0.13719	0.3576	EUR	0	FALSE	TRUE	FALSE	FALSE	0.276927	2.49245e-09	biomarkers	IGF-1	0.276927	rs12226796	EUR	0.383641	0.22041	2.6066	mQTLs
EED	BROMO	rs12282663	11	85949630	T	A	0.13982	0.37106	EUR	0	FALSE	TRUE	FALSE	FALSE	0.333537	7.79331e-09	biomarkers	IGF-1	0.333537	rs12282663	EUR	0.376812	0.23124	2.65384	mQTLs
EED	BROMO	rs12293081	11	85939286	C	A	0.049036	0.31089	EUR	0	FALSE	TRUE	FALSE	FALSE	0.0794999	1.37807e-08	biomarkers	Cystatin C	0.0794999	rs12293081	EUR	0.157728	0.261854	6.34004	mQTLs
EED	BROMO	rs12293081	11	85939286	C	A	0.049036	0.31089	EUR	0	FALSE	TRUE	FALSE	FALSE	0.840633	1.51175e-09	biomarkers	IGF-1	0.840633	rs12293081	EUR	0.157728	0.261854	6.34004	mQTLs
EED	BROMO	rs12293658	11	85957316	A	G	0.13763	0.35823	EUR	0	FALSE	TRUE	FALSE	FALSE	0.292585	1.58926e-09	biomarkers	IGF-1	0.292585	rs12293658	EUR	0.384195	0.2206	2.60285	mQTLs
EED	BROMO	rs12293708	11	85957458	A	G	0.03842	0.30951	EUR	0	FALSE	TRUE	FALSE	TRUE	0.106246	5.27651e-09	biomarkers	Cystatin C	0.106246	rs12293708	EUR	0.124132	0.27109	8.05596	multi-QTLs
EED	BROMO	rs12293708	11	85957458	A	G	0.03842	0.30951	EUR	0	FALSE	TRUE	FALSE	TRUE	0.350989	1.27871e-10	biomarkers	IGF-1	0.350989	rs12293708	EUR	0.124132	0.27109	8.05596	multi-QTLs
EED	BROMO	rs12574118	11	85952342	G	A	0.13874	0.35753	EUR	0	FALSE	TRUE	FALSE	FALSE	0.338578	1.94112e-09	biomarkers	IGF-1	0.338578	rs12574118	EUR	0.388051	0.21879	2.57698	mQTLs
EED	BROMO	rs12800606	11	85948114	T	C	0.14102	0.37037	EUR	0	FALSE	TRUE	FALSE	FALSE	0.280271	1.01074e-08	biomarkers	IGF-1	0.280271	rs12800606	EUR	0.380754	0.22935	2.62637	mQTLs
EED	BROMO	rs1376947	11	85990266	T	C	0.18678	0.36938	EUR	9.6375e-235	FALSE	TRUE	FALSE	FALSE	0.251579	9.51877e-09	biomarkers	IGF-1	0.251579	rs1376947	EUR	0.505658	0.1826	1.97762	mQTLs
EED	BROMO	rs1391221	11	85955279	G	C	0.19298	0.37048	EUR	6.04334e-219	FALSE	TRUE	FALSE	FALSE	0.325628	5.65911e-09	biomarkers	IGF-1	0.325628	rs1391221	EUR	0.520892	0.1775	1.91978	mQTLs
EED	BROMO	rs149771515	11	85982983	C	CT	0.040531	0.3039	EUR	0	FALSE	FALSE	FALSE	FALSE	0.205975	2.62024e-09	biomarkers	Cystatin C	0.205975	rs149771515	EUR	0.13337	0.263369	7.49796	None
EED	BROMO	rs149771515	11	85982983	C	CT	0.040531	0.3039	EUR	0	FALSE	FALSE	FALSE	FALSE	0.554715	1.92181e-09	biomarkers	IGF-1	0.554715	rs149771515	EUR	0.13337	0.263369	7.49796	None
EED	BROMO	rs2374705	11	85908313	T	G	0.62835	0.50151	AFR	1.11666e-86	FALSE	TRUE	FALSE	FALSE	0.277759	4.90709e-08	biomarkers	IGF-1	0.277759	rs2374705	EUR	1.25292	-0.12684	1.25292	mQTLs
EED	BROMO	rs291224	11	85998216	G	C	0.56142	0.43091	AFR	4.93174e-89	FALSE	TRUE	FALSE	FALSE	0.895745	3.00621e-08	biomarkers	IGF-1	0.895745	rs291224	EUR	1.30287	-0.13051	1.30287	mQTLs
EED	BROMO	rs291225	11	86000593	G	A	0.18723	0.36893	EUR	4.49137e-232	FALSE	TRUE	FALSE	FALSE	0.248578	1.33734e-08	biomarkers	IGF-1	0.248578	rs291225	EUR	0.507495	0.1817	1.97046	mQTLs
EED	BROMO	rs291251	11	85993896	G	A	0.1867	0.36886	EUR	8.37272e-234	FALSE	TRUE	FALSE	FALSE	0.252334	1.07324e-08	biomarkers	IGF-1	0.252334	rs291251	EUR	0.506154	0.18216	1.97568	mQTLs
EED	BROMO	rs291252	11	85993318	T	C	0.56434	0.43105	AFR	8.26909e-93	FALSE	TRUE	FALSE	FALSE	0.924567	3.00621e-08	biomarkers	IGF-1	0.924567	rs291252	EUR	1.30922	-0.13329	1.30922	mQTLs
EED	BROMO	rs3851179	11	85868640	T	C	0.8628	0.62857	AFR	0	FALSE	TRUE	FALSE	FALSE	0.660472	2.34124e-08	biomarkers	IGF-1	0.660472	rs3851179	EUR	1.37264	-0.23423	1.37264	mQTLs
EED	BROMO	rs3851179	11	85868640	T	C	0.8628	0.62857	AFR	0	FALSE	TRUE	FALSE	FALSE	0.999894	9.61444e-09	biomarkers	Albumin	0.999894	rs3851179	EUR	1.37264	-0.23423	1.37264	mQTLs
EED	BROMO	rs3923738	11	85959831	T	C	0.30198	0.37144	EUR	1.20969e-29	FALSE	TRUE	FALSE	FALSE	0.239788	4.96923e-09	biomarkers	IGF-1	0.239788	rs3923738	EUR	0.812998	0.06946	1.23002	mQTLs
EED	BROMO	rs4547120	11	85957691	A	G	0.13976	0.37082	EUR	0	FALSE	TRUE	FALSE	FALSE	0.366777	4.87084e-09	biomarkers	IGF-1	0.366777	rs4547120	EUR	0.376894	0.23106	2.65326	mQTLs
EED	BROMO	rs4944562	11	85958760	T	C	0.33301	0.37155	EUR	7.82799e-10	FALSE	TRUE	FALSE	FALSE	0.140718	4.77439e-09	biomarkers	IGF-1	0.140718	rs4944562	EUR	0.896272	0.03854	1.11573	mQTLs
EED	BROMO	rs61904289	11	85994731	C	T	0.03769	0.30829	EUR	0	FALSE	TRUE	FALSE	TRUE	0.133855	7.19413e-09	biomarkers	Cystatin C	0.133855	rs61904289	EUR	0.122255	0.2706	8.17962	multi-QTLs
EED	BROMO	rs61904289	11	85994731	C	T	0.03769	0.30829	EUR	0	FALSE	TRUE	FALSE	TRUE	0.254361	3.45021e-11	biomarkers	IGF-1	0.254361	rs61904289	EUR	0.122255	0.2706	8.17962	multi-QTLs
EED	BROMO	rs748859372	11	85960722	CAAT	C	0.30224	0.37151	EUR	1.46886e-29	FALSE	FALSE	FALSE	FALSE	0.252082	5.89006e-09	biomarkers	IGF-1	0.252082	rs748859372	EUR	0.813545	0.06927	1.22919	None
EED	BROMO	rs767935258	11	85994208	GGCCCCTAAAGTT	G	0.13735	0.35494	EUR	0	FALSE	FALSE	FALSE	FALSE	0.253599	2.41879e-09	biomarkers	IGF-1	0.253599	rs767935258	EUR	0.386967	0.21759	2.5842	None
EED	BROMO	rs9971532	11	85929490	G	A	0.039235	0.31319	EUR	0	FALSE	TRUE	FALSE	FALSE	0.147637	8.11136e-09	biomarkers	Cystatin C	0.147637	rs9971532	EUR	0.125275	0.273955	7.98241	mQTLs
EED	BROMO	rs9971532	11	85929490	G	A	0.039235	0.31319	EUR	0	FALSE	TRUE	FALSE	FALSE	0.327588	4.67985e-09	biomarkers	IGF-1	0.327588	rs9971532	EUR	0.125275	0.273955	7.98241	mQTLs
EHMT2	HMT	rs10081127	6	31853128	G	A	0.16825	0.027761	AFR	3.61056e-262	FALSE	FALSE	FALSE	FALSE	0.0463748	8.63524e-10	biomarkers	Triglycerides	0.0463748	rs10081127	EUR	6.06066	-0.140489	6.06066	None
EHMT2	HMT	rs112211188	6	31847510	T	TC	0.021968	0.0087279	AFR	7.71058e-15	FALSE	FALSE	FALSE	FALSE	0.588958	5.66103e-13	biomarkers	Glycated haemoglobin (HbA1c)	0.588958	rs112211188	EUR	2.51699	-0.0132401	2.51699	None
EHMT2	HMT	rs112947839	6	31862586	T	TTTA	0.61565	0.54279	AFR	1.2791e-29	FALSE	TRUE	FALSE	FALSE	0.0500366	3.96869e-11	biomarkers	Alanine aminotransferase	0.0500366	rs112947839	EUR	1.13423	-0.07286	1.13423	mQTLs
EHMT2	HMT	rs112947839	6	31862586	T	TTTA	0.61565	0.54279	AFR	1.2791e-29	FALSE	TRUE	FALSE	FALSE	0.14927	2.08868e-18	biomarkers	SHBG	0.14927	rs112947839	EUR	1.13423	-0.07286	1.13423	mQTLs
EHMT2	HMT	rs112947839	6	31862586	T	TTTA	0.61565	0.54279	AFR	1.2791e-29	FALSE	TRUE	FALSE	FALSE	0.207008	2.91677e-35	biomarkers	Aspartate aminotransferase	0.207008	rs112947839	EUR	1.13423	-0.07286	1.13423	mQTLs
EHMT2	HMT	rs112947839	6	31862586	T	TTTA	0.61565	0.54279	AFR	1.2791e-29	FALSE	TRUE	FALSE	FALSE	0.244877	2.60177e-14	biomarkers	Total protein	0.244877	rs112947839	EUR	1.13423	-0.07286	1.13423	mQTLs
EHMT2	HMT	rs112947839	6	31862586	T	TTTA	0.61565	0.54279	AFR	1.2791e-29	FALSE	TRUE	FALSE	FALSE	0.275271	3.38949e-08	biomarkers	Apolipoprotein A	0.275271	rs112947839	EUR	1.13423	-0.07286	1.13423	mQTLs
EHMT2	HMT	rs112947839	6	31862586	T	TTTA	0.61565	0.54279	AFR	1.2791e-29	FALSE	TRUE	FALSE	FALSE	0.335209	9.92749e-33	biomarkers	C-reactive protein	0.335209	rs112947839	EUR	1.13423	-0.07286	1.13423	mQTLs
EHMT2	HMT	rs112947839	6	31862586	T	TTTA	0.61565	0.54279	AFR	1.2791e-29	FALSE	TRUE	FALSE	FALSE	0.678345	1.91385e-19	biomarkers	Gamma glutamyltransferase	0.678345	rs112947839	EUR	1.13423	-0.07286	1.13423	mQTLs
EHMT2	HMT	rs112947839	6	31862586	T	TTTA	0.61565	0.54279	AFR	1.2791e-29	FALSE	TRUE	FALSE	FALSE	0.726512	1.47668e-27	biomarkers	Cystatin C	0.726512	rs112947839	EUR	1.13423	-0.07286	1.13423	mQTLs
EHMT2	HMT	rs112947839	6	31862586	T	TTTA	0.61565	0.54279	AFR	1.2791e-29	FALSE	TRUE	FALSE	FALSE	0.931425	8.33796e-39	biomarkers	Triglycerides	0.931425	rs112947839	EUR	1.13423	-0.07286	1.13423	mQTLs
EHMT2	HMT	rs113973079	6	31856212	C	T	0.0046638	0.017063	EUR	1.59162e-26	FALSE	FALSE	FALSE	FALSE	0.157552	7.4208e-21	biomarkers	Glycated haemoglobin (HbA1c)	0.157552	rs113973079	EUR	0.273328	0.0123992	3.6586	None
EHMT2	HMT	rs114387109	6	31852617	G	T	0.085358	0.044385	AFR	1.76628e-34	FALSE	TRUE	FALSE	FALSE	0.0353662	1.06292e-12	biomarkers	Total protein	0.0353662	rs114387109	EUR	1.92313	-0.040973	1.92313	mQTLs
EHMT2	HMT	rs114387109	6	31852617	G	T	0.085358	0.044385	AFR	1.76628e-34	FALSE	TRUE	FALSE	FALSE	0.346456	1.2254e-09	biomarkers	Cystatin C	0.346456	rs114387109	EUR	1.92313	-0.040973	1.92313	mQTLs
EHMT2	HMT	rs114387109	6	31852617	G	T	0.085358	0.044385	AFR	1.76628e-34	FALSE	TRUE	FALSE	FALSE	0.533231	3.78362e-08	biomarkers	Albumin	0.533231	rs114387109	EUR	1.92313	-0.040973	1.92313	mQTLs
EHMT2	HMT	rs114387109	6	31852617	G	T	0.085358	0.044385	AFR	1.76628e-34	FALSE	TRUE	FALSE	FALSE	0.696631	1.4967e-09	biomarkers	Urate	0.696631	rs114387109	EUR	1.92313	-0.040973	1.92313	mQTLs
EHMT2	HMT	rs115062572	6	31862876	C	T	0.0030911	0.02648	EUR	1.22954e-85	FALSE	FALSE	FALSE	FALSE	0.279431	4.70571e-15	biomarkers	Cholesterol	0.279431	rs115062572	EUR	0.116733	0.0233889	8.56653	None
EHMT2	HMT	rs115062572	6	31862876	C	T	0.0030911	0.02648	EUR	1.22954e-85	FALSE	FALSE	FALSE	FALSE	0.585962	1.39239e-12	biomarkers	LDL direct	0.585962	rs115062572	EUR	0.116733	0.0233889	8.56653	None
EHMT2	HMT	rs115062572	6	31862876	C	T	0.0030911	0.02648	EUR	1.22954e-85	FALSE	FALSE	FALSE	FALSE	0.998527	9.45167e-14	biomarkers	Apolipoprotein B	0.998527	rs115062572	EUR	0.116733	0.0233889	8.56653	None
EHMT2	HMT	rs115272033	6	31850807	T	C	0.010249	0.047132	EUR	5.37288e-92	FALSE	TRUE	FALSE	FALSE	0.989792	8.96444e-09	biomarkers	Albumin	0.989792	rs115272033	EUR	0.217453	0.036883	4.59869	mQTLs
EHMT2	HMT	rs115646381	6	31850070	C	T	0.01013	0.047115	EUR	4.58336e-93	FALSE	TRUE	FALSE	FALSE	0.910802	2.27793e-09	biomarkers	Albumin	0.910802	rs115646381	EUR	0.215006	0.036985	4.65104	mQTLs
EHMT2	HMT	rs115884658	6	31864538	G	A	0.0026598	0.019732	EUR	2.72825e-58	FALSE	FALSE	FALSE	FALSE	0.570695	1.74342e-10	biomarkers	C-reactive protein	0.570695	rs115884658	EUR	0.134796	0.0170722	7.4186	None
EHMT2	HMT	rs116369005	6	31847418	G	C	0.0031896	0.021532	EUR	2.01624e-59	FALSE	TRUE	FALSE	FALSE	0.533071	1.89352e-11	biomarkers	Total protein	0.533071	rs116369005	EUR	0.148133	0.0183424	6.75069	mQTLs
EHMT2	HMT	rs116369005	6	31847418	G	C	0.0031896	0.021532	EUR	2.01624e-59	FALSE	TRUE	FALSE	FALSE	0.613853	1.43158e-15	biomarkers	Aspartate aminotransferase	0.613853	rs116369005	EUR	0.148133	0.0183424	6.75069	mQTLs
EHMT2	HMT	rs1265945	6	31861815	G	A	0.85555	0.63682	AFR	0	FALSE	FALSE	FALSE	FALSE	0.0074317	1.32782e-71	biomarkers	Aspartate aminotransferase	0.00906803	rs486416	EUR	1.34347	-0.21873	1.34347	None
EHMT2	HMT	rs1265945	6	31861815	G	A	0.85555	0.63682	AFR	0	FALSE	FALSE	FALSE	FALSE	0.0314612	1.15278e-55	biomarkers	Triglycerides	0.0351546	rs486416	EUR	1.34347	-0.21873	1.34347	None
EHMT2	HMT	rs1265945	6	31861815	G	A	0.85555	0.63682	AFR	0	FALSE	FALSE	FALSE	FALSE	0.0650239	8.55805e-22	biomarkers	SHBG	0.0758498	rs486416	EUR	1.34347	-0.21873	1.34347	None
EHMT2	HMT	rs1265945	6	31861815	G	A	0.85555	0.63682	AFR	0	FALSE	FALSE	FALSE	FALSE	0.14808	2.27948e-17	biomarkers	Alanine aminotransferase	0.161379	rs486416	EUR	1.34347	-0.21873	1.34347	None
EHMT2	HMT	rs1265945	6	31861815	G	A	0.85555	0.63682	AFR	0	FALSE	FALSE	FALSE	FALSE	0.153355	8.31643e-38	biomarkers	Total protein	0.163001	rs486416	EUR	1.34347	-0.21873	1.34347	None
EHMT2	HMT	rs1265945	6	31861815	G	A	0.85555	0.63682	AFR	0	FALSE	FALSE	FALSE	FALSE	0.158817	3.74904e-47	biomarkers	C-reactive protein	0.155984	rs486416	EUR	1.34347	-0.21873	1.34347	None
EHMT2	HMT	rs1265945	6	31861815	G	A	0.85555	0.63682	AFR	0	FALSE	FALSE	FALSE	FALSE	0.563719	6.12711e-32	biomarkers	Cystatin C	0.687014	rs486416	EUR	1.34347	-0.21873	1.34347	None
EHMT2	HMT	rs1265945	6	31861815	G	A	0.85555	0.63682	AFR	0	FALSE	FALSE	FALSE	FALSE	0.699842	3.99823e-10	biomarkers	Apolipoprotein B	0.780126	rs486416	EUR	1.34347	-0.21873	1.34347	None
EHMT2	HMT	rs1265945	6	31861815	G	A	0.85555	0.63682	AFR	0	FALSE	FALSE	FALSE	FALSE	0.799315	2.30239e-17	biomarkers	Cholesterol	0.825142	rs486416	EUR	1.34347	-0.21873	1.34347	None
EHMT2	HMT	rs1265945	6	31861815	G	A	0.85555	0.63682	AFR	0	FALSE	FALSE	FALSE	FALSE	0.841979	4.66777e-08	biomarkers	LDL direct	0.890297	rs486416	EUR	1.34347	-0.21873	1.34347	None
EHMT2	HMT	rs1265945	6	31861815	G	A	0.85555	0.63682	AFR	0	FALSE	FALSE	FALSE	FALSE	0.934354	1.40371e-19	biomarkers	Gamma glutamyltransferase	0.973011	rs486416	EUR	1.34347	-0.21873	1.34347	None
EHMT2	HMT	rs1265945	6	31861815	G	A	0.85555	0.63682	AFR	0	FALSE	FALSE	FALSE	FALSE	0.963175	1.90268e-09	biomarkers	IGF-1	0.967587	rs486416	EUR	1.34347	-0.21873	1.34347	None
EHMT2	HMT	rs13194087	6	31859578	G	A	0.36692	0.064361	AFR	0	FALSE	FALSE	FALSE	FALSE	0.181954	1.1812e-18	biomarkers	Triglycerides	0.181954	rs13194087	EUR	5.70097	-0.302559	5.70097	None
EHMT2	HMT	rs13194087	6	31859578	G	A	0.36692	0.064361	AFR	0	FALSE	FALSE	FALSE	FALSE	0.906848	1.08683e-09	biomarkers	Total protein	0.906848	rs13194087	EUR	5.70097	-0.302559	5.70097	None
EHMT2	HMT	rs140227267	6	31857469	C	T	0.00097784	0.012044	EUR	3.5491e-49	FALSE	TRUE	FALSE	FALSE		1.55779e-09	biomarkers	Albumin		rs140227267	EUR	0.081189	0.0110662	12.3169	mQTLs
EHMT2	HMT	rs141652595	6	31850239	G	C	0.0015363	0.01241	EUR	3.13976e-39	FALSE	TRUE	FALSE	FALSE	0.293464	1.32746e-09	biomarkers	Cystatin C	0.293464	rs141652595	EUR	0.123795	0.0108737	8.07785	mQTLs
EHMT2	HMT	rs141652595	6	31850239	G	C	0.0015363	0.01241	EUR	3.13976e-39	FALSE	TRUE	FALSE	FALSE	0.696074	6.24238e-16	biomarkers	Total protein	0.696074	rs141652595	EUR	0.123795	0.0108737	8.07785	mQTLs
EHMT2	HMT	rs142576462	6	31853858	C	T	0.098588	0.05365	AFR	1.23151e-35	FALSE	TRUE	FALSE	FALSE	0.359155	8.09593e-16	biomarkers	Cystatin C	0.359155	rs142576462	EUR	1.83761	-0.044938	1.83761	mQTLs
EHMT2	HMT	rs142576462	6	31853858	C	T	0.098588	0.05365	AFR	1.23151e-35	FALSE	TRUE	FALSE	FALSE	0.741115	7.15947e-11	biomarkers	Urate	0.741115	rs142576462	EUR	1.83761	-0.044938	1.83761	mQTLs
EHMT2	HMT	rs144725072	6	31865352	G	A	0.010229	0.031671	EUR	1.49774e-38	FALSE	TRUE	FALSE	FALSE	0.433484	3.49272e-08	biomarkers	SHBG	0.433484	rs144725072	EUR	0.322977	0.021442	3.0962	mQTLs
EHMT2	HMT	rs146903072	6	31847180	G	A	0.0059897	0.017029	EUR	4.47577e-19	FALSE	TRUE	FALSE	FALSE	0.569726	5.22935e-21	biomarkers	Glycated haemoglobin (HbA1c)	0.569726	rs146903072	EUR	0.351735	0.0110393	2.84305	mQTLs
EHMT2	HMT	rs17207748	6	31863168	T	C	0.01011	0.047109	EUR	2.94823e-93	FALSE	FALSE	FALSE	FALSE	0.890119	1.80989e-09	biomarkers	Albumin	0.890119	rs17207748	EUR	0.214609	0.036999	4.65964	None
EHMT2	HMT	rs192254375	6	31849908	A	G	0.0098484	0.046448	EUR	5.08338e-93	FALSE	TRUE	FALSE	FALSE	0.971378	3.43242e-09	biomarkers	Albumin	0.971378	rs192254375	EUR	0.212031	0.0365996	4.7163	mQTLs
EHMT2	HMT	rs2243873	6	31863433	C	A	0.62248	0.54343	AFR	9.08456e-35	FALSE	FALSE	FALSE	FALSE	0.073461	2.96963e-11	biomarkers	Alanine aminotransferase	0.073461	rs2243873	EUR	1.14546	-0.07905	1.14546	None
EHMT2	HMT	rs2243873	6	31863433	C	A	0.62248	0.54343	AFR	9.08456e-35	FALSE	FALSE	FALSE	FALSE	0.182866	9.42215e-36	biomarkers	Aspartate aminotransferase	0.182866	rs2243873	EUR	1.14546	-0.07905	1.14546	None
EHMT2	HMT	rs2243873	6	31863433	C	A	0.62248	0.54343	AFR	9.08456e-35	FALSE	FALSE	FALSE	FALSE	0.207215	2.47572e-18	biomarkers	SHBG	0.207215	rs2243873	EUR	1.14546	-0.07905	1.14546	None
EHMT2	HMT	rs2243873	6	31863433	C	A	0.62248	0.54343	AFR	9.08456e-35	FALSE	FALSE	FALSE	FALSE	0.227638	9.25633e-33	biomarkers	C-reactive protein	0.227638	rs2243873	EUR	1.14546	-0.07905	1.14546	None
EHMT2	HMT	rs2243873	6	31863433	C	A	0.62248	0.54343	AFR	9.08456e-35	FALSE	FALSE	FALSE	FALSE	0.229696	2.681e-14	biomarkers	Total protein	0.229696	rs2243873	EUR	1.14546	-0.07905	1.14546	None
EHMT2	HMT	rs2243873	6	31863433	C	A	0.62248	0.54343	AFR	9.08456e-35	FALSE	FALSE	FALSE	FALSE	0.294346	3.16034e-08	biomarkers	Apolipoprotein A	0.294346	rs2243873	EUR	1.14546	-0.07905	1.14546	None
EHMT2	HMT	rs2243873	6	31863433	C	A	0.62248	0.54343	AFR	9.08456e-35	FALSE	FALSE	FALSE	FALSE	0.673209	1.99196e-19	biomarkers	Gamma glutamyltransferase	0.673209	rs2243873	EUR	1.14546	-0.07905	1.14546	None
EHMT2	HMT	rs2243873	6	31863433	C	A	0.62248	0.54343	AFR	9.08456e-35	FALSE	FALSE	FALSE	FALSE	0.738968	2.74505e-27	biomarkers	Cystatin C	0.738968	rs2243873	EUR	1.14546	-0.07905	1.14546	None
EHMT2	HMT	rs2243873	6	31863433	C	A	0.62248	0.54343	AFR	9.08456e-35	FALSE	FALSE	FALSE	FALSE	0.96153	6.36503e-39	biomarkers	Triglycerides	0.96153	rs2243873	EUR	1.14546	-0.07905	1.14546	None
EHMT2	HMT	rs2844456	6	31864674	T	C	0.0062364	0.059781	EUR	5.60971e-208	FALSE	FALSE	FALSE	FALSE	0.130029	3.70996e-12	biomarkers	Aspartate aminotransferase	0.130029	rs2844456	EUR	0.104321	0.0535446	9.58582	None
EHMT2	HMT	rs2844456	6	31864674	T	C	0.0062364	0.059781	EUR	5.60971e-208	FALSE	FALSE	FALSE	FALSE	0.170845	5.39704e-10	biomarkers	SHBG	0.170845	rs2844456	EUR	0.104321	0.0535446	9.58582	None
EHMT2	HMT	rs2844456	6	31864674	T	C	0.0062364	0.059781	EUR	5.60971e-208	FALSE	FALSE	FALSE	FALSE	0.185816	8.85534e-12	biomarkers	Alkaline phosphatase	0.185816	rs2844456	EUR	0.104321	0.0535446	9.58582	None
EHMT2	HMT	rs2844456	6	31864674	T	C	0.0062364	0.059781	EUR	5.60971e-208	FALSE	FALSE	FALSE	FALSE	0.724698	1.36882e-17	biomarkers	Creatinine	0.724698	rs2844456	EUR	0.104321	0.0535446	9.58582	None
EHMT2	HMT	rs2844456	6	31864674	T	C	0.0062364	0.059781	EUR	5.60971e-208	FALSE	FALSE	FALSE	FALSE	0.801316	5.00792e-12	biomarkers	Cystatin C	0.801316	rs2844456	EUR	0.104321	0.0535446	9.58582	None
EHMT2	HMT	rs2844456	6	31864674	T	C	0.0062364	0.059781	EUR	5.60971e-208	FALSE	FALSE	FALSE	FALSE	0.887009	1.7407e-21	biomarkers	C-reactive protein	0.887009	rs2844456	EUR	0.104321	0.0535446	9.58582	None
EHMT2	HMT	rs2844456	6	31864674	T	C	0.0062364	0.059781	EUR	5.60971e-208	FALSE	FALSE	FALSE	FALSE	0.997272	1.67563e-14	biomarkers	Glycated haemoglobin (HbA1c)	0.997272	rs2844456	EUR	0.104321	0.0535446	9.58582	None
EHMT2	HMT	rs2844457	6	31861141	A	T	0.057218	0.32544	EUR	0	FALSE	FALSE	FALSE	FALSE	0.304221	1.30117e-09	biomarkers	Triglycerides	0.304221	rs2844457	EUR	0.175817	0.268222	5.68772	None
EHMT2	HMT	rs2844457	6	31861141	A	T	0.057218	0.32544	EUR	0	FALSE	FALSE	FALSE	FALSE	0.412425	7.50815e-41	biomarkers	C-reactive protein	0.412425	rs2844457	EUR	0.175817	0.268222	5.68772	None
EHMT2	HMT	rs2844457	6	31861141	A	T	0.057218	0.32544	EUR	0	FALSE	FALSE	FALSE	FALSE	0.419119	4.43016e-11	biomarkers	Creatinine	0.419119	rs2844457	EUR	0.175817	0.268222	5.68772	None
EHMT2	HMT	rs2844457	6	31861141	A	T	0.057218	0.32544	EUR	0	FALSE	FALSE	FALSE	FALSE	0.431322	3.07488e-09	biomarkers	Alkaline phosphatase	0.431322	rs2844457	EUR	0.175817	0.268222	5.68772	None
EHMT2	HMT	rs2844457	6	31861141	A	T	0.057218	0.32544	EUR	0	FALSE	FALSE	FALSE	FALSE	0.506617	9.7362e-10	biomarkers	Apolipoprotein A	0.506617	rs2844457	EUR	0.175817	0.268222	5.68772	None
EHMT2	HMT	rs2844457	6	31861141	A	T	0.057218	0.32544	EUR	0	FALSE	FALSE	FALSE	FALSE	0.50682	1.74639e-30	biomarkers	Aspartate aminotransferase	0.50682	rs2844457	EUR	0.175817	0.268222	5.68772	None
EHMT2	HMT	rs2844457	6	31861141	A	T	0.057218	0.32544	EUR	0	FALSE	FALSE	FALSE	FALSE	0.547222	9.02012e-23	biomarkers	Gamma glutamyltransferase	0.547222	rs2844457	EUR	0.175817	0.268222	5.68772	None
EHMT2	HMT	rs2844457	6	31861141	A	T	0.057218	0.32544	EUR	0	FALSE	FALSE	FALSE	FALSE	0.614221	1.15404e-09	biomarkers	Cystatin C	0.614221	rs2844457	EUR	0.175817	0.268222	5.68772	None
EHMT2	HMT	rs2844457	6	31861141	A	T	0.057218	0.32544	EUR	0	FALSE	FALSE	FALSE	FALSE	0.679431	7.68644e-23	biomarkers	Total protein	0.679431	rs2844457	EUR	0.175817	0.268222	5.68772	None
EHMT2	HMT	rs2844458	6	31851469	C	A	0.055043	0.30774	EUR	0	TRUE	TRUE	FALSE	FALSE	0.345418	3.10578e-09	biomarkers	Alkaline phosphatase	0.345418	rs2844458	EUR	0.178862	0.252697	5.5909	multi-QTLs
EHMT2	HMT	rs2844458	6	31851469	C	A	0.055043	0.30774	EUR	0	TRUE	TRUE	FALSE	FALSE	0.391723	3.029e-38	biomarkers	C-reactive protein	0.391723	rs2844458	EUR	0.178862	0.252697	5.5909	multi-QTLs
EHMT2	HMT	rs2844458	6	31851469	C	A	0.055043	0.30774	EUR	0	TRUE	TRUE	FALSE	FALSE	0.413168	2.74131e-11	biomarkers	Creatinine	0.413168	rs2844458	EUR	0.178862	0.252697	5.5909	multi-QTLs
EHMT2	HMT	rs2844458	6	31851469	C	A	0.055043	0.30774	EUR	0	TRUE	TRUE	FALSE	FALSE	0.476113	4.54308e-13	biomarkers	Cystatin C	0.476113	rs2844458	EUR	0.178862	0.252697	5.5909	multi-QTLs
EHMT2	HMT	rs2844458	6	31851469	C	A	0.055043	0.30774	EUR	0	TRUE	TRUE	FALSE	FALSE	0.564001	2.59682e-21	biomarkers	Gamma glutamyltransferase	0.564001	rs2844458	EUR	0.178862	0.252697	5.5909	multi-QTLs
EHMT2	HMT	rs2844458	6	31851469	C	A	0.055043	0.30774	EUR	0	TRUE	TRUE	FALSE	FALSE	0.580074	4.7301e-17	biomarkers	Apolipoprotein A	0.580074	rs2844458	EUR	0.178862	0.252697	5.5909	multi-QTLs
EHMT2	HMT	rs2844458	6	31851469	C	A	0.055043	0.30774	EUR	0	TRUE	TRUE	FALSE	FALSE	0.584791	1.86336e-28	biomarkers	Total protein	0.584791	rs2844458	EUR	0.178862	0.252697	5.5909	multi-QTLs
EHMT2	HMT	rs2844458	6	31851469	C	A	0.055043	0.30774	EUR	0	TRUE	TRUE	FALSE	FALSE	0.662788	6.5987e-22	biomarkers	Aspartate aminotransferase	0.662788	rs2844458	EUR	0.178862	0.252697	5.5909	multi-QTLs
EHMT2	HMT	rs2844458	6	31851469	C	A	0.055043	0.30774	EUR	0	TRUE	TRUE	FALSE	FALSE	0.803482	4.54154e-09	biomarkers	HDL cholesterol	0.803482	rs2844458	EUR	0.178862	0.252697	5.5909	multi-QTLs
EHMT2	HMT	rs28732164	6	31861207	G	C	0.0070159	0.041361	EUR	4.18582e-101	FALSE	FALSE	FALSE	FALSE	0.128093	2.04064e-09	biomarkers	Apolipoprotein A	0.128093	rs28732164	EUR	0.169626	0.0343451	5.89532	None
EHMT2	HMT	rs28732164	6	31861207	G	C	0.0070159	0.041361	EUR	4.18582e-101	FALSE	FALSE	FALSE	FALSE	0.306358	9.90724e-09	biomarkers	Total protein	0.306358	rs28732164	EUR	0.169626	0.0343451	5.89532	None
EHMT2	HMT	rs28732164	6	31861207	G	C	0.0070159	0.041361	EUR	4.18582e-101	FALSE	FALSE	FALSE	FALSE	0.809531	2.5371e-12	biomarkers	Alanine aminotransferase	0.809531	rs28732164	EUR	0.169626	0.0343451	5.89532	None
EHMT2	HMT	rs3130680	6	31862322	G	A	0.057213	0.32543	EUR	0	FALSE	FALSE	FALSE	FALSE	0.304221	1.30117e-09	biomarkers	Triglycerides	0.304221	rs3130680	EUR	0.175807	0.268217	5.68804	None
EHMT2	HMT	rs3130680	6	31862322	G	A	0.057213	0.32543	EUR	0	FALSE	FALSE	FALSE	FALSE	0.412425	7.28625e-41	biomarkers	C-reactive protein	0.412425	rs3130680	EUR	0.175807	0.268217	5.68804	None
EHMT2	HMT	rs3130680	6	31862322	G	A	0.057213	0.32543	EUR	0	FALSE	FALSE	FALSE	FALSE	0.41979	4.61096e-11	biomarkers	Creatinine	0.41979	rs3130680	EUR	0.175807	0.268217	5.68804	None
EHMT2	HMT	rs3130680	6	31862322	G	A	0.057213	0.32543	EUR	0	FALSE	FALSE	FALSE	FALSE	0.431754	3.16852e-09	biomarkers	Alkaline phosphatase	0.431754	rs3130680	EUR	0.175807	0.268217	5.68804	None
EHMT2	HMT	rs3130680	6	31862322	G	A	0.057213	0.32543	EUR	0	FALSE	FALSE	FALSE	FALSE	0.506313	2.04941e-30	biomarkers	Aspartate aminotransferase	0.506313	rs3130680	EUR	0.175807	0.268217	5.68804	None
EHMT2	HMT	rs3130680	6	31862322	G	A	0.057213	0.32543	EUR	0	FALSE	FALSE	FALSE	FALSE	0.507733	1.01335e-09	biomarkers	Apolipoprotein A	0.507733	rs3130680	EUR	0.175807	0.268217	5.68804	None
EHMT2	HMT	rs3130680	6	31862322	G	A	0.057213	0.32543	EUR	0	FALSE	FALSE	FALSE	FALSE	0.546785	9.38823e-23	biomarkers	Gamma glutamyltransferase	0.546785	rs3130680	EUR	0.175807	0.268217	5.68804	None
EHMT2	HMT	rs3130680	6	31862322	G	A	0.057213	0.32543	EUR	0	FALSE	FALSE	FALSE	FALSE	0.614897	1.14255e-09	biomarkers	Cystatin C	0.614897	rs3130680	EUR	0.175807	0.268217	5.68804	None
EHMT2	HMT	rs3130680	6	31862322	G	A	0.057213	0.32543	EUR	0	FALSE	FALSE	FALSE	FALSE	0.680042	8.08053e-23	biomarkers	Total protein	0.680042	rs3130680	EUR	0.175807	0.268217	5.68804	None
EHMT2	HMT	rs34929649	6	31858530	T	C	0.065268	0.33839	EUR	0	FALSE	FALSE	FALSE	FALSE	0.102489	1.18321e-38	biomarkers	Aspartate aminotransferase	0.102489	rs34929649	EUR	0.192878	0.273122	5.18462	None
EHMT2	HMT	rs34929649	6	31858530	T	C	0.065268	0.33839	EUR	0	FALSE	FALSE	FALSE	FALSE	0.368505	3.50653e-25	biomarkers	Gamma glutamyltransferase	0.368505	rs34929649	EUR	0.192878	0.273122	5.18462	None
EHMT2	HMT	rs34929649	6	31858530	T	C	0.065268	0.33839	EUR	0	FALSE	FALSE	FALSE	FALSE	0.422401	1.59359e-41	biomarkers	C-reactive protein	0.422401	rs34929649	EUR	0.192878	0.273122	5.18462	None
EHMT2	HMT	rs34929649	6	31858530	T	C	0.065268	0.33839	EUR	0	FALSE	FALSE	FALSE	FALSE	0.447804	1.32746e-09	biomarkers	Creatinine	0.447804	rs34929649	EUR	0.192878	0.273122	5.18462	None
EHMT2	HMT	rs34929649	6	31858530	T	C	0.065268	0.33839	EUR	0	FALSE	FALSE	FALSE	FALSE	0.51649	3.53816e-13	biomarkers	Cystatin C	0.51649	rs34929649	EUR	0.192878	0.273122	5.18462	None
EHMT2	HMT	rs34929649	6	31858530	T	C	0.065268	0.33839	EUR	0	FALSE	FALSE	FALSE	FALSE	0.717272	2.94008e-11	biomarkers	Triglycerides	0.717272	rs34929649	EUR	0.192878	0.273122	5.18462	None
EHMT2	HMT	rs34929649	6	31858530	T	C	0.065268	0.33839	EUR	0	FALSE	FALSE	FALSE	FALSE	0.755104	7.63899e-09	biomarkers	SHBG	0.755104	rs34929649	EUR	0.192878	0.273122	5.18462	None
EHMT2	HMT	rs34929649	6	31858530	T	C	0.065268	0.33839	EUR	0	FALSE	FALSE	FALSE	FALSE	0.910811	4.51567e-30	biomarkers	Total protein	0.910811	rs34929649	EUR	0.192878	0.273122	5.18462	None
EHMT2	HMT	rs35009002	6	31860526	A	C	0.025813	0.021235	AFR	0.0298366	FALSE	FALSE	FALSE	FALSE	0.116717	2.96963e-11	biomarkers	SHBG	0.116717	rs35009002	EUR	1.21559	-0.004578	1.21559	None
EHMT2	HMT	rs35009002	6	31860526	A	C	0.025813	0.021235	AFR	0.0298366	FALSE	FALSE	FALSE	FALSE	0.846707	1.63766e-09	biomarkers	Glycated haemoglobin (HbA1c)	0.846707	rs35009002	EUR	1.21559	-0.004578	1.21559	None
EHMT2	HMT	rs35875104	6	31856294	T	C	0.026882	0.023935	None	0.184348	FALSE	FALSE	FALSE	FALSE	0.0728029	1.11993e-09	biomarkers	SHBG	0.0728029	rs35875104	EUR	1.12313	-0.002947	1.12313	None
EHMT2	HMT	rs35875104	6	31856294	T	C	0.026882	0.023935	None	0.184348	FALSE	FALSE	FALSE	FALSE	0.193592	4.26602e-08	biomarkers	Triglycerides	0.193592	rs35875104	EUR	1.12313	-0.002947	1.12313	None
EHMT2	HMT	rs35875104	6	31856294	T	C	0.026882	0.023935	None	0.184348	FALSE	FALSE	FALSE	FALSE	0.866927	1.73054e-11	biomarkers	Glycated haemoglobin (HbA1c)	0.866927	rs35875104	EUR	1.12313	-0.002947	1.12313	None
EHMT2	HMT	rs36097221	6	31847413	G	A	0.13281	0.012262	AFR	1.02882e-256	FALSE	TRUE	FALSE	FALSE	0.359515	2.13973e-08	biomarkers	Cholesterol	0.359515	rs36097221	EUR	10.831	-0.120548	10.831	mQTLs
EHMT2	HMT	rs36097221	6	31847413	G	A	0.13281	0.012262	AFR	1.02882e-256	FALSE	TRUE	FALSE	FALSE	0.915413	3.38949e-08	biomarkers	Apolipoprotein B	0.915413	rs36097221	EUR	10.831	-0.120548	10.831	mQTLs
EHMT2	HMT	rs3869145	6	31851354	G	A	0.034816	0.030856	None	0.10362	FALSE	TRUE	FALSE	FALSE	0.107206	7.22504e-30	biomarkers	Triglycerides	0.614406	rs41267086	EUR	1.12834	-0.00396	1.12834	mQTLs
EHMT2	HMT	rs3869145	6	31851354	G	A	0.034816	0.030856	None	0.10362	FALSE	TRUE	FALSE	FALSE	0.603204	1.03954e-15	biomarkers	HDL cholesterol	0.633054	rs41267086	EUR	1.12834	-0.00396	1.12834	mQTLs
EHMT2	HMT	rs3869145	6	31851354	G	A	0.034816	0.030856	None	0.10362	FALSE	TRUE	FALSE	FALSE	0.658165	4.7301e-17	biomarkers	Apolipoprotein A	0.658165	rs3869145	EUR	1.12834	-0.00396	1.12834	mQTLs
EHMT2	HMT	rs3869145	6	31851354	G	A	0.034816	0.030856	None	0.10362	FALSE	TRUE	FALSE	FALSE	0.689975	1.84231e-12	biomarkers	Alanine aminotransferase	0.689975	rs3869145	EUR	1.12834	-0.00396	1.12834	mQTLs
EHMT2	HMT	rs3869145	6	31851354	G	A	0.034816	0.030856	None	0.10362	FALSE	TRUE	FALSE	FALSE	0.745649	2.9138e-23	biomarkers	Aspartate aminotransferase	0.745649	rs3869145	EUR	1.12834	-0.00396	1.12834	mQTLs
EHMT2	HMT	rs41267086	6	31847636	G	A	0.0072668	0.048994	EUR	9.27405e-134	FALSE	TRUE	FALSE	FALSE	0.614406	3.58419e-18	biomarkers	Triglycerides	0.214413	rs3869145	EUR	0.14832	0.0417272	6.74217	mQTLs
EHMT2	HMT	rs41267086	6	31847636	G	A	0.0072668	0.048994	EUR	9.27405e-134	FALSE	TRUE	FALSE	FALSE	0.633054	2.61347e-08	biomarkers	HDL cholesterol	0.633054	rs41267086	EUR	0.14832	0.0417272	6.74217	mQTLs
EHMT2	HMT	rs41267090	6	31848440	A	T	0.005655	0.048147	EUR	2.369e-155	FALSE	TRUE	FALSE	FALSE	0.948854	2.13973e-08	biomarkers	Glycated haemoglobin (HbA1c)	0.948854	rs41267090	EUR	0.117453	0.042492	8.51406	mQTLs
EHMT2	HMT	rs486416	6	31856070	G	A	0.85472	0.63601	AFR	0	FALSE	FALSE	FALSE	FALSE	0.00906803	1.46747e-71	biomarkers	Aspartate aminotransferase	0.0181361	rs486416	EUR	1.34388	-0.21871	1.34388	None
EHMT2	HMT	rs486416	6	31856070	G	A	0.85472	0.63601	AFR	0	FALSE	FALSE	FALSE	FALSE	0.0351546	5.73937e-57	biomarkers	Triglycerides	0.0291339	rs570263	EUR	1.34388	-0.21871	1.34388	None
EHMT2	HMT	rs486416	6	31856070	G	A	0.85472	0.63601	AFR	0	FALSE	FALSE	FALSE	FALSE	0.0758498	1.16683e-21	biomarkers	SHBG	0.0807013	rs570263	EUR	1.34388	-0.21871	1.34388	None
EHMT2	HMT	rs486416	6	31856070	G	A	0.85472	0.63601	AFR	0	FALSE	FALSE	FALSE	FALSE	0.155984	6.83119e-47	biomarkers	C-reactive protein	0.0469885	rs570263	EUR	1.34388	-0.21871	1.34388	None
EHMT2	HMT	rs486416	6	31856070	G	A	0.85472	0.63601	AFR	0	FALSE	FALSE	FALSE	FALSE	0.161379	1.92312e-17	biomarkers	Alanine aminotransferase	0.161379	rs570263	EUR	1.34388	-0.21871	1.34388	None
EHMT2	HMT	rs486416	6	31856070	G	A	0.85472	0.63601	AFR	0	FALSE	FALSE	FALSE	FALSE	0.163001	5.40992e-38	biomarkers	Total protein	0.163001	rs570263	EUR	1.34388	-0.21871	1.34388	None
EHMT2	HMT	rs486416	6	31856070	G	A	0.85472	0.63601	AFR	0	FALSE	FALSE	FALSE	FALSE	0.687014	5.94603e-32	biomarkers	Cystatin C	0.687014	rs570263	EUR	1.34388	-0.21871	1.34388	None
EHMT2	HMT	rs486416	6	31856070	G	A	0.85472	0.63601	AFR	0	FALSE	FALSE	FALSE	FALSE	0.780126	2.12942e-10	biomarkers	Apolipoprotein B	0.780126	rs570263	EUR	1.34388	-0.21871	1.34388	None
EHMT2	HMT	rs486416	6	31856070	G	A	0.85472	0.63601	AFR	0	FALSE	FALSE	FALSE	FALSE	0.825142	1.68868e-17	biomarkers	Cholesterol	0.825142	rs570263	EUR	1.34388	-0.21871	1.34388	None
EHMT2	HMT	rs486416	6	31856070	G	A	0.85472	0.63601	AFR	0	FALSE	FALSE	FALSE	FALSE	0.890297	2.69307e-08	biomarkers	LDL direct	0.890297	rs570263	EUR	1.34388	-0.21871	1.34388	None
EHMT2	HMT	rs486416	6	31856070	G	A	0.85472	0.63601	AFR	0	FALSE	FALSE	FALSE	FALSE	0.967587	3.50176e-09	biomarkers	IGF-1	0.975339	rs570263	EUR	1.34388	-0.21871	1.34388	None
EHMT2	HMT	rs486416	6	31856070	G	A	0.85472	0.63601	AFR	0	FALSE	FALSE	FALSE	FALSE	0.973011	5.88085e-20	biomarkers	Gamma glutamyltransferase	0.973011	rs570263	EUR	1.34388	-0.21871	1.34388	None
EHMT2	HMT	rs535586	6	31860337	T	C	0.88921	0.63708	AFR	0	FALSE	FALSE	FALSE	FALSE	0.0136366	8.54004e-56	biomarkers	Triglycerides	0.0351546	rs486416	EUR	1.39576	-0.25213	1.39576	None
EHMT2	HMT	rs535586	6	31860337	T	C	0.88921	0.63708	AFR	0	FALSE	FALSE	FALSE	FALSE	0.0216879	7.54964e-47	biomarkers	C-reactive protein	0.155984	rs486416	EUR	1.39576	-0.25213	1.39576	None
EHMT2	HMT	rs535586	6	31860337	T	C	0.88921	0.63708	AFR	0	FALSE	FALSE	FALSE	FALSE	0.0333399	1.46747e-71	biomarkers	Aspartate aminotransferase	0.00906803	rs486416	EUR	1.39576	-0.25213	1.39576	None
EHMT2	HMT	rs535586	6	31860337	T	C	0.88921	0.63708	AFR	0	FALSE	FALSE	FALSE	FALSE	0.0710054	8.99683e-22	biomarkers	SHBG	0.0758498	rs486416	EUR	1.39576	-0.25213	1.39576	None
EHMT2	HMT	rs535586	6	31860337	T	C	0.88921	0.63708	AFR	0	FALSE	FALSE	FALSE	FALSE	0.127837	8.74283e-38	biomarkers	Total protein	0.163001	rs486416	EUR	1.39576	-0.25213	1.39576	None
EHMT2	HMT	rs535586	6	31860337	T	C	0.88921	0.63708	AFR	0	FALSE	FALSE	FALSE	FALSE	0.130942	2.21211e-17	biomarkers	Alanine aminotransferase	0.161379	rs486416	EUR	1.39576	-0.25213	1.39576	None
EHMT2	HMT	rs535586	6	31860337	T	C	0.88921	0.63708	AFR	0	FALSE	FALSE	FALSE	FALSE	0.396492	2.17244e-10	biomarkers	Apolipoprotein B	0.780126	rs486416	EUR	1.39576	-0.25213	1.39576	None
EHMT2	HMT	rs535586	6	31860337	T	C	0.88921	0.63708	AFR	0	FALSE	FALSE	FALSE	FALSE	0.442639	6.31371e-32	biomarkers	Cystatin C	0.687014	rs486416	EUR	1.39576	-0.25213	1.39576	None
EHMT2	HMT	rs535586	6	31860337	T	C	0.88921	0.63708	AFR	0	FALSE	FALSE	FALSE	FALSE	0.446507	2.61347e-08	biomarkers	LDL direct	0.890297	rs486416	EUR	1.39576	-0.25213	1.39576	None
EHMT2	HMT	rs535586	6	31860337	T	C	0.88921	0.63708	AFR	0	FALSE	FALSE	FALSE	FALSE	0.453165	8.21968e-18	biomarkers	Cholesterol	0.825142	rs486416	EUR	1.39576	-0.25213	1.39576	None
EHMT2	HMT	rs535586	6	31860337	T	C	0.88921	0.63708	AFR	0	FALSE	FALSE	FALSE	FALSE	0.675029	2.63562e-19	biomarkers	Gamma glutamyltransferase	0.973011	rs486416	EUR	1.39576	-0.25213	1.39576	None
EHMT2	HMT	rs535586	6	31860337	T	C	0.88921	0.63708	AFR	0	FALSE	FALSE	FALSE	FALSE	0.9713	1.02354e-09	biomarkers	IGF-1	0.967587	rs486416	EUR	1.39576	-0.25213	1.39576	None
EHMT2	HMT	rs555007	6	31850332	T	C	0.072234	0.064022	AFR	0.0178538	FALSE	TRUE	FALSE	FALSE	0.443215	2.03081e-11	biomarkers	Total protein	0.443215	rs555007	EUR	1.12827	-0.008212	1.12827	mQTLs
EHMT2	HMT	rs555007	6	31850332	T	C	0.072234	0.064022	AFR	0.0178538	FALSE	TRUE	FALSE	FALSE	0.841811	1.59804e-15	biomarkers	Aspartate aminotransferase	0.841811	rs555007	EUR	1.12827	-0.008212	1.12827	mQTLs
EHMT2	HMT	rs56119517	6	31847233	C	T	0.0049775	0.0083866	EUR	0.000758837	FALSE	FALSE	FALSE	FALSE	0.45781	1.0736e-12	biomarkers	Glycated haemoglobin (HbA1c)	0.45781	rs56119517	EUR	0.593506	0.0034091	1.6849	None
EHMT2	HMT	rs570263	6	31847196	T	C	0.88904	0.63686	AFR	0	FALSE	TRUE	FALSE	FALSE	0.014567	1.04308e-55	biomarkers	Triglycerides	0.0351546	rs486416	EUR	1.39597	-0.25218	1.39597	mQTLs
EHMT2	HMT	rs570263	6	31847196	T	C	0.88904	0.63686	AFR	0	FALSE	TRUE	FALSE	FALSE	0.0223038	9.22115e-47	biomarkers	C-reactive protein	0.155984	rs486416	EUR	1.39597	-0.25218	1.39597	mQTLs
EHMT2	HMT	rs570263	6	31847196	T	C	0.88904	0.63686	AFR	0	FALSE	TRUE	FALSE	FALSE	0.0269708	7.28725e-72	biomarkers	Aspartate aminotransferase	0.00906803	rs486416	EUR	1.39597	-0.25218	1.39597	mQTLs
EHMT2	HMT	rs570263	6	31847196	T	C	0.88904	0.63686	AFR	0	FALSE	TRUE	FALSE	FALSE	0.0807013	1.09888e-21	biomarkers	SHBG	0.0758498	rs486416	EUR	1.39597	-0.25218	1.39597	mQTLs
EHMT2	HMT	rs570263	6	31847196	T	C	0.88904	0.63686	AFR	0	FALSE	TRUE	FALSE	FALSE	0.126692	3.61086e-17	biomarkers	Alanine aminotransferase	0.161379	rs486416	EUR	1.39597	-0.25218	1.39597	mQTLs
EHMT2	HMT	rs570263	6	31847196	T	C	0.88904	0.63686	AFR	0	FALSE	TRUE	FALSE	FALSE	0.149569	9.95658e-38	biomarkers	Total protein	0.163001	rs486416	EUR	1.39597	-0.25218	1.39597	mQTLs
EHMT2	HMT	rs570263	6	31847196	T	C	0.88904	0.63686	AFR	0	FALSE	TRUE	FALSE	FALSE	0.460842	1.62556e-10	biomarkers	Apolipoprotein B	0.780126	rs486416	EUR	1.39597	-0.25218	1.39597	mQTLs
EHMT2	HMT	rs570263	6	31847196	T	C	0.88904	0.63686	AFR	0	FALSE	TRUE	FALSE	FALSE	0.473738	1.93506e-31	biomarkers	Cystatin C	0.687014	rs486416	EUR	1.39597	-0.25218	1.39597	mQTLs
EHMT2	HMT	rs570263	6	31847196	T	C	0.88904	0.63686	AFR	0	FALSE	TRUE	FALSE	FALSE	0.510074	2.16124e-08	biomarkers	LDL direct	0.890297	rs486416	EUR	1.39597	-0.25218	1.39597	mQTLs
EHMT2	HMT	rs570263	6	31847196	T	C	0.88904	0.63686	AFR	0	FALSE	TRUE	FALSE	FALSE	0.524033	5.73468e-18	biomarkers	Cholesterol	0.825142	rs486416	EUR	1.39597	-0.25218	1.39597	mQTLs
EHMT2	HMT	rs570263	6	31847196	T	C	0.88904	0.63686	AFR	0	FALSE	TRUE	FALSE	FALSE	0.614098	4.38907e-19	biomarkers	Gamma glutamyltransferase	0.973011	rs486416	EUR	1.39597	-0.25218	1.39597	mQTLs
EHMT2	HMT	rs570263	6	31847196	T	C	0.88904	0.63686	AFR	0	FALSE	TRUE	FALSE	FALSE	0.909518	8.72202e-10	biomarkers	IGF-1	0.967587	rs486416	EUR	1.39597	-0.25218	1.39597	mQTLs
EHMT2	HMT	rs57393998	6	31856600	C	A	0.16822	0.027695	AFR	3.50937e-262	FALSE	FALSE	FALSE	FALSE	0.0463284	4.83485e-10	biomarkers	Triglycerides	0.0463284	rs57393998	EUR	6.07402	-0.140525	6.07402	None
EHMT2	HMT	rs589428	6	31848220	T	G	0.88907	0.6371	AFR	0	FALSE	TRUE	FALSE	FALSE	0.0135957	6.99199e-56	biomarkers	Triglycerides	0.0351546	rs486416	EUR	1.3955	-0.25197	1.3955	mQTLs
EHMT2	HMT	rs589428	6	31848220	T	G	0.88907	0.6371	AFR	0	FALSE	TRUE	FALSE	FALSE	0.0234942	5.06067e-47	biomarkers	C-reactive protein	0.155984	rs486416	EUR	1.3955	-0.25197	1.3955	mQTLs
EHMT2	HMT	rs589428	6	31848220	T	G	0.88907	0.6371	AFR	0	FALSE	TRUE	FALSE	FALSE	0.0287821	1.62181e-71	biomarkers	Aspartate aminotransferase	0.00906803	rs486416	EUR	1.3955	-0.25197	1.3955	mQTLs
EHMT2	HMT	rs589428	6	31848220	T	G	0.88907	0.6371	AFR	0	FALSE	TRUE	FALSE	FALSE	0.0758498	1.16683e-21	biomarkers	SHBG	0.0758498	rs486416	EUR	1.3955	-0.25197	1.3955	mQTLs
EHMT2	HMT	rs589428	6	31848220	T	G	0.88907	0.6371	AFR	0	FALSE	TRUE	FALSE	FALSE	0.125556	2.64838e-17	biomarkers	Alanine aminotransferase	0.161379	rs486416	EUR	1.3955	-0.25197	1.3955	mQTLs
EHMT2	HMT	rs589428	6	31848220	T	G	0.88907	0.6371	AFR	0	FALSE	TRUE	FALSE	FALSE	0.1469	5.5192e-38	biomarkers	Total protein	0.163001	rs486416	EUR	1.3955	-0.25197	1.3955	mQTLs
EHMT2	HMT	rs589428	6	31848220	T	G	0.88907	0.6371	AFR	0	FALSE	TRUE	FALSE	FALSE	0.430805	2.10823e-10	biomarkers	Apolipoprotein B	0.780126	rs486416	EUR	1.3955	-0.25197	1.3955	mQTLs
EHMT2	HMT	rs589428	6	31848220	T	G	0.88907	0.6371	AFR	0	FALSE	TRUE	FALSE	FALSE	0.4694	1.16199e-31	biomarkers	Cystatin C	0.687014	rs486416	EUR	1.3955	-0.25197	1.3955	mQTLs
EHMT2	HMT	rs589428	6	31848220	T	G	0.88907	0.6371	AFR	0	FALSE	TRUE	FALSE	FALSE	0.487727	2.66627e-08	biomarkers	LDL direct	0.890297	rs486416	EUR	1.3955	-0.25197	1.3955	mQTLs
EHMT2	HMT	rs589428	6	31848220	T	G	0.88907	0.6371	AFR	0	FALSE	TRUE	FALSE	FALSE	0.501025	8.55513e-18	biomarkers	Cholesterol	0.825142	rs486416	EUR	1.3955	-0.25197	1.3955	mQTLs
EHMT2	HMT	rs589428	6	31848220	T	G	0.88907	0.6371	AFR	0	FALSE	TRUE	FALSE	FALSE	0.602541	2.58343e-19	biomarkers	Gamma glutamyltransferase	0.973011	rs486416	EUR	1.3955	-0.25197	1.3955	mQTLs
EHMT2	HMT	rs589428	6	31848220	T	G	0.88907	0.6371	AFR	0	FALSE	TRUE	FALSE	FALSE	0.918099	9.54341e-10	biomarkers	IGF-1	0.967587	rs486416	EUR	1.3955	-0.25197	1.3955	mQTLs
EHMT2	HMT	rs610265	6	31853873	A	G	0.075478	0.061321	AFR	3.7987e-05	FALSE	FALSE	FALSE	FALSE	0.00752142	3.95091e-17	biomarkers	Aspartate aminotransferase	0.00752142	rs610265	EUR	1.23087	-0.014157	1.23087	None
EHMT2	HMT	rs610265	6	31853873	A	G	0.075478	0.061321	AFR	3.7987e-05	FALSE	FALSE	FALSE	FALSE	0.0564726	4.90709e-08	biomarkers	Glycated haemoglobin (HbA1c)	0.0564726	rs610265	EUR	1.23087	-0.014157	1.23087	None
EHMT2	HMT	rs610265	6	31853873	A	G	0.075478	0.061321	AFR	3.7987e-05	FALSE	FALSE	FALSE	FALSE	0.671729	4.41872e-10	biomarkers	Total protein	0.671729	rs610265	EUR	1.23087	-0.014157	1.23087	None
EHMT2	HMT	rs611572	6	31860156	C	T	0.075521	0.061231	AFR	2.76301e-05	FALSE	FALSE	FALSE	FALSE	0.00943811	3.07697e-17	biomarkers	Aspartate aminotransferase	0.00943811	rs611572	EUR	1.23338	-0.01429	1.23338	None
EHMT2	HMT	rs611572	6	31860156	C	T	0.075521	0.061231	AFR	2.76301e-05	FALSE	FALSE	FALSE	FALSE	0.0794999	2.2049e-08	biomarkers	Glycated haemoglobin (HbA1c)	0.0794999	rs611572	EUR	1.23338	-0.01429	1.23338	None
EHMT2	HMT	rs611572	6	31860156	C	T	0.075521	0.061231	AFR	2.76301e-05	FALSE	FALSE	FALSE	FALSE	0.665311	4.41872e-10	biomarkers	Total protein	0.665311	rs611572	EUR	1.23338	-0.01429	1.23338	None
EHMT2	HMT	rs612496	6	31859947	A	G	0.075524	0.06123	AFR	2.7633e-05	FALSE	FALSE	FALSE	FALSE	0.00941925	3.07697e-17	biomarkers	Aspartate aminotransferase	0.00941925	rs612496	EUR	1.23345	-0.014294	1.23345	None
EHMT2	HMT	rs612496	6	31859947	A	G	0.075524	0.06123	AFR	2.7633e-05	FALSE	FALSE	FALSE	FALSE	0.0794999	2.18296e-08	biomarkers	Glycated haemoglobin (HbA1c)	0.0794999	rs612496	EUR	1.23345	-0.014294	1.23345	None
EHMT2	HMT	rs612496	6	31859947	A	G	0.075524	0.06123	AFR	2.7633e-05	FALSE	FALSE	FALSE	FALSE	0.665378	4.41872e-10	biomarkers	Total protein	0.665378	rs612496	EUR	1.23345	-0.014294	1.23345	None
EHMT2	HMT	rs62395847	6	31850813	T	C	0.0043901	0.030833	EUR	1.263e-86	FALSE	TRUE	FALSE	FALSE	0.829278	4.62132e-08	biomarkers	SHBG	0.829278	rs62395847	EUR	0.142383	0.0264429	7.0233	mQTLs
EHMT2	HMT	rs62395848	6	31858906	G	C	0.010258	0.03168	EUR	2.12536e-38	FALSE	FALSE	FALSE	FALSE	0.388563	3.28932e-08	biomarkers	SHBG	0.388563	rs62395848	EUR	0.323801	0.021422	3.08832	None
EHMT2	HMT	rs652888	6	31851234	A	G	0.23937	0.23576	None	0.546984	FALSE	TRUE	FALSE	FALSE	0.00543987	9.8703e-112	biomarkers	Aspartate aminotransferase	0.00543987	rs652888	EUR	1.01531	-0.00361	1.01531	mQTLs
EHMT2	HMT	rs652888	6	31851234	A	G	0.23937	0.23576	None	0.546984	FALSE	TRUE	FALSE	FALSE	0.0336413	2.58202e-42	biomarkers	Glycated haemoglobin (HbA1c)	0.0336413	rs652888	EUR	1.01531	-0.00361	1.01531	mQTLs
EHMT2	HMT	rs652888	6	31851234	A	G	0.23937	0.23576	None	0.546984	FALSE	TRUE	FALSE	FALSE	0.0683578	1.91685e-08	biomarkers	Cholesterol	0.0683578	rs652888	EUR	1.01531	-0.00361	1.01531	mQTLs
EHMT2	HMT	rs652888	6	31851234	A	G	0.23937	0.23576	None	0.546984	FALSE	TRUE	FALSE	FALSE	0.0707219	7.62706e-20	biomarkers	Gamma glutamyltransferase	0.0707219	rs652888	EUR	1.01531	-0.00361	1.01531	mQTLs
EHMT2	HMT	rs652888	6	31851234	A	G	0.23937	0.23576	None	0.546984	FALSE	TRUE	FALSE	FALSE	0.15397	1.39381e-24	biomarkers	Triglycerides	0.15397	rs652888	EUR	1.01531	-0.00361	1.01531	mQTLs
EHMT2	HMT	rs652888	6	31851234	A	G	0.23937	0.23576	None	0.546984	FALSE	TRUE	FALSE	FALSE	0.171701	1.61895e-109	biomarkers	Total protein	0.171701	rs652888	EUR	1.01531	-0.00361	1.01531	mQTLs
EHMT2	HMT	rs652888	6	31851234	A	G	0.23937	0.23576	None	0.546984	FALSE	TRUE	FALSE	FALSE	0.17552	2.27205e-08	biomarkers	C-reactive protein	0.17552	rs652888	EUR	1.01531	-0.00361	1.01531	mQTLs
EHMT2	HMT	rs652888	6	31851234	A	G	0.23937	0.23576	None	0.546984	FALSE	TRUE	FALSE	FALSE	0.455482	1.28002e-22	biomarkers	Total bilirubin	0.455482	rs652888	EUR	1.01531	-0.00361	1.01531	mQTLs
EHMT2	HMT	rs652888	6	31851234	A	G	0.23937	0.23576	None	0.546984	FALSE	TRUE	FALSE	FALSE	0.476208	4.75138e-11	biomarkers	IGF-1	0.476208	rs652888	EUR	1.01531	-0.00361	1.01531	mQTLs
EHMT2	HMT	rs652888	6	31851234	A	G	0.23937	0.23576	None	0.546984	FALSE	TRUE	FALSE	FALSE	0.862776	1.09678e-28	biomarkers	Cystatin C	0.862776	rs652888	EUR	1.01531	-0.00361	1.01531	mQTLs
EHMT2	HMT	rs652888	6	31851234	A	G	0.23937	0.23576	None	0.546984	FALSE	TRUE	FALSE	FALSE	0.889407	1.37143e-10	biomarkers	Calcium	0.889407	rs652888	EUR	1.01531	-0.00361	1.01531	mQTLs
EHMT2	HMT	rs652888	6	31851234	A	G	0.23937	0.23576	None	0.546984	FALSE	TRUE	FALSE	FALSE	0.98394	2.31873e-12	biomarkers	Albumin	0.98394	rs652888	EUR	1.01531	-0.00361	1.01531	mQTLs
EHMT2	HMT	rs659445	6	31864304	G	A	0.85548	0.63673	AFR	0	FALSE	FALSE	FALSE	FALSE	0.00759701	1.79238e-71	biomarkers	Aspartate aminotransferase	0.00906803	rs486416	EUR	1.34355	-0.21875	1.34355	None
EHMT2	HMT	rs659445	6	31864304	G	A	0.85548	0.63673	AFR	0	FALSE	FALSE	FALSE	FALSE	0.0309618	9.4382e-56	biomarkers	Triglycerides	0.0351546	rs486416	EUR	1.34355	-0.21875	1.34355	None
EHMT2	HMT	rs659445	6	31864304	G	A	0.85548	0.63673	AFR	0	FALSE	FALSE	FALSE	FALSE	0.0660727	8.30512e-22	biomarkers	SHBG	0.0758498	rs486416	EUR	1.34355	-0.21875	1.34355	None
EHMT2	HMT	rs659445	6	31864304	G	A	0.85548	0.63673	AFR	0	FALSE	FALSE	FALSE	FALSE	0.151374	2.81214e-17	biomarkers	Alanine aminotransferase	0.161379	rs486416	EUR	1.34355	-0.21875	1.34355	None
EHMT2	HMT	rs659445	6	31864304	G	A	0.85548	0.63673	AFR	0	FALSE	FALSE	FALSE	FALSE	0.15259	7.0868e-38	biomarkers	Total protein	0.163001	rs486416	EUR	1.34355	-0.21875	1.34355	None
EHMT2	HMT	rs659445	6	31864304	G	A	0.85548	0.63673	AFR	0	FALSE	FALSE	FALSE	FALSE	0.155828	3.06945e-47	biomarkers	C-reactive protein	0.155984	rs486416	EUR	1.34355	-0.21875	1.34355	None
EHMT2	HMT	rs659445	6	31864304	G	A	0.85548	0.63673	AFR	0	FALSE	FALSE	FALSE	FALSE	0.577585	5.88686e-32	biomarkers	Cystatin C	0.687014	rs486416	EUR	1.34355	-0.21875	1.34355	None
EHMT2	HMT	rs659445	6	31864304	G	A	0.85548	0.63673	AFR	0	FALSE	FALSE	FALSE	FALSE	0.707654	3.58175e-10	biomarkers	Apolipoprotein B	0.780126	rs486416	EUR	1.34355	-0.21875	1.34355	None
EHMT2	HMT	rs659445	6	31864304	G	A	0.85548	0.63673	AFR	0	FALSE	FALSE	FALSE	FALSE	0.810179	1.98168e-17	biomarkers	Cholesterol	0.825142	rs486416	EUR	1.34355	-0.21875	1.34355	None
EHMT2	HMT	rs659445	6	31864304	G	A	0.85548	0.63673	AFR	0	FALSE	FALSE	FALSE	FALSE	0.850101	3.93803e-08	biomarkers	LDL direct	0.890297	rs486416	EUR	1.34355	-0.21875	1.34355	None
EHMT2	HMT	rs659445	6	31864304	G	A	0.85548	0.63673	AFR	0	FALSE	FALSE	FALSE	FALSE	0.940033	1.83881e-19	biomarkers	Gamma glutamyltransferase	0.973011	rs486416	EUR	1.34355	-0.21875	1.34355	None
EHMT2	HMT	rs659445	6	31864304	G	A	0.85548	0.63673	AFR	0	FALSE	FALSE	FALSE	FALSE	0.975339	1.55779e-09	biomarkers	IGF-1	0.967587	rs486416	EUR	1.34355	-0.21875	1.34355	None
EHMT2	HMT	rs71563386	6	31851768	G	C	0.0031479	0.0088017	EUR	1.89772e-10	FALSE	FALSE	FALSE	FALSE	0.169823	1.72162e-09	biomarkers	Apolipoprotein B	0.169823	rs71563386	EUR	0.357647	0.0056538	2.79605	None
EHMT2	HMT	rs71563386	6	31851768	G	C	0.0031479	0.0088017	EUR	1.89772e-10	FALSE	FALSE	FALSE	FALSE	0.197306	1.29781e-08	biomarkers	LDL direct	0.197306	rs71563386	EUR	0.357647	0.0056538	2.79605	None
EHMT2	HMT	rs71563386	6	31851768	G	C	0.0031479	0.0088017	EUR	1.89772e-10	FALSE	FALSE	FALSE	FALSE	0.334205	8.38003e-10	biomarkers	Cholesterol	0.334205	rs71563386	EUR	0.357647	0.0056538	2.79605	None
EHMT2	HMT	rs74434374	6	31850308	C	A	0.15597	0.044936	AFR	2.05724e-160	FALSE	TRUE	FALSE	FALSE	0.0053215	1.71181e-30	biomarkers	Triglycerides	0.0053215	rs74434374	EUR	3.47094	-0.111034	3.47094	mQTLs
EHMT2	HMT	rs74434374	6	31850308	C	A	0.15597	0.044936	AFR	2.05724e-160	FALSE	TRUE	FALSE	FALSE	0.107099	3.86137e-12	biomarkers	HDL cholesterol	0.107099	rs74434374	EUR	3.47094	-0.111034	3.47094	mQTLs
EHMT2	HMT	rs74434374	6	31850308	C	A	0.15597	0.044936	AFR	2.05724e-160	FALSE	TRUE	FALSE	FALSE	0.163654	1.93809e-20	biomarkers	Aspartate aminotransferase	0.163654	rs74434374	EUR	3.47094	-0.111034	3.47094	mQTLs
EHMT2	HMT	rs74434374	6	31850308	C	A	0.15597	0.044936	AFR	2.05724e-160	FALSE	TRUE	FALSE	FALSE	0.210346	1.36482e-12	biomarkers	Alanine aminotransferase	0.210346	rs74434374	EUR	3.47094	-0.111034	3.47094	mQTLs
EHMT2	HMT	rs74434374	6	31850308	C	A	0.15597	0.044936	AFR	2.05724e-160	FALSE	TRUE	FALSE	FALSE	0.375987	6.77979e-17	biomarkers	Apolipoprotein A	0.375987	rs74434374	EUR	3.47094	-0.111034	3.47094	mQTLs
EHMT2	HMT	rs74434374	6	31850308	C	A	0.15597	0.044936	AFR	2.05724e-160	FALSE	TRUE	FALSE	FALSE	0.870489	1.95118e-11	biomarkers	IGF-1	0.870489	rs74434374	EUR	3.47094	-0.111034	3.47094	mQTLs
EHMT2	HMT	rs76194925	6	31857154	C	T	0.0028149	0.01624	EUR	1.19141e-39	FALSE	FALSE	FALSE	FALSE	0.199488	1.35078e-08	biomarkers	SHBG	0.199488	rs76194925	EUR	0.173331	0.0134251	5.7693	None
EHMT2	HMT	rs7743807	6	31854543	C	T	0.098644	0.053658	AFR	9.7562e-36	FALSE	FALSE	FALSE	FALSE	0.390198	1.10382e-15	biomarkers	Cystatin C	0.390198	rs7743807	EUR	1.83838	-0.044986	1.83838	None
EHMT2	HMT	rs7743807	6	31854543	C	T	0.098644	0.053658	AFR	9.7562e-36	FALSE	FALSE	FALSE	FALSE	0.760788	7.83371e-11	biomarkers	Urate	0.760788	rs7743807	EUR	1.83838	-0.044986	1.83838	None
EHMT2	HMT	rs7887	6	31864547	G	T	0.057213	0.3254	EUR	0	FALSE	FALSE	FALSE	FALSE	0.304221	1.09775e-09	biomarkers	Triglycerides	0.304221	rs7887	EUR	0.175824	0.268187	5.68752	None
EHMT2	HMT	rs7887	6	31864547	G	T	0.057213	0.3254	EUR	0	FALSE	FALSE	FALSE	FALSE	0.412467	8.21522e-41	biomarkers	C-reactive protein	0.412467	rs7887	EUR	0.175824	0.268187	5.68752	None
EHMT2	HMT	rs7887	6	31864547	G	T	0.057213	0.3254	EUR	0	FALSE	FALSE	FALSE	FALSE	0.420126	5.41101e-11	biomarkers	Creatinine	0.420126	rs7887	EUR	0.175824	0.268187	5.68752	None
EHMT2	HMT	rs7887	6	31864547	G	T	0.057213	0.3254	EUR	0	FALSE	FALSE	FALSE	FALSE	0.431797	3.04428e-09	biomarkers	Alkaline phosphatase	0.431797	rs7887	EUR	0.175824	0.268187	5.68752	None
EHMT2	HMT	rs7887	6	31864547	G	T	0.057213	0.3254	EUR	0	FALSE	FALSE	FALSE	FALSE	0.506212	2.40501e-30	biomarkers	Aspartate aminotransferase	0.506212	rs7887	EUR	0.175824	0.268187	5.68752	None
EHMT2	HMT	rs7887	6	31864547	G	T	0.057213	0.3254	EUR	0	FALSE	FALSE	FALSE	FALSE	0.50758	1.21321e-09	biomarkers	Apolipoprotein A	0.50758	rs7887	EUR	0.175824	0.268187	5.68752	None
EHMT2	HMT	rs7887	6	31864547	G	T	0.057213	0.3254	EUR	0	FALSE	FALSE	FALSE	FALSE	0.54673	1.13527e-22	biomarkers	Gamma glutamyltransferase	0.54673	rs7887	EUR	0.175824	0.268187	5.68752	None
EHMT2	HMT	rs7887	6	31864547	G	T	0.057213	0.3254	EUR	0	FALSE	FALSE	FALSE	FALSE	0.614959	1.17735e-09	biomarkers	Cystatin C	0.614959	rs7887	EUR	0.175824	0.268187	5.68752	None
EHMT2	HMT	rs7887	6	31864547	G	T	0.057213	0.3254	EUR	0	FALSE	FALSE	FALSE	FALSE	0.680042	1.01702e-22	biomarkers	Total protein	0.680042	rs7887	EUR	0.175824	0.268187	5.68752	None
EHMT2	HMT	rs9267661	6	31860576	C	T	0.093578	0.018525	AFR	1.6407e-124	FALSE	FALSE	FALSE	FALSE	0.882938	2.511e-08	biomarkers	Albumin	0.882938	rs9267661	EUR	5.05144	-0.075053	5.05144	None
EHMT2	HMT	rs9461728	6	31848280	G	A	0.022017	0.0087343	AFR	5.88088e-15	FALSE	FALSE	FALSE	FALSE	0.586197	9.33346e-13	biomarkers	Glycated haemoglobin (HbA1c)	0.586197	rs9461728	EUR	2.52075	-0.0132827	2.52075	None
EHMT2	HMT	rs9469068	6	31862564	G	A	0.021945	0.0087343	AFR	7.63371e-15	FALSE	FALSE	FALSE	FALSE	0.59762	4.92146e-13	biomarkers	Glycated haemoglobin (HbA1c)	0.59762	rs9469068	EUR	2.51251	-0.0132107	2.51251	None
EHMT2	HMT	rs9501158	6	31859875	C	T	0.021898	0.008733	AFR	1.00057e-14	FALSE	FALSE	FALSE	FALSE	0.598098	4.32152e-13	biomarkers	Glycated haemoglobin (HbA1c)	0.598098	rs9501158	EUR	2.5075	-0.013165	2.5075	None
EHMT2	HMT	rs9501159	6	31860118	G	A	0.021897	0.0087341	AFR	1.00057e-14	FALSE	FALSE	FALSE	FALSE	0.59774	4.36495e-13	biomarkers	Glycated haemoglobin (HbA1c)	0.59774	rs9501159	EUR	2.50707	-0.0131629	2.50707	None
EHMT2	HMT	rs9501598	6	31853808	A	G	0.16824	0.027696	AFR	3.55795e-262	FALSE	FALSE	FALSE	FALSE	0.0463284	4.93252e-10	biomarkers	Triglycerides	0.0463284	rs9501598	EUR	6.07452	-0.140544	6.07452	None
ELP3	HAT	rs11779927	8	27947787	A	G	0.14011	0.31924	EUR	1.1436e-265	FALSE	TRUE	FALSE	TRUE	0.93203	4.09874e-08	biomarkers	Creatinine	0.93203	rs11779927	EUR	0.438886	0.17913	2.2785	multi-QTLs
ELP3	HAT	rs1377338	8	27946373	T	G	0.28666	0.31969	EUR	4.42271e-08	TRUE	TRUE	FALSE	TRUE	0.761702	3.7087e-08	biomarkers	Creatinine	0.761702	rs1377338	EUR	0.896681	0.03303	1.11522	multi-QTLs
ELP3	HAT	rs35221601	8	27946015	G	A	0.28578	0.31447	EUR	1.82822e-06	FALSE	TRUE	FALSE	TRUE	0.714623	2.07649e-08	biomarkers	Creatinine	0.714623	rs35221601	EUR	0.908767	0.02869	1.10039	multi-QTLs
ELP3	HAT	rs4732816	8	27947607	A	C	0.1413	0.31926	EUR	1.03851e-261	TRUE	TRUE	FALSE	TRUE	0.866061	4.44012e-08	biomarkers	Creatinine	0.866061	rs4732816	EUR	0.442586	0.17796	2.25945	multi-QTLs
EP300	BROMO/HAT	rs10659179	22	41578739	T	TA	0.17488	0.35595	EUR	1.49756e-239	FALSE	FALSE	FALSE	FALSE	0.849336	2.75458e-09	biomarkers	IGF-1	0.849336	rs10659179	EUR	0.491305	0.18107	2.0354	None
EP300	BROMO/HAT	rs11090039	22	41496800	G	A	0.042188	0.28745	EUR	0	FALSE	TRUE	FALSE	FALSE	0.519182	1.62977e-11	biomarkers	C-reactive protein	0.00625209	rs4820426	EUR	0.146766	0.245262	6.81355	mQTLs
EP300	BROMO/HAT	rs11090039	22	41496800	G	A	0.042188	0.28745	EUR	0	FALSE	TRUE	FALSE	FALSE	0.52503	1.90398e-17	biomarkers	IGF-1	0.0691037	rs4820426	EUR	0.146766	0.245262	6.81355	mQTLs
EP300	BROMO/HAT	rs111323630	22	41463281	C	CA	0.10642	0.34567	EUR	0	FALSE	FALSE	FALSE	FALSE	0.0151009	7.62706e-20	biomarkers	IGF-1	0.0151009	rs111323630	EUR	0.307866	0.23925	3.24817	None
EP300	BROMO/HAT	rs112351343	22	41521432	G	T	0.067385	0.16383	EUR	1.57947e-139	FALSE	TRUE	FALSE	FALSE	0.712482	2.2049e-08	biomarkers	Urea	0.712482	rs112351343	EUR	0.411311	0.096445	2.43125	mQTLs
EP300	BROMO/HAT	rs112624735	22	41512458	C	T	0.080399	0.34432	EUR	0	FALSE	TRUE	FALSE	FALSE	0.0380064	5.98416e-19	biomarkers	IGF-1	0.0380064	rs112624735	EUR	0.233501	0.263921	4.28264	mQTLs
EP300	BROMO/HAT	rs112624735	22	41512458	C	T	0.080399	0.34432	EUR	0	FALSE	TRUE	FALSE	FALSE	0.982878	1.95557e-08	biomarkers	C-reactive protein	0.982878	rs112624735	EUR	0.233501	0.263921	4.28264	mQTLs
EP300	BROMO/HAT	rs112779734	22	41434198	T	C	0.18168	0.30904	EUR	5.1003e-122	FALSE	TRUE	FALSE	FALSE	0.0409665	7.19658e-13	biomarkers	C-reactive protein	0.00824744	rs12484971	EUR	0.587885	0.12736	1.70101	mQTLs
EP300	BROMO/HAT	rs112779734	22	41434198	T	C	0.18168	0.30904	EUR	5.1003e-122	FALSE	TRUE	FALSE	FALSE	0.491743	1.86146e-16	biomarkers	IGF-1	0.0814167	rs12484971	EUR	0.587885	0.12736	1.70101	mQTLs
EP300	BROMO/HAT	rs113673125	22	41528407	T	G	0.086942	0.34396	EUR	0	FALSE	TRUE	FALSE	FALSE	0.0264103	1.02689e-18	biomarkers	IGF-1	0.0264103	rs113673125	EUR	0.252768	0.257018	3.9562	mQTLs
EP300	BROMO/HAT	rs113673125	22	41528407	T	G	0.086942	0.34396	EUR	0	FALSE	TRUE	FALSE	FALSE	0.875027	2.16124e-08	biomarkers	C-reactive protein	0.875027	rs113673125	EUR	0.252768	0.257018	3.9562	mQTLs
EP300	BROMO/HAT	rs118000085	22	41514802	A	G	0.022365	0.13891	EUR	0	FALSE	FALSE	FALSE	FALSE	0.336553	3.55771e-19	biomarkers	IGF-1	0.336553	rs118000085	EUR	0.161004	0.116545	6.21104	None
EP300	BROMO/HAT	rs118065748	22	41559963	C	T	0.0060518	0.045407	EUR	1.01878e-133	FALSE	FALSE	FALSE	FALSE	0.838115	4.78675e-10	biomarkers	IGF-1	0.838115	rs118065748	EUR	0.133279	0.0393552	7.50306	None
EP300	BROMO/HAT	rs12157997	22	41479672	G	A	0.11016	0.28701	EUR	9.08613e-299	FALSE	TRUE	FALSE	FALSE	0.00341697	7.03587e-12	biomarkers	C-reactive protein	0.00824744	rs12484971	EUR	0.383819	0.17685	2.60539	mQTLs
EP300	BROMO/HAT	rs12157997	22	41479672	G	A	0.11016	0.28701	EUR	9.08613e-299	FALSE	TRUE	FALSE	FALSE	0.0473589	5.44091e-17	biomarkers	IGF-1	0.0814167	rs12484971	EUR	0.383819	0.17685	2.60539	mQTLs
EP300	BROMO/HAT	rs12160751	22	41566728	C	T	0.082858	0.34356	EUR	0	TRUE	TRUE	FALSE	FALSE	0.0270789	2.37865e-18	biomarkers	IGF-1	0.0270789	rs12160751	EUR	0.241175	0.260702	4.14637	multi-QTLs
EP300	BROMO/HAT	rs12160751	22	41566728	C	T	0.082858	0.34356	EUR	0	TRUE	TRUE	FALSE	FALSE	0.865541	3.00621e-08	biomarkers	C-reactive protein	0.865541	rs12160751	EUR	0.241175	0.260702	4.14637	multi-QTLs
EP300	BROMO/HAT	rs12169197	22	41456559	A	T	0.16962	0.36845	EUR	1.92367e-289	FALSE	FALSE	FALSE	FALSE	0.472272	2.50537e-11	biomarkers	C-reactive protein	0.472272	rs12169197	EUR	0.460361	0.19883	2.17221	None
EP300	BROMO/HAT	rs12169197	22	41456559	A	T	0.16962	0.36845	EUR	1.92367e-289	FALSE	FALSE	FALSE	FALSE	0.775847	9.24689e-21	biomarkers	IGF-1	0.775847	rs12169197	EUR	0.460361	0.19883	2.17221	None
EP300	BROMO/HAT	rs12169581	22	41456552	T	A	0.39222	0.48318	EUR	6.12373e-45	FALSE	FALSE	FALSE	FALSE	0.919165	5.39888e-14	biomarkers	IGF-1	0.867274	rs5758209	EUR	0.811747	0.09096	1.23191	None
EP300	BROMO/HAT	rs12484477	22	41429084	G	A	0.14894	0.28641	EUR	2.05964e-158	FALSE	TRUE	FALSE	FALSE	0.0273784	5.93591e-12	biomarkers	C-reactive protein	0.00824744	rs12484971	EUR	0.520024	0.13747	1.92299	mQTLs
EP300	BROMO/HAT	rs12484477	22	41429084	G	A	0.14894	0.28641	EUR	2.05964e-158	FALSE	TRUE	FALSE	FALSE	0.123811	2.44476e-17	biomarkers	IGF-1	0.0814167	rs12484971	EUR	0.520024	0.13747	1.92299	mQTLs
EP300	BROMO/HAT	rs12484525	22	41443877	G	C	0.47951	0.40167	AFR	7.31032e-33	FALSE	TRUE	FALSE	FALSE	0.0169922	1.70183e-20	biomarkers	IGF-1	0.0169922	rs12484525	EUR	1.19379	-0.07784	1.19379	mQTLs
EP300	BROMO/HAT	rs12484525	22	41443877	G	C	0.47951	0.40167	AFR	7.31032e-33	FALSE	TRUE	FALSE	FALSE	0.933392	2.33075e-14	biomarkers	C-reactive protein	0.933392	rs12484525	EUR	1.19379	-0.07784	1.19379	mQTLs
EP300	BROMO/HAT	rs12484971	22	41439304	A	T	0.11927	0.28574	EUR	6.35179e-256	FALSE	TRUE	FALSE	FALSE	0.00323735	7.93292e-12	biomarkers	C-reactive protein	0.00758232	rs4820426	EUR	0.417407	0.16647	2.39574	mQTLs
EP300	BROMO/HAT	rs12484971	22	41439304	A	T	0.11927	0.28574	EUR	6.35179e-256	FALSE	TRUE	FALSE	FALSE	0.0376659	2.59593e-17	biomarkers	IGF-1	0.0774257	rs4820426	EUR	0.417407	0.16647	2.39574	mQTLs
EP300	BROMO/HAT	rs12485034	22	41469877	A	G	0.11585	0.28707	EUR	9.14644e-274	FALSE	TRUE	FALSE	FALSE	0.00765038	7.10658e-12	biomarkers	C-reactive protein	0.00824744	rs12484971	EUR	0.40356	0.17122	2.47795	mQTLs
EP300	BROMO/HAT	rs12485034	22	41469877	A	G	0.11585	0.28707	EUR	9.14644e-274	FALSE	TRUE	FALSE	FALSE	0.0215797	1.32836e-17	biomarkers	IGF-1	0.0814167	rs12484971	EUR	0.40356	0.17122	2.47795	mQTLs
EP300	BROMO/HAT	rs13053242	22	41459486	G	A	0.14185	0.28678	EUR	1.30365e-179	FALSE	TRUE	FALSE	FALSE	0.0194288	3.32351e-12	biomarkers	C-reactive protein	0.00824744	rs12484971	EUR	0.49463	0.14493	2.02171	mQTLs
EP300	BROMO/HAT	rs13053242	22	41459486	G	A	0.14185	0.28678	EUR	1.30365e-179	FALSE	TRUE	FALSE	FALSE	0.0481709	7.21767e-18	biomarkers	IGF-1	0.0814167	rs12484971	EUR	0.49463	0.14493	2.02171	mQTLs
EP300	BROMO/HAT	rs13055800	22	41440424	G	A	0.12002	0.28574	EUR	5.90035e-253	FALSE	TRUE	FALSE	FALSE	0.00261106	8.01265e-12	biomarkers	C-reactive protein	0.00824744	rs12484971	EUR	0.420032	0.16572	2.38077	mQTLs
EP300	BROMO/HAT	rs13055800	22	41440424	G	A	0.12002	0.28574	EUR	5.90035e-253	FALSE	TRUE	FALSE	FALSE	0.0430239	2.5701e-17	biomarkers	IGF-1	0.0814167	rs12484971	EUR	0.420032	0.16572	2.38077	mQTLs
EP300	BROMO/HAT	rs13058113	22	41508414	G	T	0.10529	0.28766	EUR	0	FALSE	TRUE	FALSE	FALSE	0.00167658	1.85602e-11	biomarkers	C-reactive protein	0.00824744	rs12484971	EUR	0.366022	0.18237	2.73207	mQTLs
EP300	BROMO/HAT	rs13058113	22	41508414	G	T	0.10529	0.28766	EUR	0	FALSE	TRUE	FALSE	FALSE	0.0273784	2.59593e-17	biomarkers	IGF-1	0.0814167	rs12484971	EUR	0.366022	0.18237	2.73207	mQTLs
EP300	BROMO/HAT	rs141037999	22	41438806	G	GTA	0.080213	0.3496	EUR	0	FALSE	FALSE	FALSE	FALSE	0.04311	6.09136e-22	biomarkers	IGF-1	0.04311	rs141037999	EUR	0.229442	0.269387	4.3584	None
EP300	BROMO/HAT	rs141037999	22	41438806	G	GTA	0.080213	0.3496	EUR	0	FALSE	FALSE	FALSE	FALSE	0.967287	7.71839e-13	biomarkers	C-reactive protein	0.967287	rs141037999	EUR	0.229442	0.269387	4.3584	None
EP300	BROMO/HAT	rs145611631	22	41431905	G	GA	0.17591	0.30854	EUR	4.14091e-134	FALSE	TRUE	FALSE	FALSE	0.0217096	9.05762e-13	biomarkers	C-reactive protein	0.00824744	rs12484971	EUR	0.570137	0.13263	1.75397	mQTLs
EP300	BROMO/HAT	rs145611631	22	41431905	G	GA	0.17591	0.30854	EUR	4.14091e-134	FALSE	TRUE	FALSE	FALSE	0.240749	1.06328e-16	biomarkers	IGF-1	0.0814167	rs12484971	EUR	0.570137	0.13263	1.75397	mQTLs
EP300	BROMO/HAT	rs147010373	22	41432515	C	CAGATGGGGTTT	0.14106	0.28605	EUR	1.69584e-180	FALSE	FALSE	FALSE	FALSE	0.0148167	8.59363e-12	biomarkers	C-reactive protein	0.00824744	rs12484971	EUR	0.493131	0.14499	2.02786	None
EP300	BROMO/HAT	rs147010373	22	41432515	C	CAGATGGGGTTT	0.14106	0.28605	EUR	1.69584e-180	FALSE	FALSE	FALSE	FALSE	0.104769	2.06256e-17	biomarkers	IGF-1	0.0814167	rs12484971	EUR	0.493131	0.14499	2.02786	None
EP300	BROMO/HAT	rs151311287	22	41570803	G	A	0.0017994	0.016588	EUR	1.05057e-56	FALSE	TRUE	FALSE	FALSE	0.0862073	4.80992e-08	biomarkers	Creatinine	0.0862073	rs151311287	EUR	0.108476	0.0147886	9.21863	mQTLs
EP300	BROMO/HAT	rs1569857	22	41540934	C	G	0.088236	0.34409	EUR	0	FALSE	TRUE	FALSE	FALSE	0.0208375	9.38504e-19	biomarkers	IGF-1	0.0208375	rs1569857	EUR	0.256433	0.255854	3.89966	mQTLs
EP300	BROMO/HAT	rs1569857	22	41540934	C	G	0.088236	0.34409	EUR	0	FALSE	TRUE	FALSE	FALSE	0.863812	2.46128e-08	biomarkers	C-reactive protein	0.863812	rs1569857	EUR	0.256433	0.255854	3.89966	mQTLs
EP300	BROMO/HAT	rs17002284	22	41496846	A	G	0.06106	0.34426	EUR	0	FALSE	TRUE	FALSE	FALSE	0.243899	1.55134e-19	biomarkers	IGF-1	0.243899	rs17002284	EUR	0.177366	0.2832	5.63806	mQTLs
EP300	BROMO/HAT	rs17002284	22	41496846	A	G	0.06106	0.34426	EUR	0	FALSE	TRUE	FALSE	FALSE	0.824647	1.93611e-08	biomarkers	C-reactive protein	0.824647	rs17002284	EUR	0.177366	0.2832	5.63806	mQTLs
EP300	BROMO/HAT	rs1967708	22	41444444	G	C	0.47957	0.40166	AFR	6.26506e-33	FALSE	TRUE	FALSE	FALSE	0.0173355	1.82522e-20	biomarkers	IGF-1	0.0173355	rs1967708	EUR	1.19397	-0.07791	1.19397	mQTLs
EP300	BROMO/HAT	rs1967708	22	41444444	G	C	0.47957	0.40166	AFR	6.26506e-33	FALSE	TRUE	FALSE	FALSE	0.936571	1.88927e-14	biomarkers	C-reactive protein	0.936571	rs1967708	EUR	1.19397	-0.07791	1.19397	mQTLs
EP300	BROMO/HAT	rs202227969	22	41537669	C	CT	0.084851	0.33179	EUR	0	FALSE	FALSE	FALSE	FALSE	0.0214078	1.47568e-19	biomarkers	IGF-1	0.0214078	rs202227969	EUR	0.255737	0.246939	3.91027	None
EP300	BROMO/HAT	rs202227969	22	41537669	C	CT	0.084851	0.33179	EUR	0	FALSE	FALSE	FALSE	FALSE	0.208045	1.92181e-09	biomarkers	C-reactive protein	0.208045	rs202227969	EUR	0.255737	0.246939	3.91027	None
EP300	BROMO/HAT	rs20551	22	41548008	A	G	0.039046	0.28827	EUR	0	FALSE	TRUE	FALSE	FALSE	0.631347	1.46e-11	biomarkers	C-reactive protein	0.00824744	rs12484971	EUR	0.135449	0.249224	7.38283	mQTLs
EP300	BROMO/HAT	rs20551	22	41548008	A	G	0.039046	0.28827	EUR	0	FALSE	TRUE	FALSE	FALSE	0.89199	1.1178e-16	biomarkers	IGF-1	0.0814167	rs12484971	EUR	0.135449	0.249224	7.38283	mQTLs
EP300	BROMO/HAT	rs2057070	22	41564287	T	C	0.10548	0.28811	EUR	0	FALSE	TRUE	FALSE	FALSE	0.00134818	1.40275e-11	biomarkers	C-reactive protein	0.00824744	rs12484971	EUR	0.36611	0.18263	2.73142	mQTLs
EP300	BROMO/HAT	rs2057070	22	41564287	T	C	0.10548	0.28811	EUR	0	FALSE	TRUE	FALSE	FALSE	0.0494398	9.15176e-17	biomarkers	IGF-1	0.0814167	rs12484971	EUR	0.36611	0.18263	2.73142	mQTLs
EP300	BROMO/HAT	rs2064560	22	41530040	A	G	0.10546	0.28826	EUR	0	FALSE	TRUE	FALSE	FALSE	0.00146632	1.6794e-11	biomarkers	C-reactive protein	0.00824744	rs12484971	EUR	0.36585	0.1828	2.73336	mQTLs
EP300	BROMO/HAT	rs2064560	22	41530040	A	G	0.10546	0.28826	EUR	0	FALSE	TRUE	FALSE	FALSE	0.0309309	8.70543e-17	biomarkers	IGF-1	0.0814167	rs12484971	EUR	0.36585	0.1828	2.73336	mQTLs
EP300	BROMO/HAT	rs2076578	22	41569609	C	T	0.078543	0.34415	EUR	0	FALSE	TRUE	FALSE	FALSE	0.0354015	1.10134e-18	biomarkers	IGF-1	0.0354015	rs2076578	EUR	0.228223	0.265607	4.38168	mQTLs
EP300	BROMO/HAT	rs2076578	22	41569609	C	T	0.078543	0.34415	EUR	0	FALSE	TRUE	FALSE	FALSE	0.863121	1.50784e-08	biomarkers	C-reactive protein	0.863121	rs2076578	EUR	0.228223	0.265607	4.38168	mQTLs
EP300	BROMO/HAT	rs2076580	22	41569887	G	A	0.078534	0.34424	EUR	0	FALSE	TRUE	FALSE	FALSE	0.0380064	1.07954e-18	biomarkers	IGF-1	0.0380064	rs2076580	EUR	0.228137	0.265706	4.38332	mQTLs
EP300	BROMO/HAT	rs2076580	22	41569887	G	A	0.078534	0.34424	EUR	0	FALSE	TRUE	FALSE	FALSE	0.865974	1.36435e-08	biomarkers	C-reactive protein	0.865974	rs2076580	EUR	0.228137	0.265706	4.38332	mQTLs
EP300	BROMO/HAT	rs2143694	22	41584351	G	A	0.078091	0.34377	EUR	0	FALSE	TRUE	FALSE	FALSE	0.0252988	3.74012e-19	biomarkers	IGF-1	0.0252988	rs2143694	EUR	0.227161	0.265679	4.40217	mQTLs
EP300	BROMO/HAT	rs2143694	22	41584351	G	A	0.078091	0.34377	EUR	0	FALSE	TRUE	FALSE	FALSE	0.724626	7.48773e-09	biomarkers	C-reactive protein	0.724626	rs2143694	EUR	0.227161	0.265679	4.40217	mQTLs
EP300	BROMO/HAT	rs28814423	22	41452301	G	A	0.11572	0.28676	EUR	2.29513e-273	FALSE	TRUE	FALSE	FALSE	0.00771183	3.6365e-12	biomarkers	C-reactive protein	0.00824744	rs12484971	EUR	0.403543	0.17104	2.47805	mQTLs
EP300	BROMO/HAT	rs28814423	22	41452301	G	A	0.11572	0.28676	EUR	2.29513e-273	FALSE	TRUE	FALSE	FALSE	0.0364432	1.05543e-17	biomarkers	IGF-1	0.0814167	rs12484971	EUR	0.403543	0.17104	2.47805	mQTLs
EP300	BROMO/HAT	rs2899343	22	41429630	C	T	0.078485	0.346	EUR	0	FALSE	TRUE	FALSE	FALSE	0.115095	7.34696e-21	biomarkers	IGF-1	0.115095	rs2899343	EUR	0.226835	0.267515	4.40849	mQTLs
EP300	BROMO/HAT	rs2899343	22	41429630	C	T	0.078485	0.346	EUR	0	FALSE	TRUE	FALSE	FALSE	0.72753	2.75552e-13	biomarkers	C-reactive protein	0.72753	rs2899343	EUR	0.226835	0.267515	4.40849	mQTLs
EP300	BROMO/HAT	rs34509811	22	41526258	T	TA	0.24072	0.27191	EUR	5.29171e-08	FALSE	FALSE	FALSE	FALSE	0.0115162	1.89352e-11	biomarkers	C-reactive protein	0.0115162	rs34509811	EUR	0.885293	0.03119	1.12957	None
EP300	BROMO/HAT	rs34509811	22	41526258	T	TA	0.24072	0.27191	EUR	5.29171e-08	FALSE	FALSE	FALSE	FALSE	0.4147	7.3255e-16	biomarkers	IGF-1	0.4147	rs34509811	EUR	0.885293	0.03119	1.12957	None
EP300	BROMO/HAT	rs35060074	22	41458997	A	C	0.11836	0.28579	EUR	1.36153e-259	FALSE	TRUE	FALSE	FALSE	0.00349298	8.03339e-13	biomarkers	C-reactive protein	0.00824744	rs12484971	EUR	0.41415	0.16743	2.41458	mQTLs
EP300	BROMO/HAT	rs35060074	22	41458997	A	C	0.11836	0.28579	EUR	1.36153e-259	FALSE	TRUE	FALSE	FALSE	0.0420036	8.05692e-18	biomarkers	IGF-1	0.0814167	rs12484971	EUR	0.41415	0.16743	2.41458	mQTLs
EP300	BROMO/HAT	rs35063925	22	41585230	C	CA	0.078079	0.34446	EUR	0	TRUE	TRUE	FALSE	FALSE	0.0241372	5.98416e-19	biomarkers	IGF-1	0.0241372	rs35063925	EUR	0.226671	0.266381	4.41169	multi-QTLs
EP300	BROMO/HAT	rs35063925	22	41585230	C	CA	0.078079	0.34446	EUR	0	TRUE	TRUE	FALSE	FALSE	0.749162	8.6995e-09	biomarkers	C-reactive protein	0.749162	rs35063925	EUR	0.226671	0.266381	4.41169	multi-QTLs
EP300	BROMO/HAT	rs35333608	22	41570145	C	CT	0.10478	0.28824	EUR	0	FALSE	TRUE	FALSE	FALSE	0.00168667	1.6794e-11	biomarkers	C-reactive protein	0.00824744	rs12484971	EUR	0.363517	0.18346	2.75091	mQTLs
EP300	BROMO/HAT	rs35333608	22	41570145	C	CT	0.10478	0.28824	EUR	0	FALSE	TRUE	FALSE	FALSE	0.0288398	8.88129e-17	biomarkers	IGF-1	0.0814167	rs12484971	EUR	0.363517	0.18346	2.75091	mQTLs
EP300	BROMO/HAT	rs35492332	22	41556423	C	CA	0.24788	0.28982	EUR	3.48305e-13	FALSE	FALSE	FALSE	FALSE	0.000803125	5.74561e-11	biomarkers	C-reactive protein	0.000803125	rs35492332	EUR	0.855289	0.04194	1.16919	None
EP300	BROMO/HAT	rs35492332	22	41556423	C	CA	0.24788	0.28982	EUR	3.48305e-13	FALSE	FALSE	FALSE	FALSE	0.101672	2.94869e-16	biomarkers	IGF-1	0.101672	rs35492332	EUR	0.855289	0.04194	1.16919	None
EP300	BROMO/HAT	rs35672279	22	41440318	C	CA	0.30714	0.39229	EUR	3.29983e-43	FALSE	FALSE	FALSE	FALSE	0.127837	1.40734e-20	biomarkers	IGF-1	0.04885	rs12484971	EUR	0.782941	0.08515	1.27724	None
EP300	BROMO/HAT	rs35672279	22	41440318	C	CA	0.30714	0.39229	EUR	3.29983e-43	FALSE	FALSE	FALSE	FALSE	0.927706	2.79042e-14	biomarkers	C-reactive protein	0.0064747	rs12484971	EUR	0.782941	0.08515	1.27724	None
EP300	BROMO/HAT	rs35696419	22	41467210	C	CT	0.26937	0.34058	EUR	6.15691e-33	FALSE	FALSE	FALSE	FALSE	0.00403802	5.63567e-19	biomarkers	IGF-1	0.0351949	rs9607771	EUR	0.790915	0.07121	1.26436	None
EP300	BROMO/HAT	rs35696419	22	41467210	C	CT	0.26937	0.34058	EUR	6.15691e-33	FALSE	FALSE	FALSE	FALSE	0.73308	5.18719e-14	biomarkers	C-reactive protein	0.00412372	rs12484971	EUR	0.790915	0.07121	1.26436	None
EP300	BROMO/HAT	rs368832071	22	41506963	CT	C	0.40095	0.41976	EUR	0.00408103	FALSE	FALSE	FALSE	FALSE	0.439508	8.09593e-16	biomarkers	IGF-1	0.439508	rs368832071	EUR	0.955189	0.01881	1.04691	None
EP300	BROMO/HAT	rs368832071	22	41506963	CT	C	0.40095	0.41976	EUR	0.00408103	FALSE	FALSE	FALSE	FALSE	0.954908	1.1396e-08	biomarkers	C-reactive protein	0.954908	rs368832071	EUR	0.955189	0.01881	1.04691	None
EP300	BROMO/HAT	rs369631709	22	41525180	A	AT	0.079929	0.34242	EUR	0	FALSE	FALSE	FALSE	FALSE	0.0267559	1.13489e-18	biomarkers	IGF-1	0.0267559	rs369631709	EUR	0.233424	0.262491	4.28405	None
EP300	BROMO/HAT	rs369631709	22	41525180	A	AT	0.079929	0.34242	EUR	0	FALSE	FALSE	FALSE	FALSE	0.815707	1.1396e-08	biomarkers	C-reactive protein	0.815707	rs369631709	EUR	0.233424	0.262491	4.28405	None
EP300	BROMO/HAT	rs4820423	22	41430338	A	T	0.14855	0.28633	EUR	1.89182e-159	FALSE	TRUE	FALSE	FALSE	0.0261214	6.05583e-12	biomarkers	C-reactive protein	0.00824744	rs12484971	EUR	0.518807	0.13778	1.9275	mQTLs
EP300	BROMO/HAT	rs4820423	22	41430338	A	T	0.14855	0.28633	EUR	1.89182e-159	FALSE	TRUE	FALSE	FALSE	0.125431	2.89778e-17	biomarkers	IGF-1	0.0814167	rs12484971	EUR	0.518807	0.13778	1.9275	mQTLs
EP300	BROMO/HAT	rs4820425	22	41431342	C	A	0.1154	0.28631	EUR	9.13952e-274	FALSE	TRUE	FALSE	FALSE	0.00653881	7.32301e-12	biomarkers	C-reactive protein	0.00653881	rs4820425	EUR	0.40306	0.17091	2.48102	mQTLs
EP300	BROMO/HAT	rs4820425	22	41431342	C	A	0.1154	0.28631	EUR	9.13952e-274	FALSE	TRUE	FALSE	FALSE	0.0496876	3.36675e-17	biomarkers	IGF-1	0.0496876	rs4820425	EUR	0.40306	0.17091	2.48102	mQTLs
EP300	BROMO/HAT	rs4820426	22	41432099	C	T	0.11912	0.28631	EUR	2.56939e-258	FALSE	TRUE	FALSE	FALSE	0.00405016	6.30297e-12	biomarkers	C-reactive protein	0.00824744	rs12484971	EUR	0.416053	0.16719	2.40354	mQTLs
EP300	BROMO/HAT	rs4820426	22	41432099	C	T	0.11912	0.28631	EUR	2.56939e-258	FALSE	TRUE	FALSE	FALSE	0.0502874	2.78416e-17	biomarkers	IGF-1	0.0814167	rs12484971	EUR	0.416053	0.16719	2.40354	mQTLs
EP300	BROMO/HAT	rs4820427	22	41432389	G	C	0.42821	0.42515	None	0.681672	FALSE	TRUE	FALSE	FALSE	0.156923	4.40043e-20	biomarkers	IGF-1	0.156923	rs4820427	EUR	1.0072	-0.00306	1.0072	mQTLs
EP300	BROMO/HAT	rs4820427	22	41432389	G	C	0.42821	0.42515	None	0.681672	FALSE	TRUE	FALSE	FALSE	0.377343	4.91043e-16	biomarkers	C-reactive protein	0.377343	rs4820427	EUR	1.0072	-0.00306	1.0072	mQTLs
EP300	BROMO/HAT	rs4820428	22	41537589	A	G	0.10537	0.28808	EUR	0	FALSE	TRUE	FALSE	FALSE	0.00129791	1.56586e-11	biomarkers	C-reactive protein	0.00824744	rs12484971	EUR	0.365766	0.18271	2.73399	mQTLs
EP300	BROMO/HAT	rs4820428	22	41537589	A	G	0.10537	0.28808	EUR	0	FALSE	TRUE	FALSE	FALSE	0.0414196	8.88129e-17	biomarkers	IGF-1	0.0814167	rs12484971	EUR	0.365766	0.18271	2.73399	mQTLs
EP300	BROMO/HAT	rs4821982	22	41432104	C	T	0.11912	0.28631	EUR	2.56939e-258	FALSE	TRUE	FALSE	FALSE	0.00405826	6.36632e-12	biomarkers	C-reactive protein	0.00824744	rs12484971	EUR	0.416053	0.16719	2.40354	mQTLs
EP300	BROMO/HAT	rs4821982	22	41432104	C	T	0.11912	0.28631	EUR	2.56939e-258	FALSE	TRUE	FALSE	FALSE	0.0503881	2.78416e-17	biomarkers	IGF-1	0.0814167	rs12484971	EUR	0.416053	0.16719	2.40354	mQTLs
EP300	BROMO/HAT	rs4821984	22	41436975	A	T	0.31156	0.4018	EUR	5.94861e-48	FALSE	TRUE	FALSE	FALSE	0.360235	2.25174e-20	biomarkers	IGF-1	0.04885	rs12484971	EUR	0.775411	0.09024	1.28964	mQTLs
EP300	BROMO/HAT	rs4821984	22	41436975	A	T	0.31156	0.4018	EUR	5.94861e-48	FALSE	TRUE	FALSE	FALSE	0.554272	1.77925e-14	biomarkers	C-reactive protein	0.0064747	rs12484971	EUR	0.775411	0.09024	1.28964	mQTLs
EP300	BROMO/HAT	rs4821986	22	41437126	C	T	0.30396	0.40181	EUR	1.43289e-56	FALSE	TRUE	FALSE	FALSE	0.357722	1.50938e-20	biomarkers	IGF-1	0.04885	rs12484971	EUR	0.756477	0.09785	1.32192	mQTLs
EP300	BROMO/HAT	rs4821986	22	41437126	C	T	0.30396	0.40181	EUR	1.43289e-56	FALSE	TRUE	FALSE	FALSE	0.494751	9.76472e-15	biomarkers	C-reactive protein	0.0064747	rs12484971	EUR	0.756477	0.09785	1.32192	mQTLs
EP300	BROMO/HAT	rs4821989	22	41438061	C	T	0.11925	0.28574	EUR	5.42285e-256	FALSE	TRUE	FALSE	FALSE	0.00325033	8.09318e-12	biomarkers	C-reactive protein	0.00824744	rs12484971	EUR	0.417337	0.16649	2.39614	mQTLs
EP300	BROMO/HAT	rs4821989	22	41438061	C	T	0.11925	0.28574	EUR	5.42285e-256	FALSE	TRUE	FALSE	FALSE	0.0381588	2.59593e-17	biomarkers	IGF-1	0.0814167	rs12484971	EUR	0.417337	0.16649	2.39614	mQTLs
EP300	BROMO/HAT	rs4821990	22	41438710	T	G	0.11927	0.28574	EUR	6.35179e-256	FALSE	TRUE	FALSE	FALSE	0.00324708	8.01265e-12	biomarkers	C-reactive protein	0.00824744	rs12484971	EUR	0.417407	0.16647	2.39574	mQTLs
EP300	BROMO/HAT	rs4821990	22	41438710	T	G	0.11927	0.28574	EUR	6.35179e-256	FALSE	TRUE	FALSE	FALSE	0.0377791	2.5701e-17	biomarkers	IGF-1	0.0814167	rs12484971	EUR	0.417407	0.16647	2.39574	mQTLs
EP300	BROMO/HAT	rs4821991	22	41440683	T	C	0.11938	0.28574	EUR	2.05472e-255	FALSE	TRUE	FALSE	FALSE	0.00378769	8.01265e-12	biomarkers	C-reactive protein	0.00824744	rs12484971	EUR	0.417792	0.16636	2.39353	mQTLs
EP300	BROMO/HAT	rs4821991	22	41440683	T	C	0.11938	0.28574	EUR	2.05472e-255	FALSE	TRUE	FALSE	FALSE	0.0392031	2.5701e-17	biomarkers	IGF-1	0.0814167	rs12484971	EUR	0.417792	0.16636	2.39353	mQTLs
EP300	BROMO/HAT	rs4821998	22	41468273	C	G	0.11955	0.28707	EUR	2.12842e-258	FALSE	TRUE	FALSE	FALSE	0.00374251	4.44163e-12	biomarkers	C-reactive protein	0.00824744	rs12484971	EUR	0.416449	0.16752	2.40125	mQTLs
EP300	BROMO/HAT	rs4821998	22	41468273	C	G	0.11955	0.28707	EUR	2.12842e-258	FALSE	TRUE	FALSE	FALSE	0.0188169	1.02424e-17	biomarkers	IGF-1	0.0814167	rs12484971	EUR	0.416449	0.16752	2.40125	mQTLs
EP300	BROMO/HAT	rs4821999	22	41470001	A	G	0.3424	0.37429	EUR	3.85574e-07	FALSE	TRUE	FALSE	FALSE	0.0599647	5.02259e-17	biomarkers	IGF-1	0.0351949	rs9607771	EUR	0.914799	0.03189	1.09314	mQTLs
EP300	BROMO/HAT	rs4821999	22	41470001	A	G	0.3424	0.37429	EUR	3.85574e-07	FALSE	TRUE	FALSE	FALSE	0.805816	6.59421e-14	biomarkers	C-reactive protein	0.00412372	rs12484971	EUR	0.914799	0.03189	1.09314	mQTLs
EP300	BROMO/HAT	rs4822000	22	41471066	T	C	0.3417	0.36905	EUR	1.53352e-05	FALSE	TRUE	FALSE	FALSE	0.0521829	6.11877e-16	biomarkers	IGF-1	0.0175975	rs9607771	EUR	0.925891	0.02735	1.08004	mQTLs
EP300	BROMO/HAT	rs4822000	22	41471066	T	C	0.3417	0.36905	EUR	1.53352e-05	FALSE	TRUE	FALSE	FALSE	0.829776	9.71437e-13	biomarkers	C-reactive protein	0.00412372	rs9607771	EUR	0.925891	0.02735	1.08004	mQTLs
EP300	BROMO/HAT	rs4822008	22	41539206	C	G	0.10537	0.2881	EUR	0	FALSE	TRUE	FALSE	FALSE	0.00129791	1.73054e-11	biomarkers	C-reactive protein	0.00824744	rs12484971	EUR	0.365741	0.18273	2.73417	mQTLs
EP300	BROMO/HAT	rs4822008	22	41539206	C	G	0.10537	0.2881	EUR	0	FALSE	TRUE	FALSE	FALSE	0.0416689	7.95616e-17	biomarkers	IGF-1	0.0814167	rs12484971	EUR	0.365741	0.18273	2.73417	mQTLs
EP300	BROMO/HAT	rs543178226	22	41466800	A	AT	0.28731	0.36542	EUR	7.39479e-38	FALSE	FALSE	FALSE	FALSE	0.00260845	4.27997e-17	biomarkers	IGF-1	0.00260845	rs543178226	EUR	0.786246	0.07811	1.27187	None
EP300	BROMO/HAT	rs543178226	22	41466800	A	AT	0.28731	0.36542	EUR	7.39479e-38	FALSE	FALSE	FALSE	FALSE	0.968904	2.01581e-12	biomarkers	C-reactive protein	0.968904	rs543178226	EUR	0.786246	0.07811	1.27187	None
EP300	BROMO/HAT	rs569821085	22	41435784	A	G	0.11356	0.24691	EUR	3.30269e-177	FALSE	FALSE	FALSE	FALSE	0.00311041	3.45914e-12	biomarkers	C-reactive protein	0.00824744	rs12484971	EUR	0.459925	0.13335	2.17427	None
EP300	BROMO/HAT	rs569821085	22	41435784	A	G	0.11356	0.24691	EUR	3.30269e-177	FALSE	FALSE	FALSE	FALSE	0.0431963	6.695e-16	biomarkers	IGF-1	0.0814167	rs12484971	EUR	0.459925	0.13335	2.17427	None
EP300	BROMO/HAT	rs570749136	22	41461348	C	CA	0.12282	0.31013	EUR	0	FALSE	FALSE	FALSE	FALSE	0.024947	1.15522e-21	biomarkers	IGF-1	0.024947	rs570749136	EUR	0.396027	0.18731	2.52508	None
EP300	BROMO/HAT	rs570749136	22	41461348	C	CA	0.12282	0.31013	EUR	0	FALSE	FALSE	FALSE	FALSE	0.964862	7.03587e-12	biomarkers	C-reactive protein	0.964862	rs570749136	EUR	0.396027	0.18731	2.52508	None
EP300	BROMO/HAT	rs5751033	22	41471003	C	T	0.087975	0.40496	EUR	0	FALSE	TRUE	FALSE	FALSE	0.0258356	2.30239e-17	biomarkers	IGF-1	0.0258356	rs5751033	EUR	0.217244	0.316985	4.60313	mQTLs
EP300	BROMO/HAT	rs5751033	22	41471003	C	T	0.087975	0.40496	EUR	0	FALSE	TRUE	FALSE	FALSE	0.720651	3.6084e-09	biomarkers	C-reactive protein	0.720651	rs5751033	EUR	0.217244	0.316985	4.60313	mQTLs
EP300	BROMO/HAT	rs5751038	22	41484408	C	A	0.089212	0.40209	EUR	0	FALSE	TRUE	FALSE	FALSE	0.0712187	2.06256e-17	biomarkers	IGF-1	0.0712187	rs5751038	EUR	0.221871	0.312878	4.50713	mQTLs
EP300	BROMO/HAT	rs5751038	22	41484408	C	A	0.089212	0.40209	EUR	0	FALSE	TRUE	FALSE	FALSE	0.830938	5.71598e-09	biomarkers	C-reactive protein	0.830938	rs5751038	EUR	0.221871	0.312878	4.50713	mQTLs
EP300	BROMO/HAT	rs5751046	22	41506377	A	G	0.080248	0.34415	EUR	0	FALSE	TRUE	FALSE	FALSE	0.0465606	2.88382e-19	biomarkers	IGF-1	0.0465606	rs5751046	EUR	0.233177	0.263902	4.28858	mQTLs
EP300	BROMO/HAT	rs5751046	22	41506377	A	G	0.080248	0.34415	EUR	0	FALSE	TRUE	FALSE	FALSE	0.91144	1.76947e-08	biomarkers	C-reactive protein	0.91144	rs5751046	EUR	0.233177	0.263902	4.28858	mQTLs
EP300	BROMO/HAT	rs5751058	22	41565285	A	G	0.08302	0.34424	EUR	0	FALSE	TRUE	FALSE	FALSE	0.0274607	9.76805e-19	biomarkers	IGF-1	0.0274607	rs5751058	EUR	0.241169	0.26122	4.14647	mQTLs
EP300	BROMO/HAT	rs5751058	22	41565285	A	G	0.08302	0.34424	EUR	0	FALSE	TRUE	FALSE	FALSE	0.837361	1.76947e-08	biomarkers	C-reactive protein	0.837361	rs5751058	EUR	0.241169	0.26122	4.14647	mQTLs
EP300	BROMO/HAT	rs5758193	22	41429990	C	T	0.078482	0.34599	EUR	0	FALSE	TRUE	FALSE	FALSE	0.115441	6.98865e-21	biomarkers	IGF-1	0.115441	rs5758193	EUR	0.226833	0.267508	4.40853	mQTLs
EP300	BROMO/HAT	rs5758193	22	41429990	C	T	0.078482	0.34599	EUR	0	FALSE	TRUE	FALSE	FALSE	0.72644	2.70096e-13	biomarkers	C-reactive protein	0.72644	rs5758193	EUR	0.226833	0.267508	4.40853	mQTLs
EP300	BROMO/HAT	rs5758209	22	41461865	T	G	0.38924	0.49309	EUR	3.4641e-58	FALSE	TRUE	FALSE	FALSE	0.867274	1.44596e-15	biomarkers	IGF-1	0.95529	rs12169581	EUR	0.789389	0.10385	1.2668	mQTLs
EP300	BROMO/HAT	rs5758212	22	41470313	A	G	0.089292	0.40552	EUR	0	TRUE	TRUE	FALSE	FALSE	0.0274607	1.42468e-17	biomarkers	IGF-1	0.0274607	rs5758212	EUR	0.220191	0.316228	4.5415	multi-QTLs
EP300	BROMO/HAT	rs5758212	22	41470313	A	G	0.089292	0.40552	EUR	0	TRUE	TRUE	FALSE	FALSE	0.687495	4.45161e-09	biomarkers	C-reactive protein	0.687495	rs5758212	EUR	0.220191	0.316228	4.5415	multi-QTLs
EP300	BROMO/HAT	rs5758216	22	41479508	C	G	0.089333	0.40115	EUR	0	FALSE	TRUE	FALSE	FALSE	0.0852643	7.66398e-18	biomarkers	IGF-1	0.0852643	rs5758216	EUR	0.222692	0.311817	4.4905	mQTLs
EP300	BROMO/HAT	rs5758216	22	41479508	C	G	0.089333	0.40115	EUR	0	FALSE	TRUE	FALSE	FALSE	0.873192	3.6084e-09	biomarkers	C-reactive protein	0.873192	rs5758216	EUR	0.222692	0.311817	4.4905	mQTLs
EP300	BROMO/HAT	rs5758222	22	41486193	A	G	0.079674	0.34408	EUR	0	FALSE	TRUE	FALSE	FALSE	0.0375155	7.18289e-20	biomarkers	IGF-1	0.0375155	rs5758222	EUR	0.231557	0.264406	4.3186	mQTLs
EP300	BROMO/HAT	rs5758222	22	41486193	A	G	0.079674	0.34408	EUR	0	FALSE	TRUE	FALSE	FALSE	0.918797	2.27205e-08	biomarkers	C-reactive protein	0.918797	rs5758222	EUR	0.231557	0.264406	4.3186	mQTLs
EP300	BROMO/HAT	rs5758242	22	41531410	A	G	0.080744	0.34409	EUR	0	FALSE	TRUE	FALSE	FALSE	0.0203434	1.01667e-18	biomarkers	IGF-1	0.0203434	rs5758242	EUR	0.23466	0.263346	4.26149	mQTLs
EP300	BROMO/HAT	rs5758242	22	41531410	A	G	0.080744	0.34409	EUR	0	FALSE	TRUE	FALSE	FALSE	0.936384	2.18296e-08	biomarkers	C-reactive protein	0.936384	rs5758242	EUR	0.23466	0.263346	4.26149	mQTLs
EP300	BROMO/HAT	rs5758251	22	41570745	T	C	0.079182	0.3445	EUR	0	FALSE	TRUE	FALSE	FALSE	0.0335406	6.22838e-19	biomarkers	IGF-1	0.0335406	rs5758251	EUR	0.229846	0.265318	4.35074	mQTLs
EP300	BROMO/HAT	rs5758251	22	41570745	T	C	0.079182	0.3445	EUR	0	FALSE	TRUE	FALSE	FALSE	0.995045	1.93611e-08	biomarkers	C-reactive protein	0.995045	rs5758251	EUR	0.229846	0.265318	4.35074	mQTLs
EP300	BROMO/HAT	rs58060148	22	41485639	G	A	0.080889	0.35262	EUR	0	FALSE	TRUE	FALSE	FALSE	0.0322899	9.10767e-19	biomarkers	IGF-1	0.0322899	rs58060148	EUR	0.229394	0.271731	4.35931	mQTLs
EP300	BROMO/HAT	rs58060148	22	41485639	G	A	0.080889	0.35262	EUR	0	FALSE	TRUE	FALSE	FALSE	0.925621	1.37807e-08	biomarkers	C-reactive protein	0.925621	rs58060148	EUR	0.229394	0.271731	4.35931	mQTLs
EP300	BROMO/HAT	rs58268766	22	41563918	C	T	0.082283	0.34416	EUR	0	FALSE	TRUE	FALSE	FALSE	0.0174224	5.46911e-19	biomarkers	IGF-1	0.0174224	rs58268766	EUR	0.239084	0.261877	4.18264	mQTLs
EP300	BROMO/HAT	rs58268766	22	41563918	C	T	0.082283	0.34416	EUR	0	FALSE	TRUE	FALSE	FALSE	0.929034	1.03116e-08	biomarkers	C-reactive protein	0.929034	rs58268766	EUR	0.239084	0.261877	4.18264	mQTLs
EP300	BROMO/HAT	rs59568053	22	41543171	G	A	0.088158	0.34411	EUR	0	FALSE	TRUE	FALSE	FALSE	0.020323	8.66348e-19	biomarkers	IGF-1	0.020323	rs59568053	EUR	0.256191	0.255952	3.90333	mQTLs
EP300	BROMO/HAT	rs59568053	22	41543171	G	A	0.088158	0.34411	EUR	0	FALSE	TRUE	FALSE	FALSE	0.858988	2.18296e-08	biomarkers	C-reactive protein	0.858988	rs59568053	EUR	0.256191	0.255952	3.90333	mQTLs
EP300	BROMO/HAT	rs5995992	22	41487218	T	C	0.10842	0.28785	EUR	0	FALSE	TRUE	FALSE	FALSE	0.00257991	2.38318e-11	biomarkers	C-reactive protein	0.00824744	rs12484971	EUR	0.376655	0.17943	2.65495	mQTLs
EP300	BROMO/HAT	rs5995992	22	41487218	T	C	0.10842	0.28785	EUR	0	FALSE	TRUE	FALSE	FALSE	0.0611149	1.59034e-17	biomarkers	IGF-1	0.0814167	rs12484971	EUR	0.376655	0.17943	2.65495	mQTLs
EP300	BROMO/HAT	rs6002239	22	41448392	T	C	0.46341	0.40218	AFR	5.39776e-21	FALSE	TRUE	FALSE	FALSE	0.0116203	1.14077e-20	biomarkers	IGF-1	0.0116203	rs6002239	EUR	1.15225	-0.06123	1.15225	mQTLs
EP300	BROMO/HAT	rs6002239	22	41448392	T	C	0.46341	0.40218	AFR	5.39776e-21	FALSE	TRUE	FALSE	FALSE	0.829361	2.21708e-14	biomarkers	C-reactive protein	0.829361	rs6002239	EUR	1.15225	-0.06123	1.15225	mQTLs
EP300	BROMO/HAT	rs6002259	22	41493988	G	A	0.080916	0.34421	EUR	0	FALSE	TRUE	FALSE	FALSE	0.0224604	1.50549e-19	biomarkers	IGF-1	0.0224604	rs6002259	EUR	0.235077	0.263294	4.25392	mQTLs
EP300	BROMO/HAT	rs6002259	22	41493988	G	A	0.080916	0.34421	EUR	0	FALSE	TRUE	FALSE	FALSE	0.885325	8.52724e-09	biomarkers	C-reactive protein	0.885325	rs6002259	EUR	0.235077	0.263294	4.25392	mQTLs
EP300	BROMO/HAT	rs6002260	22	41502922	A	G	0.080298	0.34437	EUR	0	FALSE	TRUE	FALSE	FALSE	0.046794	2.31432e-19	biomarkers	IGF-1	0.046794	rs6002260	EUR	0.233174	0.264072	4.28865	mQTLs
EP300	BROMO/HAT	rs6002260	22	41502922	A	G	0.080298	0.34437	EUR	0	FALSE	TRUE	FALSE	FALSE	0.91195	1.84168e-08	biomarkers	C-reactive protein	0.91195	rs6002260	EUR	0.233174	0.264072	4.28865	mQTLs
EP300	BROMO/HAT	rs6002271	22	41566595	C	T	0.10553	0.28819	EUR	0	FALSE	TRUE	FALSE	FALSE	0.00135088	1.44547e-11	biomarkers	C-reactive protein	0.00824744	rs12484971	EUR	0.366182	0.18266	2.73088	mQTLs
EP300	BROMO/HAT	rs6002271	22	41566595	C	T	0.10553	0.28819	EUR	0	FALSE	TRUE	FALSE	FALSE	0.0498369	8.97055e-17	biomarkers	IGF-1	0.0814167	rs12484971	EUR	0.366182	0.18266	2.73088	mQTLs
EP300	BROMO/HAT	rs6002277	22	41582922	G	C	0.10583	0.28809	EUR	0	FALSE	TRUE	FALSE	FALSE	0.00124827	1.46e-11	biomarkers	C-reactive protein	0.00824744	rs12484971	EUR	0.36735	0.18226	2.7222	mQTLs
EP300	BROMO/HAT	rs6002277	22	41582922	G	C	0.10583	0.28809	EUR	0	FALSE	TRUE	FALSE	FALSE	0.0456843	3.68381e-17	biomarkers	IGF-1	0.0814167	rs12484971	EUR	0.36735	0.18226	2.7222	mQTLs
EP300	BROMO/HAT	rs60118603	22	41439735	A	ATGCAAT	0.36031	0.40138	EUR	1.17866e-10	FALSE	FALSE	FALSE	FALSE	0.118008	1.3387e-20	biomarkers	IGF-1	0.118008	rs60118603	EUR	0.897678	0.04107	1.11399	None
EP300	BROMO/HAT	rs60118603	22	41439735	A	ATGCAAT	0.36031	0.40138	EUR	1.17866e-10	FALSE	FALSE	FALSE	FALSE	0.607563	9.38184e-15	biomarkers	C-reactive protein	0.607563	rs60118603	EUR	0.897678	0.04107	1.11399	None
EP300	BROMO/HAT	rs61342075	22	41488232	C	T	0.06053	0.34403	EUR	0	FALSE	TRUE	FALSE	FALSE	0.227638	5.42871e-20	biomarkers	IGF-1	0.227638	rs61342075	EUR	0.175944	0.2835	5.68363	mQTLs
EP300	BROMO/HAT	rs61342075	22	41488232	C	T	0.06053	0.34403	EUR	0	FALSE	TRUE	FALSE	FALSE	0.823411	1.93611e-08	biomarkers	C-reactive protein	0.823411	rs61342075	EUR	0.175944	0.2835	5.68363	mQTLs
EP300	BROMO/HAT	rs66776572	22	41552926	T	G	0.082816	0.34446	EUR	0	FALSE	TRUE	FALSE	FALSE	0.0440249	5.52408e-19	biomarkers	IGF-1	0.0440249	rs66776572	EUR	0.240423	0.261644	4.15934	mQTLs
EP300	BROMO/HAT	rs66776572	22	41552926	T	G	0.082816	0.34446	EUR	0	FALSE	TRUE	FALSE	FALSE	0.898885	2.41254e-08	biomarkers	C-reactive protein	0.898885	rs66776572	EUR	0.240423	0.261644	4.15934	mQTLs
EP300	BROMO/HAT	rs71328780	22	41575537	T	TA	0.10224	0.27519	EUR	8.35896e-300	FALSE	FALSE	FALSE	FALSE	0.00326009	9.12503e-12	biomarkers	C-reactive protein	0.00326009	rs71328780	EUR	0.371525	0.17295	2.69161	None
EP300	BROMO/HAT	rs71328780	22	41575537	T	TA	0.10224	0.27519	EUR	8.35896e-300	FALSE	FALSE	FALSE	FALSE	0.0489968	5.59214e-16	biomarkers	IGF-1	0.0489968	rs71328780	EUR	0.371525	0.17295	2.69161	None
EP300	BROMO/HAT	rs71328780	22	41575537	T	TA	0.10224	0.27519	EUR	8.35896e-300	FALSE	FALSE	FALSE	FALSE	0.659746	4.13994e-08	biomarkers	Urea	0.659746	rs71328780	EUR	0.371525	0.17295	2.69161	None
EP300	BROMO/HAT	rs7286603	22	41440061	T	C	0.36577	0.40145	EUR	2.37604e-08	FALSE	TRUE	FALSE	FALSE	0.121117	1.22348e-20	biomarkers	IGF-1	0.121117	rs7286603	EUR	0.911122	0.03568	1.09755	mQTLs
EP300	BROMO/HAT	rs7286603	22	41440061	T	C	0.36577	0.40145	EUR	2.37604e-08	FALSE	TRUE	FALSE	FALSE	0.553164	1.70948e-14	biomarkers	C-reactive protein	0.553164	rs7286603	EUR	0.911122	0.03568	1.09755	mQTLs
EP300	BROMO/HAT	rs7286979	22	41498627	G	A	0.080245	0.34406	EUR	0	FALSE	TRUE	FALSE	FALSE	0.0469816	1.93308e-19	biomarkers	IGF-1	0.0469816	rs7286979	EUR	0.23323	0.263815	4.28762	mQTLs
EP300	BROMO/HAT	rs7286979	22	41498627	G	A	0.080245	0.34406	EUR	0	FALSE	TRUE	FALSE	FALSE	0.91373	2.05583e-08	biomarkers	C-reactive protein	0.91373	rs7286979	EUR	0.23323	0.263815	4.28762	mQTLs
EP300	BROMO/HAT	rs7289989	22	41476799	A	C	0.3424	0.37447	EUR	3.58304e-07	FALSE	TRUE	FALSE	FALSE	0.053397	4.63644e-17	biomarkers	IGF-1	0.0351949	rs9607771	EUR	0.914359	0.03207	1.09366	mQTLs
EP300	BROMO/HAT	rs7289989	22	41476799	A	C	0.3424	0.37447	EUR	3.58304e-07	FALSE	TRUE	FALSE	FALSE	0.825389	6.66048e-14	biomarkers	C-reactive protein	0.00412372	rs12484971	EUR	0.914359	0.03207	1.09366	mQTLs
EP300	BROMO/HAT	rs7290458	22	41476337	T	C	0.3436	0.37444	EUR	1.06344e-06	FALSE	TRUE	FALSE	FALSE	0.0521308	4.32299e-17	biomarkers	IGF-1	0.0351949	rs9607771	EUR	0.917637	0.03084	1.08976	mQTLs
EP300	BROMO/HAT	rs7290458	22	41476337	T	C	0.3436	0.37444	EUR	1.06344e-06	FALSE	TRUE	FALSE	FALSE	0.756162	4.8365e-14	biomarkers	C-reactive protein	0.00412372	rs12484971	EUR	0.917637	0.03084	1.08976	mQTLs
EP300	BROMO/HAT	rs73174657	22	41434158	G	A	0.11922	0.28561	EUR	1.10873e-255	FALSE	TRUE	FALSE	FALSE	0.00386807	8.94434e-12	biomarkers	C-reactive protein	0.00824744	rs12484971	EUR	0.417422	0.16639	2.39566	mQTLs
EP300	BROMO/HAT	rs73174657	22	41434158	G	A	0.11922	0.28561	EUR	1.10873e-255	FALSE	TRUE	FALSE	FALSE	0.0532904	4.68304e-17	biomarkers	IGF-1	0.0814167	rs12484971	EUR	0.417422	0.16639	2.39566	mQTLs
EP300	BROMO/HAT	rs73174659	22	41434937	C	T	0.0084711	0.052229	EUR	1.20184e-132	FALSE	TRUE	FALSE	FALSE	0.698584	4.40732e-09	biomarkers	C-reactive protein	0.698584	rs73174659	EUR	0.162192	0.0437579	6.16555	mQTLs
EP300	BROMO/HAT	rs73174660	22	41437304	T	C	0.11932	0.28603	EUR	1.51201e-256	FALSE	TRUE	FALSE	FALSE	0.00353162	9.30937e-12	biomarkers	C-reactive protein	0.00824744	rs12484971	EUR	0.417159	0.16671	2.39717	mQTLs
EP300	BROMO/HAT	rs73174660	22	41437304	T	C	0.11932	0.28603	EUR	1.51201e-256	FALSE	TRUE	FALSE	FALSE	0.0430239	4.11215e-17	biomarkers	IGF-1	0.0814167	rs12484971	EUR	0.417159	0.16671	2.39717	mQTLs
EP300	BROMO/HAT	rs73424602	22	41461176	C	T	0.39154	0.40186	None	0.119468	FALSE	TRUE	FALSE	FALSE	0.187308	2.59682e-21	biomarkers	IGF-1	0.187308	rs73424602	EUR	0.974319	0.01032	1.02636	mQTLs
EP300	BROMO/HAT	rs73424602	22	41461176	C	T	0.39154	0.40186	None	0.119468	FALSE	TRUE	FALSE	FALSE	0.575222	3.37431e-14	biomarkers	C-reactive protein	0.575222	rs73424602	EUR	0.974319	0.01032	1.02636	mQTLs
EP300	BROMO/HAT	rs765051254	22	41461514	C	CA	0.16339	0.23737	EUR	1.05884e-47	FALSE	FALSE	FALSE	FALSE	0.0342181	1.57398e-13	biomarkers	IGF-1	0.0342181	rs765051254	EUR	0.688335	0.07398	1.45278	None
EP300	BROMO/HAT	rs765051254	22	41461514	C	CA	0.16339	0.23737	EUR	1.05884e-47	FALSE	FALSE	FALSE	FALSE	0.264213	1.93611e-08	biomarkers	C-reactive protein	0.264213	rs765051254	EUR	0.688335	0.07398	1.45278	None
EP300	BROMO/HAT	rs765742153	22	41574969	TGTA	T	0.10346	0.27768	EUR	1.17856e-301	FALSE	FALSE	FALSE	FALSE	0.00233907	1.06292e-12	biomarkers	C-reactive protein	0.00233907	rs765742153	EUR	0.372587	0.17422	2.68394	None
EP300	BROMO/HAT	rs765742153	22	41574969	TGTA	T	0.10346	0.27768	EUR	1.17856e-301	FALSE	FALSE	FALSE	FALSE	0.0244042	6.43249e-16	biomarkers	IGF-1	0.0244042	rs765742153	EUR	0.372587	0.17422	2.68394	None
EP300	BROMO/HAT	rs765742153	22	41574969	TGTA	T	0.10346	0.27768	EUR	1.17856e-301	FALSE	FALSE	FALSE	FALSE	0.638713	4.18154e-08	biomarkers	Urea	0.638713	rs765742153	EUR	0.372587	0.17422	2.68394	None
EP300	BROMO/HAT	rs776737288	22	41440980	AGTGCTG	A	0.082036	0.36883	EUR	0	FALSE	FALSE	FALSE	FALSE	0.0419197	2.64244e-20	biomarkers	IGF-1	0.0419197	rs776737288	EUR	0.222422	0.286794	4.49595	None
EP300	BROMO/HAT	rs776737288	22	41440980	AGTGCTG	A	0.082036	0.36883	EUR	0	FALSE	FALSE	FALSE	FALSE	0.842063	1.83756e-11	biomarkers	C-reactive protein	0.842063	rs776737288	EUR	0.222422	0.286794	4.49595	None
EP300	BROMO/HAT	rs8135524	22	41436442	T	C	0.31148	0.40163	EUR	7.20933e-48	FALSE	TRUE	FALSE	FALSE	0.388913	1.60272e-20	biomarkers	IGF-1	0.04885	rs12484971	EUR	0.77554	0.09015	1.28942	mQTLs
EP300	BROMO/HAT	rs8135524	22	41436442	T	C	0.31148	0.40163	EUR	7.20933e-48	FALSE	TRUE	FALSE	FALSE	0.550405	1.24134e-14	biomarkers	C-reactive protein	0.0064747	rs12484971	EUR	0.77554	0.09015	1.28942	mQTLs
EP300	BROMO/HAT	rs8136923	22	41470522	G	A	0.11953	0.28703	EUR	1.92559e-258	FALSE	TRUE	FALSE	FALSE	0.00384878	7.32301e-12	biomarkers	C-reactive protein	0.00824744	rs12484971	EUR	0.416437	0.1675	2.40132	mQTLs
EP300	BROMO/HAT	rs8136923	22	41470522	G	A	0.11953	0.28703	EUR	1.92559e-258	FALSE	TRUE	FALSE	FALSE	0.018987	1.14333e-17	biomarkers	IGF-1	0.0814167	rs12484971	EUR	0.416437	0.1675	2.40132	mQTLs
EP300	BROMO/HAT	rs8137906	22	41442566	A	G	0.36577	0.40145	EUR	2.37604e-08	FALSE	TRUE	FALSE	FALSE	0.120272	1.37947e-20	biomarkers	IGF-1	0.120272	rs8137906	EUR	0.911122	0.03568	1.09755	mQTLs
EP300	BROMO/HAT	rs8137906	22	41442566	A	G	0.36577	0.40145	EUR	2.37604e-08	FALSE	TRUE	FALSE	FALSE	0.555493	1.96637e-14	biomarkers	C-reactive protein	0.555493	rs8137906	EUR	0.911122	0.03568	1.09755	mQTLs
EP300	BROMO/HAT	rs8138132	22	41451185	A	C	0.086076	0.36801	EUR	0	FALSE	TRUE	FALSE	FALSE	0.0170774	2.14192e-20	biomarkers	IGF-1	0.0170774	rs8138132	EUR	0.233896	0.281934	4.27541	mQTLs
EP300	BROMO/HAT	rs8138132	22	41451185	A	C	0.086076	0.36801	EUR	0	FALSE	TRUE	FALSE	FALSE	0.922664	8.65759e-11	biomarkers	C-reactive protein	0.922664	rs8138132	EUR	0.233896	0.281934	4.27541	mQTLs
EP300	BROMO/HAT	rs8141730	22	41473061	A	G	0.3424	0.37451	EUR	3.58304e-07	FALSE	TRUE	FALSE	FALSE	0.0593087	5.38677e-17	biomarkers	IGF-1	0.0351949	rs9607771	EUR	0.914261	0.03211	1.09378	mQTLs
EP300	BROMO/HAT	rs8141730	22	41473061	A	G	0.3424	0.37451	EUR	3.58304e-07	FALSE	TRUE	FALSE	FALSE	0.806864	5.50794e-14	biomarkers	C-reactive protein	0.00412372	rs12484971	EUR	0.914261	0.03211	1.09378	mQTLs
EP300	BROMO/HAT	rs8142276	22	41471447	T	C	0.34239	0.37445	EUR	3.85363e-07	FALSE	TRUE	FALSE	FALSE	0.0596059	5.38677e-17	biomarkers	IGF-1	0.0351949	rs9607771	EUR	0.914381	0.03206	1.09364	mQTLs
EP300	BROMO/HAT	rs8142276	22	41471447	T	C	0.34239	0.37445	EUR	3.85363e-07	FALSE	TRUE	FALSE	FALSE	0.805816	6.33564e-14	biomarkers	C-reactive protein	0.00412372	rs12484971	EUR	0.914381	0.03206	1.09364	mQTLs
EP300	BROMO/HAT	rs8142874	22	41450844	G	A	0.1185	0.28686	EUR	2.68762e-262	FALSE	TRUE	FALSE	FALSE	0.00540192	2.64064e-12	biomarkers	C-reactive protein	0.00824744	rs12484971	EUR	0.413093	0.16836	2.42076	mQTLs
EP300	BROMO/HAT	rs8142874	22	41450844	G	A	0.1185	0.28686	EUR	2.68762e-262	FALSE	TRUE	FALSE	FALSE	0.0419197	9.74283e-18	biomarkers	IGF-1	0.0814167	rs12484971	EUR	0.413093	0.16836	2.42076	mQTLs
EP300	BROMO/HAT	rs9306351	22	41462072	G	A	0.17839	0.3778	EUR	7.62532e-283	FALSE	TRUE	FALSE	FALSE	0.70822	1.11993e-09	biomarkers	C-reactive protein	0.70822	rs9306351	EUR	0.472181	0.19941	2.11783	mQTLs
EP300	BROMO/HAT	rs9306351	22	41462072	G	A	0.17839	0.3778	EUR	7.62532e-283	FALSE	TRUE	FALSE	FALSE	0.95529	1.29288e-22	biomarkers	IGF-1	0.867274	rs5758209	EUR	0.472181	0.19941	2.11783	mQTLs
EP300	BROMO/HAT	rs9607769	22	41434650	G	A	0.1485	0.28558	EUR	6.69384e-158	FALSE	TRUE	FALSE	FALSE	0.0251978	7.69847e-12	biomarkers	C-reactive protein	0.00824744	rs12484971	EUR	0.519994	0.13708	1.9231	mQTLs
EP300	BROMO/HAT	rs9607769	22	41434650	G	A	0.1485	0.28558	EUR	6.69384e-158	FALSE	TRUE	FALSE	FALSE	0.133587	6.13461e-17	biomarkers	IGF-1	0.0814167	rs12484971	EUR	0.519994	0.13708	1.9231	mQTLs
EP300	BROMO/HAT	rs9607771	22	41474077	G	A	0.11979	0.28715	EUR	6.99772e-258	FALSE	TRUE	FALSE	FALSE	0.00412372	7.10658e-12	biomarkers	C-reactive protein	0.00718325	rs4820426	EUR	0.417169	0.16736	2.39711	mQTLs
EP300	BROMO/HAT	rs9607771	22	41474077	G	A	0.11979	0.28715	EUR	6.99772e-258	FALSE	TRUE	FALSE	FALSE	0.0175975	1.18999e-17	biomarkers	IGF-1	0.0716302	rs4820426	EUR	0.417169	0.16736	2.39711	mQTLs
EP300	BROMO/HAT	rs9607782	22	41587556	T	A	0.1371	0.25505	EUR	3.23175e-126	FALSE	TRUE	FALSE	FALSE	0.125306	7.62187e-12	biomarkers	IGF-1	0.0691037	rs4820426	EUR	0.537542	0.11795	1.86032	mQTLs
EP300	BROMO/HAT	rs9611469	22	41433319	T	C	0.14854	0.28601	EUR	8.74029e-159	FALSE	TRUE	FALSE	FALSE	0.025223	6.49493e-12	biomarkers	C-reactive protein	0.00824744	rs12484971	EUR	0.519352	0.13747	1.92547	mQTLs
EP300	BROMO/HAT	rs9611469	22	41433319	T	C	0.14854	0.28601	EUR	8.74029e-159	FALSE	TRUE	FALSE	FALSE	0.140718	3.1079e-17	biomarkers	IGF-1	0.0814167	rs12484971	EUR	0.519352	0.13747	1.92547	mQTLs
EP300	BROMO/HAT	rs9611474	22	41434858	G	A	0.11924	0.28562	EUR	1.31638e-255	FALSE	TRUE	FALSE	FALSE	0.00386807	9.30937e-12	biomarkers	C-reactive protein	0.00824744	rs12484971	EUR	0.417478	0.16638	2.39534	mQTLs
EP300	BROMO/HAT	rs9611474	22	41434858	G	A	0.11924	0.28562	EUR	1.31638e-255	FALSE	TRUE	FALSE	FALSE	0.0527601	4.7301e-17	biomarkers	IGF-1	0.0814167	rs12484971	EUR	0.417478	0.16638	2.39534	mQTLs
EP300	BROMO/HAT	rs9611485	22	41456890	G	C	0.082578	0.37575	EUR	0	FALSE	TRUE	FALSE	FALSE	0.0390466	6.09136e-22	biomarkers	IGF-1	0.0390466	rs9611485	EUR	0.219768	0.293172	4.55024	mQTLs
EP300	BROMO/HAT	rs9611485	22	41456890	G	C	0.082578	0.37575	EUR	0	FALSE	TRUE	FALSE	FALSE	0.695308	1.53089e-10	biomarkers	C-reactive protein	0.695308	rs9611485	EUR	0.219768	0.293172	4.55024	mQTLs
EP300	BROMO/HAT	rs9611486	22	41458784	C	G	0.14312	0.29246	EUR	1.37266e-188	FALSE	TRUE	FALSE	FALSE	0.0208375	5.46539e-11	biomarkers	C-reactive protein	0.00678418	rs4820426	EUR	0.489366	0.14934	2.04346	mQTLs
EP300	BROMO/HAT	rs9611486	22	41458784	C	G	0.14312	0.29246	EUR	1.37266e-188	FALSE	TRUE	FALSE	FALSE	0.04885	1.421e-16	biomarkers	IGF-1	0.0748623	rs4820426	EUR	0.489366	0.14934	2.04346	mQTLs
EP300	BROMO/HAT	rs9611487	22	41460489	C	T	0.10486	0.28656	EUR	0	FALSE	TRUE	FALSE	FALSE	0.00185662	4.35368e-12	biomarkers	C-reactive protein	0.00824744	rs12484971	EUR	0.365927	0.1817	2.73279	mQTLs
EP300	BROMO/HAT	rs9611487	22	41460489	C	T	0.10486	0.28656	EUR	0	FALSE	TRUE	FALSE	FALSE	0.0296884	7.66398e-18	biomarkers	IGF-1	0.0814167	rs12484971	EUR	0.365927	0.1817	2.73279	mQTLs
EP300	BROMO/HAT	rs9611488	22	41462592	G	T	0.1194	0.28668	EUR	4.7126e-258	FALSE	TRUE	FALSE	FALSE	0.00369786	4.14135e-12	biomarkers	C-reactive protein	0.00824744	rs12484971	EUR	0.416492	0.16728	2.40101	mQTLs
EP300	BROMO/HAT	rs9611488	22	41462592	G	T	0.1194	0.28668	EUR	4.7126e-258	FALSE	TRUE	FALSE	FALSE	0.0198411	4.00095e-18	biomarkers	IGF-1	0.0814167	rs12484971	EUR	0.416492	0.16728	2.40101	mQTLs
EP300	BROMO/HAT	rs9611503	22	41534356	C	T	0.1054	0.28775	EUR	0	FALSE	TRUE	FALSE	FALSE	0.00130833	2.15639e-11	biomarkers	C-reactive protein	0.00824744	rs12484971	EUR	0.36629	0.18235	2.73008	mQTLs
EP300	BROMO/HAT	rs9611503	22	41534356	C	T	0.1054	0.28775	EUR	0	FALSE	TRUE	FALSE	FALSE	0.0390076	6.19626e-17	biomarkers	IGF-1	0.0814167	rs12484971	EUR	0.36629	0.18235	2.73008	mQTLs
EP300	BROMO/HAT	rs9611505	22	41540279	T	C	0.10537	0.28812	EUR	0	FALSE	TRUE	FALSE	FALSE	0.00129661	1.64614e-11	biomarkers	C-reactive protein	0.00824744	rs12484971	EUR	0.365716	0.18275	2.73436	mQTLs
EP300	BROMO/HAT	rs9611505	22	41540279	T	C	0.10537	0.28812	EUR	0	FALSE	TRUE	FALSE	FALSE	0.0415857	9.52525e-17	biomarkers	IGF-1	0.0814167	rs12484971	EUR	0.365716	0.18275	2.73436	mQTLs
EP300	BROMO/HAT	rs9611509	22	41565827	A	G	0.10547	0.28811	EUR	0	FALSE	TRUE	FALSE	FALSE	0.00136173	1.38879e-11	biomarkers	C-reactive protein	0.00824744	rs12484971	EUR	0.366075	0.18264	2.73168	mQTLs
EP300	BROMO/HAT	rs9611509	22	41565827	A	G	0.10547	0.28811	EUR	0	FALSE	TRUE	FALSE	FALSE	0.0494892	8.97055e-17	biomarkers	IGF-1	0.0814167	rs12484971	EUR	0.366075	0.18264	2.73168	mQTLs
EP300	BROMO/HAT	rs9611510	22	41569124	T	C	0.10579	0.28818	EUR	0	FALSE	TRUE	FALSE	FALSE	0.00135765	1.47467e-11	biomarkers	C-reactive protein	0.00824744	rs12484971	EUR	0.367097	0.18239	2.72408	mQTLs
EP300	BROMO/HAT	rs9611510	22	41569124	T	C	0.10579	0.28818	EUR	0	FALSE	TRUE	FALSE	FALSE	0.045593	7.41828e-17	biomarkers	IGF-1	0.0814167	rs12484971	EUR	0.367097	0.18239	2.72408	mQTLs
EP300	BROMO/HAT	rs9619935	22	41456013	C	G	0.11842	0.28685	EUR	1.45776e-262	FALSE	TRUE	FALSE	FALSE	0.00456197	4.44163e-12	biomarkers	C-reactive protein	0.00824744	rs12484971	EUR	0.412829	0.16843	2.42231	mQTLs
EP300	BROMO/HAT	rs9619935	22	41456013	C	G	0.11842	0.28685	EUR	1.45776e-262	FALSE	TRUE	FALSE	FALSE	0.0375155	7.29021e-18	biomarkers	IGF-1	0.0814167	rs12484971	EUR	0.412829	0.16843	2.42231	mQTLs
EP300	BROMO/HAT	rs9623320	22	41478482	G	A	0.1164	0.28692	EUR	5.57767e-271	FALSE	TRUE	FALSE	FALSE	0.00858276	6.49493e-12	biomarkers	C-reactive protein	0.00824744	rs12484971	EUR	0.405688	0.17052	2.46495	mQTLs
EP300	BROMO/HAT	rs9623320	22	41478482	G	A	0.1164	0.28692	EUR	5.57767e-271	FALSE	TRUE	FALSE	FALSE	0.0162121	7.89738e-18	biomarkers	IGF-1	0.0814167	rs12484971	EUR	0.405688	0.17052	2.46495	mQTLs
EP300	BROMO/HAT	rs9754487	22	41439604	A	G	0.36584	0.40145	EUR	2.5718e-08	FALSE	TRUE	FALSE	FALSE	0.116601	1.23578e-20	biomarkers	IGF-1	0.116601	rs9754487	EUR	0.911297	0.03561	1.09734	mQTLs
EP300	BROMO/HAT	rs9754487	22	41439604	A	G	0.36584	0.40145	EUR	2.5718e-08	FALSE	TRUE	FALSE	FALSE	0.562367	1.70948e-14	biomarkers	C-reactive protein	0.562367	rs9754487	EUR	0.911297	0.03561	1.09734	mQTLs
ERCC2	OTHER	rs113512533	19	45869405	A	ATATTT	0.9131	0.5421	AFR	0	TRUE	FALSE	FALSE	FALSE	0.614897	8.35839e-09	biomarkers	C-reactive protein	0.614897	rs113512533	EUR	1.68438	-0.371	1.68438	eQTLs
ERCC2	OTHER	rs13181	19	45854919	T	G	0.22148	0.36749	EUR	3.83459e-141	TRUE	TRUE	FALSE	FALSE	0.714123	1.36435e-08	biomarkers	Alanine aminotransferase	0.714123	rs13181	EUR	0.602683	0.14601	1.65925	multi-QTLs
ERCC2	OTHER	rs1618536	19	45871606	T	C	0.89592	0.54312	AFR	0	FALSE	TRUE	FALSE	FALSE	0.537998	2.07649e-08	biomarkers	C-reactive protein	0.537998	rs1618536	EUR	1.64958	-0.3528	1.64958	mQTLs
ERCC2	OTHER	rs171140	19	45865002	C	A	0.88779	0.54212	AFR	0	FALSE	TRUE	FALSE	FALSE	0.490171	1.33734e-08	biomarkers	C-reactive protein	0.490171	rs171140	EUR	1.63763	-0.34567	1.63763	mQTLs
ERCC2	OTHER	rs1799783	19	45872036	C	T	0.89546	0.53958	AFR	0	TRUE	TRUE	FALSE	FALSE	0.565695	5.22401e-09	biomarkers	C-reactive protein	0.565695	rs1799783	EUR	1.65955	-0.35588	1.65955	multi-QTLs
ERCC2	OTHER	rs1799790	19	45855060	C	G	0.10869	0.38221	EUR	0	TRUE	TRUE	FALSE	FALSE	0.354517	9.14554e-09	biomarkers	Alanine aminotransferase	0.354517	rs1799790	EUR	0.284372	0.27352	3.51651	multi-QTLs
ERCC2	OTHER	rs238403	19	45865217	T	C	0.90513	0.53737	AFR	0	TRUE	TRUE	FALSE	FALSE	0.314114	8.96444e-09	biomarkers	C-reactive protein	0.314114	rs238403	EUR	1.68437	-0.36776	1.68437	multi-QTLs
ERCC2	OTHER	rs238404	19	45865690	C	T	0.88872	0.53709	AFR	0	FALSE	TRUE	FALSE	FALSE	0.745351	8.27522e-09	biomarkers	C-reactive protein	0.745351	rs238404	EUR	1.65469	-0.35163	1.65469	mQTLs
ERCC2	OTHER	rs238405	19	45868006	A	T	0.89367	0.5421	AFR	0	FALSE	TRUE	FALSE	FALSE	0.519442	1.22223e-08	biomarkers	C-reactive protein	0.519442	rs238405	EUR	1.64853	-0.35157	1.64853	mQTLs
ERCC2	OTHER	rs238406	19	45868309	T	G	0.89407	0.54657	AFR	0	FALSE	TRUE	FALSE	FALSE	0.49253	3.50176e-09	biomarkers	C-reactive protein	0.49253	rs238406	EUR	1.63578	-0.3475	1.63578	mQTLs
ERCC2	OTHER	rs238407	19	45868478	T	A	0.89369	0.54213	AFR	0	FALSE	TRUE	FALSE	FALSE	0.519442	1.24693e-08	biomarkers	C-reactive protein	0.519442	rs238407	EUR	1.64848	-0.35156	1.64848	mQTLs
ERCC2	OTHER	rs238408	19	45868649	C	G	0.89513	0.54211	AFR	0	FALSE	TRUE	FALSE	FALSE	0.738599	1.46328e-08	biomarkers	C-reactive protein	0.738599	rs238408	EUR	1.6512	-0.35302	1.6512	mQTLs
ERCC2	OTHER	rs238418	19	45855262	G	T	0.87403	0.36986	AFR	0	TRUE	TRUE	FALSE	FALSE	0.927836	1.80989e-09	biomarkers	Alanine aminotransferase	0.927836	rs238418	EUR	2.36314	-0.50417	2.36314	multi-QTLs
ERCC2	OTHER	rs3916801	19	45870879	A	G	0.90781	0.54215	AFR	0	TRUE	TRUE	FALSE	FALSE	0.294052	1.27211e-08	biomarkers	C-reactive protein	0.294052	rs3916801	EUR	1.67446	-0.36566	1.67446	multi-QTLs
ERCC2	OTHER	rs3916806	19	45870294	A	G	0.89399	0.54233	AFR	0	FALSE	TRUE	FALSE	FALSE	0.511044	1.01074e-08	biomarkers	C-reactive protein	0.511044	rs3916806	EUR	1.64842	-0.35166	1.64842	mQTLs
ERCC2	OTHER	rs3916808	19	45870149	A	C	0.89396	0.54232	AFR	0	FALSE	TRUE	FALSE	FALSE	0.511248	9.51877e-09	biomarkers	C-reactive protein	0.511248	rs3916808	EUR	1.6484	-0.35164	1.6484	mQTLs
ERCC2	OTHER	rs3916809	19	45869208	A	G	0.90303	0.54222	AFR	0	FALSE	TRUE	FALSE	FALSE	0.381288	1.11704e-08	biomarkers	C-reactive protein	0.381288	rs3916809	EUR	1.66543	-0.36081	1.66543	mQTLs
ERCC2	OTHER	rs3916847	19	45861592	T	C	0.011171	0.040592	EUR	4.02169e-61	FALSE	FALSE	FALSE	FALSE	0.0829929	1.97589e-12	biomarkers	LDL direct	0.0829929	rs3916847	EUR	0.275202	0.029421	3.63369	None
ERCC2	OTHER	rs3916847	19	45861592	T	C	0.011171	0.040592	EUR	4.02169e-61	FALSE	FALSE	FALSE	FALSE	0.142702	1.1265e-19	biomarkers	Apolipoprotein B	0.142702	rs3916847	EUR	0.275202	0.029421	3.63369	None
ERCC2	OTHER	rs3916847	19	45861592	T	C	0.011171	0.040592	EUR	4.02169e-61	FALSE	FALSE	FALSE	FALSE	0.15614	2.06649e-10	biomarkers	Cholesterol	0.15614	rs3916847	EUR	0.275202	0.029421	3.63369	None
ERCC2	OTHER	rs3916856	19	45860158	G	A	0.0044469	0.036027	EUR	5.47534e-112	FALSE	FALSE	FALSE	FALSE	0.898616	1.27914e-14	biomarkers	Apolipoprotein B	0.898616	rs3916856	EUR	0.123432	0.0315801	8.1016	None
ERCC2	OTHER	rs3916856	19	45860158	G	A	0.0044469	0.036027	EUR	5.47534e-112	FALSE	FALSE	FALSE	FALSE	0.961212	1.00327e-09	biomarkers	LDL direct	0.961212	rs3916856	EUR	0.123432	0.0315801	8.1016	None
ERCC2	OTHER	rs559836605	19	45858614	C	CA	0.00045426	0.0042726	EUR	2.51356e-16	FALSE	FALSE	FALSE	FALSE		3.29783e-09	biomarkers	Apolipoprotein B		rs559836605	EUR	0.106319	0.00381834	9.40563	None
ERCC2	OTHER	rs60965744	19	45863820	G	A	0.88617	0.53385	AFR	0	TRUE	TRUE	FALSE	FALSE	0.520534	2.88834e-08	biomarkers	C-reactive protein	0.520534	rs60965744	EUR	1.65996	-0.35232	1.65996	multi-QTLs
ERCC2	OTHER	rs62112764	19	45864032	A	G	0.88643	0.53734	AFR	0	FALSE	TRUE	FALSE	FALSE	0.526923	8.11136e-09	biomarkers	C-reactive protein	0.526923	rs62112764	EUR	1.64966	-0.34909	1.64966	mQTLs
ERCC2	OTHER	rs62112767	19	45877788	G	A	0.1029	0.2319	EUR	1.70584e-177	FALSE	TRUE	FALSE	FALSE	0.0119622	2.2106e-09	biomarkers	Apolipoprotein B	0.0119622	rs62112767	EUR	0.443726	0.129	2.25364	mQTLs
ERCC2	OTHER	rs749775448	19	45863920	GCCACCATGTCTGGCC	G	0.88839	0.53696	AFR	0	FALSE	FALSE	FALSE	FALSE	0.560627	1.66643e-08	biomarkers	C-reactive protein	0.560627	rs749775448	EUR	1.65448	-0.35143	1.65448	None
ERCC2	OTHER	rs9676583	19	45869385	C	A	0.89383	0.5422	AFR	0	FALSE	TRUE	FALSE	FALSE	0.511709	1.1396e-08	biomarkers	C-reactive protein	0.511709	rs9676583	EUR	1.64852	-0.35163	1.64852	mQTLs
ERCC6	SWISNF	rs1077247	10	50633929	C	A	0.24813	0.12178	AFR	7.65137e-129	FALSE	TRUE	FALSE	FALSE	0.572983	1.84168e-08	biomarkers	Calcium	0.572983	rs1077247	EUR	2.03753	-0.12635	2.03753	mQTLs
ERCC6	SWISNF	rs2025446	10	50634782	C	G	0.23121	0.12099	AFR	1.86683e-102	FALSE	TRUE	FALSE	FALSE	0.874153	6.31714e-09	biomarkers	Calcium	0.874153	rs2025446	EUR	1.91098	-0.11022	1.91098	mQTLs
ERCC6	SWISNF	rs2025448	10	50635226	C	T	0.23259	0.12173	AFR	4.78624e-103	FALSE	FALSE	FALSE	FALSE	0.815789	8.52724e-09	biomarkers	Calcium	0.815789	rs2025448	EUR	1.9107	-0.11086	1.9107	None
ERCC6	SWISNF	rs35651518	10	50635056	CCT	C	0.23176	0.11903	AFR	4.24334e-107	FALSE	TRUE	FALSE	FALSE	0.877481	5.71598e-09	biomarkers	Calcium	0.877481	rs35651518	EUR	1.94707	-0.11273	1.94707	mQTLs
ERCC6	SWISNF	rs755092	10	50635938	C	T	0.23102	0.11591	AFR	1.36486e-112	FALSE	TRUE	FALSE	FALSE	0.869011	3.23253e-09	biomarkers	Calcium	0.869011	rs755092	EUR	1.9931	-0.11511	1.9931	mQTLs
EZH1	HMT	rs147023218	17	40878513	G	GATA	0.98477	0.89504	AFR	9.89729e-295	FALSE	FALSE	FALSE	FALSE	0.12209	4.32005e-09	biomarkers	Triglycerides	0.12209	rs147023218	EUR	1.10025	-0.08973	1.10025	None
EZH1	HMT	rs72826970	17	40883541	A	G	0.007321	0.052114	EUR	1.32967e-148	FALSE	TRUE	FALSE	FALSE	0.601096	3.70038e-11	biomarkers	Triglycerides	0.601096	rs72826970	EUR	0.14048	0.044793	7.11843	mQTLs
EZH2	HMT	rs148190310	7	148564138	G	A	0.0074297	0.026182	EUR	1.88727e-38	TRUE	FALSE	FALSE	FALSE	0.670991	1.03685e-14	biomarkers	Urate	0.670991	rs148190310	EUR	0.283771	0.0187523	3.52396	eQTLs
EZH2	HMT	rs149882987	7	148584494	A	G	0.0070929	0.025988	EUR	1.47231e-39	FALSE	FALSE	FALSE	FALSE	0.797878	5.73273e-14	biomarkers	Urate	0.797878	rs149882987	EUR	0.27293	0.0188951	3.66395	None
EZH2	HMT	rs545716282	7	148581415	G	GC	0.0023689	0.017787	EUR	7.8048e-53	TRUE	FALSE	FALSE	FALSE	0.594521	5.47954e-12	biomarkers	Urate	0.594521	rs545716282	EUR	0.133182	0.0154181	7.50855	eQTLs
GATAD2A	HDAC	rs1000237	19	19518316	T	A	0.64443	0.35468	AFR	0	FALSE	TRUE	FALSE	FALSE	0.29523	3.5466e-41	biomarkers	Triglycerides	0.145876	rs4808955	EUR	1.81693	-0.28975	1.81693	mQTLs
GATAD2A	HDAC	rs1000237	19	19518316	T	A	0.64443	0.35468	AFR	0	FALSE	TRUE	FALSE	FALSE	0.306052	8.32945e-27	biomarkers	Alkaline phosphatase	0.142416	rs4808955	EUR	1.81693	-0.28975	1.81693	mQTLs
GATAD2A	HDAC	rs1000237	19	19518316	T	A	0.64443	0.35468	AFR	0	FALSE	TRUE	FALSE	FALSE	0.325954	8.05692e-18	biomarkers	Alanine aminotransferase	0.453799	rs4808955	EUR	1.81693	-0.28975	1.81693	mQTLs
GATAD2A	HDAC	rs1000237	19	19518316	T	A	0.64443	0.35468	AFR	0	FALSE	TRUE	FALSE	FALSE	0.523196	8.40172e-11	biomarkers	Cystatin C	0.998816	rs4808955	EUR	1.81693	-0.28975	1.81693	mQTLs
GATAD2A	HDAC	rs1000237	19	19518316	T	A	0.64443	0.35468	AFR	0	FALSE	TRUE	FALSE	FALSE	0.560627	1.53058e-37	biomarkers	Cholesterol	0.97493	rs4808955	EUR	1.81693	-0.28975	1.81693	mQTLs
GATAD2A	HDAC	rs1000237	19	19518316	T	A	0.64443	0.35468	AFR	0	FALSE	TRUE	FALSE	FALSE	0.707088	2.72477e-28	biomarkers	LDL direct	0.994014	rs4808955	EUR	1.81693	-0.28975	1.81693	mQTLs
GATAD2A	HDAC	rs1000237	19	19518316	T	A	0.64443	0.35468	AFR	0	FALSE	TRUE	FALSE	FALSE	0.813264	9.8441e-22	biomarkers	Apolipoprotein B	0.641209	rs4808955	EUR	1.81693	-0.28975	1.81693	mQTLs
GATAD2A	HDAC	rs1000237	19	19518316	T	A	0.64443	0.35468	AFR	0	FALSE	TRUE	FALSE	FALSE	0.816523	7.43242e-10	biomarkers	Direct bilirubin	0.250825	rs4808955	EUR	1.81693	-0.28975	1.81693	mQTLs
GATAD2A	HDAC	rs1000237	19	19518316	T	A	0.64443	0.35468	AFR	0	FALSE	TRUE	FALSE	FALSE	0.995123	7.95075e-09	biomarkers	Calcium	0.339596	rs4808955	EUR	1.81693	-0.28975	1.81693	mQTLs
GATAD2A	HDAC	rs10282	19	19619317	T	C	0.642	0.34994	AFR	0	FALSE	TRUE	FALSE	FALSE	0.183232	1.8961e-27	biomarkers	Alkaline phosphatase	0.142416	rs4808955	EUR	1.8346	-0.29206	1.8346	mQTLs
GATAD2A	HDAC	rs10282	19	19619317	T	C	0.642	0.34994	AFR	0	FALSE	TRUE	FALSE	FALSE	0.344728	1.23536e-16	biomarkers	Alanine aminotransferase	0.453799	rs4808955	EUR	1.8346	-0.29206	1.8346	mQTLs
GATAD2A	HDAC	rs10282	19	19619317	T	C	0.642	0.34994	AFR	0	FALSE	TRUE	FALSE	FALSE	0.383161	8.81089e-41	biomarkers	Triglycerides	0.145876	rs4808955	EUR	1.8346	-0.29206	1.8346	mQTLs
GATAD2A	HDAC	rs10282	19	19619317	T	C	0.642	0.34994	AFR	0	FALSE	TRUE	FALSE	FALSE	0.537944	5.41101e-11	biomarkers	Cystatin C	0.998816	rs4808955	EUR	1.8346	-0.29206	1.8346	mQTLs
GATAD2A	HDAC	rs10282	19	19619317	T	C	0.642	0.34994	AFR	0	FALSE	TRUE	FALSE	FALSE	0.785056	2.12393e-09	biomarkers	Direct bilirubin	0.250825	rs4808955	EUR	1.8346	-0.29206	1.8346	mQTLs
GATAD2A	HDAC	rs10282	19	19619317	T	C	0.642	0.34994	AFR	0	FALSE	TRUE	FALSE	FALSE	0.791995	3.11319e-37	biomarkers	Cholesterol	0.97493	rs4808955	EUR	1.8346	-0.29206	1.8346	mQTLs
GATAD2A	HDAC	rs10282	19	19619317	T	C	0.642	0.34994	AFR	0	FALSE	TRUE	FALSE	FALSE	0.821519	7.79331e-09	biomarkers	Calcium	0.339596	rs4808955	EUR	1.8346	-0.29206	1.8346	mQTLs
GATAD2A	HDAC	rs10282	19	19619317	T	C	0.642	0.34994	AFR	0	FALSE	TRUE	FALSE	FALSE	0.95508	3.90549e-28	biomarkers	LDL direct	0.994014	rs4808955	EUR	1.8346	-0.29206	1.8346	mQTLs
GATAD2A	HDAC	rs10282	19	19619317	T	C	0.642	0.34994	AFR	0	FALSE	TRUE	FALSE	FALSE	0.977966	1.63933e-21	biomarkers	Apolipoprotein B	0.641209	rs4808955	EUR	1.8346	-0.29206	1.8346	mQTLs
GATAD2A	HDAC	rs10401193	19	19591066	A	G	0.18306	0.18017	None	0.605094	FALSE	TRUE	FALSE	FALSE	0.271987	4.06985e-13	biomarkers	Calcium	0.339596	rs4808955	EUR	1.01604	-0.00289	1.01604	mQTLs
GATAD2A	HDAC	rs10401193	19	19591066	A	G	0.18306	0.18017	None	0.605094	FALSE	TRUE	FALSE	FALSE	0.329559	1.26272e-09	biomarkers	C-reactive protein	0.329559	rs10401193	EUR	1.01604	-0.00289	1.01604	mQTLs
GATAD2A	HDAC	rs10401193	19	19591066	A	G	0.18306	0.18017	None	0.605094	FALSE	TRUE	FALSE	FALSE	0.343352	1.12842e-39	biomarkers	Apolipoprotein B	0.641209	rs4808955	EUR	1.01604	-0.00289	1.01604	mQTLs
GATAD2A	HDAC	rs10401193	19	19591066	A	G	0.18306	0.18017	None	0.605094	FALSE	TRUE	FALSE	FALSE	0.396294	1.12069e-17	biomarkers	Direct bilirubin	0.250825	rs4808955	EUR	1.01604	-0.00289	1.01604	mQTLs
GATAD2A	HDAC	rs10401193	19	19591066	A	G	0.18306	0.18017	None	0.605094	FALSE	TRUE	FALSE	FALSE	0.542808	1.27073e-54	biomarkers	LDL direct	0.994014	rs4808955	EUR	1.01604	-0.00289	1.01604	mQTLs
GATAD2A	HDAC	rs10401193	19	19591066	A	G	0.18306	0.18017	None	0.605094	FALSE	TRUE	FALSE	FALSE	0.577238	4.39743e-12	biomarkers	Cystatin C	0.998816	rs4808955	EUR	1.01604	-0.00289	1.01604	mQTLs
GATAD2A	HDAC	rs10401193	19	19591066	A	G	0.18306	0.18017	None	0.605094	FALSE	TRUE	FALSE	FALSE	0.578625	1.20769e-73	biomarkers	Cholesterol	0.97493	rs4808955	EUR	1.01604	-0.00289	1.01604	mQTLs
GATAD2A	HDAC	rs10401193	19	19591066	A	G	0.18306	0.18017	None	0.605094	FALSE	TRUE	FALSE	FALSE	0.621823	3.82738e-55	biomarkers	Alanine aminotransferase	0.453799	rs4808955	EUR	1.01604	-0.00289	1.01604	mQTLs
GATAD2A	HDAC	rs10401193	19	19591066	A	G	0.18306	0.18017	None	0.605094	FALSE	TRUE	FALSE	FALSE	0.689906	1.20113e-09	biomarkers	Creatinine	0.689906	rs10401193	EUR	1.01604	-0.00289	1.01604	mQTLs
GATAD2A	HDAC	rs10401193	19	19591066	A	G	0.18306	0.18017	None	0.605094	FALSE	TRUE	FALSE	FALSE	0.691287	2.80393e-12	biomarkers	SHBG	0.691287	rs10401193	EUR	1.01604	-0.00289	1.01604	mQTLs
GATAD2A	HDAC	rs10401193	19	19591066	A	G	0.18306	0.18017	None	0.605094	FALSE	TRUE	FALSE	FALSE	0.730227	1.29332e-26	biomarkers	Aspartate aminotransferase	0.730227	rs10401193	EUR	1.01604	-0.00289	1.01604	mQTLs
GATAD2A	HDAC	rs10401193	19	19591066	A	G	0.18306	0.18017	None	0.605094	FALSE	TRUE	FALSE	FALSE	0.794454	3.55529e-11	biomarkers	Total bilirubin	0.794454	rs10401193	EUR	1.01604	-0.00289	1.01604	mQTLs
GATAD2A	HDAC	rs10401193	19	19591066	A	G	0.18306	0.18017	None	0.605094	FALSE	TRUE	FALSE	FALSE	0.819058	5.73157e-41	biomarkers	Alkaline phosphatase	0.142416	rs4808955	EUR	1.01604	-0.00289	1.01604	mQTLs
GATAD2A	HDAC	rs10401193	19	19591066	A	G	0.18306	0.18017	None	0.605094	FALSE	TRUE	FALSE	FALSE	0.825637	1.4059e-08	biomarkers	Albumin	0.825637	rs10401193	EUR	1.01604	-0.00289	1.01604	mQTLs
GATAD2A	HDAC	rs10401193	19	19591066	A	G	0.18306	0.18017	None	0.605094	FALSE	TRUE	FALSE	FALSE	0.971164	1.39714e-52	biomarkers	Triglycerides	0.145876	rs4808955	EUR	1.01604	-0.00289	1.01604	mQTLs
GATAD2A	HDAC	rs10402451	19	19608537	A	G	0.64552	0.34997	AFR	0	FALSE	TRUE	FALSE	FALSE	0.212886	2.03358e-27	biomarkers	Alkaline phosphatase	0.142416	rs4808955	EUR	1.8445	-0.29555	1.8445	mQTLs
GATAD2A	HDAC	rs10402451	19	19608537	A	G	0.64552	0.34997	AFR	0	FALSE	TRUE	FALSE	FALSE	0.249075	1.14271e-40	biomarkers	Triglycerides	0.145876	rs4808955	EUR	1.8445	-0.29555	1.8445	mQTLs
GATAD2A	HDAC	rs10402451	19	19608537	A	G	0.64552	0.34997	AFR	0	FALSE	TRUE	FALSE	FALSE	0.372507	1.17511e-16	biomarkers	Alanine aminotransferase	0.453799	rs4808955	EUR	1.8445	-0.29555	1.8445	mQTLs
GATAD2A	HDAC	rs10402451	19	19608537	A	G	0.64552	0.34997	AFR	0	FALSE	TRUE	FALSE	FALSE	0.546675	3.11319e-37	biomarkers	Cholesterol	0.97493	rs4808955	EUR	1.8445	-0.29555	1.8445	mQTLs
GATAD2A	HDAC	rs10402451	19	19608537	A	G	0.64552	0.34997	AFR	0	FALSE	TRUE	FALSE	FALSE	0.564565	5.74561e-11	biomarkers	Cystatin C	0.998816	rs4808955	EUR	1.8445	-0.29555	1.8445	mQTLs
GATAD2A	HDAC	rs10402451	19	19608537	A	G	0.64552	0.34997	AFR	0	FALSE	TRUE	FALSE	FALSE	0.67848	2.49245e-09	biomarkers	Direct bilirubin	0.250825	rs4808955	EUR	1.8445	-0.29555	1.8445	mQTLs
GATAD2A	HDAC	rs10402451	19	19608537	A	G	0.64552	0.34997	AFR	0	FALSE	TRUE	FALSE	FALSE	0.680179	3.49867e-28	biomarkers	LDL direct	0.994014	rs4808955	EUR	1.8445	-0.29555	1.8445	mQTLs
GATAD2A	HDAC	rs10402451	19	19608537	A	G	0.64552	0.34997	AFR	0	FALSE	TRUE	FALSE	FALSE	0.800995	1.5285e-21	biomarkers	Apolipoprotein B	0.641209	rs4808955	EUR	1.8445	-0.29555	1.8445	mQTLs
GATAD2A	HDAC	rs10402451	19	19608537	A	G	0.64552	0.34997	AFR	0	FALSE	TRUE	FALSE	FALSE	0.983763	8.03065e-09	biomarkers	Calcium	0.339596	rs4808955	EUR	1.8445	-0.29555	1.8445	mQTLs
GATAD2A	HDAC	rs10402627	19	19621038	T	C	0.642	0.34994	AFR	0	FALSE	TRUE	FALSE	FALSE	0.183967	2.18103e-27	biomarkers	Alkaline phosphatase	0.142416	rs4808955	EUR	1.8346	-0.29206	1.8346	mQTLs
GATAD2A	HDAC	rs10402627	19	19621038	T	C	0.642	0.34994	AFR	0	FALSE	TRUE	FALSE	FALSE	0.342666	1.24777e-16	biomarkers	Alanine aminotransferase	0.453799	rs4808955	EUR	1.8346	-0.29206	1.8346	mQTLs
GATAD2A	HDAC	rs10402627	19	19621038	T	C	0.642	0.34994	AFR	0	FALSE	TRUE	FALSE	FALSE	0.380108	1.08698e-40	biomarkers	Triglycerides	0.145876	rs4808955	EUR	1.8346	-0.29206	1.8346	mQTLs
GATAD2A	HDAC	rs10402627	19	19621038	T	C	0.642	0.34994	AFR	0	FALSE	TRUE	FALSE	FALSE	0.53859	5.25109e-11	biomarkers	Cystatin C	0.998816	rs4808955	EUR	1.8346	-0.29206	1.8346	mQTLs
GATAD2A	HDAC	rs10402627	19	19621038	T	C	0.642	0.34994	AFR	0	FALSE	TRUE	FALSE	FALSE	0.784742	2.10279e-09	biomarkers	Direct bilirubin	0.250825	rs4808955	EUR	1.8346	-0.29206	1.8346	mQTLs
GATAD2A	HDAC	rs10402627	19	19621038	T	C	0.642	0.34994	AFR	0	FALSE	TRUE	FALSE	FALSE	0.787415	2.99112e-37	biomarkers	Cholesterol	0.97493	rs4808955	EUR	1.8346	-0.29206	1.8346	mQTLs
GATAD2A	HDAC	rs10402627	19	19621038	T	C	0.642	0.34994	AFR	0	FALSE	TRUE	FALSE	FALSE	0.824647	7.95075e-09	biomarkers	Calcium	0.339596	rs4808955	EUR	1.8346	-0.29206	1.8346	mQTLs
GATAD2A	HDAC	rs10402627	19	19621038	T	C	0.642	0.34994	AFR	0	FALSE	TRUE	FALSE	FALSE	0.950878	3.79006e-28	biomarkers	LDL direct	0.994014	rs4808955	EUR	1.8346	-0.29206	1.8346	mQTLs
GATAD2A	HDAC	rs10402627	19	19621038	T	C	0.642	0.34994	AFR	0	FALSE	TRUE	FALSE	FALSE	0.980405	1.62302e-21	biomarkers	Apolipoprotein B	0.641209	rs4808955	EUR	1.8346	-0.29206	1.8346	mQTLs
GATAD2A	HDAC	rs10404728	19	19595014	C	T	0.1827	0.18012	None	0.652831	FALSE	TRUE	FALSE	FALSE	0.268743	4.06985e-13	biomarkers	Calcium	0.339596	rs4808955	EUR	1.01432	-0.00258	1.01432	mQTLs
GATAD2A	HDAC	rs10404728	19	19595014	C	T	0.1827	0.18012	None	0.652831	FALSE	TRUE	FALSE	FALSE	0.315688	1.28823e-09	biomarkers	C-reactive protein	0.315688	rs10404728	EUR	1.01432	-0.00258	1.01432	mQTLs
GATAD2A	HDAC	rs10404728	19	19595014	C	T	0.1827	0.18012	None	0.652831	FALSE	TRUE	FALSE	FALSE	0.352396	1.06271e-39	biomarkers	Apolipoprotein B	0.641209	rs4808955	EUR	1.01432	-0.00258	1.01432	mQTLs
GATAD2A	HDAC	rs10404728	19	19595014	C	T	0.1827	0.18012	None	0.652831	FALSE	TRUE	FALSE	FALSE	0.430503	1.18999e-17	biomarkers	Direct bilirubin	0.250825	rs4808955	EUR	1.01432	-0.00258	1.01432	mQTLs
GATAD2A	HDAC	rs10404728	19	19595014	C	T	0.1827	0.18012	None	0.652831	FALSE	TRUE	FALSE	FALSE	0.53859	4.85992e-12	biomarkers	Cystatin C	0.998816	rs4808955	EUR	1.01432	-0.00258	1.01432	mQTLs
GATAD2A	HDAC	rs10404728	19	19595014	C	T	0.1827	0.18012	None	0.652831	FALSE	TRUE	FALSE	FALSE	0.549196	1.14981e-54	biomarkers	LDL direct	0.994014	rs4808955	EUR	1.01432	-0.00258	1.01432	mQTLs
GATAD2A	HDAC	rs10404728	19	19595014	C	T	0.1827	0.18012	None	0.652831	FALSE	TRUE	FALSE	FALSE	0.568303	1.33471e-73	biomarkers	Cholesterol	0.97493	rs4808955	EUR	1.01432	-0.00258	1.01432	mQTLs
GATAD2A	HDAC	rs10404728	19	19595014	C	T	0.1827	0.18012	None	0.652831	FALSE	TRUE	FALSE	FALSE	0.634194	2.48686e-12	biomarkers	SHBG	0.634194	rs10404728	EUR	1.01432	-0.00258	1.01432	mQTLs
GATAD2A	HDAC	rs10404728	19	19595014	C	T	0.1827	0.18012	None	0.652831	FALSE	TRUE	FALSE	FALSE	0.645778	3.13359e-55	biomarkers	Alanine aminotransferase	0.453799	rs4808955	EUR	1.01432	-0.00258	1.01432	mQTLs
GATAD2A	HDAC	rs10404728	19	19595014	C	T	0.1827	0.18012	None	0.652831	FALSE	TRUE	FALSE	FALSE	0.682154	1.31425e-09	biomarkers	Creatinine	0.682154	rs10404728	EUR	1.01432	-0.00258	1.01432	mQTLs
GATAD2A	HDAC	rs10404728	19	19595014	C	T	0.1827	0.18012	None	0.652831	FALSE	TRUE	FALSE	FALSE	0.717631	1.19388e-26	biomarkers	Aspartate aminotransferase	0.717631	rs10404728	EUR	1.01432	-0.00258	1.01432	mQTLs
GATAD2A	HDAC	rs10404728	19	19595014	C	T	0.1827	0.18012	None	0.652831	FALSE	TRUE	FALSE	FALSE	0.783096	1.25946e-08	biomarkers	Albumin	0.783096	rs10404728	EUR	1.01432	-0.00258	1.01432	mQTLs
GATAD2A	HDAC	rs10404728	19	19595014	C	T	0.1827	0.18012	None	0.652831	FALSE	TRUE	FALSE	FALSE	0.818403	3.21696e-11	biomarkers	Total bilirubin	0.818403	rs10404728	EUR	1.01432	-0.00258	1.01432	mQTLs
GATAD2A	HDAC	rs10404728	19	19595014	C	T	0.1827	0.18012	None	0.652831	FALSE	TRUE	FALSE	FALSE	0.858817	4.98278e-41	biomarkers	Alkaline phosphatase	0.142416	rs4808955	EUR	1.01432	-0.00258	1.01432	mQTLs
GATAD2A	HDAC	rs10404728	19	19595014	C	T	0.1827	0.18012	None	0.652831	FALSE	TRUE	FALSE	FALSE	0.989981	1.39714e-52	biomarkers	Triglycerides	0.145876	rs4808955	EUR	1.01432	-0.00258	1.01432	mQTLs
GATAD2A	HDAC	rs10405625	19	19579046	T	G	0.64514	0.34985	AFR	0	FALSE	TRUE	FALSE	FALSE	0.22313	1.40466e-27	biomarkers	Alkaline phosphatase	0.142416	rs4808955	EUR	1.84405	-0.29529	1.84405	mQTLs
GATAD2A	HDAC	rs10405625	19	19579046	T	G	0.64514	0.34985	AFR	0	FALSE	TRUE	FALSE	FALSE	0.259759	1.21337e-40	biomarkers	Triglycerides	0.145876	rs4808955	EUR	1.84405	-0.29529	1.84405	mQTLs
GATAD2A	HDAC	rs10405625	19	19579046	T	G	0.64514	0.34985	AFR	0	FALSE	TRUE	FALSE	FALSE	0.376288	1.2987e-16	biomarkers	Alanine aminotransferase	0.453799	rs4808955	EUR	1.84405	-0.29529	1.84405	mQTLs
GATAD2A	HDAC	rs10405625	19	19579046	T	G	0.64514	0.34985	AFR	0	FALSE	TRUE	FALSE	FALSE	0.545092	3.65336e-37	biomarkers	Cholesterol	0.97493	rs4808955	EUR	1.84405	-0.29529	1.84405	mQTLs
GATAD2A	HDAC	rs10405625	19	19579046	T	G	0.64514	0.34985	AFR	0	FALSE	TRUE	FALSE	FALSE	0.557886	4.84737e-11	biomarkers	Cystatin C	0.998816	rs4808955	EUR	1.84405	-0.29529	1.84405	mQTLs
GATAD2A	HDAC	rs10405625	19	19579046	T	G	0.64514	0.34985	AFR	0	FALSE	TRUE	FALSE	FALSE	0.679091	4.14699e-28	biomarkers	LDL direct	0.994014	rs4808955	EUR	1.84405	-0.29529	1.84405	mQTLs
GATAD2A	HDAC	rs10405625	19	19579046	T	G	0.64514	0.34985	AFR	0	FALSE	TRUE	FALSE	FALSE	0.691702	2.14527e-09	biomarkers	Direct bilirubin	0.250825	rs4808955	EUR	1.84405	-0.29529	1.84405	mQTLs
GATAD2A	HDAC	rs10405625	19	19579046	T	G	0.64514	0.34985	AFR	0	FALSE	TRUE	FALSE	FALSE	0.798277	1.70623e-21	biomarkers	Apolipoprotein B	0.641209	rs4808955	EUR	1.84405	-0.29529	1.84405	mQTLs
GATAD2A	HDAC	rs10405625	19	19579046	T	G	0.64514	0.34985	AFR	0	FALSE	TRUE	FALSE	FALSE	0.979288	7.87164e-09	biomarkers	Calcium	0.339596	rs4808955	EUR	1.84405	-0.29529	1.84405	mQTLs
GATAD2A	HDAC	rs10406278	19	19494725	A	C	0.82833	0.83161	None	0.548353	FALSE	TRUE	TRUE	FALSE	0.70723	4.3522e-08	biomarkers	Alanine aminotransferase	0.688596	rs8111093	EUR	0.996056	0.00328	1.00396	multi-QTLs
GATAD2A	HDAC	rs10408401	19	19552624	T	C	0.64421	0.34964	AFR	0	FALSE	TRUE	FALSE	FALSE	0.264213	1.12727e-27	biomarkers	Alkaline phosphatase	0.142416	rs4808955	EUR	1.8425	-0.29457	1.8425	mQTLs
GATAD2A	HDAC	rs10408401	19	19552624	T	C	0.64421	0.34964	AFR	0	FALSE	TRUE	FALSE	FALSE	0.282239	1.27298e-16	biomarkers	Alanine aminotransferase	0.453799	rs4808955	EUR	1.8425	-0.29457	1.8425	mQTLs
GATAD2A	HDAC	rs10408401	19	19552624	T	C	0.64421	0.34964	AFR	0	FALSE	TRUE	FALSE	FALSE	0.316637	7.8931e-41	biomarkers	Triglycerides	0.145876	rs4808955	EUR	1.8425	-0.29457	1.8425	mQTLs
GATAD2A	HDAC	rs10408401	19	19552624	T	C	0.64421	0.34964	AFR	0	FALSE	TRUE	FALSE	FALSE	0.516903	3.48489e-11	biomarkers	Cystatin C	0.998816	rs4808955	EUR	1.8425	-0.29457	1.8425	mQTLs
GATAD2A	HDAC	rs10408401	19	19552624	T	C	0.64421	0.34964	AFR	0	FALSE	TRUE	FALSE	FALSE	0.5739	1.05723e-37	biomarkers	Cholesterol	0.97493	rs4808955	EUR	1.8425	-0.29457	1.8425	mQTLs
GATAD2A	HDAC	rs10408401	19	19552624	T	C	0.64421	0.34964	AFR	0	FALSE	TRUE	FALSE	FALSE	0.706876	1.65411e-09	biomarkers	Direct bilirubin	0.250825	rs4808955	EUR	1.8425	-0.29457	1.8425	mQTLs
GATAD2A	HDAC	rs10408401	19	19552624	T	C	0.64421	0.34964	AFR	0	FALSE	TRUE	FALSE	FALSE	0.715338	1.77249e-28	biomarkers	LDL direct	0.994014	rs4808955	EUR	1.8425	-0.29457	1.8425	mQTLs
GATAD2A	HDAC	rs10408401	19	19552624	T	C	0.64421	0.34964	AFR	0	FALSE	TRUE	FALSE	FALSE	0.813589	7.90007e-22	biomarkers	Apolipoprotein B	0.641209	rs4808955	EUR	1.8425	-0.29457	1.8425	mQTLs
GATAD2A	HDAC	rs10408401	19	19552624	T	C	0.64421	0.34964	AFR	0	FALSE	TRUE	FALSE	FALSE	0.895297	8.11136e-09	biomarkers	Calcium	0.339596	rs4808955	EUR	1.8425	-0.29457	1.8425	mQTLs
GATAD2A	HDAC	rs10408596	19	19512657	A	T	0.12822	0.12064	None	0.0910258	FALSE	TRUE	FALSE	FALSE	0.14927	6.77749e-13	biomarkers	Cystatin C	0.668312	rs111901094	EUR	1.06283	-0.00758	1.06283	mQTLs
GATAD2A	HDAC	rs10408596	19	19512657	A	T	0.12822	0.12064	None	0.0910258	FALSE	TRUE	FALSE	FALSE	0.215025	4.87218e-71	biomarkers	Apolipoprotein B	0.340616	rs111901094	EUR	1.06283	-0.00758	1.06283	mQTLs
GATAD2A	HDAC	rs10408596	19	19512657	A	T	0.12822	0.12064	None	0.0910258	FALSE	TRUE	FALSE	FALSE	0.272259	1.10879e-09	biomarkers	C-reactive protein	0.592827	rs111901094	EUR	1.06283	-0.00758	1.06283	mQTLs
GATAD2A	HDAC	rs10408596	19	19512657	A	T	0.12822	0.12064	None	0.0910258	FALSE	TRUE	FALSE	FALSE	0.511555	3.37316e-10	biomarkers	Calcium	0.424136	rs111901094	EUR	1.06283	-0.00758	1.06283	mQTLs
GATAD2A	HDAC	rs10408596	19	19512657	A	T	0.12822	0.12064	None	0.0910258	FALSE	TRUE	FALSE	FALSE	0.569498	2.04941e-30	biomarkers	Direct bilirubin	0.655734	rs111901094	EUR	1.06283	-0.00758	1.06283	mQTLs
GATAD2A	HDAC	rs10408596	19	19512657	A	T	0.12822	0.12064	None	0.0910258	FALSE	TRUE	FALSE	FALSE	0.593095	6.96586e-12	biomarkers	Vitamin D	0.0790243	rs3794991	EUR	1.06283	-0.00758	1.06283	mQTLs
GATAD2A	HDAC	rs10408596	19	19512657	A	T	0.12822	0.12064	None	0.0910258	FALSE	TRUE	FALSE	FALSE	0.658165	2.84506e-95	biomarkers	Triglycerides	0.98821	rs111901094	EUR	1.06283	-0.00758	1.06283	mQTLs
GATAD2A	HDAC	rs10408596	19	19512657	A	T	0.12822	0.12064	None	0.0910258	FALSE	TRUE	FALSE	FALSE	0.663319	9.37296e-92	biomarkers	LDL direct	0.604895	rs111901094	EUR	1.06283	-0.00758	1.06283	mQTLs
GATAD2A	HDAC	rs10408596	19	19512657	A	T	0.12822	0.12064	None	0.0910258	FALSE	TRUE	FALSE	FALSE	0.669918	1.44223e-14	biomarkers	Creatinine	0.391467	rs3794991	EUR	1.06283	-0.00758	1.06283	mQTLs
GATAD2A	HDAC	rs10408596	19	19512657	A	T	0.12822	0.12064	None	0.0910258	FALSE	TRUE	FALSE	FALSE	0.816768	4.10406e-82	biomarkers	Alkaline phosphatase	0.892169	rs111901094	EUR	1.06283	-0.00758	1.06283	mQTLs
GATAD2A	HDAC	rs10408596	19	19512657	A	T	0.12822	0.12064	None	0.0910258	FALSE	TRUE	FALSE	FALSE	0.829693	7.20148e-21	biomarkers	Total bilirubin	0.594014	rs3794991	EUR	1.06283	-0.00758	1.06283	mQTLs
GATAD2A	HDAC	rs10408596	19	19512657	A	T	0.12822	0.12064	None	0.0910258	FALSE	TRUE	FALSE	FALSE	0.917236	8.87769e-71	biomarkers	Alanine aminotransferase	0.877744	rs111901094	EUR	1.06283	-0.00758	1.06283	mQTLs
GATAD2A	HDAC	rs10408596	19	19512657	A	T	0.12822	0.12064	None	0.0910258	FALSE	TRUE	FALSE	FALSE	0.954507	3.74521e-35	biomarkers	Aspartate aminotransferase	0.854277	rs111901094	EUR	1.06283	-0.00758	1.06283	mQTLs
GATAD2A	HDAC	rs10408596	19	19512657	A	T	0.12822	0.12064	None	0.0910258	FALSE	TRUE	FALSE	FALSE	0.966658	1.65705e-118	biomarkers	Cholesterol	0.634702	rs111901094	EUR	1.06283	-0.00758	1.06283	mQTLs
GATAD2A	HDAC	rs10408596	19	19512657	A	T	0.12822	0.12064	None	0.0910258	FALSE	TRUE	FALSE	FALSE	0.979101	2.92591e-13	biomarkers	Albumin	0.888074	rs111901094	EUR	1.06283	-0.00758	1.06283	mQTLs
GATAD2A	HDAC	rs10408875	19	19503573	T	C	0.1282	0.1207	None	0.0986574	FALSE	TRUE	FALSE	FALSE	0.147047	5.66103e-13	biomarkers	Cystatin C	0.668312	rs111901094	EUR	1.06214	-0.0075	1.06214	mQTLs
GATAD2A	HDAC	rs10408875	19	19503573	T	C	0.1282	0.1207	None	0.0986574	FALSE	TRUE	FALSE	FALSE	0.217621	3.26592e-71	biomarkers	Apolipoprotein B	0.340616	rs111901094	EUR	1.06214	-0.0075	1.06214	mQTLs
GATAD2A	HDAC	rs10408875	19	19503573	T	C	0.1282	0.1207	None	0.0986574	FALSE	TRUE	FALSE	FALSE	0.270631	1.14255e-09	biomarkers	C-reactive protein	0.592827	rs111901094	EUR	1.06214	-0.0075	1.06214	mQTLs
GATAD2A	HDAC	rs10408875	19	19503573	T	C	0.1282	0.1207	None	0.0986574	FALSE	TRUE	FALSE	FALSE	0.51038	2.84582e-10	biomarkers	Calcium	0.424136	rs111901094	EUR	1.06214	-0.0075	1.06214	mQTLs
GATAD2A	HDAC	rs10408875	19	19503573	T	C	0.1282	0.1207	None	0.0986574	FALSE	TRUE	FALSE	FALSE	0.561581	1.96905e-30	biomarkers	Direct bilirubin	0.655734	rs111901094	EUR	1.06214	-0.0075	1.06214	mQTLs
GATAD2A	HDAC	rs10408875	19	19503573	T	C	0.1282	0.1207	None	0.0986574	FALSE	TRUE	FALSE	FALSE	0.593689	4.71628e-12	biomarkers	Vitamin D	0.0790243	rs3794991	EUR	1.06214	-0.0075	1.06214	mQTLs
GATAD2A	HDAC	rs10408875	19	19503573	T	C	0.1282	0.1207	None	0.0986574	FALSE	TRUE	FALSE	FALSE	0.654424	1.9071e-95	biomarkers	Triglycerides	0.98821	rs111901094	EUR	1.06214	-0.0075	1.06214	mQTLs
GATAD2A	HDAC	rs10408875	19	19503573	T	C	0.1282	0.1207	None	0.0986574	FALSE	TRUE	FALSE	FALSE	0.666177	1.10097e-14	biomarkers	Creatinine	0.391467	rs3794991	EUR	1.06214	-0.0075	1.06214	mQTLs
GATAD2A	HDAC	rs10408875	19	19503573	T	C	0.1282	0.1207	None	0.0986574	FALSE	TRUE	FALSE	FALSE	0.670588	6.28288e-92	biomarkers	LDL direct	0.604895	rs111901094	EUR	1.06214	-0.0075	1.06214	mQTLs
GATAD2A	HDAC	rs10408875	19	19503573	T	C	0.1282	0.1207	None	0.0986574	FALSE	TRUE	FALSE	FALSE	0.817177	1.36612e-82	biomarkers	Alkaline phosphatase	0.892169	rs111901094	EUR	1.06214	-0.0075	1.06214	mQTLs
GATAD2A	HDAC	rs10408875	19	19503573	T	C	0.1282	0.1207	None	0.0986574	FALSE	TRUE	FALSE	FALSE	0.839541	6.01518e-21	biomarkers	Total bilirubin	0.594014	rs3794991	EUR	1.06214	-0.0075	1.06214	mQTLs
GATAD2A	HDAC	rs10408875	19	19503573	T	C	0.1282	0.1207	None	0.0986574	FALSE	TRUE	FALSE	FALSE	0.928133	1.08432e-70	biomarkers	Alanine aminotransferase	0.877744	rs111901094	EUR	1.06214	-0.0075	1.06214	mQTLs
GATAD2A	HDAC	rs10408875	19	19503573	T	C	0.1282	0.1207	None	0.0986574	FALSE	TRUE	FALSE	FALSE	0.949823	4.80895e-35	biomarkers	Aspartate aminotransferase	0.854277	rs111901094	EUR	1.06214	-0.0075	1.06214	mQTLs
GATAD2A	HDAC	rs10408875	19	19503573	T	C	0.1282	0.1207	None	0.0986574	FALSE	TRUE	FALSE	FALSE	0.977526	3.13806e-13	biomarkers	Albumin	0.888074	rs111901094	EUR	1.06214	-0.0075	1.06214	mQTLs
GATAD2A	HDAC	rs10408875	19	19503573	T	C	0.1282	0.1207	None	0.0986574	FALSE	TRUE	FALSE	FALSE	0.97779	1.83133e-118	biomarkers	Cholesterol	0.634702	rs111901094	EUR	1.06214	-0.0075	1.06214	mQTLs
GATAD2A	HDAC	rs10410664	19	19556651	G	A	0.64418	0.34933	AFR	0	FALSE	TRUE	FALSE	FALSE	0.247585	7.63225e-28	biomarkers	Alkaline phosphatase	0.142416	rs4808955	EUR	1.84404	-0.29485	1.84404	mQTLs
GATAD2A	HDAC	rs10410664	19	19556651	G	A	0.64418	0.34933	AFR	0	FALSE	TRUE	FALSE	FALSE	0.312235	1.13134e-40	biomarkers	Triglycerides	0.145876	rs4808955	EUR	1.84404	-0.29485	1.84404	mQTLs
GATAD2A	HDAC	rs10410664	19	19556651	G	A	0.64418	0.34933	AFR	0	FALSE	TRUE	FALSE	FALSE	0.350638	7.41828e-17	biomarkers	Alanine aminotransferase	0.453799	rs4808955	EUR	1.84404	-0.29485	1.84404	mQTLs
GATAD2A	HDAC	rs10410664	19	19556651	G	A	0.64418	0.34933	AFR	0	FALSE	TRUE	FALSE	FALSE	0.555493	4.70411e-11	biomarkers	Cystatin C	0.998816	rs4808955	EUR	1.84404	-0.29485	1.84404	mQTLs
GATAD2A	HDAC	rs10410664	19	19556651	G	A	0.64418	0.34933	AFR	0	FALSE	TRUE	FALSE	FALSE	0.592384	1.15679e-37	biomarkers	Cholesterol	0.97493	rs4808955	EUR	1.84404	-0.29485	1.84404	mQTLs
GATAD2A	HDAC	rs10410664	19	19556651	G	A	0.64418	0.34933	AFR	0	FALSE	TRUE	FALSE	FALSE	0.683588	1.86501e-09	biomarkers	Direct bilirubin	0.250825	rs4808955	EUR	1.84404	-0.29485	1.84404	mQTLs
GATAD2A	HDAC	rs10410664	19	19556651	G	A	0.64418	0.34933	AFR	0	FALSE	TRUE	FALSE	FALSE	0.748937	1.31309e-28	biomarkers	LDL direct	0.994014	rs4808955	EUR	1.84404	-0.29485	1.84404	mQTLs
GATAD2A	HDAC	rs10410664	19	19556651	G	A	0.64418	0.34933	AFR	0	FALSE	TRUE	FALSE	FALSE	0.837361	6.00905e-09	biomarkers	Calcium	0.339596	rs4808955	EUR	1.84404	-0.29485	1.84404	mQTLs
GATAD2A	HDAC	rs10410664	19	19556651	G	A	0.64418	0.34933	AFR	0	FALSE	TRUE	FALSE	FALSE	0.865455	5.73663e-22	biomarkers	Apolipoprotein B	0.641209	rs4808955	EUR	1.84404	-0.29485	1.84404	mQTLs
GATAD2A	HDAC	rs10414830	19	19562332	C	T	0.6449	0.34938	AFR	0	FALSE	TRUE	FALSE	FALSE	0.246844	7.40668e-28	biomarkers	Alkaline phosphatase	0.142416	rs4808955	EUR	1.84584	-0.29552	1.84584	mQTLs
GATAD2A	HDAC	rs10414830	19	19562332	C	T	0.6449	0.34938	AFR	0	FALSE	TRUE	FALSE	FALSE	0.289384	1.05486e-40	biomarkers	Triglycerides	0.145876	rs4808955	EUR	1.84584	-0.29552	1.84584	mQTLs
GATAD2A	HDAC	rs10414830	19	19562332	C	T	0.6449	0.34938	AFR	0	FALSE	TRUE	FALSE	FALSE	0.366777	7.877e-17	biomarkers	Alanine aminotransferase	0.453799	rs4808955	EUR	1.84584	-0.29552	1.84584	mQTLs
GATAD2A	HDAC	rs10414830	19	19562332	C	T	0.6449	0.34938	AFR	0	FALSE	TRUE	FALSE	FALSE	0.524243	4.79914e-11	biomarkers	Cystatin C	0.998816	rs4808955	EUR	1.84584	-0.29552	1.84584	mQTLs
GATAD2A	HDAC	rs10414830	19	19562332	C	T	0.6449	0.34938	AFR	0	FALSE	TRUE	FALSE	FALSE	0.589312	9.95658e-38	biomarkers	Cholesterol	0.97493	rs4808955	EUR	1.84584	-0.29552	1.84584	mQTLs
GATAD2A	HDAC	rs10414830	19	19562332	C	T	0.6449	0.34938	AFR	0	FALSE	TRUE	FALSE	FALSE	0.689975	1.77405e-09	biomarkers	Direct bilirubin	0.250825	rs4808955	EUR	1.84584	-0.29552	1.84584	mQTLs
GATAD2A	HDAC	rs10414830	19	19562332	C	T	0.6449	0.34938	AFR	0	FALSE	TRUE	FALSE	FALSE	0.728331	1.23662e-28	biomarkers	LDL direct	0.994014	rs4808955	EUR	1.84584	-0.29552	1.84584	mQTLs
GATAD2A	HDAC	rs10414830	19	19562332	C	T	0.6449	0.34938	AFR	0	FALSE	TRUE	FALSE	FALSE	0.862345	5.51169e-22	biomarkers	Apolipoprotein B	0.641209	rs4808955	EUR	1.84584	-0.29552	1.84584	mQTLs
GATAD2A	HDAC	rs10414830	19	19562332	C	T	0.6449	0.34938	AFR	0	FALSE	TRUE	FALSE	FALSE	0.985683	6.98151e-09	biomarkers	Calcium	0.339596	rs4808955	EUR	1.84584	-0.29552	1.84584	mQTLs
GATAD2A	HDAC	rs10415849	19	19505087	C	T	0.12831	0.12068	None	0.0874654	FALSE	TRUE	FALSE	FALSE	0.144569	7.56556e-13	biomarkers	Cystatin C	0.668312	rs111901094	EUR	1.06323	-0.00763	1.06323	mQTLs
GATAD2A	HDAC	rs10415849	19	19505087	C	T	0.12831	0.12068	None	0.0874654	FALSE	TRUE	FALSE	FALSE	0.215025	1.19836e-70	biomarkers	Apolipoprotein B	0.340616	rs111901094	EUR	1.06323	-0.00763	1.06323	mQTLs
GATAD2A	HDAC	rs10415849	19	19505087	C	T	0.12831	0.12068	None	0.0874654	FALSE	TRUE	FALSE	FALSE	0.272532	1.27541e-09	biomarkers	C-reactive protein	0.592827	rs111901094	EUR	1.06323	-0.00763	1.06323	mQTLs
GATAD2A	HDAC	rs10415849	19	19505087	C	T	0.12831	0.12068	None	0.0874654	FALSE	TRUE	FALSE	FALSE	0.528401	2.90331e-10	biomarkers	Calcium	0.424136	rs111901094	EUR	1.06323	-0.00763	1.06323	mQTLs
GATAD2A	HDAC	rs10415849	19	19505087	C	T	0.12831	0.12068	None	0.0874654	FALSE	TRUE	FALSE	FALSE	0.569156	2.19801e-30	biomarkers	Direct bilirubin	0.655734	rs111901094	EUR	1.06323	-0.00763	1.06323	mQTLs
GATAD2A	HDAC	rs10415849	19	19505087	C	T	0.12831	0.12068	None	0.0874654	FALSE	TRUE	FALSE	FALSE	0.582515	7.32301e-12	biomarkers	Vitamin D	0.0790243	rs3794991	EUR	1.06323	-0.00763	1.06323	mQTLs
GATAD2A	HDAC	rs10415849	19	19505087	C	T	0.12831	0.12068	None	0.0874654	FALSE	TRUE	FALSE	FALSE	0.637309	8.57436e-15	biomarkers	Creatinine	0.391467	rs3794991	EUR	1.06323	-0.00763	1.06323	mQTLs
GATAD2A	HDAC	rs10415849	19	19505087	C	T	0.12831	0.12068	None	0.0874654	FALSE	TRUE	FALSE	FALSE	0.655865	1.41281e-95	biomarkers	Triglycerides	0.98821	rs111901094	EUR	1.06323	-0.00763	1.06323	mQTLs
GATAD2A	HDAC	rs10415849	19	19505087	C	T	0.12831	0.12068	None	0.0874654	FALSE	TRUE	FALSE	FALSE	0.661795	2.54783e-91	biomarkers	LDL direct	0.604895	rs111901094	EUR	1.06323	-0.00763	1.06323	mQTLs
GATAD2A	HDAC	rs10415849	19	19505087	C	T	0.12831	0.12068	None	0.0874654	FALSE	TRUE	FALSE	FALSE	0.818076	1.5098e-82	biomarkers	Alkaline phosphatase	0.892169	rs111901094	EUR	1.06323	-0.00763	1.06323	mQTLs
GATAD2A	HDAC	rs10415849	19	19505087	C	T	0.12831	0.12068	None	0.0874654	FALSE	TRUE	FALSE	FALSE	0.845185	5.77933e-21	biomarkers	Total bilirubin	0.594014	rs3794991	EUR	1.06323	-0.00763	1.06323	mQTLs
GATAD2A	HDAC	rs10415849	19	19505087	C	T	0.12831	0.12068	None	0.0874654	FALSE	TRUE	FALSE	FALSE	0.934961	2.18356e-70	biomarkers	Alanine aminotransferase	0.877744	rs111901094	EUR	1.06323	-0.00763	1.06323	mQTLs
GATAD2A	HDAC	rs10415849	19	19505087	C	T	0.12831	0.12068	None	0.0874654	FALSE	TRUE	FALSE	FALSE	0.953401	5.10632e-35	biomarkers	Aspartate aminotransferase	0.854277	rs111901094	EUR	1.06323	-0.00763	1.06323	mQTLs
GATAD2A	HDAC	rs10415849	19	19505087	C	T	0.12831	0.12068	None	0.0874654	FALSE	TRUE	FALSE	FALSE	0.957222	7.4264e-118	biomarkers	Cholesterol	0.634702	rs111901094	EUR	1.06323	-0.00763	1.06323	mQTLs
GATAD2A	HDAC	rs10415849	19	19505087	C	T	0.12831	0.12068	None	0.0874654	FALSE	TRUE	FALSE	FALSE	0.982544	3.64591e-13	biomarkers	Albumin	0.888074	rs111901094	EUR	1.06323	-0.00763	1.06323	mQTLs
GATAD2A	HDAC	rs10419912	19	19597055	G	A	0.64522	0.34986	AFR	0	FALSE	TRUE	FALSE	FALSE	0.22091	1.44744e-27	biomarkers	Alkaline phosphatase	0.142416	rs4808955	EUR	1.84422	-0.29536	1.84422	mQTLs
GATAD2A	HDAC	rs10419912	19	19597055	G	A	0.64522	0.34986	AFR	0	FALSE	TRUE	FALSE	FALSE	0.257689	1.1542e-40	biomarkers	Triglycerides	0.145876	rs4808955	EUR	1.84422	-0.29536	1.84422	mQTLs
GATAD2A	HDAC	rs10419912	19	19597055	G	A	0.64522	0.34986	AFR	0	FALSE	TRUE	FALSE	FALSE	0.37595	1.19885e-16	biomarkers	Alanine aminotransferase	0.453799	rs4808955	EUR	1.84422	-0.29536	1.84422	mQTLs
GATAD2A	HDAC	rs10419912	19	19597055	G	A	0.64522	0.34986	AFR	0	FALSE	TRUE	FALSE	FALSE	0.544439	3.84068e-37	biomarkers	Cholesterol	0.97493	rs4808955	EUR	1.84422	-0.29536	1.84422	mQTLs
GATAD2A	HDAC	rs10419912	19	19597055	G	A	0.64522	0.34986	AFR	0	FALSE	TRUE	FALSE	FALSE	0.559003	5.14711e-11	biomarkers	Cystatin C	0.998816	rs4808955	EUR	1.84422	-0.29536	1.84422	mQTLs
GATAD2A	HDAC	rs10419912	19	19597055	G	A	0.64522	0.34986	AFR	0	FALSE	TRUE	FALSE	FALSE	0.67848	4.10573e-28	biomarkers	LDL direct	0.994014	rs4808955	EUR	1.84422	-0.29536	1.84422	mQTLs
GATAD2A	HDAC	rs10419912	19	19597055	G	A	0.64522	0.34986	AFR	0	FALSE	TRUE	FALSE	FALSE	0.689147	2.16683e-09	biomarkers	Direct bilirubin	0.250825	rs4808955	EUR	1.84422	-0.29536	1.84422	mQTLs
GATAD2A	HDAC	rs10419912	19	19597055	G	A	0.64522	0.34986	AFR	0	FALSE	TRUE	FALSE	FALSE	0.798277	1.70623e-21	biomarkers	Apolipoprotein B	0.641209	rs4808955	EUR	1.84422	-0.29536	1.84422	mQTLs
GATAD2A	HDAC	rs10419912	19	19597055	G	A	0.64522	0.34986	AFR	0	FALSE	TRUE	FALSE	FALSE	0.979415	8.03065e-09	biomarkers	Calcium	0.339596	rs4808955	EUR	1.84422	-0.29536	1.84422	mQTLs
GATAD2A	HDAC	rs10424702	19	19508013	A	G	0.12928	0.12629	None	0.534421	FALSE	TRUE	FALSE	FALSE	0.179604	3.90017e-12	biomarkers	Cystatin C	0.668312	rs111901094	EUR	1.02368	-0.00299	1.02368	mQTLs
GATAD2A	HDAC	rs10424702	19	19508013	A	G	0.12928	0.12629	None	0.534421	FALSE	TRUE	FALSE	FALSE	0.231078	4.83454e-68	biomarkers	Apolipoprotein B	0.340616	rs111901094	EUR	1.02368	-0.00299	1.02368	mQTLs
GATAD2A	HDAC	rs10424702	19	19508013	A	G	0.12928	0.12629	None	0.534421	FALSE	TRUE	FALSE	FALSE	0.315373	3.94822e-09	biomarkers	C-reactive protein	0.592827	rs111901094	EUR	1.02368	-0.00299	1.02368	mQTLs
GATAD2A	HDAC	rs10424702	19	19508013	A	G	0.12928	0.12629	None	0.534421	FALSE	TRUE	FALSE	FALSE	0.52566	1.52694e-09	biomarkers	Calcium	0.424136	rs111901094	EUR	1.02368	-0.00299	1.02368	mQTLs
GATAD2A	HDAC	rs10424702	19	19508013	A	G	0.12928	0.12629	None	0.534421	FALSE	TRUE	FALSE	FALSE	0.567679	3.54732e-14	biomarkers	Creatinine	0.391467	rs3794991	EUR	1.02368	-0.00299	1.02368	mQTLs
GATAD2A	HDAC	rs10424702	19	19508013	A	G	0.12928	0.12629	None	0.534421	FALSE	TRUE	FALSE	FALSE	0.585435	2.03081e-11	biomarkers	Vitamin D	0.0790243	rs3794991	EUR	1.02368	-0.00299	1.02368	mQTLs
GATAD2A	HDAC	rs10424702	19	19508013	A	G	0.12928	0.12629	None	0.534421	FALSE	TRUE	FALSE	FALSE	0.61128	2.8223e-30	biomarkers	Direct bilirubin	0.655734	rs111901094	EUR	1.02368	-0.00299	1.02368	mQTLs
GATAD2A	HDAC	rs10424702	19	19508013	A	G	0.12928	0.12629	None	0.534421	FALSE	TRUE	FALSE	FALSE	0.65279	4.66652e-93	biomarkers	Triglycerides	0.98821	rs111901094	EUR	1.02368	-0.00299	1.02368	mQTLs
GATAD2A	HDAC	rs10424702	19	19508013	A	G	0.12928	0.12629	None	0.534421	FALSE	TRUE	FALSE	FALSE	0.702507	9.27654e-88	biomarkers	LDL direct	0.604895	rs111901094	EUR	1.02368	-0.00299	1.02368	mQTLs
GATAD2A	HDAC	rs10424702	19	19508013	A	G	0.12928	0.12629	None	0.534421	FALSE	TRUE	FALSE	FALSE	0.806541	2.47017e-21	biomarkers	Total bilirubin	0.594014	rs3794991	EUR	1.02368	-0.00299	1.02368	mQTLs
GATAD2A	HDAC	rs10424702	19	19508013	A	G	0.12928	0.12629	None	0.534421	FALSE	TRUE	FALSE	FALSE	0.865455	9.99053e-78	biomarkers	Alkaline phosphatase	0.892169	rs111901094	EUR	1.02368	-0.00299	1.02368	mQTLs
GATAD2A	HDAC	rs10424702	19	19508013	A	G	0.12928	0.12629	None	0.534421	FALSE	TRUE	FALSE	FALSE	0.946419	1.08661e-36	biomarkers	Aspartate aminotransferase	0.854277	rs111901094	EUR	1.02368	-0.00299	1.02368	mQTLs
GATAD2A	HDAC	rs10424702	19	19508013	A	G	0.12928	0.12629	None	0.534421	FALSE	TRUE	FALSE	FALSE	0.947262	3.99933e-72	biomarkers	Alanine aminotransferase	0.877744	rs111901094	EUR	1.02368	-0.00299	1.02368	mQTLs
GATAD2A	HDAC	rs10424702	19	19508013	A	G	0.12928	0.12629	None	0.534421	FALSE	TRUE	FALSE	FALSE	0.948978	3.12996e-12	biomarkers	Albumin	0.888074	rs111901094	EUR	1.02368	-0.00299	1.02368	mQTLs
GATAD2A	HDAC	rs10424702	19	19508013	A	G	0.12928	0.12629	None	0.534421	FALSE	TRUE	FALSE	FALSE	0.9891	6.65056e-114	biomarkers	Cholesterol	0.634702	rs111901094	EUR	1.02368	-0.00299	1.02368	mQTLs
GATAD2A	HDAC	rs1047361	19	19606634	G	A	0.6414	0.34995	AFR	0	FALSE	TRUE	FALSE	FALSE	0.182136	2.18103e-27	biomarkers	Alkaline phosphatase	0.142416	rs4808955	EUR	1.83283	-0.29145	1.83283	mQTLs
GATAD2A	HDAC	rs1047361	19	19606634	G	A	0.6414	0.34995	AFR	0	FALSE	TRUE	FALSE	FALSE	0.347844	1.27558e-40	biomarkers	Triglycerides	0.145876	rs4808955	EUR	1.83283	-0.29145	1.83283	mQTLs
GATAD2A	HDAC	rs1047361	19	19606634	G	A	0.6414	0.34995	AFR	0	FALSE	TRUE	FALSE	FALSE	0.372097	1.2109e-16	biomarkers	Alanine aminotransferase	0.453799	rs4808955	EUR	1.83283	-0.29145	1.83283	mQTLs
GATAD2A	HDAC	rs1047361	19	19606634	G	A	0.6414	0.34995	AFR	0	FALSE	TRUE	FALSE	FALSE	0.573843	5.30387e-11	biomarkers	Cystatin C	0.998816	rs4808955	EUR	1.83283	-0.29145	1.83283	mQTLs
GATAD2A	HDAC	rs1047361	19	19606634	G	A	0.6414	0.34995	AFR	0	FALSE	TRUE	FALSE	FALSE	0.797319	2.49245e-09	biomarkers	Direct bilirubin	0.250825	rs4808955	EUR	1.83283	-0.29145	1.83283	mQTLs
GATAD2A	HDAC	rs1047361	19	19606634	G	A	0.6414	0.34995	AFR	0	FALSE	TRUE	FALSE	FALSE	0.81955	2.90272e-37	biomarkers	Cholesterol	0.97493	rs4808955	EUR	1.83283	-0.29145	1.83283	mQTLs
GATAD2A	HDAC	rs1047361	19	19606634	G	A	0.6414	0.34995	AFR	0	FALSE	TRUE	FALSE	FALSE	0.884352	8.03065e-09	biomarkers	Calcium	0.339596	rs4808955	EUR	1.83283	-0.29145	1.83283	mQTLs
GATAD2A	HDAC	rs1047361	19	19606634	G	A	0.6414	0.34995	AFR	0	FALSE	TRUE	FALSE	FALSE	0.939855	1.54386e-21	biomarkers	Apolipoprotein B	0.641209	rs4808955	EUR	1.83283	-0.29145	1.83283	mQTLs
GATAD2A	HDAC	rs1047361	19	19606634	G	A	0.6414	0.34995	AFR	0	FALSE	TRUE	FALSE	FALSE	0.985871	3.53383e-28	biomarkers	LDL direct	0.994014	rs4808955	EUR	1.83283	-0.29145	1.83283	mQTLs
GATAD2A	HDAC	rs1054284	19	19616953	T	G	0.63061	0.34908	AFR	0	FALSE	TRUE	FALSE	FALSE	0.128993	1.99331e-27	biomarkers	Alkaline phosphatase	0.142416	rs4808955	EUR	1.80649	-0.28153	1.80649	mQTLs
GATAD2A	HDAC	rs1054284	19	19616953	T	G	0.63061	0.34908	AFR	0	FALSE	TRUE	FALSE	FALSE	0.388718	8.79292e-17	biomarkers	Alanine aminotransferase	0.453799	rs4808955	EUR	1.80649	-0.28153	1.80649	mQTLs
GATAD2A	HDAC	rs1054284	19	19616953	T	G	0.63061	0.34908	AFR	0	FALSE	TRUE	FALSE	FALSE	0.460658	8.29779e-41	biomarkers	Triglycerides	0.145876	rs4808955	EUR	1.80649	-0.28153	1.80649	mQTLs
GATAD2A	HDAC	rs1054284	19	19616953	T	G	0.63061	0.34908	AFR	0	FALSE	TRUE	FALSE	FALSE	0.488557	5.46539e-11	biomarkers	Cystatin C	0.998816	rs4808955	EUR	1.80649	-0.28153	1.80649	mQTLs
GATAD2A	HDAC	rs1054284	19	19616953	T	G	0.63061	0.34908	AFR	0	FALSE	TRUE	FALSE	FALSE	0.843496	1.83244e-37	biomarkers	Cholesterol	0.97493	rs4808955	EUR	1.80649	-0.28153	1.80649	mQTLs
GATAD2A	HDAC	rs1054284	19	19616953	T	G	0.63061	0.34908	AFR	0	FALSE	TRUE	FALSE	FALSE	0.854277	1.92377e-21	biomarkers	Apolipoprotein B	0.641209	rs4808955	EUR	1.80649	-0.28153	1.80649	mQTLs
GATAD2A	HDAC	rs1054284	19	19616953	T	G	0.63061	0.34908	AFR	0	FALSE	TRUE	FALSE	FALSE	0.896372	3.75567e-09	biomarkers	Direct bilirubin	0.250825	rs4808955	EUR	1.80649	-0.28153	1.80649	mQTLs
GATAD2A	HDAC	rs1054284	19	19616953	T	G	0.63061	0.34908	AFR	0	FALSE	TRUE	FALSE	FALSE	0.967316	3.29492e-28	biomarkers	LDL direct	0.994014	rs4808955	EUR	1.80649	-0.28153	1.80649	mQTLs
GATAD2A	HDAC	rs1054284	19	19616953	T	G	0.63061	0.34908	AFR	0	FALSE	TRUE	FALSE	FALSE	0.979895	1.35078e-08	biomarkers	Calcium	0.339596	rs4808955	EUR	1.80649	-0.28153	1.80649	mQTLs
GATAD2A	HDAC	rs1054308	19	19617656	G	A	0.016563	0.049201	EUR	3.54024e-56	FALSE	TRUE	FALSE	FALSE	0.329559	3.6541e-10	biomarkers	SHBG	0.329559	rs1054308	EUR	0.336639	0.032638	2.97054	mQTLs
GATAD2A	HDAC	rs1063966	19	19616742	G	A	0.64195	0.34988	AFR	0	FALSE	TRUE	FALSE	FALSE	0.189949	1.95384e-27	biomarkers	Alkaline phosphatase	0.142416	rs4808955	EUR	1.83477	-0.29207	1.83477	mQTLs
GATAD2A	HDAC	rs1063966	19	19616742	G	A	0.64195	0.34988	AFR	0	FALSE	TRUE	FALSE	FALSE	0.347497	1.33825e-16	biomarkers	Alanine aminotransferase	0.453799	rs4808955	EUR	1.83477	-0.29207	1.83477	mQTLs
GATAD2A	HDAC	rs1063966	19	19616742	G	A	0.64195	0.34988	AFR	0	FALSE	TRUE	FALSE	FALSE	0.375424	1.12008e-40	biomarkers	Triglycerides	0.145876	rs4808955	EUR	1.83477	-0.29207	1.83477	mQTLs
GATAD2A	HDAC	rs1063966	19	19616742	G	A	0.64195	0.34988	AFR	0	FALSE	TRUE	FALSE	FALSE	0.54346	4.84737e-11	biomarkers	Cystatin C	0.998816	rs4808955	EUR	1.83477	-0.29207	1.83477	mQTLs
GATAD2A	HDAC	rs1063966	19	19616742	G	A	0.64195	0.34988	AFR	0	FALSE	TRUE	FALSE	FALSE	0.779814	2.84524e-37	biomarkers	Cholesterol	0.97493	rs4808955	EUR	1.83477	-0.29207	1.83477	mQTLs
GATAD2A	HDAC	rs1063966	19	19616742	G	A	0.64195	0.34988	AFR	0	FALSE	TRUE	FALSE	FALSE	0.785213	2.12393e-09	biomarkers	Direct bilirubin	0.250825	rs4808955	EUR	1.83477	-0.29207	1.83477	mQTLs
GATAD2A	HDAC	rs1063966	19	19616742	G	A	0.64195	0.34988	AFR	0	FALSE	TRUE	FALSE	FALSE	0.828035	8.96444e-09	biomarkers	Calcium	0.339596	rs4808955	EUR	1.83477	-0.29207	1.83477	mQTLs
GATAD2A	HDAC	rs1063966	19	19616742	G	A	0.64195	0.34988	AFR	0	FALSE	TRUE	FALSE	FALSE	0.947271	3.46386e-28	biomarkers	LDL direct	0.994014	rs4808955	EUR	1.83477	-0.29207	1.83477	mQTLs
GATAD2A	HDAC	rs1063966	19	19616742	G	A	0.64195	0.34988	AFR	0	FALSE	TRUE	FALSE	FALSE	0.982475	1.5285e-21	biomarkers	Apolipoprotein B	0.641209	rs4808955	EUR	1.83477	-0.29207	1.83477	mQTLs
GATAD2A	HDAC	rs111306898	19	19525957	C	CTT	0.13821	0.1626	EUR	1.58202e-07	FALSE	FALSE	FALSE	FALSE	0.739264	4.22357e-08	biomarkers	Alanine aminotransferase	0.688596	rs8111093	EUR	0.85	0.02439	1.17647	None
GATAD2A	HDAC	rs111406374	19	19505990	G	A	0.0031094	0.025876	EUR	1.21634e-82	FALSE	FALSE	FALSE	FALSE	0.0745713	1.70507e-13	biomarkers	SHBG	0.0745713	rs111406374	EUR	0.120165	0.0227666	8.32186	None
GATAD2A	HDAC	rs113070129	19	19580964	G	A	0.012166	0.0045093	AFR	2.43214e-09	FALSE	TRUE	FALSE	FALSE	0.384812	3.91293e-21	biomarkers	Triglycerides	0.384812	rs113070129	EUR	2.69798	-0.0076567	2.69798	mQTLs
GATAD2A	HDAC	rs113070129	19	19580964	G	A	0.012166	0.0045093	AFR	2.43214e-09	FALSE	TRUE	FALSE	FALSE	0.620022	1.18692e-16	biomarkers	Cholesterol	0.620022	rs113070129	EUR	2.69798	-0.0076567	2.69798	mQTLs
GATAD2A	HDAC	rs113070129	19	19580964	G	A	0.012166	0.0045093	AFR	2.43214e-09	FALSE	TRUE	FALSE	FALSE	0.633117	1.21676e-14	biomarkers	Aspartate aminotransferase	0.633117	rs113070129	EUR	2.69798	-0.0076567	2.69798	mQTLs
GATAD2A	HDAC	rs113070129	19	19580964	G	A	0.012166	0.0045093	AFR	2.43214e-09	FALSE	TRUE	FALSE	FALSE	0.677125	1.13157e-13	biomarkers	LDL direct	0.677125	rs113070129	EUR	2.69798	-0.0076567	2.69798	mQTLs
GATAD2A	HDAC	rs113070129	19	19580964	G	A	0.012166	0.0045093	AFR	2.43214e-09	FALSE	TRUE	FALSE	FALSE	0.740522	1.46757e-13	biomarkers	SHBG	0.740522	rs113070129	EUR	2.69798	-0.0076567	2.69798	mQTLs
GATAD2A	HDAC	rs113070129	19	19580964	G	A	0.012166	0.0045093	AFR	2.43214e-09	FALSE	TRUE	FALSE	FALSE	0.764678	4.85992e-12	biomarkers	Alkaline phosphatase	0.764678	rs113070129	EUR	2.69798	-0.0076567	2.69798	mQTLs
GATAD2A	HDAC	rs113070129	19	19580964	G	A	0.012166	0.0045093	AFR	2.43214e-09	FALSE	TRUE	FALSE	FALSE	0.786235	1.40638e-12	biomarkers	Apolipoprotein B	0.786235	rs113070129	EUR	2.69798	-0.0076567	2.69798	mQTLs
GATAD2A	HDAC	rs113070129	19	19580964	G	A	0.012166	0.0045093	AFR	2.43214e-09	FALSE	TRUE	FALSE	FALSE	0.833018	3.84145e-10	biomarkers	Calcium	0.833018	rs113070129	EUR	2.69798	-0.0076567	2.69798	mQTLs
GATAD2A	HDAC	rs113070129	19	19580964	G	A	0.012166	0.0045093	AFR	2.43214e-09	FALSE	TRUE	FALSE	FALSE	0.911658	3.00621e-08	biomarkers	Alanine aminotransferase	0.911658	rs113070129	EUR	2.69798	-0.0076567	2.69798	mQTLs
GATAD2A	HDAC	rs113070129	19	19580964	G	T	0.012166	0.0045093	AFR	2.43214e-09	FALSE	FALSE	FALSE	FALSE	0.384812	3.91293e-21	biomarkers	Triglycerides	0.384812	rs113070129	EUR	2.69798	-0.0076567	2.69798	None
GATAD2A	HDAC	rs113070129	19	19580964	G	T	0.012166	0.0045093	AFR	2.43214e-09	FALSE	FALSE	FALSE	FALSE	0.620022	1.18692e-16	biomarkers	Cholesterol	0.620022	rs113070129	EUR	2.69798	-0.0076567	2.69798	None
GATAD2A	HDAC	rs113070129	19	19580964	G	T	0.012166	0.0045093	AFR	2.43214e-09	FALSE	FALSE	FALSE	FALSE	0.633117	1.21676e-14	biomarkers	Aspartate aminotransferase	0.633117	rs113070129	EUR	2.69798	-0.0076567	2.69798	None
GATAD2A	HDAC	rs113070129	19	19580964	G	T	0.012166	0.0045093	AFR	2.43214e-09	FALSE	FALSE	FALSE	FALSE	0.677125	1.13157e-13	biomarkers	LDL direct	0.677125	rs113070129	EUR	2.69798	-0.0076567	2.69798	None
GATAD2A	HDAC	rs113070129	19	19580964	G	T	0.012166	0.0045093	AFR	2.43214e-09	FALSE	FALSE	FALSE	FALSE	0.740522	1.46757e-13	biomarkers	SHBG	0.740522	rs113070129	EUR	2.69798	-0.0076567	2.69798	None
GATAD2A	HDAC	rs113070129	19	19580964	G	T	0.012166	0.0045093	AFR	2.43214e-09	FALSE	FALSE	FALSE	FALSE	0.764678	4.85992e-12	biomarkers	Alkaline phosphatase	0.764678	rs113070129	EUR	2.69798	-0.0076567	2.69798	None
GATAD2A	HDAC	rs113070129	19	19580964	G	T	0.012166	0.0045093	AFR	2.43214e-09	FALSE	FALSE	FALSE	FALSE	0.786235	1.40638e-12	biomarkers	Apolipoprotein B	0.786235	rs113070129	EUR	2.69798	-0.0076567	2.69798	None
GATAD2A	HDAC	rs113070129	19	19580964	G	T	0.012166	0.0045093	AFR	2.43214e-09	FALSE	FALSE	FALSE	FALSE	0.833018	3.84145e-10	biomarkers	Calcium	0.833018	rs113070129	EUR	2.69798	-0.0076567	2.69798	None
GATAD2A	HDAC	rs113070129	19	19580964	G	T	0.012166	0.0045093	AFR	2.43214e-09	FALSE	FALSE	FALSE	FALSE	0.911658	3.00621e-08	biomarkers	Alanine aminotransferase	0.911658	rs113070129	EUR	2.69798	-0.0076567	2.69798	None
GATAD2A	HDAC	rs113365218	19	19621197	G	A	0.036904	0.11706	EUR	7.01117e-150	FALSE	TRUE	FALSE	FALSE	0.113155	5.31544e-66	biomarkers	Apolipoprotein B	0.340616	rs111901094	EUR	0.315257	0.080156	3.17201	mQTLs
GATAD2A	HDAC	rs113365218	19	19621197	G	A	0.036904	0.11706	EUR	7.01117e-150	FALSE	TRUE	FALSE	FALSE	0.250324	1.79188e-09	biomarkers	Vitamin D	0.0790243	rs3794991	EUR	0.315257	0.080156	3.17201	mQTLs
GATAD2A	HDAC	rs113365218	19	19621197	G	A	0.036904	0.11706	EUR	7.01117e-150	FALSE	TRUE	FALSE	FALSE	0.5052	6.19416e-13	biomarkers	Cystatin C	0.668312	rs111901094	EUR	0.315257	0.080156	3.17201	mQTLs
GATAD2A	HDAC	rs113365218	19	19621197	G	A	0.036904	0.11706	EUR	7.01117e-150	FALSE	TRUE	FALSE	FALSE	0.510788	2.98584e-75	biomarkers	Alkaline phosphatase	0.892169	rs111901094	EUR	0.315257	0.080156	3.17201	mQTLs
GATAD2A	HDAC	rs113365218	19	19621197	G	A	0.036904	0.11706	EUR	7.01117e-150	FALSE	TRUE	FALSE	FALSE	0.513451	2.59417e-09	biomarkers	C-reactive protein	0.592827	rs111901094	EUR	0.315257	0.080156	3.17201	mQTLs
GATAD2A	HDAC	rs113365218	19	19621197	G	A	0.036904	0.11706	EUR	7.01117e-150	FALSE	TRUE	FALSE	FALSE	0.527451	1.37807e-08	biomarkers	Calcium	0.424136	rs111901094	EUR	0.315257	0.080156	3.17201	mQTLs
GATAD2A	HDAC	rs113365218	19	19621197	G	A	0.036904	0.11706	EUR	7.01117e-150	FALSE	TRUE	FALSE	FALSE	0.636418	3.73276e-84	biomarkers	Triglycerides	0.98821	rs111901094	EUR	0.315257	0.080156	3.17201	mQTLs
GATAD2A	HDAC	rs113365218	19	19621197	G	A	0.036904	0.11706	EUR	7.01117e-150	FALSE	TRUE	FALSE	FALSE	0.658955	4.53136e-12	biomarkers	Albumin	0.888074	rs111901094	EUR	0.315257	0.080156	3.17201	mQTLs
GATAD2A	HDAC	rs113365218	19	19621197	G	A	0.036904	0.11706	EUR	7.01117e-150	FALSE	TRUE	FALSE	FALSE	0.727166	1.68158e-85	biomarkers	LDL direct	0.604895	rs111901094	EUR	0.315257	0.080156	3.17201	mQTLs
GATAD2A	HDAC	rs113365218	19	19621197	G	A	0.036904	0.11706	EUR	7.01117e-150	FALSE	TRUE	FALSE	FALSE	0.760256	6.42244e-27	biomarkers	Direct bilirubin	0.655734	rs111901094	EUR	0.315257	0.080156	3.17201	mQTLs
GATAD2A	HDAC	rs113365218	19	19621197	G	A	0.036904	0.11706	EUR	7.01117e-150	FALSE	TRUE	FALSE	FALSE	0.764067	1.41367e-14	biomarkers	Creatinine	0.391467	rs3794991	EUR	0.315257	0.080156	3.17201	mQTLs
GATAD2A	HDAC	rs113365218	19	19621197	G	A	0.036904	0.11706	EUR	7.01117e-150	FALSE	TRUE	FALSE	FALSE	0.771052	1.45238e-67	biomarkers	Alanine aminotransferase	0.877744	rs111901094	EUR	0.315257	0.080156	3.17201	mQTLs
GATAD2A	HDAC	rs113365218	19	19621197	G	A	0.036904	0.11706	EUR	7.01117e-150	FALSE	TRUE	FALSE	FALSE	0.863812	1.19934e-109	biomarkers	Cholesterol	0.634702	rs111901094	EUR	0.315257	0.080156	3.17201	mQTLs
GATAD2A	HDAC	rs113365218	19	19621197	G	A	0.036904	0.11706	EUR	7.01117e-150	FALSE	TRUE	FALSE	FALSE	0.87075	3.38006e-34	biomarkers	Aspartate aminotransferase	0.854277	rs111901094	EUR	0.315257	0.080156	3.17201	mQTLs
GATAD2A	HDAC	rs113365218	19	19621197	G	A	0.036904	0.11706	EUR	7.01117e-150	FALSE	TRUE	FALSE	FALSE	0.948143	4.16423e-18	biomarkers	Total bilirubin	0.594014	rs3794991	EUR	0.315257	0.080156	3.17201	mQTLs
GATAD2A	HDAC	rs113460678	19	19513580	T	G	0.072699	0.12071	EUR	1.26135e-38	FALSE	FALSE	FALSE	FALSE	0.145148	2.18356e-70	biomarkers	Apolipoprotein B	0.340616	rs111901094	EUR	0.602262	0.048011	1.66041	None
GATAD2A	HDAC	rs113460678	19	19513580	T	G	0.072699	0.12071	EUR	1.26135e-38	FALSE	FALSE	FALSE	FALSE	0.170333	9.68929e-12	biomarkers	Vitamin D	0.0790243	rs3794991	EUR	0.602262	0.048011	1.66041	None
GATAD2A	HDAC	rs113460678	19	19513580	T	G	0.072699	0.12071	EUR	1.26135e-38	FALSE	FALSE	FALSE	FALSE	0.257432	8.74757e-15	biomarkers	Creatinine	0.391467	rs3794991	EUR	0.602262	0.048011	1.66041	None
GATAD2A	HDAC	rs113460678	19	19513580	T	G	0.072699	0.12071	EUR	1.26135e-38	FALSE	FALSE	FALSE	FALSE	0.306052	2.99173e-10	biomarkers	Calcium	0.424136	rs111901094	EUR	0.602262	0.048011	1.66041	None
GATAD2A	HDAC	rs113460678	19	19513580	T	G	0.072699	0.12071	EUR	1.26135e-38	FALSE	FALSE	FALSE	FALSE	0.343695	1.06365e-20	biomarkers	Total bilirubin	0.594014	rs3794991	EUR	0.602262	0.048011	1.66041	None
GATAD2A	HDAC	rs113460678	19	19513580	T	G	0.072699	0.12071	EUR	1.26135e-38	FALSE	FALSE	FALSE	FALSE	0.442418	7.73367e-95	biomarkers	Triglycerides	0.98821	rs111901094	EUR	0.602262	0.048011	1.66041	None
GATAD2A	HDAC	rs113460678	19	19513580	T	G	0.072699	0.12071	EUR	1.26135e-38	FALSE	FALSE	FALSE	FALSE	0.512221	3.53816e-13	biomarkers	Cystatin C	0.668312	rs111901094	EUR	0.602262	0.048011	1.66041	None
GATAD2A	HDAC	rs113460678	19	19513580	T	G	0.072699	0.12071	EUR	1.26135e-38	FALSE	FALSE	FALSE	FALSE	0.60417	6.26666e-91	biomarkers	LDL direct	0.604895	rs111901094	EUR	0.602262	0.048011	1.66041	None
GATAD2A	HDAC	rs113460678	19	19513580	T	G	0.072699	0.12071	EUR	1.26135e-38	FALSE	FALSE	FALSE	FALSE	0.618165	3.5168e-30	biomarkers	Direct bilirubin	0.655734	rs111901094	EUR	0.602262	0.048011	1.66041	None
GATAD2A	HDAC	rs113460678	19	19513580	T	G	0.072699	0.12071	EUR	1.26135e-38	FALSE	FALSE	FALSE	FALSE	0.662059	1.0947e-35	biomarkers	Aspartate aminotransferase	0.854277	rs111901094	EUR	0.602262	0.048011	1.66041	None
GATAD2A	HDAC	rs113460678	19	19513580	T	G	0.072699	0.12071	EUR	1.26135e-38	FALSE	FALSE	FALSE	FALSE	0.767743	8.26457e-82	biomarkers	Alkaline phosphatase	0.892169	rs111901094	EUR	0.602262	0.048011	1.66041	None
GATAD2A	HDAC	rs113460678	19	19513580	T	G	0.072699	0.12071	EUR	1.26135e-38	FALSE	FALSE	FALSE	FALSE	0.79065	3.26592e-71	biomarkers	Alanine aminotransferase	0.877744	rs111901094	EUR	0.602262	0.048011	1.66041	None
GATAD2A	HDAC	rs113460678	19	19513580	T	G	0.072699	0.12071	EUR	1.26135e-38	FALSE	FALSE	FALSE	FALSE	0.79247	1.8266e-117	biomarkers	Cholesterol	0.634702	rs111901094	EUR	0.602262	0.048011	1.66041	None
GATAD2A	HDAC	rs113460678	19	19513580	T	G	0.072699	0.12071	EUR	1.26135e-38	FALSE	FALSE	FALSE	FALSE	0.852314	1.60523e-09	biomarkers	C-reactive protein	0.592827	rs111901094	EUR	0.602262	0.048011	1.66041	None
GATAD2A	HDAC	rs113460678	19	19513580	T	G	0.072699	0.12071	EUR	1.26135e-38	FALSE	FALSE	FALSE	FALSE	0.876604	1.98101e-13	biomarkers	Albumin	0.888074	rs111901094	EUR	0.602262	0.048011	1.66041	None
GATAD2A	HDAC	rs113841472	19	19565482	T	G	0.17122	0.16857	None	0.631336	FALSE	TRUE	FALSE	FALSE	0.70328	3.45797e-08	biomarkers	Alanine aminotransferase	0.688596	rs8111093	EUR	1.01572	-0.00265	1.01572	mQTLs
GATAD2A	HDAC	rs113920263	19	19511885	G	A	0.017343	0.04899	EUR	6.49011e-52	FALSE	TRUE	FALSE	FALSE	0.343352	2.76171e-10	biomarkers	SHBG	0.343352	rs113920263	EUR	0.354011	0.031647	2.82477	mQTLs
GATAD2A	HDAC	rs113980591	19	19565357	G	A	0.060372	0.16829	EUR	4.3678e-182	FALSE	TRUE	FALSE	FALSE	0.301797	4.95641e-08	biomarkers	Alanine aminotransferase	0.688596	rs8111093	EUR	0.358738	0.107918	2.78755	mQTLs
GATAD2A	HDAC	rs11404084	19	19579241	T	TA	0.1819	0.18019	None	0.77698	FALSE	TRUE	FALSE	FALSE	0.220248	4.82401e-13	biomarkers	Calcium	0.339596	rs4808955	EUR	1.00949	-0.00171	1.00949	mQTLs
GATAD2A	HDAC	rs11404084	19	19579241	T	TA	0.1819	0.18019	None	0.77698	FALSE	TRUE	FALSE	FALSE	0.309747	6.77611e-40	biomarkers	Apolipoprotein B	0.641209	rs4808955	EUR	1.00949	-0.00171	1.00949	mQTLs
GATAD2A	HDAC	rs11404084	19	19579241	T	TA	0.1819	0.18019	None	0.77698	FALSE	TRUE	FALSE	FALSE	0.327915	1.11993e-09	biomarkers	C-reactive protein	0.327915	rs11404084	EUR	1.00949	-0.00171	1.00949	mQTLs
GATAD2A	HDAC	rs11404084	19	19579241	T	TA	0.1819	0.18019	None	0.77698	FALSE	TRUE	FALSE	FALSE	0.450093	7.43748e-18	biomarkers	Direct bilirubin	0.250825	rs4808955	EUR	1.00949	-0.00171	1.00949	mQTLs
GATAD2A	HDAC	rs11404084	19	19579241	T	TA	0.1819	0.18019	None	0.77698	FALSE	TRUE	FALSE	FALSE	0.476018	3.60031e-12	biomarkers	Cystatin C	0.998816	rs4808955	EUR	1.00949	-0.00171	1.00949	mQTLs
GATAD2A	HDAC	rs11404084	19	19579241	T	TA	0.1819	0.18019	None	0.77698	FALSE	TRUE	FALSE	FALSE	0.531528	6.97394e-55	biomarkers	LDL direct	0.994014	rs4808955	EUR	1.00949	-0.00171	1.00949	mQTLs
GATAD2A	HDAC	rs11404084	19	19579241	T	TA	0.1819	0.18019	None	0.77698	FALSE	TRUE	FALSE	FALSE	0.555104	5.70978e-55	biomarkers	Alanine aminotransferase	0.453799	rs4808955	EUR	1.00949	-0.00171	1.00949	mQTLs
GATAD2A	HDAC	rs11404084	19	19579241	T	TA	0.1819	0.18019	None	0.77698	FALSE	TRUE	FALSE	FALSE	0.571495	4.44285e-74	biomarkers	Cholesterol	0.97493	rs4808955	EUR	1.00949	-0.00171	1.00949	mQTLs
GATAD2A	HDAC	rs11404084	19	19579241	T	TA	0.1819	0.18019	None	0.77698	FALSE	TRUE	FALSE	FALSE	0.659944	1.95557e-08	biomarkers	Albumin	0.659944	rs11404084	EUR	1.00949	-0.00171	1.00949	mQTLs
GATAD2A	HDAC	rs11404084	19	19579241	T	TA	0.1819	0.18019	None	0.77698	FALSE	TRUE	FALSE	FALSE	0.672805	1.62136e-09	biomarkers	Creatinine	0.672805	rs11404084	EUR	1.00949	-0.00171	1.00949	mQTLs
GATAD2A	HDAC	rs11404084	19	19579241	T	TA	0.1819	0.18019	None	0.77698	FALSE	TRUE	FALSE	FALSE	0.674017	2.26418e-26	biomarkers	Aspartate aminotransferase	0.674017	rs11404084	EUR	1.00949	-0.00171	1.00949	mQTLs
GATAD2A	HDAC	rs11404084	19	19579241	T	TA	0.1819	0.18019	None	0.77698	FALSE	TRUE	FALSE	FALSE	0.76155	6.59287e-41	biomarkers	Alkaline phosphatase	0.142416	rs4808955	EUR	1.00949	-0.00171	1.00949	mQTLs
GATAD2A	HDAC	rs11404084	19	19579241	T	TA	0.1819	0.18019	None	0.77698	FALSE	TRUE	FALSE	FALSE	0.780048	2.50537e-11	biomarkers	Total bilirubin	0.780048	rs11404084	EUR	1.00949	-0.00171	1.00949	mQTLs
GATAD2A	HDAC	rs11404084	19	19579241	T	TA	0.1819	0.18019	None	0.77698	FALSE	TRUE	FALSE	FALSE	0.793343	2.48686e-12	biomarkers	SHBG	0.793343	rs11404084	EUR	1.00949	-0.00171	1.00949	mQTLs
GATAD2A	HDAC	rs11404084	19	19579241	T	TA	0.1819	0.18019	None	0.77698	FALSE	TRUE	FALSE	FALSE	0.956581	9.36529e-53	biomarkers	Triglycerides	0.145876	rs4808955	EUR	1.00949	-0.00171	1.00949	mQTLs
GATAD2A	HDAC	rs11668386	19	19531910	A	G	0.034808	0.12611	EUR	7.47526e-193	FALSE	TRUE	FALSE	FALSE	0.155673	8.83191e-69	biomarkers	Apolipoprotein B	0.340616	rs111901094	EUR	0.276013	0.091302	3.62302	mQTLs
GATAD2A	HDAC	rs11668386	19	19531910	A	G	0.034808	0.12611	EUR	7.47526e-193	FALSE	TRUE	FALSE	FALSE	0.29464	4.51966e-11	biomarkers	Vitamin D	0.29464	rs11668386	EUR	0.276013	0.091302	3.62302	mQTLs
GATAD2A	HDAC	rs11668386	19	19531910	A	G	0.034808	0.12611	EUR	7.47526e-193	FALSE	TRUE	FALSE	FALSE	0.400917	3.35691e-12	biomarkers	Cystatin C	0.439684	rs111901094	EUR	0.276013	0.091302	3.62302	mQTLs
GATAD2A	HDAC	rs11668386	19	19531910	A	G	0.034808	0.12611	EUR	7.47526e-193	FALSE	TRUE	FALSE	FALSE	0.490662	5.38861e-21	biomarkers	Total bilirubin	0.87075	rs111901094	EUR	0.276013	0.091302	3.62302	mQTLs
GATAD2A	HDAC	rs11668386	19	19531910	A	G	0.034808	0.12611	EUR	7.47526e-193	FALSE	TRUE	FALSE	FALSE	0.507276	1.15404e-09	biomarkers	Calcium	0.397643	rs111901094	EUR	0.276013	0.091302	3.62302	mQTLs
GATAD2A	HDAC	rs11668386	19	19531910	A	G	0.034808	0.12611	EUR	7.47526e-193	FALSE	TRUE	FALSE	FALSE	0.535958	4.24691e-14	biomarkers	Creatinine	0.726803	rs111901094	EUR	0.276013	0.091302	3.62302	mQTLs
GATAD2A	HDAC	rs11668386	19	19531910	A	G	0.034808	0.12611	EUR	7.47526e-193	FALSE	TRUE	FALSE	FALSE	0.626629	3.00132e-77	biomarkers	Alkaline phosphatase	0.892169	rs111901094	EUR	0.276013	0.091302	3.62302	mQTLs
GATAD2A	HDAC	rs11668386	19	19531910	A	G	0.034808	0.12611	EUR	7.47526e-193	FALSE	TRUE	FALSE	FALSE	0.668112	1.03151e-12	biomarkers	Albumin	0.888074	rs111901094	EUR	0.276013	0.091302	3.62302	mQTLs
GATAD2A	HDAC	rs11668386	19	19531910	A	G	0.034808	0.12611	EUR	7.47526e-193	FALSE	TRUE	FALSE	FALSE	0.691771	1.48394e-114	biomarkers	Cholesterol	0.634702	rs111901094	EUR	0.276013	0.091302	3.62302	mQTLs
GATAD2A	HDAC	rs11668386	19	19531910	A	G	0.034808	0.12611	EUR	7.47526e-193	FALSE	TRUE	FALSE	FALSE	0.754047	2.28757e-88	biomarkers	LDL direct	0.604895	rs111901094	EUR	0.276013	0.091302	3.62302	mQTLs
GATAD2A	HDAC	rs11668386	19	19531910	A	G	0.034808	0.12611	EUR	7.47526e-193	FALSE	TRUE	FALSE	FALSE	0.792788	6.31545e-94	biomarkers	Triglycerides	0.98821	rs111901094	EUR	0.276013	0.091302	3.62302	mQTLs
GATAD2A	HDAC	rs11668386	19	19531910	A	G	0.034808	0.12611	EUR	7.47526e-193	FALSE	TRUE	FALSE	FALSE	0.8244	6.19205e-09	biomarkers	C-reactive protein	0.296413	rs111901094	EUR	0.276013	0.091302	3.62302	mQTLs
GATAD2A	HDAC	rs11668386	19	19531910	A	G	0.034808	0.12611	EUR	7.47526e-193	FALSE	TRUE	FALSE	FALSE	0.833768	2.2548e-36	biomarkers	Aspartate aminotransferase	0.748114	rs111901094	EUR	0.276013	0.091302	3.62302	mQTLs
GATAD2A	HDAC	rs11668386	19	19531910	A	G	0.034808	0.12611	EUR	7.47526e-193	FALSE	TRUE	FALSE	FALSE	0.839625	1.46747e-71	biomarkers	Alanine aminotransferase	0.612381	rs111901094	EUR	0.276013	0.091302	3.62302	mQTLs
GATAD2A	HDAC	rs11668386	19	19531910	A	G	0.034808	0.12611	EUR	7.47526e-193	FALSE	TRUE	FALSE	FALSE	0.935897	2.28771e-30	biomarkers	Direct bilirubin	0.457307	rs111901094	EUR	0.276013	0.091302	3.62302	mQTLs
GATAD2A	HDAC	rs11669516	19	19532682	G	A	0.18309	0.18516	None	0.701327	FALSE	TRUE	FALSE	FALSE	0.290835	1.43479e-12	biomarkers	Calcium	0.339596	rs4808955	EUR	0.98882	0.00207	1.01131	mQTLs
GATAD2A	HDAC	rs11669516	19	19532682	G	A	0.18309	0.18516	None	0.701327	FALSE	TRUE	FALSE	FALSE	0.315058	3.94822e-09	biomarkers	C-reactive protein	0.315058	rs11669516	EUR	0.98882	0.00207	1.01131	mQTLs
GATAD2A	HDAC	rs11669516	19	19532682	G	A	0.18309	0.18516	None	0.701327	FALSE	TRUE	FALSE	FALSE	0.353101	5.12128e-40	biomarkers	Apolipoprotein B	0.641209	rs4808955	EUR	0.98882	0.00207	1.01131	mQTLs
GATAD2A	HDAC	rs11669516	19	19532682	G	A	0.18309	0.18516	None	0.701327	FALSE	TRUE	FALSE	FALSE	0.501827	2.90529e-18	biomarkers	Direct bilirubin	0.250825	rs4808955	EUR	0.98882	0.00207	1.01131	mQTLs
GATAD2A	HDAC	rs11669516	19	19532682	G	A	0.18309	0.18516	None	0.701327	FALSE	TRUE	FALSE	FALSE	0.554993	1.20736e-11	biomarkers	Cystatin C	0.998816	rs4808955	EUR	0.98882	0.00207	1.01131	mQTLs
GATAD2A	HDAC	rs11669516	19	19532682	G	A	0.18309	0.18516	None	0.701327	FALSE	TRUE	FALSE	FALSE	0.570981	1.40438e-54	biomarkers	LDL direct	0.994014	rs4808955	EUR	0.98882	0.00207	1.01131	mQTLs
GATAD2A	HDAC	rs11669516	19	19532682	G	A	0.18309	0.18516	None	0.701327	FALSE	TRUE	FALSE	FALSE	0.577412	1.15577e-56	biomarkers	Alanine aminotransferase	0.453799	rs4808955	EUR	0.98882	0.00207	1.01131	mQTLs
GATAD2A	HDAC	rs11669516	19	19532682	G	A	0.18309	0.18516	None	0.701327	FALSE	TRUE	FALSE	FALSE	0.611341	8.94681e-74	biomarkers	Cholesterol	0.97493	rs4808955	EUR	0.98882	0.00207	1.01131	mQTLs
GATAD2A	HDAC	rs11669516	19	19532682	G	A	0.18309	0.18516	None	0.701327	FALSE	TRUE	FALSE	FALSE	0.656128	4.90876e-12	biomarkers	SHBG	0.656128	rs11669516	EUR	0.98882	0.00207	1.01131	mQTLs
GATAD2A	HDAC	rs11669516	19	19532682	G	A	0.18309	0.18516	None	0.701327	FALSE	TRUE	FALSE	FALSE	0.687771	4.57534e-08	biomarkers	Urate	0.687771	rs11669516	EUR	0.98882	0.00207	1.01131	mQTLs
GATAD2A	HDAC	rs11669516	19	19532682	G	A	0.18309	0.18516	None	0.701327	FALSE	TRUE	FALSE	FALSE	0.724191	5.59785e-28	biomarkers	Aspartate aminotransferase	0.724191	rs11669516	EUR	0.98882	0.00207	1.01131	mQTLs
GATAD2A	HDAC	rs11669516	19	19532682	G	A	0.18309	0.18516	None	0.701327	FALSE	TRUE	FALSE	FALSE	0.725133	1.63766e-09	biomarkers	Creatinine	0.725133	rs11669516	EUR	0.98882	0.00207	1.01131	mQTLs
GATAD2A	HDAC	rs11669516	19	19532682	G	A	0.18309	0.18516	None	0.701327	FALSE	TRUE	FALSE	FALSE	0.772209	4.01758e-08	biomarkers	Albumin	0.772209	rs11669516	EUR	0.98882	0.00207	1.01131	mQTLs
GATAD2A	HDAC	rs11669516	19	19532682	G	A	0.18309	0.18516	None	0.701327	FALSE	TRUE	FALSE	FALSE	0.917457	2.19995e-11	biomarkers	Total bilirubin	0.917457	rs11669516	EUR	0.98882	0.00207	1.01131	mQTLs
GATAD2A	HDAC	rs11669516	19	19532682	G	A	0.18309	0.18516	None	0.701327	FALSE	TRUE	FALSE	FALSE	0.966427	4.65066e-53	biomarkers	Triglycerides	0.145876	rs4808955	EUR	0.98882	0.00207	1.01131	mQTLs
GATAD2A	HDAC	rs11669516	19	19532682	G	A	0.18309	0.18516	None	0.701327	FALSE	TRUE	FALSE	FALSE	0.98522	1.49305e-39	biomarkers	Alkaline phosphatase	0.142416	rs4808955	EUR	0.98882	0.00207	1.01131	mQTLs
GATAD2A	HDAC	rs116991940	19	19589253	A	G	0.0011986	0.0055257	EUR	5.84135e-12	FALSE	FALSE	FALSE	FALSE	0.139178	1.80522e-08	biomarkers	Alkaline phosphatase	0.139178	rs116991940	EUR	0.216914	0.0043271	4.61013	None
GATAD2A	HDAC	rs116991940	19	19589253	A	G	0.0011986	0.0055257	EUR	5.84135e-12	FALSE	FALSE	FALSE	FALSE	0.147195	1.00136e-16	biomarkers	Apolipoprotein B	0.147195	rs116991940	EUR	0.216914	0.0043271	4.61013	None
GATAD2A	HDAC	rs116991940	19	19589253	A	G	0.0011986	0.0055257	EUR	5.84135e-12	FALSE	FALSE	FALSE	FALSE	0.151374	2.97833e-16	biomarkers	Triglycerides	0.151374	rs116991940	EUR	0.216914	0.0043271	4.61013	None
GATAD2A	HDAC	rs116991940	19	19589253	A	G	0.0011986	0.0055257	EUR	5.84135e-12	FALSE	FALSE	FALSE	FALSE	0.178708	1.82647e-28	biomarkers	Cholesterol	0.178708	rs116991940	EUR	0.216914	0.0043271	4.61013	None
GATAD2A	HDAC	rs116991940	19	19589253	A	G	0.0011986	0.0055257	EUR	5.84135e-12	FALSE	FALSE	FALSE	FALSE	0.180144	5.54705e-09	biomarkers	Direct bilirubin	0.180144	rs116991940	EUR	0.216914	0.0043271	4.61013	None
GATAD2A	HDAC	rs116991940	19	19589253	A	G	0.0011986	0.0055257	EUR	5.84135e-12	FALSE	FALSE	FALSE	FALSE	0.197306	6.19837e-21	biomarkers	LDL direct	0.197306	rs116991940	EUR	0.216914	0.0043271	4.61013	None
GATAD2A	HDAC	rs116991940	19	19589253	A	G	0.0011986	0.0055257	EUR	5.84135e-12	FALSE	FALSE	FALSE	FALSE	0.218712	5.20061e-15	biomarkers	Alanine aminotransferase	0.218712	rs116991940	EUR	0.216914	0.0043271	4.61013	None
GATAD2A	HDAC	rs117204956	19	19602936	C	T	0.0013156	0.0055703	EUR	5.49207e-11	FALSE	FALSE	FALSE	FALSE	0.155984	1.91685e-08	biomarkers	Alkaline phosphatase	0.155984	rs117204956	EUR	0.236181	0.0042547	4.23404	None
GATAD2A	HDAC	rs117204956	19	19602936	C	T	0.0013156	0.0055703	EUR	5.49207e-11	FALSE	FALSE	FALSE	FALSE	0.156297	1.0527e-16	biomarkers	Apolipoprotein B	0.156297	rs117204956	EUR	0.236181	0.0042547	4.23404	None
GATAD2A	HDAC	rs117204956	19	19602936	C	T	0.0013156	0.0055703	EUR	5.49207e-11	FALSE	FALSE	FALSE	FALSE	0.160093	2.41418e-16	biomarkers	Triglycerides	0.160093	rs117204956	EUR	0.236181	0.0042547	4.23404	None
GATAD2A	HDAC	rs117204956	19	19602936	C	T	0.0013156	0.0055703	EUR	5.49207e-11	FALSE	FALSE	FALSE	FALSE	0.19071	8.11136e-09	biomarkers	Direct bilirubin	0.19071	rs117204956	EUR	0.236181	0.0042547	4.23404	None
GATAD2A	HDAC	rs117204956	19	19602936	C	T	0.0013156	0.0055703	EUR	5.49207e-11	FALSE	FALSE	FALSE	FALSE	0.193786	1.86336e-28	biomarkers	Cholesterol	0.193786	rs117204956	EUR	0.236181	0.0042547	4.23404	None
GATAD2A	HDAC	rs117204956	19	19602936	C	T	0.0013156	0.0055703	EUR	5.49207e-11	FALSE	FALSE	FALSE	FALSE	0.209716	6.85026e-21	biomarkers	LDL direct	0.209716	rs117204956	EUR	0.236181	0.0042547	4.23404	None
GATAD2A	HDAC	rs117204956	19	19602936	C	T	0.0013156	0.0055703	EUR	5.49207e-11	FALSE	FALSE	FALSE	FALSE	0.217621	4.34392e-15	biomarkers	Alanine aminotransferase	0.217621	rs117204956	EUR	0.236181	0.0042547	4.23404	None
GATAD2A	HDAC	rs117482399	19	19581290	C	T	0.0012084	0.0055504	EUR	6.86623e-12	FALSE	FALSE	FALSE	FALSE	0.140296	2.03538e-08	biomarkers	Alkaline phosphatase	0.140296	rs117482399	EUR	0.217714	0.004342	4.59318	None
GATAD2A	HDAC	rs117482399	19	19581290	C	T	0.0012084	0.0055504	EUR	6.86623e-12	FALSE	FALSE	FALSE	FALSE	0.146314	8.19846e-17	biomarkers	Apolipoprotein B	0.146314	rs117482399	EUR	0.217714	0.004342	4.59318	None
GATAD2A	HDAC	rs117482399	19	19581290	C	T	0.0012084	0.0055504	EUR	6.86623e-12	FALSE	FALSE	FALSE	FALSE	0.153202	1.93743e-16	biomarkers	Triglycerides	0.153202	rs117482399	EUR	0.217714	0.004342	4.59318	None
GATAD2A	HDAC	rs117482399	19	19581290	C	T	0.0012084	0.0055504	EUR	6.86623e-12	FALSE	FALSE	FALSE	FALSE	0.179066	1.38041e-28	biomarkers	Cholesterol	0.179066	rs117482399	EUR	0.217714	0.004342	4.59318	None
GATAD2A	HDAC	rs117482399	19	19581290	C	T	0.0012084	0.0055504	EUR	6.86623e-12	FALSE	FALSE	FALSE	FALSE	0.179964	5.38311e-09	biomarkers	Direct bilirubin	0.179964	rs117482399	EUR	0.217714	0.004342	4.59318	None
GATAD2A	HDAC	rs117482399	19	19581290	C	T	0.0012084	0.0055504	EUR	6.86623e-12	FALSE	FALSE	FALSE	FALSE	0.196518	4.92482e-21	biomarkers	LDL direct	0.196518	rs117482399	EUR	0.217714	0.004342	4.59318	None
GATAD2A	HDAC	rs117482399	19	19581290	C	T	0.0012084	0.0055504	EUR	6.86623e-12	FALSE	FALSE	FALSE	FALSE	0.220028	5.09763e-15	biomarkers	Alanine aminotransferase	0.220028	rs117482399	EUR	0.217714	0.004342	4.59318	None
GATAD2A	HDAC	rs118056794	19	19520494	C	T	0.0011561	0.0054157	EUR	1.03204e-11	FALSE	FALSE	FALSE	FALSE	0.137106	1.11704e-08	biomarkers	Alkaline phosphatase	0.137106	rs118056794	EUR	0.213472	0.0042596	4.68446	None
GATAD2A	HDAC	rs118056794	19	19520494	C	T	0.0011561	0.0054157	EUR	1.03204e-11	FALSE	FALSE	FALSE	FALSE	0.15259	2.6612e-15	biomarkers	Apolipoprotein B	0.15259	rs118056794	EUR	0.213472	0.0042596	4.68446	None
GATAD2A	HDAC	rs118056794	19	19520494	C	T	0.0011561	0.0054157	EUR	1.03204e-11	FALSE	FALSE	FALSE	FALSE	0.155673	4.95978e-16	biomarkers	Triglycerides	0.155673	rs118056794	EUR	0.213472	0.0042596	4.68446	None
GATAD2A	HDAC	rs118056794	19	19520494	C	T	0.0011561	0.0054157	EUR	1.03204e-11	FALSE	FALSE	FALSE	FALSE	0.173774	1.1396e-08	biomarkers	Direct bilirubin	0.173774	rs118056794	EUR	0.213472	0.0042596	4.68446	None
GATAD2A	HDAC	rs118056794	19	19520494	C	T	0.0011561	0.0054157	EUR	1.03204e-11	FALSE	FALSE	FALSE	FALSE	0.179604	2.29285e-27	biomarkers	Cholesterol	0.179604	rs118056794	EUR	0.213472	0.0042596	4.68446	None
GATAD2A	HDAC	rs118056794	19	19520494	C	T	0.0011561	0.0054157	EUR	1.03204e-11	FALSE	FALSE	FALSE	FALSE	0.20089	1.20818e-19	biomarkers	LDL direct	0.20089	rs118056794	EUR	0.213472	0.0042596	4.68446	None
GATAD2A	HDAC	rs118056794	19	19520494	C	T	0.0011561	0.0054157	EUR	1.03204e-11	FALSE	FALSE	FALSE	FALSE	0.205153	1.06843e-14	biomarkers	Alanine aminotransferase	0.205153	rs118056794	EUR	0.213472	0.0042596	4.68446	None
GATAD2A	HDAC	rs118095054	19	19621301	C	G	0.0040507	0.030636	EUR	5.3369e-91	FALSE	FALSE	FALSE	FALSE	0.0174224	2.80297e-08	biomarkers	Alanine aminotransferase	0.0174224	rs118095054	EUR	0.13222	0.0265853	7.56314	None
GATAD2A	HDAC	rs118095054	19	19621301	C	G	0.0040507	0.030636	EUR	5.3369e-91	FALSE	FALSE	FALSE	FALSE	0.176577	2.6085e-15	biomarkers	Triglycerides	0.176577	rs118095054	EUR	0.13222	0.0265853	7.56314	None
GATAD2A	HDAC	rs118095054	19	19621301	C	G	0.0040507	0.030636	EUR	5.3369e-91	FALSE	FALSE	FALSE	FALSE	0.369317	1.05744e-10	biomarkers	LDL direct	0.369317	rs118095054	EUR	0.13222	0.0265853	7.56314	None
GATAD2A	HDAC	rs118095054	19	19621301	C	G	0.0040507	0.030636	EUR	5.3369e-91	FALSE	FALSE	FALSE	FALSE	0.388602	1.65041e-12	biomarkers	Cholesterol	0.388602	rs118095054	EUR	0.13222	0.0265853	7.56314	None
GATAD2A	HDAC	rs118095054	19	19621301	C	G	0.0040507	0.030636	EUR	5.3369e-91	FALSE	FALSE	FALSE	FALSE	0.971854	4.99669e-15	biomarkers	Alkaline phosphatase	0.971854	rs118095054	EUR	0.13222	0.0265853	7.56314	None
GATAD2A	HDAC	rs12052117	19	19485105	C	T	0.11307	0.1209	None	0.0649687	FALSE	TRUE	FALSE	FALSE	0.0565291	2.96278e-72	biomarkers	Apolipoprotein B	0.340616	rs111901094	EUR	0.935236	0.00783	1.06925	mQTLs
GATAD2A	HDAC	rs12052117	19	19485105	C	T	0.11307	0.1209	None	0.0649687	FALSE	TRUE	FALSE	FALSE	0.115787	8.96749e-13	biomarkers	Cystatin C	0.668312	rs111901094	EUR	0.935236	0.00783	1.06925	mQTLs
GATAD2A	HDAC	rs12052117	19	19485105	C	T	0.11307	0.1209	None	0.0649687	FALSE	TRUE	FALSE	FALSE	0.31918	5.56141e-10	biomarkers	Calcium	0.424136	rs111901094	EUR	0.935236	0.00783	1.06925	mQTLs
GATAD2A	HDAC	rs12052117	19	19485105	C	T	0.11307	0.1209	None	0.0649687	FALSE	TRUE	FALSE	FALSE	0.324328	1.11203e-14	biomarkers	Creatinine	0.391467	rs3794991	EUR	0.935236	0.00783	1.06925	mQTLs
GATAD2A	HDAC	rs12052117	19	19485105	C	T	0.11307	0.1209	None	0.0649687	FALSE	TRUE	FALSE	FALSE	0.345073	1.26849e-92	biomarkers	LDL direct	0.604895	rs111901094	EUR	0.935236	0.00783	1.06925	mQTLs
GATAD2A	HDAC	rs12052117	19	19485105	C	T	0.11307	0.1209	None	0.0649687	FALSE	TRUE	FALSE	FALSE	0.539021	3.34553e-119	biomarkers	Cholesterol	0.634702	rs111901094	EUR	0.935236	0.00783	1.06925	mQTLs
GATAD2A	HDAC	rs12052117	19	19485105	C	T	0.11307	0.1209	None	0.0649687	FALSE	TRUE	FALSE	FALSE	0.554161	1.54229e-09	biomarkers	C-reactive protein	0.592827	rs111901094	EUR	0.935236	0.00783	1.06925	mQTLs
GATAD2A	HDAC	rs12052117	19	19485105	C	T	0.11307	0.1209	None	0.0649687	FALSE	TRUE	FALSE	FALSE	0.589135	2.11313e-96	biomarkers	Triglycerides	0.98821	rs111901094	EUR	0.935236	0.00783	1.06925	mQTLs
GATAD2A	HDAC	rs12052117	19	19485105	C	T	0.11307	0.1209	None	0.0649687	FALSE	TRUE	FALSE	FALSE	0.610303	1.11849e-82	biomarkers	Alkaline phosphatase	0.892169	rs111901094	EUR	0.935236	0.00783	1.06925	mQTLs
GATAD2A	HDAC	rs12052117	19	19485105	C	T	0.11307	0.1209	None	0.0649687	FALSE	TRUE	FALSE	FALSE	0.61582	8.45102e-21	biomarkers	Total bilirubin	0.594014	rs3794991	EUR	0.935236	0.00783	1.06925	mQTLs
GATAD2A	HDAC	rs12052117	19	19485105	C	T	0.11307	0.1209	None	0.0649687	FALSE	TRUE	FALSE	FALSE	0.694197	4.8596e-70	biomarkers	Alanine aminotransferase	0.877744	rs111901094	EUR	0.935236	0.00783	1.06925	mQTLs
GATAD2A	HDAC	rs12052117	19	19485105	C	T	0.11307	0.1209	None	0.0649687	FALSE	TRUE	FALSE	FALSE	0.699353	3.86137e-12	biomarkers	Vitamin D	0.0790243	rs3794991	EUR	0.935236	0.00783	1.06925	mQTLs
GATAD2A	HDAC	rs12052117	19	19485105	C	T	0.11307	0.1209	None	0.0649687	FALSE	TRUE	FALSE	FALSE	0.821766	2.78321e-13	biomarkers	Albumin	0.888074	rs111901094	EUR	0.935236	0.00783	1.06925	mQTLs
GATAD2A	HDAC	rs12052117	19	19485105	C	T	0.11307	0.1209	None	0.0649687	FALSE	TRUE	FALSE	FALSE	0.917172	6.89281e-35	biomarkers	Aspartate aminotransferase	0.854277	rs111901094	EUR	0.935236	0.00783	1.06925	mQTLs
GATAD2A	HDAC	rs12052117	19	19485105	C	T	0.11307	0.1209	None	0.0649687	FALSE	TRUE	FALSE	FALSE	0.963821	2.07001e-30	biomarkers	Direct bilirubin	0.655734	rs111901094	EUR	0.935236	0.00783	1.06925	mQTLs
GATAD2A	HDAC	rs12462698	19	19510363	C	G	0.017679	0.049228	EUR	8.06994e-51	FALSE	TRUE	FALSE	FALSE	0.282804	1.19226e-10	biomarkers	SHBG	0.282804	rs12462698	EUR	0.359125	0.031549	2.78455	mQTLs
GATAD2A	HDAC	rs12971734	19	19562253	C	T	0.014559	0.048883	EUR	3.45199e-66	FALSE	TRUE	FALSE	FALSE	0.381441	2.44942e-10	biomarkers	SHBG	0.381441	rs12971734	EUR	0.297834	0.034324	3.35758	mQTLs
GATAD2A	HDAC	rs12972397	19	19562349	G	A	0.18232	0.17999	None	0.688232	FALSE	TRUE	FALSE	FALSE	0.291126	1.90268e-09	biomarkers	C-reactive protein	0.291126	rs12972397	EUR	1.01295	-0.00233	1.01295	mQTLs
GATAD2A	HDAC	rs12972397	19	19562349	G	A	0.18232	0.17999	None	0.688232	FALSE	TRUE	FALSE	FALSE	0.321422	1.48202e-40	biomarkers	Apolipoprotein B	0.641209	rs4808955	EUR	1.01295	-0.00233	1.01295	mQTLs
GATAD2A	HDAC	rs12972397	19	19562349	G	A	0.18232	0.17999	None	0.688232	FALSE	TRUE	FALSE	FALSE	0.344383	3.4681e-13	biomarkers	Calcium	0.339596	rs4808955	EUR	1.01295	-0.00233	1.01295	mQTLs
GATAD2A	HDAC	rs12972397	19	19562349	G	A	0.18232	0.17999	None	0.688232	FALSE	TRUE	FALSE	FALSE	0.44557	7.51222e-18	biomarkers	Direct bilirubin	0.250825	rs4808955	EUR	1.01295	-0.00233	1.01295	mQTLs
GATAD2A	HDAC	rs12972397	19	19562349	G	A	0.18232	0.17999	None	0.688232	FALSE	TRUE	FALSE	FALSE	0.521211	2.10051e-55	biomarkers	LDL direct	0.994014	rs4808955	EUR	1.01295	-0.00233	1.01295	mQTLs
GATAD2A	HDAC	rs12972397	19	19562349	G	A	0.18232	0.17999	None	0.688232	FALSE	TRUE	FALSE	FALSE	0.536655	5.53461e-12	biomarkers	Cystatin C	0.998816	rs4808955	EUR	1.01295	-0.00233	1.01295	mQTLs
GATAD2A	HDAC	rs12972397	19	19562349	G	A	0.18232	0.17999	None	0.688232	FALSE	TRUE	FALSE	FALSE	0.537568	1.80633e-74	biomarkers	Cholesterol	0.97493	rs4808955	EUR	1.01295	-0.00233	1.01295	mQTLs
GATAD2A	HDAC	rs12972397	19	19562349	G	A	0.18232	0.17999	None	0.688232	FALSE	TRUE	FALSE	FALSE	0.631789	2.32142e-55	biomarkers	Alanine aminotransferase	0.453799	rs4808955	EUR	1.01295	-0.00233	1.01295	mQTLs
GATAD2A	HDAC	rs12972397	19	19562349	G	A	0.18232	0.17999	None	0.688232	FALSE	TRUE	FALSE	FALSE	0.64423	3.22528e-12	biomarkers	SHBG	0.64423	rs12972397	EUR	1.01295	-0.00233	1.01295	mQTLs
GATAD2A	HDAC	rs12972397	19	19562349	G	A	0.18232	0.17999	None	0.688232	FALSE	TRUE	FALSE	FALSE	0.754198	1.11993e-09	biomarkers	Creatinine	0.754198	rs12972397	EUR	1.01295	-0.00233	1.01295	mQTLs
GATAD2A	HDAC	rs12972397	19	19562349	G	A	0.18232	0.17999	None	0.688232	FALSE	TRUE	FALSE	FALSE	0.756389	7.02726e-27	biomarkers	Aspartate aminotransferase	0.756389	rs12972397	EUR	1.01295	-0.00233	1.01295	mQTLs
GATAD2A	HDAC	rs12972397	19	19562349	G	A	0.18232	0.17999	None	0.688232	FALSE	TRUE	FALSE	FALSE	0.870837	1.42003e-08	biomarkers	Albumin	0.870837	rs12972397	EUR	1.01295	-0.00233	1.01295	mQTLs
GATAD2A	HDAC	rs12972397	19	19562349	G	A	0.18232	0.17999	None	0.688232	FALSE	TRUE	FALSE	FALSE	0.883115	5.63184e-11	biomarkers	Total bilirubin	0.883115	rs12972397	EUR	1.01295	-0.00233	1.01295	mQTLs
GATAD2A	HDAC	rs12972397	19	19562349	G	A	0.18232	0.17999	None	0.688232	FALSE	TRUE	FALSE	FALSE	0.940522	1.96598e-41	biomarkers	Alkaline phosphatase	0.142416	rs4808955	EUR	1.01295	-0.00233	1.01295	mQTLs
GATAD2A	HDAC	rs12972397	19	19562349	G	A	0.18232	0.17999	None	0.688232	FALSE	TRUE	FALSE	FALSE	0.992904	6.27774e-53	biomarkers	Triglycerides	0.145876	rs4808955	EUR	1.01295	-0.00233	1.01295	mQTLs
GATAD2A	HDAC	rs12973258	19	19488718	T	C	0.1554	0.1837	EUR	7.32126e-09	FALSE	TRUE	FALSE	FALSE	0.170503	8.94434e-12	biomarkers	Cystatin C	0.170503	rs12973258	EUR	0.845944	0.0283	1.18211	mQTLs
GATAD2A	HDAC	rs12973258	19	19488718	T	C	0.1554	0.1837	EUR	7.32126e-09	FALSE	TRUE	FALSE	FALSE	0.181228	2.2049e-08	biomarkers	C-reactive protein	0.181228	rs12973258	EUR	0.845944	0.0283	1.18211	mQTLs
GATAD2A	HDAC	rs12973258	19	19488718	T	C	0.1554	0.1837	EUR	7.32126e-09	FALSE	TRUE	FALSE	FALSE	0.256661	4.67477e-55	biomarkers	Triglycerides	0.256661	rs12973258	EUR	0.845944	0.0283	1.18211	mQTLs
GATAD2A	HDAC	rs12973258	19	19488718	T	C	0.1554	0.1837	EUR	7.32126e-09	FALSE	TRUE	FALSE	FALSE	0.409589	3.67305e-12	biomarkers	SHBG	0.409589	rs12973258	EUR	0.845944	0.0283	1.18211	mQTLs
GATAD2A	HDAC	rs12973258	19	19488718	T	C	0.1554	0.1837	EUR	7.32126e-09	FALSE	TRUE	FALSE	FALSE	0.438761	3.56449e-12	biomarkers	Calcium	0.438761	rs12973258	EUR	0.845944	0.0283	1.18211	mQTLs
GATAD2A	HDAC	rs12973258	19	19488718	T	C	0.1554	0.1837	EUR	7.32126e-09	FALSE	TRUE	FALSE	FALSE	0.474023	9.33157e-40	biomarkers	Apolipoprotein B	0.474023	rs12973258	EUR	0.845944	0.0283	1.18211	mQTLs
GATAD2A	HDAC	rs12973258	19	19488718	T	C	0.1554	0.1837	EUR	7.32126e-09	FALSE	TRUE	FALSE	FALSE	0.544058	2.72013e-08	biomarkers	Urate	0.544058	rs12973258	EUR	0.845944	0.0283	1.18211	mQTLs
GATAD2A	HDAC	rs12973258	19	19488718	T	C	0.1554	0.1837	EUR	7.32126e-09	FALSE	TRUE	FALSE	FALSE	0.554106	1.43822e-40	biomarkers	Alkaline phosphatase	0.554106	rs12973258	EUR	0.845944	0.0283	1.18211	mQTLs
GATAD2A	HDAC	rs12973258	19	19488718	T	C	0.1554	0.1837	EUR	7.32126e-09	FALSE	TRUE	FALSE	FALSE	0.609998	1.58785e-28	biomarkers	Aspartate aminotransferase	0.609998	rs12973258	EUR	0.845944	0.0283	1.18211	mQTLs
GATAD2A	HDAC	rs12973258	19	19488718	T	C	0.1554	0.1837	EUR	7.32126e-09	FALSE	TRUE	FALSE	FALSE	0.645584	1.43206e-19	biomarkers	Direct bilirubin	0.645584	rs12973258	EUR	0.845944	0.0283	1.18211	mQTLs
GATAD2A	HDAC	rs12973258	19	19488718	T	C	0.1554	0.1837	EUR	7.32126e-09	FALSE	TRUE	FALSE	FALSE	0.717416	4.71468e-08	biomarkers	Albumin	0.717416	rs12973258	EUR	0.845944	0.0283	1.18211	mQTLs
GATAD2A	HDAC	rs12973258	19	19488718	T	C	0.1554	0.1837	EUR	7.32126e-09	FALSE	TRUE	FALSE	FALSE	0.807026	1.55208e-54	biomarkers	LDL direct	0.807026	rs12973258	EUR	0.845944	0.0283	1.18211	mQTLs
GATAD2A	HDAC	rs12973258	19	19488718	T	C	0.1554	0.1837	EUR	7.32126e-09	FALSE	TRUE	FALSE	FALSE	0.855217	2.34204e-12	biomarkers	Total bilirubin	0.855217	rs12973258	EUR	0.845944	0.0283	1.18211	mQTLs
GATAD2A	HDAC	rs12973258	19	19488718	T	C	0.1554	0.1837	EUR	7.32126e-09	FALSE	TRUE	FALSE	FALSE	0.907338	5.1932e-57	biomarkers	Alanine aminotransferase	0.907338	rs12973258	EUR	0.845944	0.0283	1.18211	mQTLs
GATAD2A	HDAC	rs12973258	19	19488718	T	C	0.1554	0.1837	EUR	7.32126e-09	FALSE	TRUE	FALSE	FALSE	0.971329	1.51175e-09	biomarkers	Creatinine	0.971329	rs12973258	EUR	0.845944	0.0283	1.18211	mQTLs
GATAD2A	HDAC	rs12973258	19	19488718	T	C	0.1554	0.1837	EUR	7.32126e-09	FALSE	TRUE	FALSE	FALSE	0.979248	4.91011e-74	biomarkers	Cholesterol	0.979248	rs12973258	EUR	0.845944	0.0283	1.18211	mQTLs
GATAD2A	HDAC	rs12975119	19	19550464	A	C	0.64577	0.35483	AFR	0	FALSE	TRUE	FALSE	FALSE	0.272804	9.58115e-27	biomarkers	Alkaline phosphatase	0.142416	rs4808955	EUR	1.81994	-0.29094	1.81994	mQTLs
GATAD2A	HDAC	rs12975119	19	19550464	A	C	0.64577	0.35483	AFR	0	FALSE	TRUE	FALSE	FALSE	0.273624	2.12972e-41	biomarkers	Triglycerides	0.145876	rs4808955	EUR	1.81994	-0.29094	1.81994	mQTLs
GATAD2A	HDAC	rs12975119	19	19550464	A	C	0.64577	0.35483	AFR	0	FALSE	TRUE	FALSE	FALSE	0.327915	9.64589e-18	biomarkers	Alanine aminotransferase	0.453799	rs4808955	EUR	1.81994	-0.29094	1.81994	mQTLs
GATAD2A	HDAC	rs12975119	19	19550464	A	C	0.64577	0.35483	AFR	0	FALSE	TRUE	FALSE	FALSE	0.537891	7.91244e-11	biomarkers	Cystatin C	0.998816	rs4808955	EUR	1.81994	-0.29094	1.81994	mQTLs
GATAD2A	HDAC	rs12975119	19	19550464	A	C	0.64577	0.35483	AFR	0	FALSE	TRUE	FALSE	FALSE	0.555215	1.05723e-37	biomarkers	Cholesterol	0.97493	rs4808955	EUR	1.81994	-0.29094	1.81994	mQTLs
GATAD2A	HDAC	rs12975119	19	19550464	A	C	0.64577	0.35483	AFR	0	FALSE	TRUE	FALSE	FALSE	0.701594	1.99847e-28	biomarkers	LDL direct	0.994014	rs4808955	EUR	1.81994	-0.29094	1.81994	mQTLs
GATAD2A	HDAC	rs12975119	19	19550464	A	C	0.64577	0.35483	AFR	0	FALSE	TRUE	FALSE	FALSE	0.774219	1.01335e-09	biomarkers	Direct bilirubin	0.250825	rs4808955	EUR	1.81994	-0.29094	1.81994	mQTLs
GATAD2A	HDAC	rs12975119	19	19550464	A	C	0.64577	0.35483	AFR	0	FALSE	TRUE	FALSE	FALSE	0.821683	6.79966e-22	biomarkers	Apolipoprotein B	0.641209	rs4808955	EUR	1.81994	-0.29094	1.81994	mQTLs
GATAD2A	HDAC	rs12975119	19	19550464	A	C	0.64577	0.35483	AFR	0	FALSE	TRUE	FALSE	FALSE	0.983508	1.23452e-08	biomarkers	Calcium	0.339596	rs4808955	EUR	1.81994	-0.29094	1.81994	mQTLs
GATAD2A	HDAC	rs12977524	19	19568244	A	G	0.1817	0.17846	None	0.557554	FALSE	TRUE	FALSE	FALSE	0.323033	1.00102e-12	biomarkers	Calcium	0.339596	rs4808955	EUR	1.01816	-0.00324	1.01816	mQTLs
GATAD2A	HDAC	rs12977524	19	19568244	A	G	0.1817	0.17846	None	0.557554	FALSE	TRUE	FALSE	FALSE	0.32628	6.25428e-09	biomarkers	C-reactive protein	0.32628	rs12977524	EUR	1.01816	-0.00324	1.01816	mQTLs
GATAD2A	HDAC	rs12977524	19	19568244	A	G	0.1817	0.17846	None	0.557554	FALSE	TRUE	FALSE	FALSE	0.364219	4.87151e-40	biomarkers	Apolipoprotein B	0.641209	rs4808955	EUR	1.01816	-0.00324	1.01816	mQTLs
GATAD2A	HDAC	rs12977524	19	19568244	A	G	0.1817	0.17846	None	0.557554	FALSE	TRUE	FALSE	FALSE	0.438761	2.90529e-18	biomarkers	Direct bilirubin	0.250825	rs4808955	EUR	1.01816	-0.00324	1.01816	mQTLs
GATAD2A	HDAC	rs12977524	19	19568244	A	G	0.1817	0.17846	None	0.557554	FALSE	TRUE	FALSE	FALSE	0.493862	7.39661e-12	biomarkers	Cystatin C	0.998816	rs4808955	EUR	1.01816	-0.00324	1.01816	mQTLs
GATAD2A	HDAC	rs12977524	19	19568244	A	G	0.1817	0.17846	None	0.557554	FALSE	TRUE	FALSE	FALSE	0.623754	5.17979e-56	biomarkers	Alanine aminotransferase	0.453799	rs4808955	EUR	1.01816	-0.00324	1.01816	mQTLs
GATAD2A	HDAC	rs12977524	19	19568244	A	G	0.1817	0.17846	None	0.557554	FALSE	TRUE	FALSE	FALSE	0.629896	4.22991e-55	biomarkers	LDL direct	0.994014	rs4808955	EUR	1.01816	-0.00324	1.01816	mQTLs
GATAD2A	HDAC	rs12977524	19	19568244	A	G	0.1817	0.17846	None	0.557554	FALSE	TRUE	FALSE	FALSE	0.663252	2.20626e-74	biomarkers	Cholesterol	0.97493	rs4808955	EUR	1.01816	-0.00324	1.01816	mQTLs
GATAD2A	HDAC	rs12977524	19	19568244	A	G	0.1817	0.17846	None	0.557554	FALSE	TRUE	FALSE	FALSE	0.684272	1.72162e-09	biomarkers	Creatinine	0.684272	rs12977524	EUR	1.01816	-0.00324	1.01816	mQTLs
GATAD2A	HDAC	rs12977524	19	19568244	A	G	0.1817	0.17846	None	0.557554	FALSE	TRUE	FALSE	FALSE	0.718277	1.24735e-12	biomarkers	SHBG	0.718277	rs12977524	EUR	1.01816	-0.00324	1.01816	mQTLs
GATAD2A	HDAC	rs12977524	19	19568244	A	G	0.1817	0.17846	None	0.557554	FALSE	TRUE	FALSE	FALSE	0.722238	2.38643e-27	biomarkers	Aspartate aminotransferase	0.722238	rs12977524	EUR	1.01816	-0.00324	1.01816	mQTLs
GATAD2A	HDAC	rs12977524	19	19568244	A	G	0.1817	0.17846	None	0.557554	FALSE	TRUE	FALSE	FALSE	0.788439	1.76947e-08	biomarkers	Albumin	0.788439	rs12977524	EUR	1.01816	-0.00324	1.01816	mQTLs
GATAD2A	HDAC	rs12977524	19	19568244	A	G	0.1817	0.17846	None	0.557554	FALSE	TRUE	FALSE	FALSE	0.83044	1.24413e-11	biomarkers	Total bilirubin	0.83044	rs12977524	EUR	1.01816	-0.00324	1.01816	mQTLs
GATAD2A	HDAC	rs12977524	19	19568244	A	G	0.1817	0.17846	None	0.557554	FALSE	TRUE	FALSE	FALSE	0.839625	4.99568e-42	biomarkers	Alkaline phosphatase	0.142416	rs4808955	EUR	1.01816	-0.00324	1.01816	mQTLs
GATAD2A	HDAC	rs12977524	19	19568244	A	G	0.1817	0.17846	None	0.557554	FALSE	TRUE	FALSE	FALSE	0.990781	9.38953e-54	biomarkers	Triglycerides	0.145876	rs4808955	EUR	1.01816	-0.00324	1.01816	mQTLs
GATAD2A	HDAC	rs12983940	19	19516431	G	A	0.18055	0.18346	None	0.579517	FALSE	TRUE	FALSE	FALSE	0.240028	2.34204e-12	biomarkers	Calcium	0.240028	rs12983940	EUR	0.984138	0.00291	1.01612	mQTLs
GATAD2A	HDAC	rs12983940	19	19516431	G	A	0.18055	0.18346	None	0.579517	FALSE	TRUE	FALSE	FALSE	0.332206	1.78725e-08	biomarkers	C-reactive protein	0.332206	rs12983940	EUR	0.984138	0.00291	1.01612	mQTLs
GATAD2A	HDAC	rs12983940	19	19516431	G	A	0.18055	0.18346	None	0.579517	FALSE	TRUE	FALSE	FALSE	0.340957	1.1982e-39	biomarkers	Apolipoprotein B	0.340957	rs12983940	EUR	0.984138	0.00291	1.01612	mQTLs
GATAD2A	HDAC	rs12983940	19	19516431	G	A	0.18055	0.18346	None	0.579517	FALSE	TRUE	FALSE	FALSE	0.450319	1.21949e-11	biomarkers	Cystatin C	0.450319	rs12983940	EUR	0.984138	0.00291	1.01612	mQTLs
GATAD2A	HDAC	rs12983940	19	19516431	G	A	0.18055	0.18346	None	0.579517	FALSE	TRUE	FALSE	FALSE	0.457033	4.699e-57	biomarkers	Alanine aminotransferase	0.457033	rs12983940	EUR	0.984138	0.00291	1.01612	mQTLs
GATAD2A	HDAC	rs12983940	19	19516431	G	A	0.18055	0.18346	None	0.579517	FALSE	TRUE	FALSE	FALSE	0.542754	4.66047e-19	biomarkers	Direct bilirubin	0.542754	rs12983940	EUR	0.984138	0.00291	1.01612	mQTLs
GATAD2A	HDAC	rs12983940	19	19516431	G	A	0.18055	0.18346	None	0.579517	FALSE	TRUE	FALSE	FALSE	0.590078	4.71468e-08	biomarkers	Albumin	0.590078	rs12983940	EUR	0.984138	0.00291	1.01612	mQTLs
GATAD2A	HDAC	rs12983940	19	19516431	G	A	0.18055	0.18346	None	0.579517	FALSE	TRUE	FALSE	FALSE	0.592325	2.31543e-54	biomarkers	LDL direct	0.592325	rs12983940	EUR	0.984138	0.00291	1.01612	mQTLs
GATAD2A	HDAC	rs12983940	19	19516431	G	A	0.18055	0.18346	None	0.579517	FALSE	TRUE	FALSE	FALSE	0.637437	1.20769e-73	biomarkers	Cholesterol	0.637437	rs12983940	EUR	0.984138	0.00291	1.01612	mQTLs
GATAD2A	HDAC	rs12983940	19	19516431	G	A	0.18055	0.18346	None	0.579517	FALSE	TRUE	FALSE	FALSE	0.640312	1.51041e-28	biomarkers	Aspartate aminotransferase	0.640312	rs12983940	EUR	0.984138	0.00291	1.01612	mQTLs
GATAD2A	HDAC	rs12983940	19	19516431	G	A	0.18055	0.18346	None	0.579517	FALSE	TRUE	FALSE	FALSE	0.675366	2.25526e-09	biomarkers	Creatinine	0.675366	rs12983940	EUR	0.984138	0.00291	1.01612	mQTLs
GATAD2A	HDAC	rs12983940	19	19516431	G	A	0.18055	0.18346	None	0.579517	FALSE	TRUE	FALSE	FALSE	0.727094	3.78362e-08	biomarkers	Urate	0.727094	rs12983940	EUR	0.984138	0.00291	1.01612	mQTLs
GATAD2A	HDAC	rs12983940	19	19516431	G	A	0.18055	0.18346	None	0.579517	FALSE	TRUE	FALSE	FALSE	0.743267	2.48686e-12	biomarkers	SHBG	0.743267	rs12983940	EUR	0.984138	0.00291	1.01612	mQTLs
GATAD2A	HDAC	rs12983940	19	19516431	G	A	0.18055	0.18346	None	0.579517	FALSE	TRUE	FALSE	FALSE	0.850867	1.06546e-40	biomarkers	Alkaline phosphatase	0.850867	rs12983940	EUR	0.984138	0.00291	1.01612	mQTLs
GATAD2A	HDAC	rs12983940	19	19516431	G	A	0.18055	0.18346	None	0.579517	FALSE	TRUE	FALSE	FALSE	0.89324	2.64064e-12	biomarkers	Total bilirubin	0.89324	rs12983940	EUR	0.984138	0.00291	1.01612	mQTLs
GATAD2A	HDAC	rs12983940	19	19516431	G	A	0.18055	0.18346	None	0.579517	FALSE	TRUE	FALSE	FALSE	0.911139	4.6627e-54	biomarkers	Triglycerides	0.911139	rs12983940	EUR	0.984138	0.00291	1.01612	mQTLs
GATAD2A	HDAC	rs140702307	19	19517054	C	CGGGCG	0.80025	0.35557	AFR	0	FALSE	FALSE	FALSE	FALSE	0.200088	2.12393e-09	biomarkers	Direct bilirubin	0.200088	rs140702307	EUR	2.25061	-0.44468	2.25061	None
GATAD2A	HDAC	rs140702307	19	19517054	C	CGGGCG	0.80025	0.35557	AFR	0	FALSE	FALSE	FALSE	FALSE	0.503939	6.59645e-18	biomarkers	Alanine aminotransferase	0.503939	rs140702307	EUR	2.25061	-0.44468	2.25061	None
GATAD2A	HDAC	rs140702307	19	19517054	C	CGGGCG	0.80025	0.35557	AFR	0	FALSE	FALSE	FALSE	FALSE	0.555437	5.61807e-41	biomarkers	Triglycerides	0.555437	rs140702307	EUR	2.25061	-0.44468	2.25061	None
GATAD2A	HDAC	rs140702307	19	19517054	C	CGGGCG	0.80025	0.35557	AFR	0	FALSE	FALSE	FALSE	FALSE	0.595056	3.34824e-11	biomarkers	Cystatin C	0.595056	rs140702307	EUR	2.25061	-0.44468	2.25061	None
GATAD2A	HDAC	rs140702307	19	19517054	C	CGGGCG	0.80025	0.35557	AFR	0	FALSE	FALSE	FALSE	FALSE	0.701103	3.96789e-38	biomarkers	Cholesterol	0.701103	rs140702307	EUR	2.25061	-0.44468	2.25061	None
GATAD2A	HDAC	rs140702307	19	19517054	C	CGGGCG	0.80025	0.35557	AFR	0	FALSE	FALSE	FALSE	FALSE	0.815055	9.67744e-27	biomarkers	Alkaline phosphatase	0.815055	rs140702307	EUR	2.25061	-0.44468	2.25061	None
GATAD2A	HDAC	rs140702307	19	19517054	C	CGGGCG	0.80025	0.35557	AFR	0	FALSE	FALSE	FALSE	FALSE	0.820124	8.71432e-29	biomarkers	LDL direct	0.820124	rs140702307	EUR	2.25061	-0.44468	2.25061	None
GATAD2A	HDAC	rs140702307	19	19517054	C	CGGGCG	0.80025	0.35557	AFR	0	FALSE	FALSE	FALSE	FALSE	0.935046	8.35839e-09	biomarkers	Calcium	0.935046	rs140702307	EUR	2.25061	-0.44468	2.25061	None
GATAD2A	HDAC	rs140702307	19	19517054	C	CGGGCG	0.80025	0.35557	AFR	0	FALSE	FALSE	FALSE	FALSE	0.986038	3.08599e-22	biomarkers	Apolipoprotein B	0.986038	rs140702307	EUR	2.25061	-0.44468	2.25061	None
GATAD2A	HDAC	rs142456630	19	19520276	G	A	0.00093573	0.0044545	EUR	1.83524e-10	FALSE	FALSE	FALSE	FALSE		8.47001e-18	biomarkers	Alkaline phosphatase		rs142456630	EUR	0.210064	0.00351877	4.76045	None
GATAD2A	HDAC	rs142456630	19	19520276	G	A	0.00093573	0.0044545	EUR	1.83524e-10	FALSE	FALSE	FALSE	FALSE		1.92246e-13	biomarkers	Triglycerides		rs142456630	EUR	0.210064	0.00351877	4.76045	None
GATAD2A	HDAC	rs142456630	19	19520276	G	A	0.00093573	0.0044545	EUR	1.83524e-10	FALSE	FALSE	FALSE	FALSE		7.65877e-10	biomarkers	Cholesterol		rs142456630	EUR	0.210064	0.00351877	4.76045	None
GATAD2A	HDAC	rs142456630	19	19520276	G	A	0.00093573	0.0044545	EUR	1.83524e-10	FALSE	FALSE	FALSE	FALSE		1.78725e-08	biomarkers	Alanine aminotransferase		rs142456630	EUR	0.210064	0.00351877	4.76045	None
GATAD2A	HDAC	rs142456630	19	19520276	G	A	0.00093573	0.0044545	EUR	1.83524e-10	FALSE	FALSE	FALSE	FALSE		2.46128e-08	biomarkers	LDL direct		rs142456630	EUR	0.210064	0.00351877	4.76045	None
GATAD2A	HDAC	rs143854878	19	19586897	C	T	0.00094977	0.0071965	EUR	1.81404e-22	FALSE	FALSE	FALSE	FALSE		1.36975e-25	biomarkers	Alkaline phosphatase		rs143854878	EUR	0.131977	0.00624673	7.5771	None
GATAD2A	HDAC	rs143854878	19	19586897	C	T	0.00094977	0.0071965	EUR	1.81404e-22	FALSE	FALSE	FALSE	FALSE		3.75107e-24	biomarkers	Cholesterol		rs143854878	EUR	0.131977	0.00624673	7.5771	None
GATAD2A	HDAC	rs143854878	19	19586897	C	T	0.00094977	0.0071965	EUR	1.81404e-22	FALSE	FALSE	FALSE	FALSE		1.09076e-22	biomarkers	Triglycerides		rs143854878	EUR	0.131977	0.00624673	7.5771	None
GATAD2A	HDAC	rs143854878	19	19586897	C	T	0.00094977	0.0071965	EUR	1.81404e-22	FALSE	FALSE	FALSE	FALSE		9.5039e-20	biomarkers	LDL direct		rs143854878	EUR	0.131977	0.00624673	7.5771	None
GATAD2A	HDAC	rs143854878	19	19586897	C	T	0.00094977	0.0071965	EUR	1.81404e-22	FALSE	FALSE	FALSE	FALSE		2.29051e-15	biomarkers	Apolipoprotein B		rs143854878	EUR	0.131977	0.00624673	7.5771	None
GATAD2A	HDAC	rs143854878	19	19586897	C	T	0.00094977	0.0071965	EUR	1.81404e-22	FALSE	FALSE	FALSE	FALSE		3.96869e-11	biomarkers	Alanine aminotransferase		rs143854878	EUR	0.131977	0.00624673	7.5771	None
GATAD2A	HDAC	rs143854878	19	19586897	C	T	0.00094977	0.0071965	EUR	1.81404e-22	FALSE	FALSE	FALSE	FALSE		2.59417e-09	biomarkers	Aspartate aminotransferase		rs143854878	EUR	0.131977	0.00624673	7.5771	None
GATAD2A	HDAC	rs143859413	19	19518918	C	G	0.0016788	0.011209	EUR	3.3092e-31	FALSE	TRUE	FALSE	FALSE	0.156766	5.48887e-32	biomarkers	LDL direct	0.156766	rs143859413	EUR	0.149773	0.0095302	6.67679	mQTLs
GATAD2A	HDAC	rs143859413	19	19518918	C	G	0.0016788	0.011209	EUR	3.3092e-31	FALSE	TRUE	FALSE	FALSE	0.177107	9.16735e-37	biomarkers	Cholesterol	0.177107	rs143859413	EUR	0.149773	0.0095302	6.67679	mQTLs
GATAD2A	HDAC	rs143859413	19	19518918	C	G	0.0016788	0.011209	EUR	3.3092e-31	FALSE	TRUE	FALSE	FALSE	0.456713	5.02601e-25	biomarkers	Apolipoprotein B	0.456713	rs143859413	EUR	0.149773	0.0095302	6.67679	mQTLs
GATAD2A	HDAC	rs143859413	19	19518918	C	G	0.0016788	0.011209	EUR	3.3092e-31	FALSE	TRUE	FALSE	FALSE	0.519806	2.75215e-28	biomarkers	Triglycerides	0.519806	rs143859413	EUR	0.149773	0.0095302	6.67679	mQTLs
GATAD2A	HDAC	rs143859413	19	19518918	C	G	0.0016788	0.011209	EUR	3.3092e-31	FALSE	TRUE	FALSE	FALSE	0.532113	1.06749e-33	biomarkers	Alkaline phosphatase	0.532113	rs143859413	EUR	0.149773	0.0095302	6.67679	mQTLs
GATAD2A	HDAC	rs143859413	19	19518918	C	G	0.0016788	0.011209	EUR	3.3092e-31	FALSE	TRUE	FALSE	FALSE	0.732714	3.92173e-18	biomarkers	Alanine aminotransferase	0.732714	rs143859413	EUR	0.149773	0.0095302	6.67679	mQTLs
GATAD2A	HDAC	rs143859413	19	19518918	C	G	0.0016788	0.011209	EUR	3.3092e-31	FALSE	TRUE	FALSE	FALSE	0.755255	3.09987e-16	biomarkers	Aspartate aminotransferase	0.755255	rs143859413	EUR	0.149773	0.0095302	6.67679	mQTLs
GATAD2A	HDAC	rs143859413	19	19518918	C	G	0.0016788	0.011209	EUR	3.3092e-31	FALSE	TRUE	FALSE	FALSE	0.905833	3.9879e-09	biomarkers	Direct bilirubin	0.905833	rs143859413	EUR	0.149773	0.0095302	6.67679	mQTLs
GATAD2A	HDAC	rs144157939	19	19609761	G	A	0.000826	0.0043093	EUR	7.05277e-11	FALSE	FALSE	FALSE	FALSE		2.36107e-19	biomarkers	Triglycerides		rs144157939	EUR	0.191678	0.0034833	5.21707	None
GATAD2A	HDAC	rs144157939	19	19609761	G	A	0.000826	0.0043093	EUR	7.05277e-11	FALSE	FALSE	FALSE	FALSE		2.33075e-14	biomarkers	Cholesterol		rs144157939	EUR	0.191678	0.0034833	5.21707	None
GATAD2A	HDAC	rs144157939	19	19609761	G	A	0.000826	0.0043093	EUR	7.05277e-11	FALSE	FALSE	FALSE	FALSE		3.84145e-10	biomarkers	LDL direct		rs144157939	EUR	0.191678	0.0034833	5.21707	None
GATAD2A	HDAC	rs144157939	19	19609761	G	A	0.000826	0.0043093	EUR	7.05277e-11	FALSE	FALSE	FALSE	FALSE		5.06962e-09	biomarkers	Apolipoprotein B		rs144157939	EUR	0.191678	0.0034833	5.21707	None
GATAD2A	HDAC	rs144176312	19	19618713	C	T	0.00090447	0.0071903	EUR	3.39964e-23	FALSE	FALSE	FALSE	FALSE		3.33552e-25	biomarkers	Alkaline phosphatase		rs144176312	EUR	0.12579	0.00628583	7.94974	None
GATAD2A	HDAC	rs144176312	19	19618713	C	T	0.00090447	0.0071903	EUR	3.39964e-23	FALSE	FALSE	FALSE	FALSE		3.42822e-24	biomarkers	Cholesterol		rs144176312	EUR	0.12579	0.00628583	7.94974	None
GATAD2A	HDAC	rs144176312	19	19618713	C	T	0.00090447	0.0071903	EUR	3.39964e-23	FALSE	FALSE	FALSE	FALSE		3.30975e-22	biomarkers	Triglycerides		rs144176312	EUR	0.12579	0.00628583	7.94974	None
GATAD2A	HDAC	rs144176312	19	19618713	C	T	0.00090447	0.0071903	EUR	3.39964e-23	FALSE	FALSE	FALSE	FALSE		1.14926e-19	biomarkers	LDL direct		rs144176312	EUR	0.12579	0.00628583	7.94974	None
GATAD2A	HDAC	rs144176312	19	19618713	C	T	0.00090447	0.0071903	EUR	3.39964e-23	FALSE	FALSE	FALSE	FALSE		1.63032e-15	biomarkers	Apolipoprotein B		rs144176312	EUR	0.12579	0.00628583	7.94974	None
GATAD2A	HDAC	rs144176312	19	19618713	C	T	0.00090447	0.0071903	EUR	3.39964e-23	FALSE	FALSE	FALSE	FALSE		4.25645e-11	biomarkers	Alanine aminotransferase		rs144176312	EUR	0.12579	0.00628583	7.94974	None
GATAD2A	HDAC	rs144176312	19	19618713	C	T	0.00090447	0.0071903	EUR	3.39964e-23	FALSE	FALSE	FALSE	FALSE		3.04428e-09	biomarkers	Aspartate aminotransferase		rs144176312	EUR	0.12579	0.00628583	7.94974	None
GATAD2A	HDAC	rs144396337	19	19581561	C	CA	0.17956	0.16744	AFR	0.0175297	FALSE	FALSE	FALSE	FALSE	0.62145	2.34124e-08	biomarkers	Alanine aminotransferase	0.62145	rs144396337	EUR	1.07238	-0.01212	1.07238	None
GATAD2A	HDAC	rs145462963	19	19595378	C	T	0.00097252	0.0051722	EUR	7.7954e-13	FALSE	FALSE	FALSE	FALSE		8.99683e-22	biomarkers	Triglycerides		rs145462963	EUR	0.188028	0.00419968	5.31835	None
GATAD2A	HDAC	rs145462963	19	19595378	C	T	0.00097252	0.0051722	EUR	7.7954e-13	FALSE	FALSE	FALSE	FALSE		7.877e-17	biomarkers	Cholesterol		rs145462963	EUR	0.188028	0.00419968	5.31835	None
GATAD2A	HDAC	rs145462963	19	19595378	C	T	0.00097252	0.0051722	EUR	7.7954e-13	FALSE	FALSE	FALSE	FALSE		1.00102e-12	biomarkers	LDL direct		rs145462963	EUR	0.188028	0.00419968	5.31835	None
GATAD2A	HDAC	rs145462963	19	19595378	C	T	0.00097252	0.0051722	EUR	7.7954e-13	FALSE	FALSE	FALSE	FALSE		1.32106e-11	biomarkers	Apolipoprotein B		rs145462963	EUR	0.188028	0.00419968	5.31835	None
GATAD2A	HDAC	rs145702982	19	19579726	A	T	0.0032657	0.004366	None	0.151122	FALSE	FALSE	FALSE	FALSE	0.368063	9.52201e-13	biomarkers	Apolipoprotein B	0.368063	rs145702982	EUR	0.747984	0.0011003	1.33693	None
GATAD2A	HDAC	rs145702982	19	19579726	A	T	0.0032657	0.004366	None	0.151122	FALSE	FALSE	FALSE	FALSE	0.505049	2.66718e-12	biomarkers	Alkaline phosphatase	0.505049	rs145702982	EUR	0.747984	0.0011003	1.33693	None
GATAD2A	HDAC	rs145702982	19	19579726	A	T	0.0032657	0.004366	None	0.151122	FALSE	FALSE	FALSE	FALSE	0.618412	5.89608e-21	biomarkers	Triglycerides	0.618412	rs145702982	EUR	0.747984	0.0011003	1.33693	None
GATAD2A	HDAC	rs145702982	19	19579726	A	T	0.0032657	0.004366	None	0.151122	FALSE	FALSE	FALSE	FALSE	0.619217	3.74852e-16	biomarkers	Cholesterol	0.619217	rs145702982	EUR	0.747984	0.0011003	1.33693	None
GATAD2A	HDAC	rs145702982	19	19579726	A	T	0.0032657	0.004366	None	0.151122	FALSE	FALSE	FALSE	FALSE	0.671662	1.54281e-13	biomarkers	LDL direct	0.671662	rs145702982	EUR	0.747984	0.0011003	1.33693	None
GATAD2A	HDAC	rs1465695	19	19588546	A	C	0.18306	0.18011	None	0.605094	FALSE	TRUE	FALSE	FALSE	0.271715	4.11075e-13	biomarkers	Calcium	0.339596	rs4808955	EUR	1.01638	-0.00295	1.01638	mQTLs
GATAD2A	HDAC	rs1465695	19	19588546	A	C	0.18306	0.18011	None	0.605094	FALSE	TRUE	FALSE	FALSE	0.329559	1.26272e-09	biomarkers	C-reactive protein	0.329559	rs1465695	EUR	1.01638	-0.00295	1.01638	mQTLs
GATAD2A	HDAC	rs1465695	19	19588546	A	C	0.18306	0.18011	None	0.605094	FALSE	TRUE	FALSE	FALSE	0.343352	1.02104e-39	biomarkers	Apolipoprotein B	0.641209	rs4808955	EUR	1.01638	-0.00295	1.01638	mQTLs
GATAD2A	HDAC	rs1465695	19	19588546	A	C	0.18306	0.18011	None	0.605094	FALSE	TRUE	FALSE	FALSE	0.396294	1.13196e-17	biomarkers	Direct bilirubin	0.250825	rs4808955	EUR	1.01638	-0.00295	1.01638	mQTLs
GATAD2A	HDAC	rs1465695	19	19588546	A	C	0.18306	0.18011	None	0.605094	FALSE	TRUE	FALSE	FALSE	0.542808	1.04039e-54	biomarkers	LDL direct	0.994014	rs4808955	EUR	1.01638	-0.00295	1.01638	mQTLs
GATAD2A	HDAC	rs1465695	19	19588546	A	C	0.18306	0.18011	None	0.605094	FALSE	TRUE	FALSE	FALSE	0.577354	4.5769e-12	biomarkers	Cystatin C	0.998816	rs4808955	EUR	1.01638	-0.00295	1.01638	mQTLs
GATAD2A	HDAC	rs1465695	19	19588546	A	C	0.18306	0.18011	None	0.605094	FALSE	TRUE	FALSE	FALSE	0.578568	1.09277e-73	biomarkers	Cholesterol	0.97493	rs4808955	EUR	1.01638	-0.00295	1.01638	mQTLs
GATAD2A	HDAC	rs1465695	19	19588546	A	C	0.18306	0.18011	None	0.605094	FALSE	TRUE	FALSE	FALSE	0.621823	3.82738e-55	biomarkers	Alanine aminotransferase	0.453799	rs4808955	EUR	1.01638	-0.00295	1.01638	mQTLs
GATAD2A	HDAC	rs1465695	19	19588546	A	C	0.18306	0.18011	None	0.605094	FALSE	TRUE	FALSE	FALSE	0.689975	1.23771e-09	biomarkers	Creatinine	0.689975	rs1465695	EUR	1.01638	-0.00295	1.01638	mQTLs
GATAD2A	HDAC	rs1465695	19	19588546	A	C	0.18306	0.18011	None	0.605094	FALSE	TRUE	FALSE	FALSE	0.691287	2.51185e-12	biomarkers	SHBG	0.691287	rs1465695	EUR	1.01638	-0.00295	1.01638	mQTLs
GATAD2A	HDAC	rs1465695	19	19588546	A	C	0.18306	0.18011	None	0.605094	FALSE	TRUE	FALSE	FALSE	0.730373	1.40104e-26	biomarkers	Aspartate aminotransferase	0.730373	rs1465695	EUR	1.01638	-0.00295	1.01638	mQTLs
GATAD2A	HDAC	rs1465695	19	19588546	A	C	0.18306	0.18011	None	0.605094	FALSE	TRUE	FALSE	FALSE	0.794693	3.38189e-11	biomarkers	Total bilirubin	0.794693	rs1465695	EUR	1.01638	-0.00295	1.01638	mQTLs
GATAD2A	HDAC	rs1465695	19	19588546	A	C	0.18306	0.18011	None	0.605094	FALSE	TRUE	FALSE	FALSE	0.819058	5.03286e-41	biomarkers	Alkaline phosphatase	0.142416	rs4808955	EUR	1.01638	-0.00295	1.01638	mQTLs
GATAD2A	HDAC	rs1465695	19	19588546	A	C	0.18306	0.18011	None	0.605094	FALSE	TRUE	FALSE	FALSE	0.825472	1.29781e-08	biomarkers	Albumin	0.825472	rs1465695	EUR	1.01638	-0.00295	1.01638	mQTLs
GATAD2A	HDAC	rs1465695	19	19588546	A	C	0.18306	0.18011	None	0.605094	FALSE	TRUE	FALSE	FALSE	0.971145	1.39714e-52	biomarkers	Triglycerides	0.145876	rs4808955	EUR	1.01638	-0.00295	1.01638	mQTLs
GATAD2A	HDAC	rs1469712	19	19528821	C	A	0.64376	0.34938	AFR	0	FALSE	TRUE	FALSE	FALSE	0.294935	1.23343e-27	biomarkers	Alkaline phosphatase	0.142416	rs4808955	EUR	1.84258	-0.29438	1.84258	mQTLs
GATAD2A	HDAC	rs1469712	19	19528821	C	A	0.64376	0.34938	AFR	0	FALSE	TRUE	FALSE	FALSE	0.314114	1.05486e-40	biomarkers	Triglycerides	0.145876	rs4808955	EUR	1.84258	-0.29438	1.84258	mQTLs
GATAD2A	HDAC	rs1469712	19	19528821	C	A	0.64376	0.34938	AFR	0	FALSE	TRUE	FALSE	FALSE	0.364219	9.0607e-17	biomarkers	Alanine aminotransferase	0.453799	rs4808955	EUR	1.84258	-0.29438	1.84258	mQTLs
GATAD2A	HDAC	rs1469712	19	19528821	C	A	0.64376	0.34938	AFR	0	FALSE	TRUE	FALSE	FALSE	0.531581	4.43016e-11	biomarkers	Cystatin C	0.998816	rs4808955	EUR	1.84258	-0.29438	1.84258	mQTLs
GATAD2A	HDAC	rs1469712	19	19528821	C	A	0.64376	0.34938	AFR	0	FALSE	TRUE	FALSE	FALSE	0.603204	1.14528e-37	biomarkers	Cholesterol	0.97493	rs4808955	EUR	1.84258	-0.29438	1.84258	mQTLs
GATAD2A	HDAC	rs1469712	19	19528821	C	A	0.64376	0.34938	AFR	0	FALSE	TRUE	FALSE	FALSE	0.74193	1.60381e-28	biomarkers	LDL direct	0.994014	rs4808955	EUR	1.84258	-0.29438	1.84258	mQTLs
GATAD2A	HDAC	rs1469712	19	19528821	C	A	0.64376	0.34938	AFR	0	FALSE	TRUE	FALSE	FALSE	0.778178	1.82808e-09	biomarkers	Direct bilirubin	0.250825	rs4808955	EUR	1.84258	-0.29438	1.84258	mQTLs
GATAD2A	HDAC	rs1469712	19	19528821	C	A	0.64376	0.34938	AFR	0	FALSE	TRUE	FALSE	FALSE	0.850867	7.29269e-22	biomarkers	Apolipoprotein B	0.641209	rs4808955	EUR	1.84258	-0.29438	1.84258	mQTLs
GATAD2A	HDAC	rs1469712	19	19528821	C	A	0.64376	0.34938	AFR	0	FALSE	TRUE	FALSE	FALSE	0.947906	5.38311e-09	biomarkers	Calcium	0.339596	rs4808955	EUR	1.84258	-0.29438	1.84258	mQTLs
GATAD2A	HDAC	rs1469713	19	19528806	A	G	0.64441	0.35467	AFR	0	FALSE	TRUE	FALSE	FALSE	0.296413	3.44178e-41	biomarkers	Triglycerides	0.145876	rs4808955	EUR	1.81693	-0.28974	1.81693	mQTLs
GATAD2A	HDAC	rs1469713	19	19528806	A	G	0.64441	0.35467	AFR	0	FALSE	TRUE	FALSE	FALSE	0.305135	9.11387e-27	biomarkers	Alkaline phosphatase	0.142416	rs4808955	EUR	1.81693	-0.28974	1.81693	mQTLs
GATAD2A	HDAC	rs1469713	19	19528806	A	G	0.64441	0.35467	AFR	0	FALSE	TRUE	FALSE	FALSE	0.326606	8.1379e-18	biomarkers	Alanine aminotransferase	0.453799	rs4808955	EUR	1.81693	-0.28974	1.81693	mQTLs
GATAD2A	HDAC	rs1469713	19	19528806	A	G	0.64441	0.35467	AFR	0	FALSE	TRUE	FALSE	FALSE	0.521837	7.67859e-11	biomarkers	Cystatin C	0.998816	rs4808955	EUR	1.81693	-0.28974	1.81693	mQTLs
GATAD2A	HDAC	rs1469713	19	19528806	A	G	0.64441	0.35467	AFR	0	FALSE	TRUE	FALSE	FALSE	0.56203	1.19202e-37	biomarkers	Cholesterol	0.97493	rs4808955	EUR	1.81693	-0.28974	1.81693	mQTLs
GATAD2A	HDAC	rs1469713	19	19528806	A	G	0.64441	0.35467	AFR	0	FALSE	TRUE	FALSE	FALSE	0.708858	2.20865e-28	biomarkers	LDL direct	0.994014	rs4808955	EUR	1.81693	-0.28974	1.81693	mQTLs
GATAD2A	HDAC	rs1469713	19	19528806	A	G	0.64441	0.35467	AFR	0	FALSE	TRUE	FALSE	FALSE	0.815136	7.74364e-22	biomarkers	Apolipoprotein B	0.641209	rs4808955	EUR	1.81693	-0.28974	1.81693	mQTLs
GATAD2A	HDAC	rs1469713	19	19528806	A	G	0.64441	0.35467	AFR	0	FALSE	TRUE	FALSE	FALSE	0.820452	8.54931e-10	biomarkers	Direct bilirubin	0.250825	rs4808955	EUR	1.81693	-0.28974	1.81693	mQTLs
GATAD2A	HDAC	rs1469713	19	19528806	A	G	0.64441	0.35467	AFR	0	FALSE	TRUE	FALSE	FALSE	0.99602	7.87164e-09	biomarkers	Calcium	0.339596	rs4808955	EUR	1.81693	-0.28974	1.81693	mQTLs
GATAD2A	HDAC	rs147166404	19	19618645	A	G	0.00088554	0.0067678	EUR	6.06361e-21	FALSE	FALSE	FALSE	FALSE		1.31264e-24	biomarkers	Cholesterol		rs147166404	EUR	0.130846	0.00588226	7.64257	None
GATAD2A	HDAC	rs147166404	19	19618645	A	G	0.00088554	0.0067678	EUR	6.06361e-21	FALSE	FALSE	FALSE	FALSE		2.96499e-22	biomarkers	Alkaline phosphatase		rs147166404	EUR	0.130846	0.00588226	7.64257	None
GATAD2A	HDAC	rs147166404	19	19618645	A	G	0.00088554	0.0067678	EUR	6.06361e-21	FALSE	FALSE	FALSE	FALSE		4.65002e-22	biomarkers	Triglycerides		rs147166404	EUR	0.130846	0.00588226	7.64257	None
GATAD2A	HDAC	rs147166404	19	19618645	A	G	0.00088554	0.0067678	EUR	6.06361e-21	FALSE	FALSE	FALSE	FALSE		5.0617e-20	biomarkers	LDL direct		rs147166404	EUR	0.130846	0.00588226	7.64257	None
GATAD2A	HDAC	rs147166404	19	19618645	A	G	0.00088554	0.0067678	EUR	6.06361e-21	FALSE	FALSE	FALSE	FALSE		2.36027e-15	biomarkers	Apolipoprotein B		rs147166404	EUR	0.130846	0.00588226	7.64257	None
GATAD2A	HDAC	rs147166404	19	19618645	A	G	0.00088554	0.0067678	EUR	6.06361e-21	FALSE	FALSE	FALSE	FALSE		3.56449e-12	biomarkers	Alanine aminotransferase		rs147166404	EUR	0.130846	0.00588226	7.64257	None
GATAD2A	HDAC	rs147166404	19	19618645	A	G	0.00088554	0.0067678	EUR	6.06361e-21	FALSE	FALSE	FALSE	FALSE		3.72792e-10	biomarkers	Aspartate aminotransferase		rs147166404	EUR	0.130846	0.00588226	7.64257	None
GATAD2A	HDAC	rs147292290	19	19564673	A	G	0.17123	0.16846	None	0.60686	FALSE	TRUE	FALSE	FALSE	0.701875	3.56328e-08	biomarkers	Alanine aminotransferase	0.688596	rs8111093	EUR	1.01644	-0.00277	1.01644	mQTLs
GATAD2A	HDAC	rs147477831	19	19565015	A	AG	0.64407	0.354	AFR	0	FALSE	TRUE	FALSE	FALSE	0.229925	1.30632e-26	biomarkers	Alkaline phosphatase	0.142416	rs4808955	EUR	1.81941	-0.29007	1.81941	mQTLs
GATAD2A	HDAC	rs147477831	19	19565015	A	AG	0.64407	0.354	AFR	0	FALSE	TRUE	FALSE	FALSE	0.237402	9.08415e-18	biomarkers	Alanine aminotransferase	0.453799	rs4808955	EUR	1.81941	-0.29007	1.81941	mQTLs
GATAD2A	HDAC	rs147477831	19	19565015	A	AG	0.64407	0.354	AFR	0	FALSE	TRUE	FALSE	FALSE	0.246844	9.26264e-41	biomarkers	Triglycerides	0.145876	rs4808955	EUR	1.81941	-0.29007	1.81941	mQTLs
GATAD2A	HDAC	rs147477831	19	19565015	A	AG	0.64407	0.354	AFR	0	FALSE	TRUE	FALSE	FALSE	0.46292	7.45015e-38	biomarkers	Cholesterol	0.97493	rs4808955	EUR	1.81941	-0.29007	1.81941	mQTLs
GATAD2A	HDAC	rs147477831	19	19565015	A	AG	0.64407	0.354	AFR	0	FALSE	TRUE	FALSE	FALSE	0.506009	2.91082e-11	biomarkers	Cystatin C	0.998816	rs4808955	EUR	1.81941	-0.29007	1.81941	mQTLs
GATAD2A	HDAC	rs147477831	19	19565015	A	AG	0.64407	0.354	AFR	0	FALSE	TRUE	FALSE	FALSE	0.584791	1.60381e-28	biomarkers	LDL direct	0.994014	rs4808955	EUR	1.81941	-0.29007	1.81941	mQTLs
GATAD2A	HDAC	rs147477831	19	19565015	A	AG	0.64407	0.354	AFR	0	FALSE	TRUE	FALSE	FALSE	0.66153	4.46769e-22	biomarkers	Apolipoprotein B	0.641209	rs4808955	EUR	1.81941	-0.29007	1.81941	mQTLs
GATAD2A	HDAC	rs147477831	19	19565015	A	AG	0.64407	0.354	AFR	0	FALSE	TRUE	FALSE	FALSE	0.714123	1.17735e-09	biomarkers	Direct bilirubin	0.250825	rs4808955	EUR	1.81941	-0.29007	1.81941	mQTLs
GATAD2A	HDAC	rs147477831	19	19565015	A	AG	0.64407	0.354	AFR	0	FALSE	TRUE	FALSE	FALSE	0.87915	1.32403e-08	biomarkers	Calcium	0.339596	rs4808955	EUR	1.81941	-0.29007	1.81941	mQTLs
GATAD2A	HDAC	rs17288409	19	19504167	T	C	0.18167	0.17998	None	0.776883	FALSE	TRUE	FALSE	FALSE	0.301194	1.65411e-09	biomarkers	C-reactive protein	0.301194	rs17288409	EUR	1.00939	-0.00169	1.00939	mQTLs
GATAD2A	HDAC	rs17288409	19	19504167	T	C	0.18167	0.17998	None	0.776883	FALSE	TRUE	FALSE	FALSE	0.309437	1.39571e-40	biomarkers	Apolipoprotein B	0.641209	rs4808955	EUR	1.00939	-0.00169	1.00939	mQTLs
GATAD2A	HDAC	rs17288409	19	19504167	T	C	0.18167	0.17998	None	0.776883	FALSE	TRUE	FALSE	FALSE	0.314428	4.72849e-13	biomarkers	Calcium	0.339596	rs4808955	EUR	1.00939	-0.00169	1.00939	mQTLs
GATAD2A	HDAC	rs17288409	19	19504167	T	C	0.18167	0.17998	None	0.776883	FALSE	TRUE	FALSE	FALSE	0.510737	1.27402e-55	biomarkers	LDL direct	0.994014	rs4808955	EUR	1.00939	-0.00169	1.00939	mQTLs
GATAD2A	HDAC	rs17288409	19	19504167	T	C	0.18167	0.17998	None	0.776883	FALSE	TRUE	FALSE	FALSE	0.513708	4.88677e-18	biomarkers	Direct bilirubin	0.250825	rs4808955	EUR	1.00939	-0.00169	1.00939	mQTLs
GATAD2A	HDAC	rs17288409	19	19504167	T	C	0.18167	0.17998	None	0.776883	FALSE	TRUE	FALSE	FALSE	0.518404	3.97896e-12	biomarkers	Cystatin C	0.998816	rs4808955	EUR	1.00939	-0.00169	1.00939	mQTLs
GATAD2A	HDAC	rs17288409	19	19504167	T	C	0.18167	0.17998	None	0.776883	FALSE	TRUE	FALSE	FALSE	0.537676	8.11636e-75	biomarkers	Cholesterol	0.97493	rs4808955	EUR	1.00939	-0.00169	1.00939	mQTLs
GATAD2A	HDAC	rs17288409	19	19504167	T	C	0.18167	0.17998	None	0.776883	FALSE	TRUE	FALSE	FALSE	0.628889	3.13359e-55	biomarkers	Alanine aminotransferase	0.453799	rs4808955	EUR	1.00939	-0.00169	1.00939	mQTLs
GATAD2A	HDAC	rs17288409	19	19504167	T	C	0.18167	0.17998	None	0.776883	FALSE	TRUE	FALSE	FALSE	0.678209	2.09808e-12	biomarkers	SHBG	0.678209	rs17288409	EUR	1.00939	-0.00169	1.00939	mQTLs
GATAD2A	HDAC	rs17288409	19	19504167	T	C	0.18167	0.17998	None	0.776883	FALSE	TRUE	FALSE	FALSE	0.734768	1.30632e-26	biomarkers	Aspartate aminotransferase	0.734768	rs17288409	EUR	1.00939	-0.00169	1.00939	mQTLs
GATAD2A	HDAC	rs17288409	19	19504167	T	C	0.18167	0.17998	None	0.776883	FALSE	TRUE	FALSE	FALSE	0.780984	1.60108e-08	biomarkers	Albumin	0.780984	rs17288409	EUR	1.00939	-0.00169	1.00939	mQTLs
GATAD2A	HDAC	rs17288409	19	19504167	T	C	0.18167	0.17998	None	0.776883	FALSE	TRUE	FALSE	FALSE	0.792946	6.86098e-10	biomarkers	Creatinine	0.792946	rs17288409	EUR	1.00939	-0.00169	1.00939	mQTLs
GATAD2A	HDAC	rs17288409	19	19504167	T	C	0.18167	0.17998	None	0.776883	FALSE	TRUE	FALSE	FALSE	0.921936	3.38189e-11	biomarkers	Total bilirubin	0.921936	rs17288409	EUR	1.00939	-0.00169	1.00939	mQTLs
GATAD2A	HDAC	rs17288409	19	19504167	T	C	0.18167	0.17998	None	0.776883	FALSE	TRUE	FALSE	FALSE	0.925695	7.37853e-42	biomarkers	Alkaline phosphatase	0.142416	rs4808955	EUR	1.00939	-0.00169	1.00939	mQTLs
GATAD2A	HDAC	rs17288409	19	19504167	T	C	0.18167	0.17998	None	0.776883	FALSE	TRUE	FALSE	FALSE	0.984718	3.4453e-53	biomarkers	Triglycerides	0.145876	rs4808955	EUR	1.00939	-0.00169	1.00939	mQTLs
GATAD2A	HDAC	rs1808653	19	19578072	T	C	0.64514	0.34985	AFR	0	FALSE	TRUE	FALSE	FALSE	0.22313	1.44744e-27	biomarkers	Alkaline phosphatase	0.142416	rs4808955	EUR	1.84405	-0.29529	1.84405	mQTLs
GATAD2A	HDAC	rs1808653	19	19578072	T	C	0.64514	0.34985	AFR	0	FALSE	TRUE	FALSE	FALSE	0.260019	1.25033e-40	biomarkers	Triglycerides	0.145876	rs4808955	EUR	1.84405	-0.29529	1.84405	mQTLs
GATAD2A	HDAC	rs1808653	19	19578072	T	C	0.64514	0.34985	AFR	0	FALSE	TRUE	FALSE	FALSE	0.376326	1.31175e-16	biomarkers	Alanine aminotransferase	0.453799	rs4808955	EUR	1.84405	-0.29529	1.84405	mQTLs
GATAD2A	HDAC	rs1808653	19	19578072	T	C	0.64514	0.34985	AFR	0	FALSE	TRUE	FALSE	FALSE	0.545147	3.76463e-37	biomarkers	Cholesterol	0.97493	rs4808955	EUR	1.84405	-0.29529	1.84405	mQTLs
GATAD2A	HDAC	rs1808653	19	19578072	T	C	0.64514	0.34985	AFR	0	FALSE	TRUE	FALSE	FALSE	0.557886	4.79914e-11	biomarkers	Cystatin C	0.998816	rs4808955	EUR	1.84405	-0.29529	1.84405	mQTLs
GATAD2A	HDAC	rs1808653	19	19578072	T	C	0.64514	0.34985	AFR	0	FALSE	TRUE	FALSE	FALSE	0.679091	4.27328e-28	biomarkers	LDL direct	0.994014	rs4808955	EUR	1.84405	-0.29529	1.84405	mQTLs
GATAD2A	HDAC	rs1808653	19	19578072	T	C	0.64514	0.34985	AFR	0	FALSE	TRUE	FALSE	FALSE	0.691771	2.14527e-09	biomarkers	Direct bilirubin	0.250825	rs4808955	EUR	1.84405	-0.29529	1.84405	mQTLs
GATAD2A	HDAC	rs1808653	19	19578072	T	C	0.64514	0.34985	AFR	0	FALSE	TRUE	FALSE	FALSE	0.798277	1.7407e-21	biomarkers	Apolipoprotein B	0.641209	rs4808955	EUR	1.84405	-0.29529	1.84405	mQTLs
GATAD2A	HDAC	rs1808653	19	19578072	T	C	0.64514	0.34985	AFR	0	FALSE	TRUE	FALSE	FALSE	0.979278	7.87164e-09	biomarkers	Calcium	0.339596	rs4808955	EUR	1.84405	-0.29529	1.84405	mQTLs
GATAD2A	HDAC	rs182049646	19	19561968	G	C	0.00064183	0.0041118	EUR	2.4056e-12	FALSE	FALSE	FALSE	FALSE		2.97165e-19	biomarkers	Triglycerides		rs182049646	EUR	0.156095	0.00346997	6.40637	None
GATAD2A	HDAC	rs182049646	19	19561968	G	C	0.00064183	0.0041118	EUR	2.4056e-12	FALSE	FALSE	FALSE	FALSE		1.10916e-13	biomarkers	Cholesterol		rs182049646	EUR	0.156095	0.00346997	6.40637	None
GATAD2A	HDAC	rs182049646	19	19561968	G	C	0.00064183	0.0041118	EUR	2.4056e-12	FALSE	FALSE	FALSE	FALSE		1.18918e-09	biomarkers	LDL direct		rs182049646	EUR	0.156095	0.00346997	6.40637	None
GATAD2A	HDAC	rs182049646	19	19561968	G	C	0.00064183	0.0041118	EUR	2.4056e-12	FALSE	FALSE	FALSE	FALSE		2.01512e-08	biomarkers	Apolipoprotein B		rs182049646	EUR	0.156095	0.00346997	6.40637	None
GATAD2A	HDAC	rs1858999	19	19497669	C	G	0.35462	0.64521	EUR	0	FALSE	TRUE	FALSE	FALSE	0.256148	6.53081e-18	biomarkers	Alanine aminotransferase	0.453799	rs4808955	EUR	0.54962	0.29059	1.81944	mQTLs
GATAD2A	HDAC	rs1858999	19	19497669	C	G	0.35462	0.64521	EUR	0	FALSE	TRUE	FALSE	FALSE	0.298197	1.60961e-41	biomarkers	Triglycerides	0.145876	rs4808955	EUR	0.54962	0.29059	1.81944	mQTLs
GATAD2A	HDAC	rs1858999	19	19497669	C	G	0.35462	0.64521	EUR	0	FALSE	TRUE	FALSE	FALSE	0.331542	9.87294e-27	biomarkers	Alkaline phosphatase	0.142416	rs4808955	EUR	0.54962	0.29059	1.81944	mQTLs
GATAD2A	HDAC	rs1858999	19	19497669	C	G	0.35462	0.64521	EUR	0	FALSE	TRUE	FALSE	FALSE	0.513297	7.99196e-11	biomarkers	Cystatin C	0.998816	rs4808955	EUR	0.54962	0.29059	1.81944	mQTLs
GATAD2A	HDAC	rs1858999	19	19497669	C	G	0.35462	0.64521	EUR	0	FALSE	TRUE	FALSE	FALSE	0.540047	6.74117e-38	biomarkers	Cholesterol	0.97493	rs4808955	EUR	0.54962	0.29059	1.81944	mQTLs
GATAD2A	HDAC	rs1858999	19	19497669	C	G	0.35462	0.64521	EUR	0	FALSE	TRUE	FALSE	FALSE	0.677734	1.68604e-28	biomarkers	LDL direct	0.994014	rs4808955	EUR	0.54962	0.29059	1.81944	mQTLs
GATAD2A	HDAC	rs1858999	19	19497669	C	G	0.35462	0.64521	EUR	0	FALSE	TRUE	FALSE	FALSE	0.751413	7.06993e-10	biomarkers	Direct bilirubin	0.250825	rs4808955	EUR	0.54962	0.29059	1.81944	mQTLs
GATAD2A	HDAC	rs1858999	19	19497669	C	G	0.35462	0.64521	EUR	0	FALSE	TRUE	FALSE	FALSE	0.771669	8.81868e-22	biomarkers	Apolipoprotein B	0.641209	rs4808955	EUR	0.54962	0.29059	1.81944	mQTLs
GATAD2A	HDAC	rs1858999	19	19497669	C	G	0.35462	0.64521	EUR	0	FALSE	TRUE	FALSE	FALSE	0.918301	1.1396e-08	biomarkers	Calcium	0.339596	rs4808955	EUR	0.54962	0.29059	1.81944	mQTLs
GATAD2A	HDAC	rs1865034	19	19605763	C	T	0.64041	0.34995	AFR	0	FALSE	TRUE	FALSE	FALSE	0.173253	2.13784e-27	biomarkers	Alkaline phosphatase	0.142416	rs4808955	EUR	1.83	-0.29046	1.83	mQTLs
GATAD2A	HDAC	rs1865034	19	19605763	C	T	0.64041	0.34995	AFR	0	FALSE	TRUE	FALSE	FALSE	0.368395	1.2884e-40	biomarkers	Triglycerides	0.145876	rs4808955	EUR	1.83	-0.29046	1.83	mQTLs
GATAD2A	HDAC	rs1865034	19	19605763	C	T	0.64041	0.34995	AFR	0	FALSE	TRUE	FALSE	FALSE	0.422021	1.2109e-16	biomarkers	Alanine aminotransferase	0.453799	rs4808955	EUR	1.83	-0.29046	1.83	mQTLs
GATAD2A	HDAC	rs1865034	19	19605763	C	T	0.64041	0.34995	AFR	0	FALSE	TRUE	FALSE	FALSE	0.590078	5.35717e-11	biomarkers	Cystatin C	0.998816	rs4808955	EUR	1.83	-0.29046	1.83	mQTLs
GATAD2A	HDAC	rs1865034	19	19605763	C	T	0.64041	0.34995	AFR	0	FALSE	TRUE	FALSE	FALSE	0.799475	2.46765e-09	biomarkers	Direct bilirubin	0.250825	rs4808955	EUR	1.83	-0.29046	1.83	mQTLs
GATAD2A	HDAC	rs1865034	19	19605763	C	T	0.64041	0.34995	AFR	0	FALSE	TRUE	FALSE	FALSE	0.836942	2.93189e-37	biomarkers	Cholesterol	0.97493	rs4808955	EUR	1.83	-0.29046	1.83	mQTLs
GATAD2A	HDAC	rs1865034	19	19605763	C	T	0.64041	0.34995	AFR	0	FALSE	TRUE	FALSE	FALSE	0.871186	8.03065e-09	biomarkers	Calcium	0.339596	rs4808955	EUR	1.83	-0.29046	1.83	mQTLs
GATAD2A	HDAC	rs1865034	19	19605763	C	T	0.64041	0.34995	AFR	0	FALSE	TRUE	FALSE	FALSE	0.882056	1.54386e-21	biomarkers	Apolipoprotein B	0.641209	rs4808955	EUR	1.83	-0.29046	1.83	mQTLs
GATAD2A	HDAC	rs1865034	19	19605763	C	T	0.64041	0.34995	AFR	0	FALSE	TRUE	FALSE	FALSE	0.985004	3.53383e-28	biomarkers	LDL direct	0.994014	rs4808955	EUR	1.83	-0.29046	1.83	mQTLs
GATAD2A	HDAC	rs186981444	19	19504087	G	T	0.0012205	0.0024672	EUR	0.0157698	FALSE	FALSE	FALSE	FALSE	0.702366	6.24026e-12	biomarkers	Triglycerides	0.702366	rs186981444	EUR	0.49469	0.0012467	2.02147	None
GATAD2A	HDAC	rs186981444	19	19504087	G	T	0.0012205	0.0024672	EUR	0.0157698	FALSE	FALSE	FALSE	FALSE	0.755179	2.24944e-08	biomarkers	LDL direct	0.755179	rs186981444	EUR	0.49469	0.0012467	2.02147	None
GATAD2A	HDAC	rs186981444	19	19504087	G	T	0.0012205	0.0024672	EUR	0.0157698	FALSE	FALSE	FALSE	FALSE	0.788676	2.5428e-09	biomarkers	Cholesterol	0.788676	rs186981444	EUR	0.49469	0.0012467	2.02147	None
GATAD2A	HDAC	rs188424601	19	19607747	A	G	0.0011359	0.0022747	EUR	0.013761	FALSE	FALSE	FALSE	FALSE	0.61619	6.05583e-12	biomarkers	Triglycerides	0.61619	rs188424601	EUR	0.499363	0.0011388	2.00255	None
GATAD2A	HDAC	rs188424601	19	19607747	A	G	0.0011359	0.0022747	EUR	0.013761	FALSE	FALSE	FALSE	FALSE	0.700963	3.7087e-08	biomarkers	LDL direct	0.700963	rs188424601	EUR	0.499363	0.0011388	2.00255	None
GATAD2A	HDAC	rs188424601	19	19607747	A	G	0.0011359	0.0022747	EUR	0.013761	FALSE	FALSE	FALSE	FALSE	0.798277	1.39552e-09	biomarkers	Cholesterol	0.798277	rs188424601	EUR	0.499363	0.0011388	2.00255	None
GATAD2A	HDAC	rs188552254	19	19517169	A	G	0.13031	0.12607	None	0.374085	FALSE	TRUE	FALSE	FALSE	0.185074	2.1837e-12	biomarkers	Cystatin C	0.668312	rs111901094	EUR	1.03363	-0.00424	1.03363	mQTLs
GATAD2A	HDAC	rs188552254	19	19517169	A	G	0.13031	0.12607	None	0.374085	FALSE	TRUE	FALSE	FALSE	0.267135	3.64467e-09	biomarkers	C-reactive protein	0.592827	rs111901094	EUR	1.03363	-0.00424	1.03363	mQTLs
GATAD2A	HDAC	rs188552254	19	19517169	A	G	0.13031	0.12607	None	0.374085	FALSE	TRUE	FALSE	FALSE	0.271173	1.07873e-68	biomarkers	Apolipoprotein B	0.340616	rs111901094	EUR	1.03363	-0.00424	1.03363	mQTLs
GATAD2A	HDAC	rs188552254	19	19517169	A	G	0.13031	0.12607	None	0.374085	FALSE	TRUE	FALSE	FALSE	0.482922	1.08683e-09	biomarkers	Calcium	0.424136	rs111901094	EUR	1.03363	-0.00424	1.03363	mQTLs
GATAD2A	HDAC	rs188552254	19	19517169	A	G	0.13031	0.12607	None	0.374085	FALSE	TRUE	FALSE	FALSE	0.520014	6.29914e-93	biomarkers	Triglycerides	0.98821	rs111901094	EUR	1.03363	-0.00424	1.03363	mQTLs
GATAD2A	HDAC	rs188552254	19	19517169	A	G	0.13031	0.12607	None	0.374085	FALSE	TRUE	FALSE	FALSE	0.563437	3.62391e-30	biomarkers	Direct bilirubin	0.655734	rs111901094	EUR	1.03363	-0.00424	1.03363	mQTLs
GATAD2A	HDAC	rs188552254	19	19517169	A	G	0.13031	0.12607	None	0.374085	FALSE	TRUE	FALSE	FALSE	0.603687	3.41588e-11	biomarkers	Vitamin D	0.0790243	rs3794991	EUR	1.03363	-0.00424	1.03363	mQTLs
GATAD2A	HDAC	rs188552254	19	19517169	A	G	0.13031	0.12607	None	0.374085	FALSE	TRUE	FALSE	FALSE	0.687977	4.3327e-14	biomarkers	Creatinine	0.391467	rs3794991	EUR	1.03363	-0.00424	1.03363	mQTLs
GATAD2A	HDAC	rs188552254	19	19517169	A	G	0.13031	0.12607	None	0.374085	FALSE	TRUE	FALSE	FALSE	0.729424	1.25544e-88	biomarkers	LDL direct	0.604895	rs111901094	EUR	1.03363	-0.00424	1.03363	mQTLs
GATAD2A	HDAC	rs188552254	19	19517169	A	G	0.13031	0.12607	None	0.374085	FALSE	TRUE	FALSE	FALSE	0.858817	2.22343e-77	biomarkers	Alkaline phosphatase	0.892169	rs111901094	EUR	1.03363	-0.00424	1.03363	mQTLs
GATAD2A	HDAC	rs188552254	19	19517169	A	G	0.13031	0.12607	None	0.374085	FALSE	TRUE	FALSE	FALSE	0.891723	8.62174e-21	biomarkers	Total bilirubin	0.594014	rs3794991	EUR	1.03363	-0.00424	1.03363	mQTLs
GATAD2A	HDAC	rs188552254	19	19517169	A	G	0.13031	0.12607	None	0.374085	FALSE	TRUE	FALSE	FALSE	0.905679	1.82398e-12	biomarkers	Albumin	0.888074	rs111901094	EUR	1.03363	-0.00424	1.03363	mQTLs
GATAD2A	HDAC	rs188552254	19	19517169	A	G	0.13031	0.12607	None	0.374085	FALSE	TRUE	FALSE	FALSE	0.908137	3.65336e-37	biomarkers	Aspartate aminotransferase	0.854277	rs111901094	EUR	1.03363	-0.00424	1.03363	mQTLs
GATAD2A	HDAC	rs188552254	19	19517169	A	G	0.13031	0.12607	None	0.374085	FALSE	TRUE	FALSE	FALSE	0.976012	3.27437e-72	biomarkers	Alanine aminotransferase	0.877744	rs111901094	EUR	1.03363	-0.00424	1.03363	mQTLs
GATAD2A	HDAC	rs188552254	19	19517169	A	G	0.13031	0.12607	None	0.374085	FALSE	TRUE	FALSE	FALSE	0.98738	4.93961e-115	biomarkers	Cholesterol	0.634702	rs111901094	EUR	1.03363	-0.00424	1.03363	mQTLs
GATAD2A	HDAC	rs190371600	19	19503755	C	T	0.00094998	0.0045113	EUR	2.43575e-10	FALSE	FALSE	FALSE	FALSE		5.49559e-17	biomarkers	Alkaline phosphatase		rs190371600	EUR	0.210578	0.00356132	4.74884	None
GATAD2A	HDAC	rs190371600	19	19503755	C	T	0.00094998	0.0045113	EUR	2.43575e-10	FALSE	FALSE	FALSE	FALSE		2.7281e-13	biomarkers	Triglycerides		rs190371600	EUR	0.210578	0.00356132	4.74884	None
GATAD2A	HDAC	rs190371600	19	19503755	C	T	0.00094998	0.0045113	EUR	2.43575e-10	FALSE	FALSE	FALSE	FALSE		3.23253e-09	biomarkers	Cholesterol		rs190371600	EUR	0.210578	0.00356132	4.74884	None
GATAD2A	HDAC	rs190371600	19	19503755	C	T	0.00094998	0.0045113	EUR	2.43575e-10	FALSE	FALSE	FALSE	FALSE		3.03642e-08	biomarkers	Alanine aminotransferase		rs190371600	EUR	0.210578	0.00356132	4.74884	None
GATAD2A	HDAC	rs191590312	19	19498894	T	G	0.00098592	0.0044377	EUR	5.25579e-10	FALSE	FALSE	FALSE	FALSE		9.17858e-22	biomarkers	Triglycerides		rs191590312	EUR	0.222169	0.00345178	4.50108	None
GATAD2A	HDAC	rs191590312	19	19498894	T	G	0.00098592	0.0044377	EUR	5.25579e-10	FALSE	FALSE	FALSE	FALSE		4.48779e-16	biomarkers	Cholesterol		rs191590312	EUR	0.222169	0.00345178	4.50108	None
GATAD2A	HDAC	rs191590312	19	19498894	T	G	0.00098592	0.0044377	EUR	5.25579e-10	FALSE	FALSE	FALSE	FALSE		6.89655e-12	biomarkers	LDL direct		rs191590312	EUR	0.222169	0.00345178	4.50108	None
GATAD2A	HDAC	rs191590312	19	19498894	T	G	0.00098592	0.0044377	EUR	5.25579e-10	FALSE	FALSE	FALSE	FALSE		1.41319e-10	biomarkers	Apolipoprotein B		rs191590312	EUR	0.222169	0.00345178	4.50108	None
GATAD2A	HDAC	rs192506919	19	19609775	C	T	0.0010859	0.0022927	EUR	0.0102981	FALSE	FALSE	FALSE	FALSE	0.64365	2.984e-09	biomarkers	Apolipoprotein B	0.64365	rs192506919	EUR	0.473634	0.0012068	2.11134	None
GATAD2A	HDAC	rs192506919	19	19609775	C	T	0.0010859	0.0022927	EUR	0.0102981	FALSE	FALSE	FALSE	FALSE	0.667844	7.69847e-12	biomarkers	Triglycerides	0.667844	rs192506919	EUR	0.473634	0.0012068	2.11134	None
GATAD2A	HDAC	rs192506919	19	19609775	C	T	0.0010859	0.0022927	EUR	0.0102981	FALSE	FALSE	FALSE	FALSE	0.708008	9.7362e-10	biomarkers	LDL direct	0.708008	rs192506919	EUR	0.473634	0.0012068	2.11134	None
GATAD2A	HDAC	rs192506919	19	19609775	C	T	0.0010859	0.0022927	EUR	0.0102981	FALSE	FALSE	FALSE	FALSE	0.786707	6.54326e-11	biomarkers	Cholesterol	0.786707	rs192506919	EUR	0.473634	0.0012068	2.11134	None
GATAD2A	HDAC	rs2033481	19	19617134	G	A	0.016563	0.049253	EUR	3.54024e-56	FALSE	TRUE	FALSE	FALSE	0.329559	2.76171e-10	biomarkers	SHBG	0.329559	rs2033481	EUR	0.336284	0.03269	2.97368	mQTLs
GATAD2A	HDAC	rs2082421	19	19606264	C	T	0.63059	0.34917	AFR	0	FALSE	TRUE	FALSE	FALSE	0.131073	2.20295e-27	biomarkers	Alkaline phosphatase	0.142416	rs4808955	EUR	1.80597	-0.28142	1.80597	mQTLs
GATAD2A	HDAC	rs2082421	19	19606264	C	T	0.63059	0.34917	AFR	0	FALSE	TRUE	FALSE	FALSE	0.391371	8.11689e-17	biomarkers	Alanine aminotransferase	0.453799	rs4808955	EUR	1.80597	-0.28142	1.80597	mQTLs
GATAD2A	HDAC	rs2082421	19	19606264	C	T	0.63059	0.34917	AFR	0	FALSE	TRUE	FALSE	FALSE	0.464451	9.44975e-41	biomarkers	Triglycerides	0.145876	rs4808955	EUR	1.80597	-0.28142	1.80597	mQTLs
GATAD2A	HDAC	rs2082421	19	19606264	C	T	0.63059	0.34917	AFR	0	FALSE	TRUE	FALSE	FALSE	0.483067	5.98009e-11	biomarkers	Cystatin C	0.998816	rs4808955	EUR	1.80597	-0.28142	1.80597	mQTLs
GATAD2A	HDAC	rs2082421	19	19606264	C	T	0.63059	0.34917	AFR	0	FALSE	TRUE	FALSE	FALSE	0.842906	1.92377e-21	biomarkers	Apolipoprotein B	0.641209	rs4808955	EUR	1.80597	-0.28142	1.80597	mQTLs
GATAD2A	HDAC	rs2082421	19	19606264	C	T	0.63059	0.34917	AFR	0	FALSE	TRUE	FALSE	FALSE	0.854704	1.86946e-37	biomarkers	Cholesterol	0.97493	rs4808955	EUR	1.80597	-0.28142	1.80597	mQTLs
GATAD2A	HDAC	rs2082421	19	19606264	C	T	0.63059	0.34917	AFR	0	FALSE	TRUE	FALSE	FALSE	0.897717	4.40732e-09	biomarkers	Direct bilirubin	0.250825	rs4808955	EUR	1.80597	-0.28142	1.80597	mQTLs
GATAD2A	HDAC	rs2082421	19	19606264	C	T	0.63059	0.34917	AFR	0	FALSE	TRUE	FALSE	FALSE	0.97919	3.32804e-28	biomarkers	LDL direct	0.994014	rs4808955	EUR	1.80597	-0.28142	1.80597	mQTLs
GATAD2A	HDAC	rs2082421	19	19606264	C	T	0.63059	0.34917	AFR	0	FALSE	TRUE	FALSE	FALSE	0.980248	1.21007e-08	biomarkers	Calcium	0.339596	rs4808955	EUR	1.80597	-0.28142	1.80597	mQTLs
GATAD2A	HDAC	rs2099333	19	19605963	C	T	0.1819	0.17877	None	0.580605	FALSE	TRUE	FALSE	FALSE	0.32271	3.29783e-09	biomarkers	C-reactive protein	0.32271	rs2099333	EUR	1.01751	-0.00313	1.01751	mQTLs
GATAD2A	HDAC	rs2099333	19	19605963	C	T	0.1819	0.17877	None	0.580605	FALSE	TRUE	FALSE	FALSE	0.329889	7.41575e-13	biomarkers	Calcium	0.339596	rs4808955	EUR	1.01751	-0.00313	1.01751	mQTLs
GATAD2A	HDAC	rs2099333	19	19605963	C	T	0.1819	0.17877	None	0.580605	FALSE	TRUE	FALSE	FALSE	0.36204	3.19255e-39	biomarkers	Apolipoprotein B	0.641209	rs4808955	EUR	1.01751	-0.00313	1.01751	mQTLs
GATAD2A	HDAC	rs2099333	19	19605963	C	T	0.1819	0.17877	None	0.580605	FALSE	TRUE	FALSE	FALSE	0.430633	5.62112e-18	biomarkers	Direct bilirubin	0.250825	rs4808955	EUR	1.01751	-0.00313	1.01751	mQTLs
GATAD2A	HDAC	rs2099333	19	19605963	C	T	0.1819	0.17877	None	0.580605	FALSE	TRUE	FALSE	FALSE	0.499324	7.32301e-12	biomarkers	Cystatin C	0.998816	rs4808955	EUR	1.01751	-0.00313	1.01751	mQTLs
GATAD2A	HDAC	rs2099333	19	19605963	C	T	0.1819	0.17877	None	0.580605	FALSE	TRUE	FALSE	FALSE	0.626379	2.82807e-54	biomarkers	LDL direct	0.994014	rs4808955	EUR	1.01751	-0.00313	1.01751	mQTLs
GATAD2A	HDAC	rs2099333	19	19605963	C	T	0.1819	0.17877	None	0.580605	FALSE	TRUE	FALSE	FALSE	0.632801	7.72734e-56	biomarkers	Alanine aminotransferase	0.453799	rs4808955	EUR	1.01751	-0.00313	1.01751	mQTLs
GATAD2A	HDAC	rs2099333	19	19605963	C	T	0.1819	0.17877	None	0.580605	FALSE	TRUE	FALSE	FALSE	0.659878	2.43199e-73	biomarkers	Cholesterol	0.97493	rs4808955	EUR	1.01751	-0.00313	1.01751	mQTLs
GATAD2A	HDAC	rs2099333	19	19605963	C	T	0.1819	0.17877	None	0.580605	FALSE	TRUE	FALSE	FALSE	0.680791	2.16683e-09	biomarkers	Creatinine	0.680791	rs2099333	EUR	1.01751	-0.00313	1.01751	mQTLs
GATAD2A	HDAC	rs2099333	19	19605963	C	T	0.1819	0.17877	None	0.580605	FALSE	TRUE	FALSE	FALSE	0.713766	1.39239e-12	biomarkers	SHBG	0.713766	rs2099333	EUR	1.01751	-0.00313	1.01751	mQTLs
GATAD2A	HDAC	rs2099333	19	19605963	C	T	0.1819	0.17877	None	0.580605	FALSE	TRUE	FALSE	FALSE	0.73705	3.45491e-27	biomarkers	Aspartate aminotransferase	0.73705	rs2099333	EUR	1.01751	-0.00313	1.01751	mQTLs
GATAD2A	HDAC	rs2099333	19	19605963	C	T	0.1819	0.17877	None	0.580605	FALSE	TRUE	FALSE	FALSE	0.800275	1.75186e-08	biomarkers	Albumin	0.800275	rs2099333	EUR	1.01751	-0.00313	1.01751	mQTLs
GATAD2A	HDAC	rs2099333	19	19605963	C	T	0.1819	0.17877	None	0.580605	FALSE	TRUE	FALSE	FALSE	0.828035	1.51958e-11	biomarkers	Total bilirubin	0.828035	rs2099333	EUR	1.01751	-0.00313	1.01751	mQTLs
GATAD2A	HDAC	rs2099333	19	19605963	C	T	0.1819	0.17877	None	0.580605	FALSE	TRUE	FALSE	FALSE	0.851888	9.10273e-42	biomarkers	Alkaline phosphatase	0.142416	rs4808955	EUR	1.01751	-0.00313	1.01751	mQTLs
GATAD2A	HDAC	rs2099333	19	19605963	C	T	0.1819	0.17877	None	0.580605	FALSE	TRUE	FALSE	FALSE	0.994275	1.89082e-53	biomarkers	Triglycerides	0.145876	rs4808955	EUR	1.01751	-0.00313	1.01751	mQTLs
GATAD2A	HDAC	rs2099334	19	19578450	A	G	0.64514	0.34986	AFR	0	FALSE	TRUE	FALSE	FALSE	0.22313	1.44744e-27	biomarkers	Alkaline phosphatase	0.142416	rs4808955	EUR	1.84399	-0.29528	1.84399	mQTLs
GATAD2A	HDAC	rs2099334	19	19578450	A	G	0.64514	0.34986	AFR	0	FALSE	TRUE	FALSE	FALSE	0.260019	1.26289e-40	biomarkers	Triglycerides	0.145876	rs4808955	EUR	1.84399	-0.29528	1.84399	mQTLs
GATAD2A	HDAC	rs2099334	19	19578450	A	G	0.64514	0.34986	AFR	0	FALSE	TRUE	FALSE	FALSE	0.376326	1.2987e-16	biomarkers	Alanine aminotransferase	0.453799	rs4808955	EUR	1.84399	-0.29528	1.84399	mQTLs
GATAD2A	HDAC	rs2099334	19	19578450	A	G	0.64514	0.34986	AFR	0	FALSE	TRUE	FALSE	FALSE	0.545147	3.65336e-37	biomarkers	Cholesterol	0.97493	rs4808955	EUR	1.84399	-0.29528	1.84399	mQTLs
GATAD2A	HDAC	rs2099334	19	19578450	A	G	0.64514	0.34986	AFR	0	FALSE	TRUE	FALSE	FALSE	0.557886	4.79914e-11	biomarkers	Cystatin C	0.998816	rs4808955	EUR	1.84399	-0.29528	1.84399	mQTLs
GATAD2A	HDAC	rs2099334	19	19578450	A	G	0.64514	0.34986	AFR	0	FALSE	TRUE	FALSE	FALSE	0.679091	4.18867e-28	biomarkers	LDL direct	0.994014	rs4808955	EUR	1.84399	-0.29528	1.84399	mQTLs
GATAD2A	HDAC	rs2099334	19	19578450	A	G	0.64514	0.34986	AFR	0	FALSE	TRUE	FALSE	FALSE	0.691771	2.08187e-09	biomarkers	Direct bilirubin	0.250825	rs4808955	EUR	1.84399	-0.29528	1.84399	mQTLs
GATAD2A	HDAC	rs2099334	19	19578450	A	G	0.64514	0.34986	AFR	0	FALSE	TRUE	FALSE	FALSE	0.798277	1.68925e-21	biomarkers	Apolipoprotein B	0.641209	rs4808955	EUR	1.84399	-0.29528	1.84399	mQTLs
GATAD2A	HDAC	rs2099334	19	19578450	A	G	0.64514	0.34986	AFR	0	FALSE	TRUE	FALSE	FALSE	0.979278	7.87164e-09	biomarkers	Calcium	0.339596	rs4808955	EUR	1.84399	-0.29528	1.84399	mQTLs
GATAD2A	HDAC	rs2163804	19	19575965	G	A	0.18109	0.17866	None	0.663137	FALSE	TRUE	FALSE	FALSE	0.280832	4.77439e-09	biomarkers	C-reactive protein	0.280832	rs2163804	EUR	1.0136	-0.00243	1.0136	mQTLs
GATAD2A	HDAC	rs2163804	19	19575965	G	A	0.18109	0.17866	None	0.663137	FALSE	TRUE	FALSE	FALSE	0.395502	3.19255e-39	biomarkers	Apolipoprotein B	0.641209	rs4808955	EUR	1.0136	-0.00243	1.0136	mQTLs
GATAD2A	HDAC	rs2163804	19	19575965	G	A	0.18109	0.17866	None	0.663137	FALSE	TRUE	FALSE	FALSE	0.397127	8.36124e-13	biomarkers	Calcium	0.339596	rs4808955	EUR	1.0136	-0.00243	1.0136	mQTLs
GATAD2A	HDAC	rs2163804	19	19575965	G	A	0.18109	0.17866	None	0.663137	FALSE	TRUE	FALSE	FALSE	0.432748	5.96872e-18	biomarkers	Direct bilirubin	0.250825	rs4808955	EUR	1.0136	-0.00243	1.0136	mQTLs
GATAD2A	HDAC	rs2163804	19	19575965	G	A	0.18109	0.17866	None	0.663137	FALSE	TRUE	FALSE	FALSE	0.52168	8.68e-12	biomarkers	Cystatin C	0.998816	rs4808955	EUR	1.0136	-0.00243	1.0136	mQTLs
GATAD2A	HDAC	rs2163804	19	19575965	G	A	0.18109	0.17866	None	0.663137	FALSE	TRUE	FALSE	FALSE	0.634385	8.54004e-56	biomarkers	Alanine aminotransferase	0.453799	rs4808955	EUR	1.0136	-0.00243	1.0136	mQTLs
GATAD2A	HDAC	rs2163804	19	19575965	G	A	0.18109	0.17866	None	0.663137	FALSE	TRUE	FALSE	FALSE	0.67368	1.56991e-12	biomarkers	SHBG	0.67368	rs2163804	EUR	1.0136	-0.00243	1.0136	mQTLs
GATAD2A	HDAC	rs2163804	19	19575965	G	A	0.18109	0.17866	None	0.663137	FALSE	TRUE	FALSE	FALSE	0.685642	3.45421e-54	biomarkers	LDL direct	0.994014	rs4808955	EUR	1.0136	-0.00243	1.0136	mQTLs
GATAD2A	HDAC	rs2163804	19	19575965	G	A	0.18109	0.17866	None	0.663137	FALSE	TRUE	FALSE	FALSE	0.713766	2.97045e-73	biomarkers	Cholesterol	0.97493	rs4808955	EUR	1.0136	-0.00243	1.0136	mQTLs
GATAD2A	HDAC	rs2163804	19	19575965	G	A	0.18109	0.17866	None	0.663137	FALSE	TRUE	FALSE	FALSE	0.737197	2.37089e-09	biomarkers	Creatinine	0.737197	rs2163804	EUR	1.0136	-0.00243	1.0136	mQTLs
GATAD2A	HDAC	rs2163804	19	19575965	G	A	0.18109	0.17866	None	0.663137	FALSE	TRUE	FALSE	FALSE	0.795726	2.66392e-27	biomarkers	Aspartate aminotransferase	0.795726	rs2163804	EUR	1.0136	-0.00243	1.0136	mQTLs
GATAD2A	HDAC	rs2163804	19	19575965	G	A	0.18109	0.17866	None	0.663137	FALSE	TRUE	FALSE	FALSE	0.845016	1.48949e-11	biomarkers	Total bilirubin	0.845016	rs2163804	EUR	1.0136	-0.00243	1.0136	mQTLs
GATAD2A	HDAC	rs2163804	19	19575965	G	A	0.18109	0.17866	None	0.663137	FALSE	TRUE	FALSE	FALSE	0.862604	8.31926e-42	biomarkers	Alkaline phosphatase	0.142416	rs4808955	EUR	1.0136	-0.00243	1.0136	mQTLs
GATAD2A	HDAC	rs2163804	19	19575965	G	A	0.18109	0.17866	None	0.663137	FALSE	TRUE	FALSE	FALSE	0.868837	1.68317e-08	biomarkers	Albumin	0.868837	rs2163804	EUR	1.0136	-0.00243	1.0136	mQTLs
GATAD2A	HDAC	rs2163804	19	19575965	G	A	0.18109	0.17866	None	0.663137	FALSE	TRUE	FALSE	FALSE	0.962212	1.71088e-53	biomarkers	Triglycerides	0.145876	rs4808955	EUR	1.0136	-0.00243	1.0136	mQTLs
GATAD2A	HDAC	rs2163805	19	19575945	G	A	0.1811	0.17871	None	0.663135	FALSE	TRUE	FALSE	FALSE	0.281394	5.22401e-09	biomarkers	C-reactive protein	0.281394	rs2163805	EUR	1.01337	-0.00239	1.01337	mQTLs
GATAD2A	HDAC	rs2163805	19	19575945	G	A	0.1811	0.17871	None	0.663135	FALSE	TRUE	FALSE	FALSE	0.395502	2.94709e-39	biomarkers	Apolipoprotein B	0.641209	rs4808955	EUR	1.01337	-0.00239	1.01337	mQTLs
GATAD2A	HDAC	rs2163805	19	19575945	G	A	0.1811	0.17871	None	0.663135	FALSE	TRUE	FALSE	FALSE	0.397246	8.70246e-13	biomarkers	Calcium	0.339596	rs4808955	EUR	1.01337	-0.00239	1.01337	mQTLs
GATAD2A	HDAC	rs2163805	19	19575945	G	A	0.1811	0.17871	None	0.663135	FALSE	TRUE	FALSE	FALSE	0.433094	5.45499e-18	biomarkers	Direct bilirubin	0.250825	rs4808955	EUR	1.01337	-0.00239	1.01337	mQTLs
GATAD2A	HDAC	rs2163805	19	19575945	G	A	0.1811	0.17871	None	0.663135	FALSE	TRUE	FALSE	FALSE	0.521889	7.54603e-12	biomarkers	Cystatin C	0.998816	rs4808955	EUR	1.01337	-0.00239	1.01337	mQTLs
GATAD2A	HDAC	rs2163805	19	19575945	G	A	0.1811	0.17871	None	0.663135	FALSE	TRUE	FALSE	FALSE	0.634067	1.15278e-55	biomarkers	Alanine aminotransferase	0.453799	rs4808955	EUR	1.01337	-0.00239	1.01337	mQTLs
GATAD2A	HDAC	rs2163805	19	19575945	G	A	0.1811	0.17871	None	0.663135	FALSE	TRUE	FALSE	FALSE	0.67368	1.49335e-12	biomarkers	SHBG	0.67368	rs2163805	EUR	1.01337	-0.00239	1.01337	mQTLs
GATAD2A	HDAC	rs2163805	19	19575945	G	A	0.1811	0.17871	None	0.663135	FALSE	TRUE	FALSE	FALSE	0.685847	3.1255e-54	biomarkers	LDL direct	0.994014	rs4808955	EUR	1.01337	-0.00239	1.01337	mQTLs
GATAD2A	HDAC	rs2163805	19	19575945	G	A	0.1811	0.17871	None	0.663135	FALSE	TRUE	FALSE	FALSE	0.71398	2.43199e-73	biomarkers	Cholesterol	0.97493	rs4808955	EUR	1.01337	-0.00239	1.01337	mQTLs
GATAD2A	HDAC	rs2163805	19	19575945	G	A	0.1811	0.17871	None	0.663135	FALSE	TRUE	FALSE	FALSE	0.73764	2.16683e-09	biomarkers	Creatinine	0.73764	rs2163805	EUR	1.01337	-0.00239	1.01337	mQTLs
GATAD2A	HDAC	rs2163805	19	19575945	G	A	0.1811	0.17871	None	0.663135	FALSE	TRUE	FALSE	FALSE	0.794851	3.35281e-27	biomarkers	Aspartate aminotransferase	0.794851	rs2163805	EUR	1.01337	-0.00239	1.01337	mQTLs
GATAD2A	HDAC	rs2163805	19	19575945	G	A	0.1811	0.17871	None	0.663135	FALSE	TRUE	FALSE	FALSE	0.845438	1.46e-11	biomarkers	Total bilirubin	0.845438	rs2163805	EUR	1.01337	-0.00239	1.01337	mQTLs
GATAD2A	HDAC	rs2163805	19	19575945	G	A	0.1811	0.17871	None	0.663135	FALSE	TRUE	FALSE	FALSE	0.862776	7.83479e-42	biomarkers	Alkaline phosphatase	0.142416	rs4808955	EUR	1.01337	-0.00239	1.01337	mQTLs
GATAD2A	HDAC	rs2163805	19	19575945	G	A	0.1811	0.17871	None	0.663135	FALSE	TRUE	FALSE	FALSE	0.86875	1.68317e-08	biomarkers	Albumin	0.86875	rs2163805	EUR	1.01337	-0.00239	1.01337	mQTLs
GATAD2A	HDAC	rs2163805	19	19575945	G	A	0.1811	0.17871	None	0.663135	FALSE	TRUE	FALSE	FALSE	0.962039	1.54807e-53	biomarkers	Triglycerides	0.145876	rs4808955	EUR	1.01337	-0.00239	1.01337	mQTLs
GATAD2A	HDAC	rs2288852	19	19605348	T	C	0.64086	0.35041	AFR	0	FALSE	TRUE	FALSE	FALSE	0.180685	2.05402e-27	biomarkers	Alkaline phosphatase	0.142416	rs4808955	EUR	1.82889	-0.29045	1.82889	mQTLs
GATAD2A	HDAC	rs2288852	19	19605348	T	C	0.64086	0.35041	AFR	0	FALSE	TRUE	FALSE	FALSE	0.339256	1.79213e-40	biomarkers	Triglycerides	0.145876	rs4808955	EUR	1.82889	-0.29045	1.82889	mQTLs
GATAD2A	HDAC	rs2288852	19	19605348	T	C	0.64086	0.35041	AFR	0	FALSE	TRUE	FALSE	FALSE	0.384389	1.77068e-16	biomarkers	Alanine aminotransferase	0.453799	rs4808955	EUR	1.82889	-0.29045	1.82889	mQTLs
GATAD2A	HDAC	rs2288852	19	19605348	T	C	0.64086	0.35041	AFR	0	FALSE	TRUE	FALSE	FALSE	0.592799	9.56811e-11	biomarkers	Cystatin C	0.998816	rs4808955	EUR	1.82889	-0.29045	1.82889	mQTLs
GATAD2A	HDAC	rs2288852	19	19605348	T	C	0.64086	0.35041	AFR	0	FALSE	TRUE	FALSE	FALSE	0.774374	2.27793e-09	biomarkers	Direct bilirubin	0.250825	rs4808955	EUR	1.82889	-0.29045	1.82889	mQTLs
GATAD2A	HDAC	rs2288852	19	19605348	T	C	0.64086	0.35041	AFR	0	FALSE	TRUE	FALSE	FALSE	0.800595	2.28336e-37	biomarkers	Cholesterol	0.97493	rs4808955	EUR	1.82889	-0.29045	1.82889	mQTLs
GATAD2A	HDAC	rs2288852	19	19605348	T	C	0.64086	0.35041	AFR	0	FALSE	TRUE	FALSE	FALSE	0.884175	1.0209e-08	biomarkers	Calcium	0.339596	rs4808955	EUR	1.82889	-0.29045	1.82889	mQTLs
GATAD2A	HDAC	rs2288852	19	19605348	T	C	0.64086	0.35041	AFR	0	FALSE	TRUE	FALSE	FALSE	0.943574	1.10992e-21	biomarkers	Apolipoprotein B	0.641209	rs4808955	EUR	1.82889	-0.29045	1.82889	mQTLs
GATAD2A	HDAC	rs2288852	19	19605348	T	C	0.64086	0.35041	AFR	0	FALSE	TRUE	FALSE	FALSE	0.966417	2.51528e-28	biomarkers	LDL direct	0.994014	rs4808955	EUR	1.82889	-0.29045	1.82889	mQTLs
GATAD2A	HDAC	rs2315610	19	19597240	T	C	0.64525	0.34985	AFR	0	FALSE	TRUE	FALSE	FALSE	0.220028	1.52165e-27	biomarkers	Alkaline phosphatase	0.142416	rs4808955	EUR	1.84436	-0.2954	1.84436	mQTLs
GATAD2A	HDAC	rs2315610	19	19597240	T	C	0.64525	0.34985	AFR	0	FALSE	TRUE	FALSE	FALSE	0.256918	1.25033e-40	biomarkers	Triglycerides	0.145876	rs4808955	EUR	1.84436	-0.2954	1.84436	mQTLs
GATAD2A	HDAC	rs2315610	19	19597240	T	C	0.64525	0.34985	AFR	0	FALSE	TRUE	FALSE	FALSE	0.375611	1.24777e-16	biomarkers	Alanine aminotransferase	0.453799	rs4808955	EUR	1.84436	-0.2954	1.84436	mQTLs
GATAD2A	HDAC	rs2315610	19	19597240	T	C	0.64525	0.34985	AFR	0	FALSE	TRUE	FALSE	FALSE	0.54433	3.51011e-37	biomarkers	Cholesterol	0.97493	rs4808955	EUR	1.84436	-0.2954	1.84436	mQTLs
GATAD2A	HDAC	rs2315610	19	19597240	T	C	0.64525	0.34985	AFR	0	FALSE	TRUE	FALSE	FALSE	0.559954	4.89609e-11	biomarkers	Cystatin C	0.998816	rs4808955	EUR	1.84436	-0.2954	1.84436	mQTLs
GATAD2A	HDAC	rs2315610	19	19597240	T	C	0.64525	0.34985	AFR	0	FALSE	TRUE	FALSE	FALSE	0.678345	4.02443e-28	biomarkers	LDL direct	0.994014	rs4808955	EUR	1.84436	-0.2954	1.84436	mQTLs
GATAD2A	HDAC	rs2315610	19	19597240	T	C	0.64525	0.34985	AFR	0	FALSE	TRUE	FALSE	FALSE	0.688183	2.14527e-09	biomarkers	Direct bilirubin	0.250825	rs4808955	EUR	1.84436	-0.2954	1.84436	mQTLs
GATAD2A	HDAC	rs2315610	19	19597240	T	C	0.64525	0.34985	AFR	0	FALSE	TRUE	FALSE	FALSE	0.798277	1.68925e-21	biomarkers	Apolipoprotein B	0.641209	rs4808955	EUR	1.84436	-0.2954	1.84436	mQTLs
GATAD2A	HDAC	rs2315610	19	19597240	T	C	0.64525	0.34985	AFR	0	FALSE	TRUE	FALSE	FALSE	0.979954	8.11136e-09	biomarkers	Calcium	0.339596	rs4808955	EUR	1.84436	-0.2954	1.84436	mQTLs
GATAD2A	HDAC	rs28478453	19	19531175	C	G	0.18148	0.18508	None	0.502606	FALSE	TRUE	FALSE	FALSE	0.239548	1.15145e-12	biomarkers	Calcium	0.339596	rs4808955	EUR	0.980549	0.0036	1.01984	mQTLs
GATAD2A	HDAC	rs28478453	19	19531175	C	G	0.18148	0.18508	None	0.502606	FALSE	TRUE	FALSE	FALSE	0.30331	4.15065e-09	biomarkers	C-reactive protein	0.30331	rs28478453	EUR	0.980549	0.0036	1.01984	mQTLs
GATAD2A	HDAC	rs28478453	19	19531175	C	G	0.18148	0.18508	None	0.502606	FALSE	TRUE	FALSE	FALSE	0.32271	6.25514e-40	biomarkers	Apolipoprotein B	0.641209	rs4808955	EUR	0.980549	0.0036	1.01984	mQTLs
GATAD2A	HDAC	rs28478453	19	19531175	C	G	0.18148	0.18508	None	0.502606	FALSE	TRUE	FALSE	FALSE	0.466825	6.4303e-12	biomarkers	Cystatin C	0.998816	rs4808955	EUR	0.980549	0.0036	1.01984	mQTLs
GATAD2A	HDAC	rs28478453	19	19531175	C	G	0.18148	0.18508	None	0.502606	FALSE	TRUE	FALSE	FALSE	0.471093	9.46263e-57	biomarkers	Alanine aminotransferase	0.453799	rs4808955	EUR	0.980549	0.0036	1.01984	mQTLs
GATAD2A	HDAC	rs28478453	19	19531175	C	G	0.18148	0.18508	None	0.502606	FALSE	TRUE	FALSE	FALSE	0.560403	1.40438e-54	biomarkers	LDL direct	0.994014	rs4808955	EUR	0.980549	0.0036	1.01984	mQTLs
GATAD2A	HDAC	rs28478453	19	19531175	C	G	0.18148	0.18508	None	0.502606	FALSE	TRUE	FALSE	FALSE	0.571609	2.55112e-18	biomarkers	Direct bilirubin	0.250825	rs4808955	EUR	0.980549	0.0036	1.01984	mQTLs
GATAD2A	HDAC	rs28478453	19	19531175	C	G	0.18148	0.18508	None	0.502606	FALSE	TRUE	FALSE	FALSE	0.596128	7.32503e-74	biomarkers	Cholesterol	0.97493	rs4808955	EUR	0.980549	0.0036	1.01984	mQTLs
GATAD2A	HDAC	rs28478453	19	19531175	C	G	0.18148	0.18508	None	0.502606	FALSE	TRUE	FALSE	FALSE	0.609754	4.05796e-08	biomarkers	Albumin	0.609754	rs28478453	EUR	0.980549	0.0036	1.01984	mQTLs
GATAD2A	HDAC	rs28478453	19	19531175	C	G	0.18148	0.18508	None	0.502606	FALSE	TRUE	FALSE	FALSE	0.642493	5.59785e-28	biomarkers	Aspartate aminotransferase	0.642493	rs28478453	EUR	0.980549	0.0036	1.01984	mQTLs
GATAD2A	HDAC	rs28478453	19	19531175	C	G	0.18148	0.18508	None	0.502606	FALSE	TRUE	FALSE	FALSE	0.681336	3.70996e-12	biomarkers	SHBG	0.681336	rs28478453	EUR	0.980549	0.0036	1.01984	mQTLs
GATAD2A	HDAC	rs28478453	19	19531175	C	G	0.18148	0.18508	None	0.502606	FALSE	TRUE	FALSE	FALSE	0.701103	1.2254e-09	biomarkers	Creatinine	0.701103	rs28478453	EUR	0.980549	0.0036	1.01984	mQTLs
GATAD2A	HDAC	rs28478453	19	19531175	C	G	0.18148	0.18508	None	0.502606	FALSE	TRUE	FALSE	FALSE	0.730811	3.09776e-08	biomarkers	Urate	0.730811	rs28478453	EUR	0.980549	0.0036	1.01984	mQTLs
GATAD2A	HDAC	rs28478453	19	19531175	C	G	0.18148	0.18508	None	0.502606	FALSE	TRUE	FALSE	FALSE	0.851718	1.65007e-39	biomarkers	Alkaline phosphatase	0.142416	rs4808955	EUR	0.980549	0.0036	1.01984	mQTLs
GATAD2A	HDAC	rs28478453	19	19531175	C	G	0.18148	0.18508	None	0.502606	FALSE	TRUE	FALSE	FALSE	0.908464	6.93797e-53	biomarkers	Triglycerides	0.145876	rs4808955	EUR	0.980549	0.0036	1.01984	mQTLs
GATAD2A	HDAC	rs28478453	19	19531175	C	G	0.18148	0.18508	None	0.502606	FALSE	TRUE	FALSE	FALSE	0.909309	1.28202e-11	biomarkers	Total bilirubin	0.909309	rs28478453	EUR	0.980549	0.0036	1.01984	mQTLs
GATAD2A	HDAC	rs28720066	19	19572220	G	T	0.12986	0.1206	AFR	0.0389157	FALSE	TRUE	FALSE	FALSE	0.163327	4.72849e-13	biomarkers	Cystatin C	0.668312	rs111901094	EUR	1.07678	-0.00926	1.07678	mQTLs
GATAD2A	HDAC	rs28720066	19	19572220	G	T	0.12986	0.1206	AFR	0.0389157	FALSE	TRUE	FALSE	FALSE	0.23504	3.6094e-71	biomarkers	Apolipoprotein B	0.340616	rs111901094	EUR	1.07678	-0.00926	1.07678	mQTLs
GATAD2A	HDAC	rs28720066	19	19572220	G	T	0.12986	0.1206	AFR	0.0389157	FALSE	TRUE	FALSE	FALSE	0.2608	1.46707e-09	biomarkers	C-reactive protein	0.592827	rs111901094	EUR	1.07678	-0.00926	1.07678	mQTLs
GATAD2A	HDAC	rs28720066	19	19572220	G	T	0.12986	0.1206	AFR	0.0389157	FALSE	TRUE	FALSE	FALSE	0.527926	4.38221e-30	biomarkers	Direct bilirubin	0.655734	rs111901094	EUR	1.07678	-0.00926	1.07678	mQTLs
GATAD2A	HDAC	rs28720066	19	19572220	G	T	0.12986	0.1206	AFR	0.0389157	FALSE	TRUE	FALSE	FALSE	0.539291	6.3318e-95	biomarkers	Triglycerides	0.98821	rs111901094	EUR	1.07678	-0.00926	1.07678	mQTLs
GATAD2A	HDAC	rs28720066	19	19572220	G	T	0.12986	0.1206	AFR	0.0389157	FALSE	TRUE	FALSE	FALSE	0.571723	4.11999e-10	biomarkers	Calcium	0.424136	rs111901094	EUR	1.07678	-0.00926	1.07678	mQTLs
GATAD2A	HDAC	rs28720066	19	19572220	G	T	0.12986	0.1206	AFR	0.0389157	FALSE	TRUE	FALSE	FALSE	0.595592	9.30937e-12	biomarkers	Vitamin D	0.0790243	rs3794991	EUR	1.07678	-0.00926	1.07678	mQTLs
GATAD2A	HDAC	rs28720066	19	19572220	G	T	0.12986	0.1206	AFR	0.0389157	FALSE	TRUE	FALSE	FALSE	0.660406	6.94366e-92	biomarkers	LDL direct	0.604895	rs111901094	EUR	1.07678	-0.00926	1.07678	mQTLs
GATAD2A	HDAC	rs28720066	19	19572220	G	T	0.12986	0.1206	AFR	0.0389157	FALSE	TRUE	FALSE	FALSE	0.711628	1.51618e-14	biomarkers	Creatinine	0.391467	rs3794991	EUR	1.07678	-0.00926	1.07678	mQTLs
GATAD2A	HDAC	rs28720066	19	19572220	G	T	0.12986	0.1206	AFR	0.0389157	FALSE	TRUE	FALSE	FALSE	0.846623	1.02194e-20	biomarkers	Total bilirubin	0.594014	rs3794991	EUR	1.07678	-0.00926	1.07678	mQTLs
GATAD2A	HDAC	rs28720066	19	19572220	G	T	0.12986	0.1206	AFR	0.0389157	FALSE	TRUE	FALSE	FALSE	0.86045	3.70392e-81	biomarkers	Alkaline phosphatase	0.892169	rs111901094	EUR	1.07678	-0.00926	1.07678	mQTLs
GATAD2A	HDAC	rs28720066	19	19572220	G	T	0.12986	0.1206	AFR	0.0389157	FALSE	TRUE	FALSE	FALSE	0.904656	3.989e-71	biomarkers	Alanine aminotransferase	0.877744	rs111901094	EUR	1.07678	-0.00926	1.07678	mQTLs
GATAD2A	HDAC	rs28720066	19	19572220	G	T	0.12986	0.1206	AFR	0.0389157	FALSE	TRUE	FALSE	FALSE	0.921254	7.44562e-119	biomarkers	Cholesterol	0.634702	rs111901094	EUR	1.07678	-0.00926	1.07678	mQTLs
GATAD2A	HDAC	rs28720066	19	19572220	G	T	0.12986	0.1206	AFR	0.0389157	FALSE	TRUE	FALSE	FALSE	0.970222	3.42287e-35	biomarkers	Aspartate aminotransferase	0.854277	rs111901094	EUR	1.07678	-0.00926	1.07678	mQTLs
GATAD2A	HDAC	rs28720066	19	19572220	G	T	0.12986	0.1206	AFR	0.0389157	FALSE	TRUE	FALSE	FALSE	0.976325	3.23363e-13	biomarkers	Albumin	0.888074	rs111901094	EUR	1.07678	-0.00926	1.07678	mQTLs
GATAD2A	HDAC	rs2905432	19	19484295	G	A	0.1283	0.64863	EUR	0	FALSE	TRUE	FALSE	FALSE	0.180324	2.33028e-41	biomarkers	Triglycerides	0.180324	rs2905432	EUR	0.197802	0.52033	5.05557	mQTLs
GATAD2A	HDAC	rs2905432	19	19484295	G	A	0.1283	0.64863	EUR	0	FALSE	TRUE	FALSE	FALSE	0.368763	5.43721e-09	biomarkers	Direct bilirubin	0.368763	rs2905432	EUR	0.197802	0.52033	5.05557	mQTLs
GATAD2A	HDAC	rs2905432	19	19484295	G	A	0.1283	0.64863	EUR	0	FALSE	TRUE	FALSE	FALSE	0.386239	1.05199e-08	biomarkers	Calcium	0.386239	rs2905432	EUR	0.197802	0.52033	5.05557	mQTLs
GATAD2A	HDAC	rs2905432	19	19484295	G	A	0.1283	0.64863	EUR	0	FALSE	TRUE	FALSE	FALSE	0.543894	1.3517e-16	biomarkers	Alanine aminotransferase	0.543894	rs2905432	EUR	0.197802	0.52033	5.05557	mQTLs
GATAD2A	HDAC	rs2905432	19	19484295	G	A	0.1283	0.64863	EUR	0	FALSE	TRUE	FALSE	FALSE	0.576892	1.07062e-38	biomarkers	Cholesterol	0.576892	rs2905432	EUR	0.197802	0.52033	5.05557	mQTLs
GATAD2A	HDAC	rs2905432	19	19484295	G	A	0.1283	0.64863	EUR	0	FALSE	TRUE	FALSE	FALSE	0.637246	3.15326e-11	biomarkers	Cystatin C	0.637246	rs2905432	EUR	0.197802	0.52033	5.05557	mQTLs
GATAD2A	HDAC	rs2905432	19	19484295	G	A	0.1283	0.64863	EUR	0	FALSE	TRUE	FALSE	FALSE	0.721877	2.08541e-29	biomarkers	LDL direct	0.721877	rs2905432	EUR	0.197802	0.52033	5.05557	mQTLs
GATAD2A	HDAC	rs2905432	19	19484295	G	A	0.1283	0.64863	EUR	0	FALSE	TRUE	FALSE	FALSE	0.732714	3.00356e-27	biomarkers	Alkaline phosphatase	0.732714	rs2905432	EUR	0.197802	0.52033	5.05557	mQTLs
GATAD2A	HDAC	rs2905432	19	19484295	G	A	0.1283	0.64863	EUR	0	FALSE	TRUE	FALSE	FALSE	0.91394	9.57789e-23	biomarkers	Apolipoprotein B	0.91394	rs2905432	EUR	0.197802	0.52033	5.05557	mQTLs
GATAD2A	HDAC	rs2905434	19	19491053	T	G	0.82833	0.83162	None	0.548353	FALSE	TRUE	FALSE	FALSE	0.706947	4.52981e-08	biomarkers	Alanine aminotransferase	0.688596	rs8111093	EUR	0.996044	0.00329	1.00397	mQTLs
GATAD2A	HDAC	rs2905435	19	19495954	G	A	0.35511	0.64531	EUR	0	FALSE	TRUE	FALSE	FALSE	0.23504	7.00435e-18	biomarkers	Alanine aminotransferase	0.453799	rs4808955	EUR	0.550294	0.2902	1.81721	mQTLs
GATAD2A	HDAC	rs2905435	19	19495954	G	A	0.35511	0.64531	EUR	0	FALSE	TRUE	FALSE	FALSE	0.294935	1.85149e-41	biomarkers	Triglycerides	0.145876	rs4808955	EUR	0.550294	0.2902	1.81721	mQTLs
GATAD2A	HDAC	rs2905435	19	19495954	G	A	0.35511	0.64531	EUR	0	FALSE	TRUE	FALSE	FALSE	0.3138	8.75651e-27	biomarkers	Alkaline phosphatase	0.142416	rs4808955	EUR	0.550294	0.2902	1.81721	mQTLs
GATAD2A	HDAC	rs2905435	19	19495954	G	A	0.35511	0.64531	EUR	0	FALSE	TRUE	FALSE	FALSE	0.502731	8.31812e-11	biomarkers	Cystatin C	0.998816	rs4808955	EUR	0.550294	0.2902	1.81721	mQTLs
GATAD2A	HDAC	rs2905435	19	19495954	G	A	0.35511	0.64531	EUR	0	FALSE	TRUE	FALSE	FALSE	0.534887	7.67704e-38	biomarkers	Cholesterol	0.97493	rs4808955	EUR	0.550294	0.2902	1.81721	mQTLs
GATAD2A	HDAC	rs2905435	19	19495954	G	A	0.35511	0.64531	EUR	0	FALSE	TRUE	FALSE	FALSE	0.675907	1.99847e-28	biomarkers	LDL direct	0.994014	rs4808955	EUR	0.550294	0.2902	1.81721	mQTLs
GATAD2A	HDAC	rs2905435	19	19495954	G	A	0.35511	0.64531	EUR	0	FALSE	TRUE	FALSE	FALSE	0.773678	8.21409e-10	biomarkers	Direct bilirubin	0.250825	rs4808955	EUR	0.550294	0.2902	1.81721	mQTLs
GATAD2A	HDAC	rs2905435	19	19495954	G	A	0.35511	0.64531	EUR	0	FALSE	TRUE	FALSE	FALSE	0.775614	8.38859e-22	biomarkers	Apolipoprotein B	0.641209	rs4808955	EUR	0.550294	0.2902	1.81721	mQTLs
GATAD2A	HDAC	rs2905435	19	19495954	G	A	0.35511	0.64531	EUR	0	FALSE	TRUE	FALSE	FALSE	0.904837	8.6995e-09	biomarkers	Calcium	0.339596	rs4808955	EUR	0.550294	0.2902	1.81721	mQTLs
GATAD2A	HDAC	rs2916068	19	19516433	A	G	0.64238	0.3537	AFR	0	FALSE	TRUE	FALSE	FALSE	0.31286	1.1951e-38	biomarkers	Triglycerides	0.145876	rs4808955	EUR	1.81617	-0.28868	1.81617	mQTLs
GATAD2A	HDAC	rs2916068	19	19516433	A	G	0.64238	0.3537	AFR	0	FALSE	TRUE	FALSE	FALSE	0.32271	2.39635e-17	biomarkers	Alanine aminotransferase	0.453799	rs4808955	EUR	1.81617	-0.28868	1.81617	mQTLs
GATAD2A	HDAC	rs2916068	19	19516433	A	G	0.64238	0.3537	AFR	0	FALSE	TRUE	FALSE	FALSE	0.330219	2.55286e-26	biomarkers	Alkaline phosphatase	0.142416	rs4808955	EUR	1.81617	-0.28868	1.81617	mQTLs
GATAD2A	HDAC	rs2916068	19	19516433	A	G	0.64238	0.3537	AFR	0	FALSE	TRUE	FALSE	FALSE	0.414949	2.37703e-10	biomarkers	Cystatin C	0.998816	rs4808955	EUR	1.81617	-0.28868	1.81617	mQTLs
GATAD2A	HDAC	rs2916068	19	19516433	A	G	0.64238	0.3537	AFR	0	FALSE	TRUE	FALSE	FALSE	0.558612	2.37041e-36	biomarkers	Cholesterol	0.97493	rs4808955	EUR	1.81617	-0.28868	1.81617	mQTLs
GATAD2A	HDAC	rs2916068	19	19516433	A	G	0.64238	0.3537	AFR	0	FALSE	TRUE	FALSE	FALSE	0.723106	3.35281e-27	biomarkers	LDL direct	0.994014	rs4808955	EUR	1.81617	-0.28868	1.81617	mQTLs
GATAD2A	HDAC	rs2916068	19	19516433	A	G	0.64238	0.3537	AFR	0	FALSE	TRUE	FALSE	FALSE	0.762388	5.06962e-09	biomarkers	Direct bilirubin	0.250825	rs4808955	EUR	1.81617	-0.28868	1.81617	mQTLs
GATAD2A	HDAC	rs2916068	19	19516433	A	G	0.64238	0.3537	AFR	0	FALSE	TRUE	FALSE	FALSE	0.775071	1.14077e-20	biomarkers	Apolipoprotein B	0.641209	rs4808955	EUR	1.81617	-0.28868	1.81617	mQTLs
GATAD2A	HDAC	rs2916068	19	19516433	A	G	0.64238	0.3537	AFR	0	FALSE	TRUE	FALSE	FALSE	0.941266	2.18296e-08	biomarkers	Calcium	0.339596	rs4808955	EUR	1.81617	-0.28868	1.81617	mQTLs
GATAD2A	HDAC	rs2916069	19	19520358	A	G	0.64443	0.3547	AFR	0	FALSE	TRUE	FALSE	FALSE	0.29523	3.65461e-41	biomarkers	Triglycerides	0.145876	rs4808955	EUR	1.81683	-0.28973	1.81683	mQTLs
GATAD2A	HDAC	rs2916069	19	19520358	A	G	0.64443	0.3547	AFR	0	FALSE	TRUE	FALSE	FALSE	0.306052	8.75651e-27	biomarkers	Alkaline phosphatase	0.142416	rs4808955	EUR	1.81683	-0.28973	1.81683	mQTLs
GATAD2A	HDAC	rs2916069	19	19520358	A	G	0.64443	0.3547	AFR	0	FALSE	TRUE	FALSE	FALSE	0.325954	8.81568e-18	biomarkers	Alanine aminotransferase	0.453799	rs4808955	EUR	1.81683	-0.28973	1.81683	mQTLs
GATAD2A	HDAC	rs2916069	19	19520358	A	G	0.64443	0.3547	AFR	0	FALSE	TRUE	FALSE	FALSE	0.523248	8.15341e-11	biomarkers	Cystatin C	0.998816	rs4808955	EUR	1.81683	-0.28973	1.81683	mQTLs
GATAD2A	HDAC	rs2916069	19	19520358	A	G	0.64443	0.3547	AFR	0	FALSE	TRUE	FALSE	FALSE	0.560795	1.48535e-37	biomarkers	Cholesterol	0.97493	rs4808955	EUR	1.81683	-0.28973	1.81683	mQTLs
GATAD2A	HDAC	rs2916069	19	19520358	A	G	0.64443	0.3547	AFR	0	FALSE	TRUE	FALSE	FALSE	0.707159	2.75215e-28	biomarkers	LDL direct	0.994014	rs4808955	EUR	1.81683	-0.28973	1.81683	mQTLs
GATAD2A	HDAC	rs2916069	19	19520358	A	G	0.64443	0.3547	AFR	0	FALSE	TRUE	FALSE	FALSE	0.813264	9.94303e-22	biomarkers	Apolipoprotein B	0.641209	rs4808955	EUR	1.81683	-0.28973	1.81683	mQTLs
GATAD2A	HDAC	rs2916069	19	19520358	A	G	0.64443	0.3547	AFR	0	FALSE	TRUE	FALSE	FALSE	0.816523	8.29664e-10	biomarkers	Direct bilirubin	0.250825	rs4808955	EUR	1.81683	-0.28973	1.81683	mQTLs
GATAD2A	HDAC	rs2916069	19	19520358	A	G	0.64443	0.3547	AFR	0	FALSE	TRUE	FALSE	FALSE	0.99524	8.03065e-09	biomarkers	Calcium	0.339596	rs4808955	EUR	1.81683	-0.28973	1.81683	mQTLs
GATAD2A	HDAC	rs2916072	19	19525712	G	A	0.17048	0.16833	None	0.692385	FALSE	TRUE	FALSE	FALSE	0.711628	3.82164e-08	biomarkers	Alanine aminotransferase	0.688596	rs8111093	EUR	1.01277	-0.00215	1.01277	mQTLs
GATAD2A	HDAC	rs2916073	19	19528324	T	G	0.64436	0.35464	AFR	0	FALSE	TRUE	FALSE	FALSE	0.307279	1.14707e-26	biomarkers	Alkaline phosphatase	0.142416	rs4808955	EUR	1.81694	-0.28972	1.81694	mQTLs
GATAD2A	HDAC	rs2916073	19	19528324	T	G	0.64436	0.35464	AFR	0	FALSE	TRUE	FALSE	FALSE	0.31286	3.72844e-41	biomarkers	Triglycerides	0.145876	rs4808955	EUR	1.81694	-0.28972	1.81694	mQTLs
GATAD2A	HDAC	rs2916073	19	19528324	T	G	0.64436	0.35464	AFR	0	FALSE	TRUE	FALSE	FALSE	0.334205	8.55513e-18	biomarkers	Alanine aminotransferase	0.453799	rs4808955	EUR	1.81694	-0.28972	1.81694	mQTLs
GATAD2A	HDAC	rs2916073	19	19528324	T	G	0.64436	0.35464	AFR	0	FALSE	TRUE	FALSE	FALSE	0.516025	7.37751e-11	biomarkers	Cystatin C	0.998816	rs4808955	EUR	1.81694	-0.28972	1.81694	mQTLs
GATAD2A	HDAC	rs2916073	19	19528324	T	G	0.64436	0.35464	AFR	0	FALSE	TRUE	FALSE	FALSE	0.570638	7.99034e-38	biomarkers	Cholesterol	0.97493	rs4808955	EUR	1.81694	-0.28972	1.81694	mQTLs
GATAD2A	HDAC	rs2916073	19	19528324	T	G	0.64436	0.35464	AFR	0	FALSE	TRUE	FALSE	FALSE	0.714909	1.63621e-28	biomarkers	LDL direct	0.994014	rs4808955	EUR	1.81694	-0.28972	1.81694	mQTLs
GATAD2A	HDAC	rs2916073	19	19528324	T	G	0.64436	0.35464	AFR	0	FALSE	TRUE	FALSE	FALSE	0.82078	5.79428e-22	biomarkers	Apolipoprotein B	0.641209	rs4808955	EUR	1.81694	-0.28972	1.81694	mQTLs
GATAD2A	HDAC	rs2916073	19	19528324	T	G	0.64436	0.35464	AFR	0	FALSE	TRUE	FALSE	FALSE	0.823658	8.29664e-10	biomarkers	Direct bilirubin	0.250825	rs4808955	EUR	1.81694	-0.28972	1.81694	mQTLs
GATAD2A	HDAC	rs2916073	19	19528324	T	G	0.64436	0.35464	AFR	0	FALSE	TRUE	FALSE	FALSE	0.999012	7.33946e-09	biomarkers	Calcium	0.339596	rs4808955	EUR	1.81694	-0.28972	1.81694	mQTLs
GATAD2A	HDAC	rs2916074	19	19530270	G	A	0.64461	0.35464	AFR	0	FALSE	TRUE	FALSE	FALSE	0.298794	1.10209e-26	biomarkers	Alkaline phosphatase	0.142416	rs4808955	EUR	1.81765	-0.28997	1.81765	mQTLs
GATAD2A	HDAC	rs2916074	19	19530270	G	A	0.64461	0.35464	AFR	0	FALSE	TRUE	FALSE	FALSE	0.306052	3.61824e-41	biomarkers	Triglycerides	0.145876	rs4808955	EUR	1.81765	-0.28997	1.81765	mQTLs
GATAD2A	HDAC	rs2916074	19	19530270	G	A	0.64461	0.35464	AFR	0	FALSE	TRUE	FALSE	FALSE	0.333871	8.81568e-18	biomarkers	Alanine aminotransferase	0.453799	rs4808955	EUR	1.81765	-0.28997	1.81765	mQTLs
GATAD2A	HDAC	rs2916074	19	19530270	G	A	0.64461	0.35464	AFR	0	FALSE	TRUE	FALSE	FALSE	0.518197	7.60219e-11	biomarkers	Cystatin C	0.998816	rs4808955	EUR	1.81765	-0.28997	1.81765	mQTLs
GATAD2A	HDAC	rs2916074	19	19530270	G	A	0.64461	0.35464	AFR	0	FALSE	TRUE	FALSE	FALSE	0.56836	7.91084e-38	biomarkers	Cholesterol	0.97493	rs4808955	EUR	1.81765	-0.28997	1.81765	mQTLs
GATAD2A	HDAC	rs2916074	19	19530270	G	A	0.64461	0.35464	AFR	0	FALSE	TRUE	FALSE	FALSE	0.711842	1.60381e-28	biomarkers	LDL direct	0.994014	rs4808955	EUR	1.81765	-0.28997	1.81765	mQTLs
GATAD2A	HDAC	rs2916074	19	19530270	G	A	0.64461	0.35464	AFR	0	FALSE	TRUE	FALSE	FALSE	0.812451	8.29664e-10	biomarkers	Direct bilirubin	0.250825	rs4808955	EUR	1.81765	-0.28997	1.81765	mQTLs
GATAD2A	HDAC	rs2916074	19	19530270	G	A	0.64461	0.35464	AFR	0	FALSE	TRUE	FALSE	FALSE	0.819058	5.62304e-22	biomarkers	Apolipoprotein B	0.641209	rs4808955	EUR	1.81765	-0.28997	1.81765	mQTLs
GATAD2A	HDAC	rs2916074	19	19530270	G	A	0.64461	0.35464	AFR	0	FALSE	TRUE	FALSE	FALSE	0.998953	7.48773e-09	biomarkers	Calcium	0.339596	rs4808955	EUR	1.81765	-0.28997	1.81765	mQTLs
GATAD2A	HDAC	rs2916075	19	19530590	G	C	0.17055	0.16832	None	0.679704	FALSE	TRUE	FALSE	FALSE	0.708787	3.74597e-08	biomarkers	Alanine aminotransferase	0.688596	rs8111093	EUR	1.01325	-0.00223	1.01325	mQTLs
GATAD2A	HDAC	rs2916076	19	19545990	T	C	0.6455	0.35476	AFR	0	FALSE	TRUE	FALSE	FALSE	0.26955	3.51131e-41	biomarkers	Triglycerides	0.145876	rs4808955	EUR	1.81954	-0.29074	1.81954	mQTLs
GATAD2A	HDAC	rs2916076	19	19545990	T	C	0.6455	0.35476	AFR	0	FALSE	TRUE	FALSE	FALSE	0.274721	8.41316e-27	biomarkers	Alkaline phosphatase	0.142416	rs4808955	EUR	1.81954	-0.29074	1.81954	mQTLs
GATAD2A	HDAC	rs2916076	19	19545990	T	C	0.6455	0.35476	AFR	0	FALSE	TRUE	FALSE	FALSE	0.329889	8.47001e-18	biomarkers	Alanine aminotransferase	0.453799	rs4808955	EUR	1.81954	-0.29074	1.81954	mQTLs
GATAD2A	HDAC	rs2916076	19	19545990	T	C	0.6455	0.35476	AFR	0	FALSE	TRUE	FALSE	FALSE	0.532166	6.47816e-11	biomarkers	Cystatin C	0.998816	rs4808955	EUR	1.81954	-0.29074	1.81954	mQTLs
GATAD2A	HDAC	rs2916076	19	19545990	T	C	0.6455	0.35476	AFR	0	FALSE	TRUE	FALSE	FALSE	0.549086	6.4124e-38	biomarkers	Cholesterol	0.97493	rs4808955	EUR	1.81954	-0.29074	1.81954	mQTLs
GATAD2A	HDAC	rs2916076	19	19545990	T	C	0.6455	0.35476	AFR	0	FALSE	TRUE	FALSE	FALSE	0.692048	1.27428e-28	biomarkers	LDL direct	0.994014	rs4808955	EUR	1.81954	-0.29074	1.81954	mQTLs
GATAD2A	HDAC	rs2916076	19	19545990	T	C	0.6455	0.35476	AFR	0	FALSE	TRUE	FALSE	FALSE	0.759572	7.28524e-10	biomarkers	Direct bilirubin	0.250825	rs4808955	EUR	1.81954	-0.29074	1.81954	mQTLs
GATAD2A	HDAC	rs2916076	19	19545990	T	C	0.6455	0.35476	AFR	0	FALSE	TRUE	FALSE	FALSE	0.80501	5.19072e-22	biomarkers	Apolipoprotein B	0.641209	rs4808955	EUR	1.81954	-0.29074	1.81954	mQTLs
GATAD2A	HDAC	rs2916076	19	19545990	T	C	0.6455	0.35476	AFR	0	FALSE	TRUE	FALSE	FALSE	0.976501	9.05454e-09	biomarkers	Calcium	0.339596	rs4808955	EUR	1.81954	-0.29074	1.81954	mQTLs
GATAD2A	HDAC	rs2965180	19	19491973	T	C	0.35601	0.65038	EUR	0	FALSE	TRUE	FALSE	FALSE	0.258205	8.97055e-17	biomarkers	Alanine aminotransferase	0.453799	rs4808955	EUR	0.547388	0.29437	1.82686	mQTLs
GATAD2A	HDAC	rs2965180	19	19491973	T	C	0.35601	0.65038	EUR	0	FALSE	TRUE	FALSE	FALSE	0.297304	1.8961e-27	biomarkers	Alkaline phosphatase	0.142416	rs4808955	EUR	0.547388	0.29437	1.82686	mQTLs
GATAD2A	HDAC	rs2965180	19	19491973	T	C	0.35601	0.65038	EUR	0	FALSE	TRUE	FALSE	FALSE	0.319819	6.20893e-41	biomarkers	Triglycerides	0.145876	rs4808955	EUR	0.547388	0.29437	1.82686	mQTLs
GATAD2A	HDAC	rs2965180	19	19491973	T	C	0.35601	0.65038	EUR	0	FALSE	TRUE	FALSE	FALSE	0.507022	4.6573e-11	biomarkers	Cystatin C	0.998816	rs4808955	EUR	0.547388	0.29437	1.82686	mQTLs
GATAD2A	HDAC	rs2965180	19	19491973	T	C	0.35601	0.65038	EUR	0	FALSE	TRUE	FALSE	FALSE	0.5762	4.25559e-38	biomarkers	Cholesterol	0.97493	rs4808955	EUR	0.547388	0.29437	1.82686	mQTLs
GATAD2A	HDAC	rs2965180	19	19491973	T	C	0.35601	0.65038	EUR	0	FALSE	TRUE	FALSE	FALSE	0.705746	9.16111e-29	biomarkers	LDL direct	0.994014	rs4808955	EUR	0.547388	0.29437	1.82686	mQTLs
GATAD2A	HDAC	rs2965180	19	19491973	T	C	0.35601	0.65038	EUR	0	FALSE	TRUE	FALSE	FALSE	0.727748	1.23771e-09	biomarkers	Direct bilirubin	0.250825	rs4808955	EUR	0.547388	0.29437	1.82686	mQTLs
GATAD2A	HDAC	rs2965180	19	19491973	T	C	0.35601	0.65038	EUR	0	FALSE	TRUE	FALSE	FALSE	0.806138	5.13907e-22	biomarkers	Apolipoprotein B	0.641209	rs4808955	EUR	0.547388	0.29437	1.82686	mQTLs
GATAD2A	HDAC	rs2965180	19	19491973	T	C	0.35601	0.65038	EUR	0	FALSE	TRUE	FALSE	FALSE	0.855901	5.27651e-09	biomarkers	Calcium	0.339596	rs4808955	EUR	0.547388	0.29437	1.82686	mQTLs
GATAD2A	HDAC	rs2965182	19	19548246	A	G	0.64578	0.35483	AFR	0	FALSE	TRUE	FALSE	FALSE	0.272804	2.62738e-41	biomarkers	Triglycerides	0.145876	rs4808955	EUR	1.81997	-0.29095	1.81997	mQTLs
GATAD2A	HDAC	rs2965182	19	19548246	A	G	0.64578	0.35483	AFR	0	FALSE	TRUE	FALSE	FALSE	0.272804	7.84438e-27	biomarkers	Alkaline phosphatase	0.142416	rs4808955	EUR	1.81997	-0.29095	1.81997	mQTLs
GATAD2A	HDAC	rs2965182	19	19548246	A	G	0.64578	0.35483	AFR	0	FALSE	TRUE	FALSE	FALSE	0.327588	9.08415e-18	biomarkers	Alanine aminotransferase	0.453799	rs4808955	EUR	1.81997	-0.29095	1.81997	mQTLs
GATAD2A	HDAC	rs2965182	19	19548246	A	G	0.64578	0.35483	AFR	0	FALSE	TRUE	FALSE	FALSE	0.535315	7.67859e-11	biomarkers	Cystatin C	0.998816	rs4808955	EUR	1.81997	-0.29095	1.81997	mQTLs
GATAD2A	HDAC	rs2965182	19	19548246	A	G	0.64578	0.35483	AFR	0	FALSE	TRUE	FALSE	FALSE	0.555437	6.22288e-38	biomarkers	Cholesterol	0.97493	rs4808955	EUR	1.81997	-0.29095	1.81997	mQTLs
GATAD2A	HDAC	rs2965182	19	19548246	A	G	0.64578	0.35483	AFR	0	FALSE	TRUE	FALSE	FALSE	0.702156	1.15302e-28	biomarkers	LDL direct	0.994014	rs4808955	EUR	1.81997	-0.29095	1.81997	mQTLs
GATAD2A	HDAC	rs2965182	19	19548246	A	G	0.64578	0.35483	AFR	0	FALSE	TRUE	FALSE	FALSE	0.773291	7.21275e-10	biomarkers	Direct bilirubin	0.250825	rs4808955	EUR	1.81997	-0.29095	1.81997	mQTLs
GATAD2A	HDAC	rs2965182	19	19548246	A	G	0.64578	0.35483	AFR	0	FALSE	TRUE	FALSE	FALSE	0.821766	4.2498e-22	biomarkers	Apolipoprotein B	0.641209	rs4808955	EUR	1.81997	-0.29095	1.81997	mQTLs
GATAD2A	HDAC	rs2965182	19	19548246	A	G	0.64578	0.35483	AFR	0	FALSE	TRUE	FALSE	FALSE	0.98524	1.10592e-08	biomarkers	Calcium	0.339596	rs4808955	EUR	1.81997	-0.29095	1.81997	mQTLs
GATAD2A	HDAC	rs2965183	19	19545696	G	A	0.6455	0.35473	AFR	0	FALSE	TRUE	FALSE	FALSE	0.26955	3.14555e-41	biomarkers	Triglycerides	0.145876	rs4808955	EUR	1.81969	-0.29077	1.81969	mQTLs
GATAD2A	HDAC	rs2965183	19	19545696	G	A	0.6455	0.35473	AFR	0	FALSE	TRUE	FALSE	FALSE	0.274721	7.61254e-27	biomarkers	Alkaline phosphatase	0.142416	rs4808955	EUR	1.81969	-0.29077	1.81969	mQTLs
GATAD2A	HDAC	rs2965183	19	19545696	G	A	0.6455	0.35473	AFR	0	FALSE	TRUE	FALSE	FALSE	0.329889	8.30229e-18	biomarkers	Alanine aminotransferase	0.453799	rs4808955	EUR	1.81969	-0.29077	1.81969	mQTLs
GATAD2A	HDAC	rs2965183	19	19545696	G	A	0.6455	0.35473	AFR	0	FALSE	TRUE	FALSE	FALSE	0.532166	7.52654e-11	biomarkers	Cystatin C	0.998816	rs4808955	EUR	1.81969	-0.29077	1.81969	mQTLs
GATAD2A	HDAC	rs2965183	19	19545696	G	A	0.6455	0.35473	AFR	0	FALSE	TRUE	FALSE	FALSE	0.549086	8.40002e-38	biomarkers	Cholesterol	0.97493	rs4808955	EUR	1.81969	-0.29077	1.81969	mQTLs
GATAD2A	HDAC	rs2965183	19	19545696	G	A	0.6455	0.35473	AFR	0	FALSE	TRUE	FALSE	FALSE	0.692048	1.54092e-28	biomarkers	LDL direct	0.994014	rs4808955	EUR	1.81969	-0.29077	1.81969	mQTLs
GATAD2A	HDAC	rs2965183	19	19545696	G	A	0.6455	0.35473	AFR	0	FALSE	TRUE	FALSE	FALSE	0.759572	8.13236e-10	biomarkers	Direct bilirubin	0.250825	rs4808955	EUR	1.81969	-0.29077	1.81969	mQTLs
GATAD2A	HDAC	rs2965183	19	19545696	G	A	0.6455	0.35473	AFR	0	FALSE	TRUE	FALSE	FALSE	0.80501	5.79428e-22	biomarkers	Apolipoprotein B	0.641209	rs4808955	EUR	1.81969	-0.29077	1.81969	mQTLs
GATAD2A	HDAC	rs2965183	19	19545696	G	A	0.6455	0.35473	AFR	0	FALSE	TRUE	FALSE	FALSE	0.976501	9.80866e-09	biomarkers	Calcium	0.339596	rs4808955	EUR	1.81969	-0.29077	1.81969	mQTLs
GATAD2A	HDAC	rs2965185	19	19525792	T	C	0.63606	0.3007	AFR	0	FALSE	TRUE	FALSE	FALSE	0.252587	5.12406e-17	biomarkers	Alanine aminotransferase	0.252587	rs2965185	EUR	2.11526	-0.33536	2.11526	mQTLs
GATAD2A	HDAC	rs2965185	19	19525792	T	C	0.63606	0.3007	AFR	0	FALSE	TRUE	FALSE	FALSE	0.343352	6.22288e-38	biomarkers	Alkaline phosphatase	0.343352	rs2965185	EUR	2.11526	-0.33536	2.11526	mQTLs
GATAD2A	HDAC	rs2965185	19	19525792	T	C	0.63606	0.3007	AFR	0	FALSE	TRUE	FALSE	FALSE	0.404421	3.15326e-11	biomarkers	Cystatin C	0.404421	rs2965185	EUR	2.11526	-0.33536	2.11526	mQTLs
GATAD2A	HDAC	rs2965185	19	19525792	T	C	0.63606	0.3007	AFR	0	FALSE	TRUE	FALSE	FALSE	0.450138	4.67477e-55	biomarkers	Triglycerides	0.450138	rs2965185	EUR	2.11526	-0.33536	2.11526	mQTLs
GATAD2A	HDAC	rs2965185	19	19525792	T	C	0.63606	0.3007	AFR	0	FALSE	TRUE	FALSE	FALSE	0.568531	6.25428e-09	biomarkers	Creatinine	0.568531	rs2965185	EUR	2.11526	-0.33536	2.11526	mQTLs
GATAD2A	HDAC	rs2965185	19	19525792	T	C	0.63606	0.3007	AFR	0	FALSE	TRUE	FALSE	FALSE	0.66611	5.63645e-50	biomarkers	Cholesterol	0.66611	rs2965185	EUR	2.11526	-0.33536	2.11526	mQTLs
GATAD2A	HDAC	rs2965185	19	19525792	T	C	0.63606	0.3007	AFR	0	FALSE	TRUE	FALSE	FALSE	0.799155	2.5371e-12	biomarkers	Direct bilirubin	0.799155	rs2965185	EUR	2.11526	-0.33536	2.11526	mQTLs
GATAD2A	HDAC	rs2965185	19	19525792	T	C	0.63606	0.3007	AFR	0	FALSE	TRUE	FALSE	FALSE	0.81996	1.82361e-39	biomarkers	LDL direct	0.81996	rs2965185	EUR	2.11526	-0.33536	2.11526	mQTLs
GATAD2A	HDAC	rs2965185	19	19525792	T	C	0.63606	0.3007	AFR	0	FALSE	TRUE	FALSE	FALSE	0.943499	1.51093e-32	biomarkers	Apolipoprotein B	0.943499	rs2965185	EUR	2.11526	-0.33536	2.11526	mQTLs
GATAD2A	HDAC	rs2965186	19	19497195	T	G	0.82898	0.8316	None	0.643556	FALSE	TRUE	FALSE	FALSE	0.683588	4.05796e-08	biomarkers	Alanine aminotransferase	0.688596	rs8111093	EUR	0.996849	0.00262	1.00316	mQTLs
GATAD2A	HDAC	rs2965188	19	19522557	G	A	0.64377	0.34938	AFR	0	FALSE	TRUE	FALSE	FALSE	0.295821	1.0406e-27	biomarkers	Alkaline phosphatase	0.142416	rs4808955	EUR	1.84261	-0.29439	1.84261	mQTLs
GATAD2A	HDAC	rs2965188	19	19522557	G	A	0.64377	0.34938	AFR	0	FALSE	TRUE	FALSE	FALSE	0.31286	1.13134e-40	biomarkers	Triglycerides	0.145876	rs4808955	EUR	1.84261	-0.29439	1.84261	mQTLs
GATAD2A	HDAC	rs2965188	19	19522557	G	A	0.64377	0.34938	AFR	0	FALSE	TRUE	FALSE	FALSE	0.363855	9.15176e-17	biomarkers	Alanine aminotransferase	0.453799	rs4808955	EUR	1.84261	-0.29439	1.84261	mQTLs
GATAD2A	HDAC	rs2965188	19	19522557	G	A	0.64377	0.34938	AFR	0	FALSE	TRUE	FALSE	FALSE	0.532965	4.6573e-11	biomarkers	Cystatin C	0.998816	rs4808955	EUR	1.84261	-0.29439	1.84261	mQTLs
GATAD2A	HDAC	rs2965188	19	19522557	G	A	0.64377	0.34938	AFR	0	FALSE	TRUE	FALSE	FALSE	0.601638	1.44145e-37	biomarkers	Cholesterol	0.97493	rs4808955	EUR	1.84261	-0.29439	1.84261	mQTLs
GATAD2A	HDAC	rs2965188	19	19522557	G	A	0.64377	0.34938	AFR	0	FALSE	TRUE	FALSE	FALSE	0.740004	1.9589e-28	biomarkers	LDL direct	0.994014	rs4808955	EUR	1.84261	-0.29439	1.84261	mQTLs
GATAD2A	HDAC	rs2965188	19	19522557	G	A	0.64377	0.34938	AFR	0	FALSE	TRUE	FALSE	FALSE	0.774529	1.67074e-09	biomarkers	Direct bilirubin	0.250825	rs4808955	EUR	1.84261	-0.29439	1.84261	mQTLs
GATAD2A	HDAC	rs2965188	19	19522557	G	A	0.64377	0.34938	AFR	0	FALSE	TRUE	FALSE	FALSE	0.848997	9.17858e-22	biomarkers	Apolipoprotein B	0.641209	rs4808955	EUR	1.84261	-0.29439	1.84261	mQTLs
GATAD2A	HDAC	rs2965188	19	19522557	G	A	0.64377	0.34938	AFR	0	FALSE	TRUE	FALSE	FALSE	0.948712	5.38311e-09	biomarkers	Calcium	0.339596	rs4808955	EUR	1.84261	-0.29439	1.84261	mQTLs
GATAD2A	HDAC	rs2965189	19	19519518	G	T	0.64443	0.35469	AFR	0	FALSE	TRUE	FALSE	FALSE	0.29523	3.51131e-41	biomarkers	Triglycerides	0.145876	rs4808955	EUR	1.81688	-0.28974	1.81688	mQTLs
GATAD2A	HDAC	rs2965189	19	19519518	G	T	0.64443	0.35469	AFR	0	FALSE	TRUE	FALSE	FALSE	0.306052	9.20547e-27	biomarkers	Alkaline phosphatase	0.142416	rs4808955	EUR	1.81688	-0.28974	1.81688	mQTLs
GATAD2A	HDAC	rs2965189	19	19519518	G	T	0.64443	0.35469	AFR	0	FALSE	TRUE	FALSE	FALSE	0.325954	8.72796e-18	biomarkers	Alanine aminotransferase	0.453799	rs4808955	EUR	1.81688	-0.28974	1.81688	mQTLs
GATAD2A	HDAC	rs2965189	19	19519518	G	T	0.64443	0.35469	AFR	0	FALSE	TRUE	FALSE	FALSE	0.523248	7.99196e-11	biomarkers	Cystatin C	0.998816	rs4808955	EUR	1.81688	-0.28974	1.81688	mQTLs
GATAD2A	HDAC	rs2965189	19	19519518	G	T	0.64443	0.35469	AFR	0	FALSE	TRUE	FALSE	FALSE	0.560795	1.50028e-37	biomarkers	Cholesterol	0.97493	rs4808955	EUR	1.81688	-0.28974	1.81688	mQTLs
GATAD2A	HDAC	rs2965189	19	19519518	G	T	0.64443	0.35469	AFR	0	FALSE	TRUE	FALSE	FALSE	0.707159	2.72477e-28	biomarkers	LDL direct	0.994014	rs4808955	EUR	1.81688	-0.28974	1.81688	mQTLs
GATAD2A	HDAC	rs2965189	19	19519518	G	T	0.64443	0.35469	AFR	0	FALSE	TRUE	FALSE	FALSE	0.813264	9.8441e-22	biomarkers	Apolipoprotein B	0.641209	rs4808955	EUR	1.81688	-0.28974	1.81688	mQTLs
GATAD2A	HDAC	rs2965189	19	19519518	G	T	0.64443	0.35469	AFR	0	FALSE	TRUE	FALSE	FALSE	0.816523	8.13236e-10	biomarkers	Direct bilirubin	0.250825	rs4808955	EUR	1.81688	-0.28974	1.81688	mQTLs
GATAD2A	HDAC	rs2965189	19	19519518	G	T	0.64443	0.35469	AFR	0	FALSE	TRUE	FALSE	FALSE	0.99524	7.87164e-09	biomarkers	Calcium	0.339596	rs4808955	EUR	1.81688	-0.28974	1.81688	mQTLs
GATAD2A	HDAC	rs34027746	19	19560157	A	AT	0.64506	0.35446	AFR	0	FALSE	TRUE	FALSE	FALSE	0.2595	1.08757e-17	biomarkers	Alanine aminotransferase	0.453799	rs4808955	EUR	1.81984	-0.2906	1.81984	mQTLs
GATAD2A	HDAC	rs34027746	19	19560157	A	AT	0.64506	0.35446	AFR	0	FALSE	TRUE	FALSE	FALSE	0.275271	5.03286e-41	biomarkers	Triglycerides	0.145876	rs4808955	EUR	1.81984	-0.2906	1.81984	mQTLs
GATAD2A	HDAC	rs34027746	19	19560157	A	AT	0.64506	0.35446	AFR	0	FALSE	TRUE	FALSE	FALSE	0.283087	4.95203e-27	biomarkers	Alkaline phosphatase	0.142416	rs4808955	EUR	1.81984	-0.2906	1.81984	mQTLs
GATAD2A	HDAC	rs34027746	19	19560157	A	AT	0.64506	0.35446	AFR	0	FALSE	TRUE	FALSE	FALSE	0.506972	7.60065e-38	biomarkers	Cholesterol	0.97493	rs4808955	EUR	1.81984	-0.2906	1.81984	mQTLs
GATAD2A	HDAC	rs34027746	19	19560157	A	AT	0.64506	0.35446	AFR	0	FALSE	TRUE	FALSE	FALSE	0.537783	3.73757e-11	biomarkers	Cystatin C	0.998816	rs4808955	EUR	1.81984	-0.2906	1.81984	mQTLs
GATAD2A	HDAC	rs34027746	19	19560157	A	AT	0.64506	0.35446	AFR	0	FALSE	TRUE	FALSE	FALSE	0.653443	1.70299e-28	biomarkers	LDL direct	0.994014	rs4808955	EUR	1.81984	-0.2906	1.81984	mQTLs
GATAD2A	HDAC	rs34027746	19	19560157	A	AT	0.64506	0.35446	AFR	0	FALSE	TRUE	FALSE	FALSE	0.747815	8.72202e-10	biomarkers	Direct bilirubin	0.250825	rs4808955	EUR	1.81984	-0.2906	1.81984	mQTLs
GATAD2A	HDAC	rs34027746	19	19560157	A	AT	0.64506	0.35446	AFR	0	FALSE	TRUE	FALSE	FALSE	0.749762	7.74364e-22	biomarkers	Apolipoprotein B	0.641209	rs4808955	EUR	1.81984	-0.2906	1.81984	mQTLs
GATAD2A	HDAC	rs34027746	19	19560157	A	AT	0.64506	0.35446	AFR	0	FALSE	TRUE	FALSE	FALSE	0.934307	1.05199e-08	biomarkers	Calcium	0.339596	rs4808955	EUR	1.81984	-0.2906	1.81984	mQTLs
GATAD2A	HDAC	rs34183201	19	19621389	G	T	0.016586	0.04923	EUR	4.64608e-56	FALSE	TRUE	FALSE	FALSE	0.32923	4.20322e-10	biomarkers	SHBG	0.32923	rs34183201	EUR	0.336908	0.032644	2.96817	mQTLs
GATAD2A	HDAC	rs34277109	19	19487302	C	T	0.35588	0.65045	EUR	0	FALSE	TRUE	FALSE	FALSE	0.249075	6.71233e-17	biomarkers	Alanine aminotransferase	0.453799	rs4808955	EUR	0.547129	0.29457	1.82772	mQTLs
GATAD2A	HDAC	rs34277109	19	19487302	C	T	0.35588	0.65045	EUR	0	FALSE	TRUE	FALSE	FALSE	0.29671	1.7329e-27	biomarkers	Alkaline phosphatase	0.142416	rs4808955	EUR	0.547129	0.29457	1.82772	mQTLs
GATAD2A	HDAC	rs34277109	19	19487302	C	T	0.35588	0.65045	EUR	0	FALSE	TRUE	FALSE	FALSE	0.315373	7.07091e-41	biomarkers	Triglycerides	0.145876	rs4808955	EUR	0.547129	0.29457	1.82772	mQTLs
GATAD2A	HDAC	rs34277109	19	19487302	C	T	0.35588	0.65045	EUR	0	FALSE	TRUE	FALSE	FALSE	0.514376	5.92059e-11	biomarkers	Cystatin C	0.998816	rs4808955	EUR	0.547129	0.29457	1.82772	mQTLs
GATAD2A	HDAC	rs34277109	19	19487302	C	T	0.35588	0.65045	EUR	0	FALSE	TRUE	FALSE	FALSE	0.573785	3.69963e-38	biomarkers	Cholesterol	0.97493	rs4808955	EUR	0.547129	0.29457	1.82772	mQTLs
GATAD2A	HDAC	rs34277109	19	19487302	C	T	0.35588	0.65045	EUR	0	FALSE	TRUE	FALSE	FALSE	0.704829	7.50049e-29	biomarkers	LDL direct	0.994014	rs4808955	EUR	0.547129	0.29457	1.82772	mQTLs
GATAD2A	HDAC	rs34277109	19	19487302	C	T	0.35588	0.65045	EUR	0	FALSE	TRUE	FALSE	FALSE	0.731177	1.32746e-09	biomarkers	Direct bilirubin	0.250825	rs4808955	EUR	0.547129	0.29457	1.82772	mQTLs
GATAD2A	HDAC	rs34277109	19	19487302	C	T	0.35588	0.65045	EUR	0	FALSE	TRUE	FALSE	FALSE	0.803643	4.55795e-22	biomarkers	Apolipoprotein B	0.641209	rs4808955	EUR	0.547129	0.29457	1.82772	mQTLs
GATAD2A	HDAC	rs34277109	19	19487302	C	T	0.35588	0.65045	EUR	0	FALSE	TRUE	FALSE	FALSE	0.858216	5.43721e-09	biomarkers	Calcium	0.339596	rs4808955	EUR	0.547129	0.29457	1.82772	mQTLs
GATAD2A	HDAC	rs34647936	19	19548239	T	G	0.18366	0.18538	None	0.764999	FALSE	TRUE	FALSE	FALSE	0.230616	1.3113e-12	biomarkers	Calcium	0.339596	rs4808955	EUR	0.990722	0.00172	1.00937	mQTLs
GATAD2A	HDAC	rs34647936	19	19548239	T	G	0.18366	0.18538	None	0.764999	FALSE	TRUE	FALSE	FALSE	0.32078	1.02104e-39	biomarkers	Apolipoprotein B	0.641209	rs4808955	EUR	0.990722	0.00172	1.00937	mQTLs
GATAD2A	HDAC	rs34647936	19	19548239	T	G	0.18366	0.18538	None	0.764999	FALSE	TRUE	FALSE	FALSE	0.364583	3.75567e-09	biomarkers	C-reactive protein	0.364583	rs34647936	EUR	0.990722	0.00172	1.00937	mQTLs
GATAD2A	HDAC	rs34647936	19	19548239	T	G	0.18366	0.18538	None	0.764999	FALSE	TRUE	FALSE	FALSE	0.50987	4.98549e-18	biomarkers	Direct bilirubin	0.250825	rs4808955	EUR	0.990722	0.00172	1.00937	mQTLs
GATAD2A	HDAC	rs34647936	19	19548239	T	G	0.18366	0.18538	None	0.764999	FALSE	TRUE	FALSE	FALSE	0.515819	4.21899e-54	biomarkers	LDL direct	0.994014	rs4808955	EUR	0.990722	0.00172	1.00937	mQTLs
GATAD2A	HDAC	rs34647936	19	19548239	T	G	0.18366	0.18538	None	0.764999	FALSE	TRUE	FALSE	FALSE	0.522829	1.61355e-11	biomarkers	Cystatin C	0.998816	rs4808955	EUR	0.990722	0.00172	1.00937	mQTLs
GATAD2A	HDAC	rs34647936	19	19548239	T	G	0.18366	0.18538	None	0.764999	FALSE	TRUE	FALSE	FALSE	0.56001	4.00968e-73	biomarkers	Cholesterol	0.97493	rs4808955	EUR	0.990722	0.00172	1.00937	mQTLs
GATAD2A	HDAC	rs34647936	19	19548239	T	G	0.18366	0.18538	None	0.764999	FALSE	TRUE	FALSE	FALSE	0.571781	1.90554e-56	biomarkers	Alanine aminotransferase	0.453799	rs4808955	EUR	0.990722	0.00172	1.00937	mQTLs
GATAD2A	HDAC	rs34647936	19	19548239	T	G	0.18366	0.18538	None	0.764999	FALSE	TRUE	FALSE	FALSE	0.657178	4.27328e-28	biomarkers	Aspartate aminotransferase	0.657178	rs34647936	EUR	0.990722	0.00172	1.00937	mQTLs
GATAD2A	HDAC	rs34647936	19	19548239	T	G	0.18366	0.18538	None	0.764999	FALSE	TRUE	FALSE	FALSE	0.668713	2.02034e-09	biomarkers	Creatinine	0.668713	rs34647936	EUR	0.990722	0.00172	1.00937	mQTLs
GATAD2A	HDAC	rs34647936	19	19548239	T	G	0.18366	0.18538	None	0.764999	FALSE	TRUE	FALSE	FALSE	0.686602	4.80992e-08	biomarkers	Urate	0.686602	rs34647936	EUR	0.990722	0.00172	1.00937	mQTLs
GATAD2A	HDAC	rs34647936	19	19548239	T	G	0.18366	0.18538	None	0.764999	FALSE	TRUE	FALSE	FALSE	0.693572	4.66777e-08	biomarkers	Albumin	0.693572	rs34647936	EUR	0.990722	0.00172	1.00937	mQTLs
GATAD2A	HDAC	rs34647936	19	19548239	T	G	0.18366	0.18538	None	0.764999	FALSE	TRUE	FALSE	FALSE	0.701664	5.26468e-12	biomarkers	SHBG	0.701664	rs34647936	EUR	0.990722	0.00172	1.00937	mQTLs
GATAD2A	HDAC	rs34647936	19	19548239	T	G	0.18366	0.18538	None	0.764999	FALSE	TRUE	FALSE	FALSE	0.904023	3.41588e-11	biomarkers	Total bilirubin	0.904023	rs34647936	EUR	0.990722	0.00172	1.00937	mQTLs
GATAD2A	HDAC	rs34647936	19	19548239	T	G	0.18366	0.18538	None	0.764999	FALSE	TRUE	FALSE	FALSE	0.957883	2.24975e-39	biomarkers	Alkaline phosphatase	0.142416	rs4808955	EUR	0.990722	0.00172	1.00937	mQTLs
GATAD2A	HDAC	rs34647936	19	19548239	T	G	0.18366	0.18538	None	0.764999	FALSE	TRUE	FALSE	FALSE	0.992423	4.20809e-53	biomarkers	Triglycerides	0.145876	rs4808955	EUR	0.990722	0.00172	1.00937	mQTLs
GATAD2A	HDAC	rs34881322	19	19531307	A	AT	0.22718	0.18564	AFR	1.35299e-14	FALSE	FALSE	FALSE	FALSE	0.129769	1.38521e-10	biomarkers	Calcium	0.129769	rs34881322	EUR	1.22377	-0.04154	1.22377	None
GATAD2A	HDAC	rs34881322	19	19531307	A	AT	0.22718	0.18564	AFR	1.35299e-14	FALSE	FALSE	FALSE	FALSE	0.161702	5.52408e-19	biomarkers	Direct bilirubin	0.161702	rs34881322	EUR	1.22377	-0.04154	1.22377	None
GATAD2A	HDAC	rs34881322	19	19531307	A	AT	0.22718	0.18564	AFR	1.35299e-14	FALSE	FALSE	FALSE	FALSE	0.208462	1.0512e-58	biomarkers	Alanine aminotransferase	0.208462	rs34881322	EUR	1.22377	-0.04154	1.22377	None
GATAD2A	HDAC	rs34881322	19	19531307	A	AT	0.22718	0.18564	AFR	1.35299e-14	FALSE	FALSE	FALSE	FALSE	0.261323	5.90009e-29	biomarkers	Aspartate aminotransferase	0.261323	rs34881322	EUR	1.22377	-0.04154	1.22377	None
GATAD2A	HDAC	rs34881322	19	19531307	A	AT	0.22718	0.18564	AFR	1.35299e-14	FALSE	FALSE	FALSE	FALSE	0.36965	4.39743e-12	biomarkers	Total bilirubin	0.36965	rs34881322	EUR	1.22377	-0.04154	1.22377	None
GATAD2A	HDAC	rs34881322	19	19531307	A	AT	0.22718	0.18564	AFR	1.35299e-14	FALSE	FALSE	FALSE	FALSE	0.386161	1.16176e-58	biomarkers	Triglycerides	0.386161	rs34881322	EUR	1.22377	-0.04154	1.22377	None
GATAD2A	HDAC	rs34881322	19	19531307	A	AT	0.22718	0.18564	AFR	1.35299e-14	FALSE	FALSE	FALSE	FALSE	0.38938	1.80608e-43	biomarkers	Apolipoprotein B	0.38938	rs34881322	EUR	1.22377	-0.04154	1.22377	None
GATAD2A	HDAC	rs34881322	19	19531307	A	AT	0.22718	0.18564	AFR	1.35299e-14	FALSE	FALSE	FALSE	FALSE	0.559003	1.73443e-08	biomarkers	Creatinine	0.559003	rs34881322	EUR	1.22377	-0.04154	1.22377	None
GATAD2A	HDAC	rs34881322	19	19531307	A	AT	0.22718	0.18564	AFR	1.35299e-14	FALSE	FALSE	FALSE	FALSE	0.559618	2.984e-09	biomarkers	C-reactive protein	0.559618	rs34881322	EUR	1.22377	-0.04154	1.22377	None
GATAD2A	HDAC	rs34881322	19	19531307	A	AT	0.22718	0.18564	AFR	1.35299e-14	FALSE	FALSE	FALSE	FALSE	0.578568	4.99499e-11	biomarkers	Cystatin C	0.578568	rs34881322	EUR	1.22377	-0.04154	1.22377	None
GATAD2A	HDAC	rs34881322	19	19531307	A	AT	0.22718	0.18564	AFR	1.35299e-14	FALSE	FALSE	FALSE	FALSE	0.626066	2.57887e-57	biomarkers	LDL direct	0.626066	rs34881322	EUR	1.22377	-0.04154	1.22377	None
GATAD2A	HDAC	rs34881322	19	19531307	A	AT	0.22718	0.18564	AFR	1.35299e-14	FALSE	FALSE	FALSE	FALSE	0.709851	5.46876e-77	biomarkers	Cholesterol	0.709851	rs34881322	EUR	1.22377	-0.04154	1.22377	None
GATAD2A	HDAC	rs34881322	19	19531307	A	AT	0.22718	0.18564	AFR	1.35299e-14	FALSE	FALSE	FALSE	FALSE	0.759496	1.523e-08	biomarkers	SHBG	0.759496	rs34881322	EUR	1.22377	-0.04154	1.22377	None
GATAD2A	HDAC	rs34881322	19	19531307	A	AT	0.22718	0.18564	AFR	1.35299e-14	FALSE	FALSE	FALSE	FALSE	0.984206	1.70032e-39	biomarkers	Alkaline phosphatase	0.984206	rs34881322	EUR	1.22377	-0.04154	1.22377	None
GATAD2A	HDAC	rs35156688	19	19514029	G	T	0.009154	0.048839	EUR	1.08733e-109	FALSE	TRUE	FALSE	FALSE	0.483599	2.35338e-10	biomarkers	SHBG	0.483599	rs35156688	EUR	0.187432	0.039685	5.33526	mQTLs
GATAD2A	HDAC	rs35418933	19	19487102	C	T	0.35579	0.65031	EUR	0	FALSE	TRUE	FALSE	FALSE	0.254616	8.36408e-17	biomarkers	Alanine aminotransferase	0.453799	rs4808955	EUR	0.547108	0.29452	1.82779	mQTLs
GATAD2A	HDAC	rs35418933	19	19487102	C	T	0.35579	0.65031	EUR	0	FALSE	TRUE	FALSE	FALSE	0.295821	2.13784e-27	biomarkers	Alkaline phosphatase	0.142416	rs4808955	EUR	0.547108	0.29452	1.82779	mQTLs
GATAD2A	HDAC	rs35418933	19	19487102	C	T	0.35579	0.65031	EUR	0	FALSE	TRUE	FALSE	FALSE	0.323033	5.73157e-41	biomarkers	Triglycerides	0.145876	rs4808955	EUR	0.547108	0.29452	1.82779	mQTLs
GATAD2A	HDAC	rs35418933	19	19487102	C	T	0.35579	0.65031	EUR	0	FALSE	TRUE	FALSE	FALSE	0.515355	5.0959e-11	biomarkers	Cystatin C	0.998816	rs4808955	EUR	0.547108	0.29452	1.82779	mQTLs
GATAD2A	HDAC	rs35418933	19	19487102	C	T	0.35579	0.65031	EUR	0	FALSE	TRUE	FALSE	FALSE	0.594818	4.25559e-38	biomarkers	Cholesterol	0.97493	rs4808955	EUR	0.547108	0.29452	1.82779	mQTLs
GATAD2A	HDAC	rs35418933	19	19487102	C	T	0.35579	0.65031	EUR	0	FALSE	TRUE	FALSE	FALSE	0.727312	9.06996e-29	biomarkers	LDL direct	0.994014	rs4808955	EUR	0.547108	0.29452	1.82779	mQTLs
GATAD2A	HDAC	rs35418933	19	19487102	C	T	0.35579	0.65031	EUR	0	FALSE	TRUE	FALSE	FALSE	0.731177	1.23771e-09	biomarkers	Direct bilirubin	0.250825	rs4808955	EUR	0.547108	0.29452	1.82779	mQTLs
GATAD2A	HDAC	rs35418933	19	19487102	C	T	0.35579	0.65031	EUR	0	FALSE	TRUE	FALSE	FALSE	0.824729	4.83979e-22	biomarkers	Apolipoprotein B	0.641209	rs4808955	EUR	0.547108	0.29452	1.82779	mQTLs
GATAD2A	HDAC	rs35418933	19	19487102	C	T	0.35579	0.65031	EUR	0	FALSE	TRUE	FALSE	FALSE	0.849082	6.44475e-09	biomarkers	Calcium	0.339596	rs4808955	EUR	0.547108	0.29452	1.82779	mQTLs
GATAD2A	HDAC	rs36010983	19	19564489	A	AT	0.49117	0.16944	AFR	0	FALSE	FALSE	FALSE	FALSE	0.101978	6.28757e-42	biomarkers	Triglycerides	0.101978	rs36010983	EUR	2.89878	-0.32173	2.89878	None
GATAD2A	HDAC	rs36010983	19	19564489	A	AT	0.49117	0.16944	AFR	0	FALSE	FALSE	FALSE	FALSE	0.291126	2.51956e-48	biomarkers	Alanine aminotransferase	0.291126	rs36010983	EUR	2.89878	-0.32173	2.89878	None
GATAD2A	HDAC	rs36010983	19	19564489	A	AT	0.49117	0.16944	AFR	0	FALSE	FALSE	FALSE	FALSE	0.41553	1.46428e-16	biomarkers	Direct bilirubin	0.41553	rs36010983	EUR	2.89878	-0.32173	2.89878	None
GATAD2A	HDAC	rs36010983	19	19564489	A	AT	0.49117	0.16944	AFR	0	FALSE	FALSE	FALSE	FALSE	0.687977	4.13488e-23	biomarkers	Aspartate aminotransferase	0.687977	rs36010983	EUR	2.89878	-0.32173	2.89878	None
GATAD2A	HDAC	rs36010983	19	19564489	A	AT	0.49117	0.16944	AFR	0	FALSE	FALSE	FALSE	FALSE	0.727094	1.91255e-11	biomarkers	Total bilirubin	0.727094	rs36010983	EUR	2.89878	-0.32173	2.89878	None
GATAD2A	HDAC	rs36010983	19	19564489	A	AT	0.49117	0.16944	AFR	0	FALSE	FALSE	FALSE	FALSE	0.728331	1.41898e-58	biomarkers	Cholesterol	0.728331	rs36010983	EUR	2.89878	-0.32173	2.89878	None
GATAD2A	HDAC	rs36010983	19	19564489	A	AT	0.49117	0.16944	AFR	0	FALSE	FALSE	FALSE	FALSE	0.773987	2.90331e-10	biomarkers	Calcium	0.773987	rs36010983	EUR	2.89878	-0.32173	2.89878	None
GATAD2A	HDAC	rs36010983	19	19564489	A	AT	0.49117	0.16944	AFR	0	FALSE	FALSE	FALSE	FALSE	0.886832	6.17816e-12	biomarkers	SHBG	0.886832	rs36010983	EUR	2.89878	-0.32173	2.89878	None
GATAD2A	HDAC	rs36010983	19	19564489	A	AT	0.49117	0.16944	AFR	0	FALSE	FALSE	FALSE	FALSE	0.912662	1.51979e-42	biomarkers	LDL direct	0.912662	rs36010983	EUR	2.89878	-0.32173	2.89878	None
GATAD2A	HDAC	rs36010983	19	19564489	A	AT	0.49117	0.16944	AFR	0	FALSE	FALSE	FALSE	FALSE	0.920673	1.42662e-33	biomarkers	Alkaline phosphatase	0.920673	rs36010983	EUR	2.89878	-0.32173	2.89878	None
GATAD2A	HDAC	rs36010983	19	19564489	A	AT	0.49117	0.16944	AFR	0	FALSE	FALSE	FALSE	FALSE	0.988171	1.96905e-30	biomarkers	Apolipoprotein B	0.988171	rs36010983	EUR	2.89878	-0.32173	2.89878	None
GATAD2A	HDAC	rs36113815	19	19540183	C	T	0.017327	0.048882	EUR	1.51152e-51	FALSE	TRUE	FALSE	FALSE	0.336553	2.65342e-10	biomarkers	SHBG	0.336553	rs36113815	EUR	0.354466	0.031555	2.82115	mQTLs
GATAD2A	HDAC	rs3752151	19	19616026	T	C	0.63469	0.34906	AFR	0	FALSE	TRUE	FALSE	FALSE	0.15259	1.82175e-27	biomarkers	Alkaline phosphatase	0.142416	rs4808955	EUR	1.81828	-0.28563	1.81828	mQTLs
GATAD2A	HDAC	rs3752151	19	19616026	T	C	0.63469	0.34906	AFR	0	FALSE	TRUE	FALSE	FALSE	0.342323	9.07922e-41	biomarkers	Triglycerides	0.145876	rs4808955	EUR	1.81828	-0.28563	1.81828	mQTLs
GATAD2A	HDAC	rs3752151	19	19616026	T	C	0.63469	0.34906	AFR	0	FALSE	TRUE	FALSE	FALSE	0.389068	7.95616e-17	biomarkers	Alanine aminotransferase	0.453799	rs4808955	EUR	1.81828	-0.28563	1.81828	mQTLs
GATAD2A	HDAC	rs3752151	19	19616026	T	C	0.63469	0.34906	AFR	0	FALSE	TRUE	FALSE	FALSE	0.479889	6.34988e-11	biomarkers	Cystatin C	0.998816	rs4808955	EUR	1.81828	-0.28563	1.81828	mQTLs
GATAD2A	HDAC	rs3752151	19	19616026	T	C	0.63469	0.34906	AFR	0	FALSE	TRUE	FALSE	FALSE	0.568588	2.02516e-37	biomarkers	Cholesterol	0.97493	rs4808955	EUR	1.81828	-0.28563	1.81828	mQTLs
GATAD2A	HDAC	rs3752151	19	19616026	T	C	0.63469	0.34906	AFR	0	FALSE	TRUE	FALSE	FALSE	0.664447	3.39527e-28	biomarkers	LDL direct	0.994014	rs4808955	EUR	1.81828	-0.28563	1.81828	mQTLs
GATAD2A	HDAC	rs3752151	19	19616026	T	C	0.63469	0.34906	AFR	0	FALSE	TRUE	FALSE	FALSE	0.775304	4.2345e-09	biomarkers	Direct bilirubin	0.250825	rs4808955	EUR	1.81828	-0.28563	1.81828	mQTLs
GATAD2A	HDAC	rs3752151	19	19616026	T	C	0.63469	0.34906	AFR	0	FALSE	TRUE	FALSE	FALSE	0.879941	1.25946e-08	biomarkers	Calcium	0.339596	rs4808955	EUR	1.81828	-0.28563	1.81828	mQTLs
GATAD2A	HDAC	rs3752151	19	19616026	T	C	0.63469	0.34906	AFR	0	FALSE	TRUE	FALSE	FALSE	0.887187	1.98236e-21	biomarkers	Apolipoprotein B	0.641209	rs4808955	EUR	1.81828	-0.28563	1.81828	mQTLs
GATAD2A	HDAC	rs3794990	19	19610030	A	G	0.64554	0.35036	AFR	0	FALSE	TRUE	FALSE	FALSE	0.213099	4.39206e-27	biomarkers	Alkaline phosphatase	0.142416	rs4808955	EUR	1.8425	-0.29518	1.8425	mQTLs
GATAD2A	HDAC	rs3794990	19	19610030	A	G	0.64554	0.35036	AFR	0	FALSE	TRUE	FALSE	FALSE	0.248826	5.90612e-41	biomarkers	Triglycerides	0.145876	rs4808955	EUR	1.8425	-0.29518	1.8425	mQTLs
GATAD2A	HDAC	rs3794990	19	19610030	A	G	0.64554	0.35036	AFR	0	FALSE	TRUE	FALSE	FALSE	0.37329	1.49386e-16	biomarkers	Alanine aminotransferase	0.453799	rs4808955	EUR	1.8425	-0.29518	1.8425	mQTLs
GATAD2A	HDAC	rs3794990	19	19610030	A	G	0.64554	0.35036	AFR	0	FALSE	TRUE	FALSE	FALSE	0.545474	5.56028e-37	biomarkers	Cholesterol	0.97493	rs4808955	EUR	1.8425	-0.29518	1.8425	mQTLs
GATAD2A	HDAC	rs3794990	19	19610030	A	G	0.64554	0.35036	AFR	0	FALSE	TRUE	FALSE	FALSE	0.563944	4.13066e-11	biomarkers	Cystatin C	0.998816	rs4808955	EUR	1.8425	-0.29518	1.8425	mQTLs
GATAD2A	HDAC	rs3794990	19	19610030	A	G	0.64554	0.35036	AFR	0	FALSE	TRUE	FALSE	FALSE	0.677734	1.92181e-09	biomarkers	Direct bilirubin	0.250825	rs4808955	EUR	1.8425	-0.29518	1.8425	mQTLs
GATAD2A	HDAC	rs3794990	19	19610030	A	G	0.64554	0.35036	AFR	0	FALSE	TRUE	FALSE	FALSE	0.678684	5.48701e-28	biomarkers	LDL direct	0.994014	rs4808955	EUR	1.8425	-0.29518	1.8425	mQTLs
GATAD2A	HDAC	rs3794990	19	19610030	A	G	0.64554	0.35036	AFR	0	FALSE	TRUE	FALSE	FALSE	0.799235	2.06326e-21	biomarkers	Apolipoprotein B	0.641209	rs4808955	EUR	1.8425	-0.29518	1.8425	mQTLs
GATAD2A	HDAC	rs3794990	19	19610030	A	G	0.64554	0.35036	AFR	0	FALSE	TRUE	FALSE	FALSE	0.985132	7.63899e-09	biomarkers	Calcium	0.339596	rs4808955	EUR	1.8425	-0.29518	1.8425	mQTLs
GATAD2A	HDAC	rs3794991	19	19610596	C	T	0.069286	0.084858	EUR	7.45602e-06	FALSE	TRUE	FALSE	FALSE	0.0790243	3.61209e-21	biomarkers	Vitamin D	0.739132	rs10408875	EUR	0.816493	0.015572	1.22475	mQTLs
GATAD2A	HDAC	rs3794991	19	19610596	C	T	0.069286	0.084858	EUR	7.45602e-06	FALSE	TRUE	FALSE	FALSE	0.181591	1.18701e-105	biomarkers	Apolipoprotein B	0.262692	rs59148799	EUR	0.816493	0.015572	1.22475	mQTLs
GATAD2A	HDAC	rs3794991	19	19610596	C	T	0.069286	0.084858	EUR	7.45602e-06	FALSE	TRUE	FALSE	FALSE	0.195734	1.49386e-16	biomarkers	Creatinine	0.764067	rs59148799	EUR	0.816493	0.015572	1.22475	mQTLs
GATAD2A	HDAC	rs3794991	19	19610596	C	T	0.069286	0.084858	EUR	7.45602e-06	FALSE	TRUE	FALSE	FALSE	0.297007	1.09925e-25	biomarkers	Total bilirubin	0.948143	rs59148799	EUR	0.816493	0.015572	1.22475	mQTLs
GATAD2A	HDAC	rs3794991	19	19610596	C	T	0.069286	0.084858	EUR	7.45602e-06	FALSE	TRUE	FALSE	FALSE	0.424136	1.57398e-13	biomarkers	Calcium	0.590566	rs59148799	EUR	0.816493	0.015572	1.22475	mQTLs
GATAD2A	HDAC	rs3794991	19	19610596	C	T	0.069286	0.084858	EUR	7.45602e-06	FALSE	TRUE	FALSE	FALSE	0.503335	9.33029e-09	biomarkers	Gamma glutamyltransferase	0.324376	rs73002956	EUR	0.816493	0.015572	1.22475	mQTLs
GATAD2A	HDAC	rs3794991	19	19610596	C	T	0.069286	0.084858	EUR	7.45602e-06	FALSE	TRUE	FALSE	FALSE	0.534085	1.77226e-144	biomarkers	Triglycerides	0.893224	rs12052117	EUR	0.816493	0.015572	1.22475	mQTLs
GATAD2A	HDAC	rs3794991	19	19610596	C	T	0.069286	0.084858	EUR	7.45602e-06	FALSE	TRUE	FALSE	FALSE	0.59577	7.80027e-137	biomarkers	LDL direct	0.729424	rs59148799	EUR	0.816493	0.015572	1.22475	mQTLs
GATAD2A	HDAC	rs3794991	19	19610596	C	T	0.069286	0.084858	EUR	7.45602e-06	FALSE	TRUE	FALSE	FALSE	0.634321	1.92013e-175	biomarkers	Cholesterol	0.9891	rs59148799	EUR	0.816493	0.015572	1.22475	mQTLs
GATAD2A	HDAC	rs3794991	19	19610596	C	T	0.069286	0.084858	EUR	7.45602e-06	FALSE	TRUE	FALSE	FALSE	0.655734	2.25634e-44	biomarkers	Direct bilirubin	0.849698	rs10408875	EUR	0.816493	0.015572	1.22475	mQTLs
GATAD2A	HDAC	rs3794991	19	19610596	C	T	0.069286	0.084858	EUR	7.45602e-06	FALSE	TRUE	FALSE	FALSE	0.668312	3.69208e-14	biomarkers	Cystatin C	0.35164	rs59148799	EUR	0.816493	0.015572	1.22475	mQTLs
GATAD2A	HDAC	rs3794991	19	19610596	C	T	0.069286	0.084858	EUR	7.45602e-06	FALSE	TRUE	FALSE	FALSE	0.738525	4.28143e-21	biomarkers	C-reactive protein	0.638811	rs10408875	EUR	0.816493	0.015572	1.22475	mQTLs
GATAD2A	HDAC	rs3794991	19	19610596	C	T	0.069286	0.084858	EUR	7.45602e-06	FALSE	TRUE	FALSE	FALSE	0.746843	1.32151e-15	biomarkers	Albumin	0.982544	rs59148799	EUR	0.816493	0.015572	1.22475	mQTLs
GATAD2A	HDAC	rs3794991	19	19610596	C	T	0.069286	0.084858	EUR	7.45602e-06	FALSE	TRUE	FALSE	FALSE	0.751714	1.68731e-125	biomarkers	Alkaline phosphatase	0.906984	rs59148799	EUR	0.816493	0.015572	1.22475	mQTLs
GATAD2A	HDAC	rs3794991	19	19610596	C	T	0.069286	0.084858	EUR	7.45602e-06	FALSE	TRUE	FALSE	FALSE	0.854277	1.28063e-57	biomarkers	Aspartate aminotransferase	0.978612	rs59148799	EUR	0.816493	0.015572	1.22475	mQTLs
GATAD2A	HDAC	rs3794991	19	19610596	C	T	0.069286	0.084858	EUR	7.45602e-06	FALSE	TRUE	FALSE	FALSE	0.877744	7.08875e-100	biomarkers	Alanine aminotransferase	0.995524	rs59148799	EUR	0.816493	0.015572	1.22475	mQTLs
GATAD2A	HDAC	rs3794993	19	19611550	C	A	0.64418	0.34996	AFR	0	FALSE	TRUE	FALSE	FALSE	0.205358	2.15933e-27	biomarkers	Alkaline phosphatase	0.142416	rs4808955	EUR	1.84072	-0.29422	1.84072	mQTLs
GATAD2A	HDAC	rs3794993	19	19611550	C	A	0.64418	0.34996	AFR	0	FALSE	TRUE	FALSE	FALSE	0.211401	1.32764e-40	biomarkers	Triglycerides	0.145876	rs4808955	EUR	1.84072	-0.29422	1.84072	mQTLs
GATAD2A	HDAC	rs3794993	19	19611550	C	A	0.64418	0.34996	AFR	0	FALSE	TRUE	FALSE	FALSE	0.26054	1.1178e-16	biomarkers	Alanine aminotransferase	0.453799	rs4808955	EUR	1.84072	-0.29422	1.84072	mQTLs
GATAD2A	HDAC	rs3794993	19	19611550	C	A	0.64418	0.34996	AFR	0	FALSE	TRUE	FALSE	FALSE	0.509972	5.41101e-11	biomarkers	Cystatin C	0.998816	rs4808955	EUR	1.84072	-0.29422	1.84072	mQTLs
GATAD2A	HDAC	rs3794993	19	19611550	C	A	0.64418	0.34996	AFR	0	FALSE	TRUE	FALSE	FALSE	0.588193	3.24024e-37	biomarkers	Cholesterol	0.97493	rs4808955	EUR	1.84072	-0.29422	1.84072	mQTLs
GATAD2A	HDAC	rs3794993	19	19611550	C	A	0.64418	0.34996	AFR	0	FALSE	TRUE	FALSE	FALSE	0.711842	2.5175e-09	biomarkers	Direct bilirubin	0.250825	rs4808955	EUR	1.84072	-0.29422	1.84072	mQTLs
GATAD2A	HDAC	rs3794993	19	19611550	C	A	0.64418	0.34996	AFR	0	FALSE	TRUE	FALSE	FALSE	0.724553	3.64145e-28	biomarkers	LDL direct	0.994014	rs4808955	EUR	1.84072	-0.29422	1.84072	mQTLs
GATAD2A	HDAC	rs3794993	19	19611550	C	A	0.64418	0.34996	AFR	0	FALSE	TRUE	FALSE	FALSE	0.862776	1.60687e-21	biomarkers	Apolipoprotein B	0.641209	rs4808955	EUR	1.84072	-0.29422	1.84072	mQTLs
GATAD2A	HDAC	rs3794993	19	19611550	C	A	0.64418	0.34996	AFR	0	FALSE	TRUE	FALSE	FALSE	0.910101	7.79331e-09	biomarkers	Calcium	0.339596	rs4808955	EUR	1.84072	-0.29422	1.84072	mQTLs
GATAD2A	HDAC	rs4808198	19	19533630	T	C	0.64449	0.34967	AFR	0	FALSE	TRUE	FALSE	FALSE	0.27009	1.59967e-27	biomarkers	Alkaline phosphatase	0.142416	rs4808955	EUR	1.84314	-0.29482	1.84314	mQTLs
GATAD2A	HDAC	rs4808198	19	19533630	T	C	0.64449	0.34967	AFR	0	FALSE	TRUE	FALSE	FALSE	0.295526	1.2109e-16	biomarkers	Alanine aminotransferase	0.453799	rs4808955	EUR	1.84314	-0.29482	1.84314	mQTLs
GATAD2A	HDAC	rs4808198	19	19533630	T	C	0.64449	0.34967	AFR	0	FALSE	TRUE	FALSE	FALSE	0.297304	9.17047e-41	biomarkers	Triglycerides	0.145876	rs4808955	EUR	1.84314	-0.29482	1.84314	mQTLs
GATAD2A	HDAC	rs4808198	19	19533630	T	C	0.64449	0.34967	AFR	0	FALSE	TRUE	FALSE	FALSE	0.549416	1.67472e-37	biomarkers	Cholesterol	0.97493	rs4808955	EUR	1.84314	-0.29482	1.84314	mQTLs
GATAD2A	HDAC	rs4808198	19	19533630	T	C	0.64449	0.34967	AFR	0	FALSE	TRUE	FALSE	FALSE	0.55024	3.18495e-11	biomarkers	Cystatin C	0.998816	rs4808955	EUR	1.84314	-0.29482	1.84314	mQTLs
GATAD2A	HDAC	rs4808198	19	19533630	T	C	0.64449	0.34967	AFR	0	FALSE	TRUE	FALSE	FALSE	0.688459	2.86447e-28	biomarkers	LDL direct	0.994014	rs4808955	EUR	1.84314	-0.29482	1.84314	mQTLs
GATAD2A	HDAC	rs4808198	19	19533630	T	C	0.64449	0.34967	AFR	0	FALSE	TRUE	FALSE	FALSE	0.708787	2.00024e-09	biomarkers	Direct bilirubin	0.250825	rs4808955	EUR	1.84314	-0.29482	1.84314	mQTLs
GATAD2A	HDAC	rs4808198	19	19533630	T	C	0.64449	0.34967	AFR	0	FALSE	TRUE	FALSE	FALSE	0.790255	1.12107e-21	biomarkers	Apolipoprotein B	0.641209	rs4808955	EUR	1.84314	-0.29482	1.84314	mQTLs
GATAD2A	HDAC	rs4808198	19	19533630	T	C	0.64449	0.34967	AFR	0	FALSE	TRUE	FALSE	FALSE	0.874503	7.56298e-09	biomarkers	Calcium	0.339596	rs4808955	EUR	1.84314	-0.29482	1.84314	mQTLs
GATAD2A	HDAC	rs4808199	19	19545099	G	A	0.18144	0.17855	None	0.591975	FALSE	TRUE	FALSE	FALSE	0.321101	5.6028e-09	biomarkers	C-reactive protein	0.321101	rs4808199	EUR	1.01619	-0.00289	1.01619	mQTLs
GATAD2A	HDAC	rs4808199	19	19545099	G	A	0.18144	0.17855	None	0.591975	FALSE	TRUE	FALSE	FALSE	0.333537	4.72753e-40	biomarkers	Apolipoprotein B	0.641209	rs4808955	EUR	1.01619	-0.00289	1.01619	mQTLs
GATAD2A	HDAC	rs4808199	19	19545099	G	A	0.18144	0.17855	None	0.591975	FALSE	TRUE	FALSE	FALSE	0.397127	8.44527e-13	biomarkers	Calcium	0.339596	rs4808955	EUR	1.01619	-0.00289	1.01619	mQTLs
GATAD2A	HDAC	rs4808199	19	19545099	G	A	0.18144	0.17855	None	0.591975	FALSE	TRUE	FALSE	FALSE	0.462088	2.62881e-18	biomarkers	Direct bilirubin	0.250825	rs4808955	EUR	1.01619	-0.00289	1.01619	mQTLs
GATAD2A	HDAC	rs4808199	19	19545099	G	A	0.18144	0.17855	None	0.591975	FALSE	TRUE	FALSE	FALSE	0.495197	6.96586e-12	biomarkers	Cystatin C	0.998816	rs4808955	EUR	1.01619	-0.00289	1.01619	mQTLs
GATAD2A	HDAC	rs4808199	19	19545099	G	A	0.18144	0.17855	None	0.591975	FALSE	TRUE	FALSE	FALSE	0.610669	3.82738e-55	biomarkers	LDL direct	0.994014	rs4808955	EUR	1.01619	-0.00289	1.01619	mQTLs
GATAD2A	HDAC	rs4808199	19	19545099	G	A	0.18144	0.17855	None	0.591975	FALSE	TRUE	FALSE	FALSE	0.621761	5.17979e-56	biomarkers	Alanine aminotransferase	0.453799	rs4808955	EUR	1.01619	-0.00289	1.01619	mQTLs
GATAD2A	HDAC	rs4808199	19	19545099	G	A	0.18144	0.17855	None	0.591975	FALSE	TRUE	FALSE	FALSE	0.6509	2.20626e-74	biomarkers	Cholesterol	0.97493	rs4808955	EUR	1.01619	-0.00289	1.01619	mQTLs
GATAD2A	HDAC	rs4808199	19	19545099	G	A	0.18144	0.17855	None	0.591975	FALSE	TRUE	FALSE	FALSE	0.742376	1.32448e-12	biomarkers	SHBG	0.742376	rs4808199	EUR	1.01619	-0.00289	1.01619	mQTLs
GATAD2A	HDAC	rs4808199	19	19545099	G	A	0.18144	0.17855	None	0.591975	FALSE	TRUE	FALSE	FALSE	0.763456	2.63741e-27	biomarkers	Aspartate aminotransferase	0.763456	rs4808199	EUR	1.01619	-0.00289	1.01619	mQTLs
GATAD2A	HDAC	rs4808199	19	19545099	G	A	0.18144	0.17855	None	0.591975	FALSE	TRUE	FALSE	FALSE	0.767206	1.62136e-09	biomarkers	Creatinine	0.767206	rs4808199	EUR	1.01619	-0.00289	1.01619	mQTLs
GATAD2A	HDAC	rs4808199	19	19545099	G	A	0.18144	0.17855	None	0.591975	FALSE	TRUE	FALSE	FALSE	0.857701	1.82336e-08	biomarkers	Albumin	0.857701	rs4808199	EUR	1.01619	-0.00289	1.01619	mQTLs
GATAD2A	HDAC	rs4808199	19	19545099	G	A	0.18144	0.17855	None	0.591975	FALSE	TRUE	FALSE	FALSE	0.909046	1.51958e-11	biomarkers	Total bilirubin	0.909046	rs4808199	EUR	1.01619	-0.00289	1.01619	mQTLs
GATAD2A	HDAC	rs4808199	19	19545099	G	A	0.18144	0.17855	None	0.591975	FALSE	TRUE	FALSE	FALSE	0.946637	2.85358e-42	biomarkers	Alkaline phosphatase	0.142416	rs4808955	EUR	1.01619	-0.00289	1.01619	mQTLs
GATAD2A	HDAC	rs4808199	19	19545099	G	A	0.18144	0.17855	None	0.591975	FALSE	TRUE	FALSE	FALSE	0.997355	6.95593e-54	biomarkers	Triglycerides	0.145876	rs4808955	EUR	1.01619	-0.00289	1.01619	mQTLs
GATAD2A	HDAC	rs4808200	19	19554803	G	A	0.36398	0.34898	AFR	0.0189293	FALSE	TRUE	FALSE	FALSE	0.142132	8.60534e-28	biomarkers	Alkaline phosphatase	0.142416	rs4808955	EUR	1.04298	-0.015	1.04298	mQTLs
GATAD2A	HDAC	rs4808200	19	19554803	G	A	0.36398	0.34898	AFR	0.0189293	FALSE	TRUE	FALSE	FALSE	0.145439	6.72606e-41	biomarkers	Triglycerides	0.145876	rs4808955	EUR	1.04298	-0.015	1.04298	mQTLs
GATAD2A	HDAC	rs4808200	19	19554803	G	A	0.36398	0.34898	AFR	0.0189293	FALSE	TRUE	FALSE	FALSE	0.250825	2.2106e-09	biomarkers	Direct bilirubin	0.250825	rs4808955	EUR	1.04298	-0.015	1.04298	mQTLs
GATAD2A	HDAC	rs4808200	19	19554803	G	A	0.36398	0.34898	AFR	0.0189293	FALSE	TRUE	FALSE	FALSE	0.338917	5.77343e-09	biomarkers	Calcium	0.339596	rs4808955	EUR	1.04298	-0.015	1.04298	mQTLs
GATAD2A	HDAC	rs4808200	19	19554803	G	A	0.36398	0.34898	AFR	0.0189293	FALSE	TRUE	FALSE	FALSE	0.453029	1.00136e-16	biomarkers	Alanine aminotransferase	0.453799	rs4808955	EUR	1.04298	-0.015	1.04298	mQTLs
GATAD2A	HDAC	rs4808200	19	19554803	G	A	0.36398	0.34898	AFR	0.0189293	FALSE	TRUE	FALSE	FALSE	0.640056	3.30975e-22	biomarkers	Apolipoprotein B	0.641209	rs4808955	EUR	1.04298	-0.015	1.04298	mQTLs
GATAD2A	HDAC	rs4808200	19	19554803	G	A	0.36398	0.34898	AFR	0.0189293	FALSE	TRUE	FALSE	FALSE	0.973069	5.09487e-38	biomarkers	Cholesterol	0.97493	rs4808955	EUR	1.04298	-0.015	1.04298	mQTLs
GATAD2A	HDAC	rs4808200	19	19554803	G	A	0.36398	0.34898	AFR	0.0189293	FALSE	TRUE	FALSE	FALSE	0.995646	7.20639e-29	biomarkers	LDL direct	0.994014	rs4808955	EUR	1.04298	-0.015	1.04298	mQTLs
GATAD2A	HDAC	rs4808200	19	19554803	G	A	0.36398	0.34898	AFR	0.0189293	FALSE	TRUE	FALSE	FALSE	0.999116	4.08955e-11	biomarkers	Cystatin C	0.998816	rs4808955	EUR	1.04298	-0.015	1.04298	mQTLs
GATAD2A	HDAC	rs4808201	19	19555671	C	A	0.017475	0.049136	EUR	9.30381e-52	FALSE	TRUE	FALSE	FALSE	0.35808	3.11382e-10	biomarkers	SHBG	0.35808	rs4808201	EUR	0.355646	0.031661	2.81179	mQTLs
GATAD2A	HDAC	rs4808202	19	19568439	G	A	0.64508	0.34961	AFR	0	FALSE	TRUE	FALSE	FALSE	0.222907	1.23343e-27	biomarkers	Alkaline phosphatase	0.142416	rs4808955	EUR	1.84514	-0.29547	1.84514	mQTLs
GATAD2A	HDAC	rs4808202	19	19568439	G	A	0.64508	0.34961	AFR	0	FALSE	TRUE	FALSE	FALSE	0.260019	9.44975e-41	biomarkers	Triglycerides	0.145876	rs4808955	EUR	1.84514	-0.29547	1.84514	mQTLs
GATAD2A	HDAC	rs4808202	19	19568439	G	A	0.64508	0.34961	AFR	0	FALSE	TRUE	FALSE	FALSE	0.376326	1.00136e-16	biomarkers	Alanine aminotransferase	0.453799	rs4808955	EUR	1.84514	-0.29547	1.84514	mQTLs
GATAD2A	HDAC	rs4808202	19	19568439	G	A	0.64508	0.34961	AFR	0	FALSE	TRUE	FALSE	FALSE	0.54531	9.95658e-38	biomarkers	Cholesterol	0.97493	rs4808955	EUR	1.84514	-0.29547	1.84514	mQTLs
GATAD2A	HDAC	rs4808202	19	19568439	G	A	0.64508	0.34961	AFR	0	FALSE	TRUE	FALSE	FALSE	0.558277	4.70411e-11	biomarkers	Cystatin C	0.998816	rs4808955	EUR	1.84514	-0.29547	1.84514	mQTLs
GATAD2A	HDAC	rs4808202	19	19568439	G	A	0.64508	0.34961	AFR	0	FALSE	TRUE	FALSE	FALSE	0.679227	1.42245e-28	biomarkers	LDL direct	0.994014	rs4808955	EUR	1.84514	-0.29547	1.84514	mQTLs
GATAD2A	HDAC	rs4808202	19	19568439	G	A	0.64508	0.34961	AFR	0	FALSE	TRUE	FALSE	FALSE	0.692533	1.46707e-09	biomarkers	Direct bilirubin	0.250825	rs4808955	EUR	1.84514	-0.29547	1.84514	mQTLs
GATAD2A	HDAC	rs4808202	19	19568439	G	A	0.64508	0.34961	AFR	0	FALSE	TRUE	FALSE	FALSE	0.798277	6.40368e-22	biomarkers	Apolipoprotein B	0.641209	rs4808955	EUR	1.84514	-0.29547	1.84514	mQTLs
GATAD2A	HDAC	rs4808202	19	19568439	G	A	0.64508	0.34961	AFR	0	FALSE	TRUE	FALSE	FALSE	0.979072	8.44239e-09	biomarkers	Calcium	0.339596	rs4808955	EUR	1.84514	-0.29547	1.84514	mQTLs
GATAD2A	HDAC	rs4808203	19	19568659	T	C	0.36444	0.34921	AFR	0.0182827	FALSE	TRUE	FALSE	FALSE	0.119672	1.39069e-27	biomarkers	Alkaline phosphatase	0.142416	rs4808955	EUR	1.04361	-0.01523	1.04361	mQTLs
GATAD2A	HDAC	rs4808203	19	19568659	T	C	0.36444	0.34921	AFR	0.0182827	FALSE	TRUE	FALSE	FALSE	0.150921	5.90612e-41	biomarkers	Triglycerides	0.145876	rs4808955	EUR	1.04361	-0.01523	1.04361	mQTLs
GATAD2A	HDAC	rs4808203	19	19568659	T	C	0.36444	0.34921	AFR	0.0182827	FALSE	TRUE	FALSE	FALSE	0.257175	1.82808e-09	biomarkers	Direct bilirubin	0.250825	rs4808955	EUR	1.04361	-0.01523	1.04361	mQTLs
GATAD2A	HDAC	rs4808203	19	19568659	T	C	0.36444	0.34921	AFR	0.0182827	FALSE	TRUE	FALSE	FALSE	0.278037	7.33946e-09	biomarkers	Calcium	0.339596	rs4808955	EUR	1.04361	-0.01523	1.04361	mQTLs
GATAD2A	HDAC	rs4808203	19	19568659	T	C	0.36444	0.34921	AFR	0.0182827	FALSE	TRUE	FALSE	FALSE	0.464033	1.2987e-16	biomarkers	Alanine aminotransferase	0.453799	rs4808955	EUR	1.04361	-0.01523	1.04361	mQTLs
GATAD2A	HDAC	rs4808203	19	19568659	T	C	0.36444	0.34921	AFR	0.0182827	FALSE	TRUE	FALSE	FALSE	0.68154	3.84538e-22	biomarkers	Apolipoprotein B	0.641209	rs4808955	EUR	1.04361	-0.01523	1.04361	mQTLs
GATAD2A	HDAC	rs4808203	19	19568659	T	C	0.36444	0.34921	AFR	0.0182827	FALSE	TRUE	FALSE	FALSE	0.962395	8.45677e-29	biomarkers	LDL direct	0.994014	rs4808955	EUR	1.04361	-0.01523	1.04361	mQTLs
GATAD2A	HDAC	rs4808203	19	19568659	T	C	0.36444	0.34921	AFR	0.0182827	FALSE	TRUE	FALSE	FALSE	0.992096	5.19779e-38	biomarkers	Cholesterol	0.97493	rs4808955	EUR	1.04361	-0.01523	1.04361	mQTLs
GATAD2A	HDAC	rs4808203	19	19568659	T	C	0.36444	0.34921	AFR	0.0182827	FALSE	TRUE	FALSE	FALSE	0.997409	4.2141e-11	biomarkers	Cystatin C	0.998816	rs4808955	EUR	1.04361	-0.01523	1.04361	mQTLs
GATAD2A	HDAC	rs4808204	19	19590721	A	G	0.17126	0.16854	None	0.631332	FALSE	TRUE	FALSE	FALSE	0.704195	3.09776e-08	biomarkers	Alanine aminotransferase	0.688596	rs8111093	EUR	1.01614	-0.00272	1.01614	mQTLs
GATAD2A	HDAC	rs4808949	19	19486417	G	A	0.016024	0.048765	EUR	5.60983e-58	FALSE	TRUE	FALSE	FALSE	0.362402	2.00541e-10	biomarkers	SHBG	0.362402	rs4808949	EUR	0.328596	0.032741	3.04325	mQTLs
GATAD2A	HDAC	rs4808950	19	19518889	A	G	0.1815	0.18378	None	0.663497	FALSE	TRUE	FALSE	FALSE	0.314114	2.5626e-12	biomarkers	Calcium	0.339596	rs4808955	EUR	0.987594	0.00228	1.01256	mQTLs
GATAD2A	HDAC	rs4808950	19	19518889	A	G	0.1815	0.18378	None	0.663497	FALSE	TRUE	FALSE	FALSE	0.335545	1.19803e-08	biomarkers	C-reactive protein	0.335545	rs4808950	EUR	0.987594	0.00228	1.01256	mQTLs
GATAD2A	HDAC	rs4808950	19	19518889	A	G	0.1815	0.18378	None	0.663497	FALSE	TRUE	FALSE	FALSE	0.357722	2.74785e-39	biomarkers	Apolipoprotein B	0.641209	rs4808955	EUR	0.987594	0.00228	1.01256	mQTLs
GATAD2A	HDAC	rs4808950	19	19518889	A	G	0.1815	0.18378	None	0.663497	FALSE	TRUE	FALSE	FALSE	0.486023	1.9906e-11	biomarkers	Cystatin C	0.998816	rs4808955	EUR	0.987594	0.00228	1.01256	mQTLs
GATAD2A	HDAC	rs4808950	19	19518889	A	G	0.1815	0.18378	None	0.663497	FALSE	TRUE	FALSE	FALSE	0.519338	1.01667e-18	biomarkers	Direct bilirubin	0.250825	rs4808955	EUR	0.987594	0.00228	1.01256	mQTLs
GATAD2A	HDAC	rs4808950	19	19518889	A	G	0.1815	0.18378	None	0.663497	FALSE	TRUE	FALSE	FALSE	0.573728	2.85009e-57	biomarkers	Alanine aminotransferase	0.453799	rs4808955	EUR	0.987594	0.00228	1.01256	mQTLs
GATAD2A	HDAC	rs4808950	19	19518889	A	G	0.1815	0.18378	None	0.663497	FALSE	TRUE	FALSE	FALSE	0.64423	5.69504e-54	biomarkers	LDL direct	0.994014	rs4808955	EUR	0.987594	0.00228	1.01256	mQTLs
GATAD2A	HDAC	rs4808950	19	19518889	A	G	0.1815	0.18378	None	0.663497	FALSE	TRUE	FALSE	FALSE	0.693711	4.00968e-73	biomarkers	Cholesterol	0.97493	rs4808955	EUR	0.987594	0.00228	1.01256	mQTLs
GATAD2A	HDAC	rs4808950	19	19518889	A	G	0.1815	0.18378	None	0.663497	FALSE	TRUE	FALSE	FALSE	0.699423	3.45797e-08	biomarkers	Urate	0.699423	rs4808950	EUR	0.987594	0.00228	1.01256	mQTLs
GATAD2A	HDAC	rs4808950	19	19518889	A	G	0.1815	0.18378	None	0.663497	FALSE	TRUE	FALSE	FALSE	0.724916	2.75458e-09	biomarkers	Creatinine	0.724916	rs4808950	EUR	0.987594	0.00228	1.01256	mQTLs
GATAD2A	HDAC	rs4808950	19	19518889	A	G	0.1815	0.18378	None	0.663497	FALSE	TRUE	FALSE	FALSE	0.734254	4.95641e-08	biomarkers	Albumin	0.734254	rs4808950	EUR	0.987594	0.00228	1.01256	mQTLs
GATAD2A	HDAC	rs4808950	19	19518889	A	G	0.1815	0.18378	None	0.663497	FALSE	TRUE	FALSE	FALSE	0.739782	1.2616e-28	biomarkers	Aspartate aminotransferase	0.739782	rs4808950	EUR	0.987594	0.00228	1.01256	mQTLs
GATAD2A	HDAC	rs4808950	19	19518889	A	G	0.1815	0.18378	None	0.663497	FALSE	TRUE	FALSE	FALSE	0.753972	2.5626e-12	biomarkers	SHBG	0.753972	rs4808950	EUR	0.987594	0.00228	1.01256	mQTLs
GATAD2A	HDAC	rs4808950	19	19518889	A	G	0.1815	0.18378	None	0.663497	FALSE	TRUE	FALSE	FALSE	0.907529	7.10658e-12	biomarkers	Total bilirubin	0.907529	rs4808950	EUR	0.987594	0.00228	1.01256	mQTLs
GATAD2A	HDAC	rs4808950	19	19518889	A	G	0.1815	0.18378	None	0.663497	FALSE	TRUE	FALSE	FALSE	0.917521	1.32764e-40	biomarkers	Alkaline phosphatase	0.142416	rs4808955	EUR	0.987594	0.00228	1.01256	mQTLs
GATAD2A	HDAC	rs4808950	19	19518889	A	G	0.1815	0.18378	None	0.663497	FALSE	TRUE	FALSE	FALSE	0.967655	7.6875e-54	biomarkers	Triglycerides	0.145876	rs4808955	EUR	0.987594	0.00228	1.01256	mQTLs
GATAD2A	HDAC	rs4808955	19	19552413	T	C	0.36398	0.34905	AFR	0.0203524	TRUE	TRUE	TRUE	FALSE	0.142416	1.18506e-27	biomarkers	Alkaline phosphatase	0.452538	rs35418933	EUR	1.04277	-0.01493	1.04277	multi-QTLs
GATAD2A	HDAC	rs4808955	19	19552413	T	C	0.36398	0.34905	AFR	0.0203524	TRUE	TRUE	TRUE	FALSE	0.145876	6.59287e-41	biomarkers	Triglycerides	0.544492	rs35418933	EUR	1.04277	-0.01493	1.04277	multi-QTLs
GATAD2A	HDAC	rs4808955	19	19552413	T	C	0.36398	0.34905	AFR	0.0203524	TRUE	TRUE	TRUE	FALSE	0.250825	2.14527e-09	biomarkers	Direct bilirubin	0.84451	rs35418933	EUR	1.04277	-0.01493	1.04277	multi-QTLs
GATAD2A	HDAC	rs4808955	19	19552413	T	C	0.36398	0.34905	AFR	0.0203524	TRUE	TRUE	TRUE	FALSE	0.339596	5.6028e-09	biomarkers	Calcium	0.999012	rs35418933	EUR	1.04277	-0.01493	1.04277	multi-QTLs
GATAD2A	HDAC	rs4808955	19	19552413	T	C	0.36398	0.34905	AFR	0.0203524	TRUE	TRUE	TRUE	FALSE	0.453799	1.16342e-16	biomarkers	Alanine aminotransferase	0.597719	rs35418933	EUR	1.04277	-0.01493	1.04277	multi-QTLs
GATAD2A	HDAC	rs4808955	19	19552413	T	C	0.36398	0.34905	AFR	0.0203524	TRUE	TRUE	TRUE	FALSE	0.641209	3.34301e-22	biomarkers	Apolipoprotein B	0.982475	rs35418933	EUR	1.04277	-0.01493	1.04277	multi-QTLs
GATAD2A	HDAC	rs4808955	19	19552413	T	C	0.36398	0.34905	AFR	0.0203524	TRUE	TRUE	TRUE	FALSE	0.97493	4.42926e-38	biomarkers	Cholesterol	0.887577	rs35418933	EUR	1.04277	-0.01493	1.04277	multi-QTLs
GATAD2A	HDAC	rs4808955	19	19552413	T	C	0.36398	0.34905	AFR	0.0203524	TRUE	TRUE	TRUE	FALSE	0.994014	6.85493e-29	biomarkers	LDL direct	0.923204	rs35418933	EUR	1.04277	-0.01493	1.04277	multi-QTLs
GATAD2A	HDAC	rs4808955	19	19552413	T	C	0.36398	0.34905	AFR	0.0203524	TRUE	TRUE	TRUE	FALSE	0.998816	3.81308e-11	biomarkers	Cystatin C	0.636937	rs35418933	EUR	1.04277	-0.01493	1.04277	multi-QTLs
GATAD2A	HDAC	rs4808957	19	19567248	A	G	0.64508	0.34962	AFR	0	FALSE	TRUE	FALSE	FALSE	0.222684	1.29667e-27	biomarkers	Alkaline phosphatase	0.142416	rs4808955	EUR	1.84509	-0.29546	1.84509	mQTLs
GATAD2A	HDAC	rs4808957	19	19567248	A	G	0.64508	0.34962	AFR	0	FALSE	TRUE	FALSE	FALSE	0.258981	9.54473e-41	biomarkers	Triglycerides	0.145876	rs4808955	EUR	1.84509	-0.29546	1.84509	mQTLs
GATAD2A	HDAC	rs4808957	19	19567248	A	G	0.64508	0.34962	AFR	0	FALSE	TRUE	FALSE	FALSE	0.375724	1.02159e-16	biomarkers	Alanine aminotransferase	0.453799	rs4808955	EUR	1.84509	-0.29546	1.84509	mQTLs
GATAD2A	HDAC	rs4808957	19	19567248	A	G	0.64508	0.34962	AFR	0	FALSE	TRUE	FALSE	FALSE	0.544439	1.00566e-37	biomarkers	Cholesterol	0.97493	rs4808955	EUR	1.84509	-0.29546	1.84509	mQTLs
GATAD2A	HDAC	rs4808957	19	19567248	A	G	0.64508	0.34962	AFR	0	FALSE	TRUE	FALSE	FALSE	0.558556	4.99499e-11	biomarkers	Cystatin C	0.998816	rs4808955	EUR	1.84509	-0.29546	1.84509	mQTLs
GATAD2A	HDAC	rs4808957	19	19567248	A	G	0.64508	0.34962	AFR	0	FALSE	TRUE	FALSE	FALSE	0.678141	1.4083e-28	biomarkers	LDL direct	0.994014	rs4808955	EUR	1.84509	-0.29546	1.84509	mQTLs
GATAD2A	HDAC	rs4808957	19	19567248	A	G	0.64508	0.34962	AFR	0	FALSE	TRUE	FALSE	FALSE	0.692048	1.42371e-09	biomarkers	Direct bilirubin	0.250825	rs4808955	EUR	1.84509	-0.29546	1.84509	mQTLs
GATAD2A	HDAC	rs4808957	19	19567248	A	G	0.64508	0.34962	AFR	0	FALSE	TRUE	FALSE	FALSE	0.79708	6.15258e-22	biomarkers	Apolipoprotein B	0.641209	rs4808955	EUR	1.84509	-0.29546	1.84509	mQTLs
GATAD2A	HDAC	rs4808957	19	19567248	A	G	0.64508	0.34962	AFR	0	FALSE	TRUE	FALSE	FALSE	0.97916	8.52724e-09	biomarkers	Calcium	0.339596	rs4808955	EUR	1.84509	-0.29546	1.84509	mQTLs
GATAD2A	HDAC	rs4808959	19	19572108	T	G	0.65797	0.35494	AFR	0	FALSE	TRUE	FALSE	FALSE	0.106885	4.98278e-41	biomarkers	Triglycerides	0.145876	rs4808955	EUR	1.85375	-0.30303	1.85375	mQTLs
GATAD2A	HDAC	rs4808959	19	19572108	T	G	0.65797	0.35494	AFR	0	FALSE	TRUE	FALSE	FALSE	0.193786	5.45871e-26	biomarkers	Alkaline phosphatase	0.142416	rs4808955	EUR	1.85375	-0.30303	1.85375	mQTLs
GATAD2A	HDAC	rs4808959	19	19572108	T	G	0.65797	0.35494	AFR	0	FALSE	TRUE	FALSE	FALSE	0.370464	1.19885e-16	biomarkers	Alanine aminotransferase	0.453799	rs4808955	EUR	1.85375	-0.30303	1.85375	mQTLs
GATAD2A	HDAC	rs4808959	19	19572108	T	G	0.65797	0.35494	AFR	0	FALSE	TRUE	FALSE	FALSE	0.434135	1.08661e-36	biomarkers	Cholesterol	0.97493	rs4808955	EUR	1.85375	-0.30303	1.85375	mQTLs
GATAD2A	HDAC	rs4808959	19	19572108	T	G	0.65797	0.35494	AFR	0	FALSE	TRUE	FALSE	FALSE	0.628009	6.12502e-28	biomarkers	LDL direct	0.994014	rs4808955	EUR	1.85375	-0.30303	1.85375	mQTLs
GATAD2A	HDAC	rs4808959	19	19572108	T	G	0.65797	0.35494	AFR	0	FALSE	TRUE	FALSE	FALSE	0.679023	2.40092e-10	biomarkers	Direct bilirubin	0.250825	rs4808955	EUR	1.85375	-0.30303	1.85375	mQTLs
GATAD2A	HDAC	rs4808959	19	19572108	T	G	0.65797	0.35494	AFR	0	FALSE	TRUE	FALSE	FALSE	0.762922	2.575e-10	biomarkers	Cystatin C	0.998816	rs4808955	EUR	1.85375	-0.30303	1.85375	mQTLs
GATAD2A	HDAC	rs4808959	19	19572108	T	G	0.65797	0.35494	AFR	0	FALSE	TRUE	FALSE	FALSE	0.804447	2.2351e-21	biomarkers	Apolipoprotein B	0.641209	rs4808955	EUR	1.85375	-0.30303	1.85375	mQTLs
GATAD2A	HDAC	rs4808959	19	19572108	T	G	0.65797	0.35494	AFR	0	FALSE	TRUE	FALSE	FALSE	0.987924	3.03642e-08	biomarkers	Calcium	0.339596	rs4808955	EUR	1.85375	-0.30303	1.85375	mQTLs
GATAD2A	HDAC	rs4808960	19	19574277	G	C	0.18138	0.17868	None	0.627503	FALSE	TRUE	FALSE	FALSE	0.266868	5.32954e-09	biomarkers	C-reactive protein	0.266868	rs4808960	EUR	1.01511	-0.0027	1.01511	mQTLs
GATAD2A	HDAC	rs4808960	19	19574277	G	C	0.18138	0.17868	None	0.627503	FALSE	TRUE	FALSE	FALSE	0.404501	2.43712e-39	biomarkers	Apolipoprotein B	0.641209	rs4808955	EUR	1.01511	-0.0027	1.01511	mQTLs
GATAD2A	HDAC	rs4808960	19	19574277	G	C	0.18138	0.17868	None	0.627503	FALSE	TRUE	FALSE	FALSE	0.438235	6.3378e-18	biomarkers	Direct bilirubin	0.250825	rs4808955	EUR	1.01511	-0.0027	1.01511	mQTLs
GATAD2A	HDAC	rs4808960	19	19574277	G	C	0.18138	0.17868	None	0.627503	FALSE	TRUE	FALSE	FALSE	0.438454	9.91061e-13	biomarkers	Calcium	0.339596	rs4808955	EUR	1.01511	-0.0027	1.01511	mQTLs
GATAD2A	HDAC	rs4808960	19	19574277	G	C	0.18138	0.17868	None	0.627503	FALSE	TRUE	FALSE	FALSE	0.492973	7.69847e-12	biomarkers	Cystatin C	0.998816	rs4808955	EUR	1.01511	-0.0027	1.01511	mQTLs
GATAD2A	HDAC	rs4808960	19	19574277	G	C	0.18138	0.17868	None	0.627503	FALSE	TRUE	FALSE	FALSE	0.620643	1.04308e-55	biomarkers	Alanine aminotransferase	0.453799	rs4808955	EUR	1.01511	-0.0027	1.01511	mQTLs
GATAD2A	HDAC	rs4808960	19	19574277	G	C	0.18138	0.17868	None	0.627503	FALSE	TRUE	FALSE	FALSE	0.635019	1.63398e-12	biomarkers	SHBG	0.635019	rs4808960	EUR	1.01511	-0.0027	1.01511	mQTLs
GATAD2A	HDAC	rs4808960	19	19574277	G	C	0.18138	0.17868	None	0.627503	FALSE	TRUE	FALSE	FALSE	0.688459	2.55894e-54	biomarkers	LDL direct	0.994014	rs4808955	EUR	1.01511	-0.0027	1.01511	mQTLs
GATAD2A	HDAC	rs4808960	19	19574277	G	C	0.18138	0.17868	None	0.627503	FALSE	TRUE	FALSE	FALSE	0.711201	2.4431e-09	biomarkers	Creatinine	0.711201	rs4808960	EUR	1.01511	-0.0027	1.01511	mQTLs
GATAD2A	HDAC	rs4808960	19	19574277	G	C	0.18138	0.17868	None	0.627503	FALSE	TRUE	FALSE	FALSE	0.713053	1.99115e-73	biomarkers	Cholesterol	0.97493	rs4808955	EUR	1.01511	-0.0027	1.01511	mQTLs
GATAD2A	HDAC	rs4808960	19	19574277	G	C	0.18138	0.17868	None	0.627503	FALSE	TRUE	FALSE	FALSE	0.816115	3.3865e-27	biomarkers	Aspartate aminotransferase	0.816115	rs4808960	EUR	1.01511	-0.0027	1.01511	mQTLs
GATAD2A	HDAC	rs4808960	19	19574277	G	C	0.18138	0.17868	None	0.627503	FALSE	TRUE	FALSE	FALSE	0.836691	1.59749e-11	biomarkers	Total bilirubin	0.836691	rs4808960	EUR	1.01511	-0.0027	1.01511	mQTLs
GATAD2A	HDAC	rs4808960	19	19574277	G	C	0.18138	0.17868	None	0.627503	FALSE	TRUE	FALSE	FALSE	0.839541	9.28661e-42	biomarkers	Alkaline phosphatase	0.142416	rs4808955	EUR	1.01511	-0.0027	1.01511	mQTLs
GATAD2A	HDAC	rs4808960	19	19574277	G	C	0.18138	0.17868	None	0.627503	FALSE	TRUE	FALSE	FALSE	0.913739	1.56938e-08	biomarkers	Albumin	0.913739	rs4808960	EUR	1.01511	-0.0027	1.01511	mQTLs
GATAD2A	HDAC	rs4808960	19	19574277	G	C	0.18138	0.17868	None	0.627503	FALSE	TRUE	FALSE	FALSE	0.951829	1.40075e-53	biomarkers	Triglycerides	0.145876	rs4808955	EUR	1.01511	-0.0027	1.01511	mQTLs
GATAD2A	HDAC	rs4808961	19	19577215	C	G	0.64831	0.3665	AFR	0	FALSE	TRUE	FALSE	FALSE	0.191858	2.16978e-25	biomarkers	Alkaline phosphatase	0.142416	rs4808955	EUR	1.76892	-0.28181	1.76892	mQTLs
GATAD2A	HDAC	rs4808961	19	19577215	C	G	0.64831	0.3665	AFR	0	FALSE	TRUE	FALSE	FALSE	0.2608	1.41291e-37	biomarkers	Triglycerides	0.145876	rs4808955	EUR	1.76892	-0.28181	1.76892	mQTLs
GATAD2A	HDAC	rs4808961	19	19577215	C	G	0.64831	0.3665	AFR	0	FALSE	TRUE	FALSE	FALSE	0.319819	1.12321e-14	biomarkers	Alanine aminotransferase	0.453799	rs4808955	EUR	1.76892	-0.28181	1.76892	mQTLs
GATAD2A	HDAC	rs4808961	19	19577215	C	G	0.64831	0.3665	AFR	0	FALSE	TRUE	FALSE	FALSE	0.506262	1.4967e-09	biomarkers	Cystatin C	0.998816	rs4808955	EUR	1.76892	-0.28181	1.76892	mQTLs
GATAD2A	HDAC	rs4808961	19	19577215	C	G	0.64831	0.3665	AFR	0	FALSE	TRUE	FALSE	FALSE	0.61502	6.18869e-32	biomarkers	Cholesterol	0.97493	rs4808955	EUR	1.76892	-0.28181	1.76892	mQTLs
GATAD2A	HDAC	rs4808961	19	19577215	C	G	0.64831	0.3665	AFR	0	FALSE	TRUE	FALSE	FALSE	0.715767	2.34124e-08	biomarkers	Direct bilirubin	0.250825	rs4808955	EUR	1.76892	-0.28181	1.76892	mQTLs
GATAD2A	HDAC	rs4808961	19	19577215	C	G	0.64831	0.3665	AFR	0	FALSE	TRUE	FALSE	FALSE	0.75224	5.27006e-24	biomarkers	LDL direct	0.994014	rs4808955	EUR	1.76892	-0.28181	1.76892	mQTLs
GATAD2A	HDAC	rs4808961	19	19577215	C	G	0.64831	0.3665	AFR	0	FALSE	TRUE	FALSE	FALSE	0.880469	2.30835e-18	biomarkers	Apolipoprotein B	0.641209	rs4808955	EUR	1.76892	-0.28181	1.76892	mQTLs
GATAD2A	HDAC	rs4808961	19	19577215	C	G	0.64831	0.3665	AFR	0	FALSE	TRUE	FALSE	FALSE	0.951581	4.76206e-08	biomarkers	Calcium	0.339596	rs4808955	EUR	1.76892	-0.28181	1.76892	mQTLs
GATAD2A	HDAC	rs4808963	19	19598213	G	A	0.016517	0.049106	EUR	2.11392e-56	FALSE	TRUE	FALSE	FALSE	0.32923	3.47589e-10	biomarkers	SHBG	0.32923	rs4808963	EUR	0.336354	0.032589	2.97306	mQTLs
GATAD2A	HDAC	rs4808964	19	19603692	C	A	0.63869	0.34919	AFR	0	FALSE	TRUE	FALSE	FALSE	0.158183	1.76791e-27	biomarkers	Alkaline phosphatase	0.142416	rs4808955	EUR	1.82906	-0.2895	1.82906	mQTLs
GATAD2A	HDAC	rs4808964	19	19603692	C	A	0.63869	0.34919	AFR	0	FALSE	TRUE	FALSE	FALSE	0.335545	1.02368e-40	biomarkers	Triglycerides	0.145876	rs4808955	EUR	1.82906	-0.2895	1.82906	mQTLs
GATAD2A	HDAC	rs4808964	19	19603692	C	A	0.63869	0.34919	AFR	0	FALSE	TRUE	FALSE	FALSE	0.398479	8.79292e-17	biomarkers	Alanine aminotransferase	0.453799	rs4808955	EUR	1.82906	-0.2895	1.82906	mQTLs
GATAD2A	HDAC	rs4808964	19	19603692	C	A	0.63869	0.34919	AFR	0	FALSE	TRUE	FALSE	FALSE	0.59762	6.54326e-11	biomarkers	Cystatin C	0.998816	rs4808955	EUR	1.82906	-0.2895	1.82906	mQTLs
GATAD2A	HDAC	rs4808964	19	19603692	C	A	0.63869	0.34919	AFR	0	FALSE	TRUE	FALSE	FALSE	0.774142	4.49635e-09	biomarkers	Direct bilirubin	0.250825	rs4808955	EUR	1.82906	-0.2895	1.82906	mQTLs
GATAD2A	HDAC	rs4808964	19	19603692	C	A	0.63869	0.34919	AFR	0	FALSE	TRUE	FALSE	FALSE	0.846369	1.19803e-08	biomarkers	Calcium	0.339596	rs4808955	EUR	1.82906	-0.2895	1.82906	mQTLs
GATAD2A	HDAC	rs4808964	19	19603692	C	A	0.63869	0.34919	AFR	0	FALSE	TRUE	FALSE	FALSE	0.846623	2.02516e-37	biomarkers	Cholesterol	0.97493	rs4808955	EUR	1.82906	-0.2895	1.82906	mQTLs
GATAD2A	HDAC	rs4808964	19	19603692	C	A	0.63869	0.34919	AFR	0	FALSE	TRUE	FALSE	FALSE	0.948124	1.88568e-21	biomarkers	Apolipoprotein B	0.641209	rs4808955	EUR	1.82906	-0.2895	1.82906	mQTLs
GATAD2A	HDAC	rs4808964	19	19603692	C	A	0.63869	0.34919	AFR	0	FALSE	TRUE	FALSE	FALSE	0.986423	3.56935e-28	biomarkers	LDL direct	0.994014	rs4808955	EUR	1.82906	-0.2895	1.82906	mQTLs
GATAD2A	HDAC	rs533095783	19	19493445	C	T	0.0006229	0.0031864	EUR	3.99903e-08	FALSE	FALSE	FALSE	FALSE		1.46378e-12	biomarkers	Cholesterol		rs533095783	EUR	0.195487	0.0025635	5.11543	None
GATAD2A	HDAC	rs533095783	19	19493445	C	T	0.0006229	0.0031864	EUR	3.99903e-08	FALSE	FALSE	FALSE	FALSE		4.6573e-11	biomarkers	LDL direct		rs533095783	EUR	0.195487	0.0025635	5.11543	None
GATAD2A	HDAC	rs533095783	19	19493445	C	T	0.0006229	0.0031864	EUR	3.99903e-08	FALSE	FALSE	FALSE	FALSE		6.4137e-11	biomarkers	Triglycerides		rs533095783	EUR	0.195487	0.0025635	5.11543	None
GATAD2A	HDAC	rs533095783	19	19493445	C	T	0.0006229	0.0031864	EUR	3.99903e-08	FALSE	FALSE	FALSE	FALSE		1.2849e-08	biomarkers	Apolipoprotein B		rs533095783	EUR	0.195487	0.0025635	5.11543	None
GATAD2A	HDAC	rs533095783	19	19493445	C	T	0.0006229	0.0031864	EUR	3.99903e-08	FALSE	FALSE	FALSE	FALSE		1.35078e-08	biomarkers	Direct bilirubin		rs533095783	EUR	0.195487	0.0025635	5.11543	None
GATAD2A	HDAC	rs543415006	19	19586629	G	A	0.00011909	0.001166	EUR	2.16762e-05	FALSE	FALSE	FALSE	FALSE		4.95641e-08	biomarkers	Cholesterol		rs543415006	EUR	0.102136	0.00104691	9.79091	None
GATAD2A	HDAC	rs544123450	19	19526767	G	GT	0.8439	0.3545	AFR	0	FALSE	FALSE	FALSE	FALSE	0.349938	1.68753e-09	biomarkers	Direct bilirubin	0.349938	rs544123450	EUR	2.38054	-0.4894	2.38054	None
GATAD2A	HDAC	rs544123450	19	19526767	G	GT	0.8439	0.3545	AFR	0	FALSE	FALSE	FALSE	FALSE	0.404987	3.15326e-11	biomarkers	Cystatin C	0.404987	rs544123450	EUR	2.38054	-0.4894	2.38054	None
GATAD2A	HDAC	rs544123450	19	19526767	G	GT	0.8439	0.3545	AFR	0	FALSE	FALSE	FALSE	FALSE	0.444014	1.48666e-18	biomarkers	Alanine aminotransferase	0.444014	rs544123450	EUR	2.38054	-0.4894	2.38054	None
GATAD2A	HDAC	rs544123450	19	19526767	G	GT	0.8439	0.3545	AFR	0	FALSE	FALSE	FALSE	FALSE	0.547277	5.15939e-39	biomarkers	Cholesterol	0.547277	rs544123450	EUR	2.38054	-0.4894	2.38054	None
GATAD2A	HDAC	rs544123450	19	19526767	G	GT	0.8439	0.3545	AFR	0	FALSE	FALSE	FALSE	FALSE	0.720363	2.2591e-29	biomarkers	LDL direct	0.720363	rs544123450	EUR	2.38054	-0.4894	2.38054	None
GATAD2A	HDAC	rs544123450	19	19526767	G	GT	0.8439	0.3545	AFR	0	FALSE	FALSE	FALSE	FALSE	0.729205	1.09076e-22	biomarkers	Apolipoprotein B	0.729205	rs544123450	EUR	2.38054	-0.4894	2.38054	None
GATAD2A	HDAC	rs544123450	19	19526767	G	GT	0.8439	0.3545	AFR	0	FALSE	FALSE	FALSE	FALSE	0.771129	3.11425e-41	biomarkers	Triglycerides	0.771129	rs544123450	EUR	2.38054	-0.4894	2.38054	None
GATAD2A	HDAC	rs544123450	19	19526767	G	GT	0.8439	0.3545	AFR	0	FALSE	FALSE	FALSE	FALSE	0.925473	9.14554e-09	biomarkers	Calcium	0.925473	rs544123450	EUR	2.38054	-0.4894	2.38054	None
GATAD2A	HDAC	rs544123450	19	19526767	G	GT	0.8439	0.3545	AFR	0	FALSE	FALSE	FALSE	FALSE	0.947044	1.04834e-26	biomarkers	Alkaline phosphatase	0.947044	rs544123450	EUR	2.38054	-0.4894	2.38054	None
GATAD2A	HDAC	rs55823486	19	19544644	C	T	0.0078833	0.032606	EUR	4.78277e-57	FALSE	FALSE	FALSE	FALSE	0.0300768	4.7211e-24	biomarkers	Aspartate aminotransferase	0.0300768	rs55823486	EUR	0.241775	0.0247227	4.13609	None
GATAD2A	HDAC	rs55823486	19	19544644	C	T	0.0078833	0.032606	EUR	4.78277e-57	FALSE	FALSE	FALSE	FALSE	0.0598448	3.39227e-47	biomarkers	Alanine aminotransferase	0.0598448	rs55823486	EUR	0.241775	0.0247227	4.13609	None
GATAD2A	HDAC	rs55823486	19	19544644	C	T	0.0078833	0.032606	EUR	4.78277e-57	FALSE	FALSE	FALSE	FALSE	0.183232	1.60545e-40	biomarkers	Apolipoprotein B	0.183232	rs55823486	EUR	0.241775	0.0247227	4.13609	None
GATAD2A	HDAC	rs55823486	19	19544644	C	T	0.0078833	0.032606	EUR	4.78277e-57	FALSE	FALSE	FALSE	FALSE	0.46098	2.55894e-54	biomarkers	LDL direct	0.46098	rs55823486	EUR	0.241775	0.0247227	4.13609	None
GATAD2A	HDAC	rs55823486	19	19544644	C	T	0.0078833	0.032606	EUR	4.78277e-57	FALSE	FALSE	FALSE	FALSE	0.615082	2.42572e-72	biomarkers	Cholesterol	0.615082	rs55823486	EUR	0.241775	0.0247227	4.13609	None
GATAD2A	HDAC	rs55823486	19	19544644	C	T	0.0078833	0.032606	EUR	4.78277e-57	FALSE	FALSE	FALSE	FALSE	0.615697	4.16481e-49	biomarkers	Triglycerides	0.615697	rs55823486	EUR	0.241775	0.0247227	4.13609	None
GATAD2A	HDAC	rs55823486	19	19544644	C	T	0.0078833	0.032606	EUR	4.78277e-57	FALSE	FALSE	FALSE	FALSE	0.758434	6.88109e-15	biomarkers	Direct bilirubin	0.758434	rs55823486	EUR	0.241775	0.0247227	4.13609	None
GATAD2A	HDAC	rs55823486	19	19544644	C	T	0.0078833	0.032606	EUR	4.78277e-57	FALSE	FALSE	FALSE	FALSE	0.810341	2.42505e-10	biomarkers	C-reactive protein	0.810341	rs55823486	EUR	0.241775	0.0247227	4.13609	None
GATAD2A	HDAC	rs55823486	19	19544644	C	T	0.0078833	0.032606	EUR	4.78277e-57	FALSE	FALSE	FALSE	FALSE	0.867795	1.00068e-08	biomarkers	Total bilirubin	0.867795	rs55823486	EUR	0.241775	0.0247227	4.13609	None
GATAD2A	HDAC	rs55823486	19	19544644	C	T	0.0078833	0.032606	EUR	4.78277e-57	FALSE	FALSE	FALSE	FALSE	0.949329	1.24795e-47	biomarkers	Alkaline phosphatase	0.949329	rs55823486	EUR	0.241775	0.0247227	4.13609	None
GATAD2A	HDAC	rs55823486	19	19544644	C	T	0.0078833	0.032606	EUR	4.78277e-57	FALSE	FALSE	FALSE	FALSE	0.955395	2.77508e-08	biomarkers	Creatinine	0.955395	rs55823486	EUR	0.241775	0.0247227	4.13609	None
GATAD2A	HDAC	rs561175252	19	19541503	G	T	0.00088554	0.00203	EUR	0.0155428	FALSE	FALSE	FALSE	FALSE		9.03423e-12	biomarkers	Triglycerides		rs561175252	EUR	0.436227	0.00114446	2.29239	None
GATAD2A	HDAC	rs561175252	19	19541503	G	T	0.00088554	0.00203	EUR	0.0155428	FALSE	FALSE	FALSE	FALSE		1.51566e-10	biomarkers	Cholesterol		rs561175252	EUR	0.436227	0.00114446	2.29239	None
GATAD2A	HDAC	rs561175252	19	19541503	G	T	0.00088554	0.00203	EUR	0.0155428	FALSE	FALSE	FALSE	FALSE		3.26502e-09	biomarkers	LDL direct		rs561175252	EUR	0.436227	0.00114446	2.29239	None
GATAD2A	HDAC	rs561175252	19	19541503	G	T	0.00088554	0.00203	EUR	0.0155428	FALSE	FALSE	FALSE	FALSE		1.66643e-08	biomarkers	Apolipoprotein B		rs561175252	EUR	0.436227	0.00114446	2.29239	None
GATAD2A	HDAC	rs56241616	19	19506092	C	T	0.1282	0.12067	None	0.0910187	FALSE	TRUE	FALSE	FALSE	0.147195	6.44694e-13	biomarkers	Cystatin C	0.668312	rs111901094	EUR	1.0624	-0.00753	1.0624	mQTLs
GATAD2A	HDAC	rs56241616	19	19506092	C	T	0.1282	0.12067	None	0.0910187	FALSE	TRUE	FALSE	FALSE	0.217621	6.57676e-71	biomarkers	Apolipoprotein B	0.340616	rs111901094	EUR	1.0624	-0.00753	1.0624	mQTLs
GATAD2A	HDAC	rs56241616	19	19506092	C	T	0.1282	0.12067	None	0.0910187	FALSE	TRUE	FALSE	FALSE	0.270631	1.23771e-09	biomarkers	C-reactive protein	0.592827	rs111901094	EUR	1.0624	-0.00753	1.0624	mQTLs
GATAD2A	HDAC	rs56241616	19	19506092	C	T	0.1282	0.12067	None	0.0910187	FALSE	TRUE	FALSE	FALSE	0.510533	2.87442e-10	biomarkers	Calcium	0.424136	rs111901094	EUR	1.0624	-0.00753	1.0624	mQTLs
GATAD2A	HDAC	rs56241616	19	19506092	C	T	0.1282	0.12067	None	0.0910187	FALSE	TRUE	FALSE	FALSE	0.561581	2.28771e-30	biomarkers	Direct bilirubin	0.655734	rs111901094	EUR	1.0624	-0.00753	1.0624	mQTLs
GATAD2A	HDAC	rs56241616	19	19506092	C	T	0.1282	0.12067	None	0.0910187	FALSE	TRUE	FALSE	FALSE	0.593511	5.53461e-12	biomarkers	Vitamin D	0.0790243	rs3794991	EUR	1.0624	-0.00753	1.0624	mQTLs
GATAD2A	HDAC	rs56241616	19	19506092	C	T	0.1282	0.12067	None	0.0910187	FALSE	TRUE	FALSE	FALSE	0.654489	2.32934e-95	biomarkers	Triglycerides	0.98821	rs111901094	EUR	1.0624	-0.00753	1.0624	mQTLs
GATAD2A	HDAC	rs56241616	19	19506092	C	T	0.1282	0.12067	None	0.0910187	FALSE	TRUE	FALSE	FALSE	0.666177	1.16905e-14	biomarkers	Creatinine	0.391467	rs3794991	EUR	1.0624	-0.00753	1.0624	mQTLs
GATAD2A	HDAC	rs56241616	19	19506092	C	T	0.1282	0.12067	None	0.0910187	FALSE	TRUE	FALSE	FALSE	0.670521	1.26522e-91	biomarkers	LDL direct	0.604895	rs111901094	EUR	1.0624	-0.00753	1.0624	mQTLs
GATAD2A	HDAC	rs56241616	19	19506092	C	T	0.1282	0.12067	None	0.0910187	FALSE	TRUE	FALSE	FALSE	0.817177	4.53569e-82	biomarkers	Alkaline phosphatase	0.892169	rs111901094	EUR	1.0624	-0.00753	1.0624	mQTLs
GATAD2A	HDAC	rs56241616	19	19506092	C	T	0.1282	0.12067	None	0.0910187	FALSE	TRUE	FALSE	FALSE	0.839625	5.95533e-21	biomarkers	Total bilirubin	0.594014	rs3794991	EUR	1.0624	-0.00753	1.0624	mQTLs
GATAD2A	HDAC	rs56241616	19	19506092	C	T	0.1282	0.12067	None	0.0910187	FALSE	TRUE	FALSE	FALSE	0.928013	1.3244e-70	biomarkers	Alanine aminotransferase	0.877744	rs111901094	EUR	1.0624	-0.00753	1.0624	mQTLs
GATAD2A	HDAC	rs56241616	19	19506092	C	T	0.1282	0.12067	None	0.0910187	FALSE	TRUE	FALSE	FALSE	0.950136	5.15764e-35	biomarkers	Aspartate aminotransferase	0.854277	rs111901094	EUR	1.0624	-0.00753	1.0624	mQTLs
GATAD2A	HDAC	rs56241616	19	19506092	C	T	0.1282	0.12067	None	0.0910187	FALSE	TRUE	FALSE	FALSE	0.977702	2.73202e-118	biomarkers	Cholesterol	0.634702	rs111901094	EUR	1.0624	-0.00753	1.0624	mQTLs
GATAD2A	HDAC	rs56241616	19	19506092	C	T	0.1282	0.12067	None	0.0910187	FALSE	TRUE	FALSE	FALSE	0.977712	2.54367e-13	biomarkers	Albumin	0.888074	rs111901094	EUR	1.0624	-0.00753	1.0624	mQTLs
GATAD2A	HDAC	rs56273306	19	19621004	T	C	0.03423	0.12068	EUR	1.11258e-177	FALSE	TRUE	FALSE	FALSE	0.103106	1.3244e-70	biomarkers	Apolipoprotein B	0.340616	rs111901094	EUR	0.283643	0.08645	3.52556	mQTLs
GATAD2A	HDAC	rs56273306	19	19621004	T	C	0.03423	0.12068	EUR	1.11258e-177	FALSE	TRUE	FALSE	FALSE	0.441755	3.01502e-13	biomarkers	Cystatin C	0.668312	rs111901094	EUR	0.283643	0.08645	3.52556	mQTLs
GATAD2A	HDAC	rs56273306	19	19621004	T	C	0.03423	0.12068	EUR	1.11258e-177	FALSE	TRUE	FALSE	FALSE	0.464079	3.61775e-10	biomarkers	Calcium	0.424136	rs111901094	EUR	0.283643	0.08645	3.52556	mQTLs
GATAD2A	HDAC	rs56273306	19	19621004	T	C	0.03423	0.12068	EUR	1.11258e-177	FALSE	TRUE	FALSE	FALSE	0.46762	3.3428e-80	biomarkers	Alkaline phosphatase	0.892169	rs111901094	EUR	0.283643	0.08645	3.52556	mQTLs
GATAD2A	HDAC	rs56273306	19	19621004	T	C	0.03423	0.12068	EUR	1.11258e-177	FALSE	TRUE	FALSE	FALSE	0.474307	1.66269e-11	biomarkers	Vitamin D	0.0790243	rs3794991	EUR	0.283643	0.08645	3.52556	mQTLs
GATAD2A	HDAC	rs56273306	19	19621004	T	C	0.03423	0.12068	EUR	1.11258e-177	FALSE	TRUE	FALSE	FALSE	0.523562	1.33135e-14	biomarkers	Creatinine	0.391467	rs3794991	EUR	0.283643	0.08645	3.52556	mQTLs
GATAD2A	HDAC	rs56273306	19	19621004	T	C	0.03423	0.12068	EUR	1.11258e-177	FALSE	TRUE	FALSE	FALSE	0.65279	2.54783e-91	biomarkers	LDL direct	0.604895	rs111901094	EUR	0.283643	0.08645	3.52556	mQTLs
GATAD2A	HDAC	rs56273306	19	19621004	T	C	0.03423	0.12068	EUR	1.11258e-177	FALSE	TRUE	FALSE	FALSE	0.722022	6.09551e-30	biomarkers	Direct bilirubin	0.655734	rs111901094	EUR	0.283643	0.08645	3.52556	mQTLs
GATAD2A	HDAC	rs56273306	19	19621004	T	C	0.03423	0.12068	EUR	1.11258e-177	FALSE	TRUE	FALSE	FALSE	0.743341	2.62113e-13	biomarkers	Albumin	0.888074	rs111901094	EUR	0.283643	0.08645	3.52556	mQTLs
GATAD2A	HDAC	rs56273306	19	19621004	T	C	0.03423	0.12068	EUR	1.11258e-177	FALSE	TRUE	FALSE	FALSE	0.751037	7.65877e-10	biomarkers	C-reactive protein	0.592827	rs111901094	EUR	0.283643	0.08645	3.52556	mQTLs
GATAD2A	HDAC	rs56273306	19	19621004	T	C	0.03423	0.12068	EUR	1.11258e-177	FALSE	TRUE	FALSE	FALSE	0.85257	1.08513e-20	biomarkers	Total bilirubin	0.594014	rs3794991	EUR	0.283643	0.08645	3.52556	mQTLs
GATAD2A	HDAC	rs56273306	19	19621004	T	C	0.03423	0.12068	EUR	1.11258e-177	FALSE	TRUE	FALSE	FALSE	0.874852	1.28464e-35	biomarkers	Aspartate aminotransferase	0.854277	rs111901094	EUR	0.283643	0.08645	3.52556	mQTLs
GATAD2A	HDAC	rs56273306	19	19621004	T	C	0.03423	0.12068	EUR	1.11258e-177	FALSE	TRUE	FALSE	FALSE	0.894939	2.83771e-94	biomarkers	Triglycerides	0.98821	rs111901094	EUR	0.283643	0.08645	3.52556	mQTLs
GATAD2A	HDAC	rs56273306	19	19621004	T	C	0.03423	0.12068	EUR	1.11258e-177	FALSE	TRUE	FALSE	FALSE	0.94875	3.68784e-118	biomarkers	Cholesterol	0.634702	rs111901094	EUR	0.283643	0.08645	3.52556	mQTLs
GATAD2A	HDAC	rs56273306	19	19621004	T	C	0.03423	0.12068	EUR	1.11258e-177	FALSE	TRUE	FALSE	FALSE	0.95661	2.41945e-71	biomarkers	Alanine aminotransferase	0.877744	rs111901094	EUR	0.283643	0.08645	3.52556	mQTLs
GATAD2A	HDAC	rs56291054	19	19509104	C	G	0.1707	0.16833	None	0.6674	FALSE	TRUE	FALSE	FALSE	0.690665	3.7087e-08	biomarkers	Alanine aminotransferase	0.688596	rs8111093	EUR	1.01408	-0.00237	1.01408	mQTLs
GATAD2A	HDAC	rs566152310	19	19527010	A	T	0.00063821	0.0033703	EUR	1.17273e-08	FALSE	FALSE	FALSE	FALSE		5.6047e-13	biomarkers	Cholesterol		rs566152310	EUR	0.189363	0.00273209	5.28086	None
GATAD2A	HDAC	rs566152310	19	19527010	A	T	0.00063821	0.0033703	EUR	1.17273e-08	FALSE	FALSE	FALSE	FALSE		1.16002e-11	biomarkers	LDL direct		rs566152310	EUR	0.189363	0.00273209	5.28086	None
GATAD2A	HDAC	rs566152310	19	19527010	A	T	0.00063821	0.0033703	EUR	1.17273e-08	FALSE	FALSE	FALSE	FALSE		3.9292e-11	biomarkers	Triglycerides		rs566152310	EUR	0.189363	0.00273209	5.28086	None
GATAD2A	HDAC	rs566152310	19	19527010	A	T	0.00063821	0.0033703	EUR	1.17273e-08	FALSE	FALSE	FALSE	FALSE		3.5725e-09	biomarkers	Direct bilirubin		rs566152310	EUR	0.189363	0.00273209	5.28086	None
GATAD2A	HDAC	rs566152310	19	19527010	A	T	0.00063821	0.0033703	EUR	1.17273e-08	FALSE	FALSE	FALSE	FALSE		4.67985e-09	biomarkers	Apolipoprotein B		rs566152310	EUR	0.189363	0.00273209	5.28086	None
GATAD2A	HDAC	rs566306949	19	19585975	C	T	0.0006582	0.00367	EUR	6.96199e-10	FALSE	FALSE	FALSE	FALSE		5.79231e-18	biomarkers	Triglycerides		rs566306949	EUR	0.179346	0.0030118	5.57581	None
GATAD2A	HDAC	rs566306949	19	19585975	C	T	0.0006582	0.00367	EUR	6.96199e-10	FALSE	FALSE	FALSE	FALSE		6.13252e-13	biomarkers	Cholesterol		rs566306949	EUR	0.179346	0.0030118	5.57581	None
GATAD2A	HDAC	rs566306949	19	19585975	C	T	0.0006582	0.00367	EUR	6.96199e-10	FALSE	FALSE	FALSE	FALSE		4.63328e-09	biomarkers	LDL direct		rs566306949	EUR	0.179346	0.0030118	5.57581	None
GATAD2A	HDAC	rs566368420	19	19531579	G	A	0.00023861	0.0017798	EUR	8.22774e-07	FALSE	FALSE	FALSE	FALSE		6.98151e-09	biomarkers	Alkaline phosphatase		rs566368420	EUR	0.134066	0.00154119	7.45903	None
GATAD2A	HDAC	rs57009615	19	19613622	A	G	0.16559	0.12982	AFR	4.36506e-14	FALSE	TRUE	FALSE	FALSE	0.291126	1.20113e-09	biomarkers	Calcium	0.397643	rs111901094	EUR	1.27554	-0.03577	1.27554	mQTLs
GATAD2A	HDAC	rs57009615	19	19613622	A	G	0.16559	0.12982	AFR	4.36506e-14	FALSE	TRUE	FALSE	FALSE	0.294052	2.40698e-69	biomarkers	Apolipoprotein B	0.340616	rs111901094	EUR	1.27554	-0.03577	1.27554	mQTLs
GATAD2A	HDAC	rs57009615	19	19613622	A	G	0.16559	0.12982	AFR	4.36506e-14	FALSE	TRUE	FALSE	FALSE	0.447222	6.52637e-10	biomarkers	C-reactive protein	0.296413	rs111901094	EUR	1.27554	-0.03577	1.27554	mQTLs
GATAD2A	HDAC	rs57009615	19	19613622	A	G	0.16559	0.12982	AFR	4.36506e-14	FALSE	TRUE	FALSE	FALSE	0.451717	6.85726e-33	biomarkers	Aspartate aminotransferase	0.748114	rs111901094	EUR	1.27554	-0.03577	1.27554	mQTLs
GATAD2A	HDAC	rs57009615	19	19613622	A	G	0.16559	0.12982	AFR	4.36506e-14	FALSE	TRUE	FALSE	FALSE	0.45937	1.08152e-69	biomarkers	Alanine aminotransferase	0.612381	rs111901094	EUR	1.27554	-0.03577	1.27554	mQTLs
GATAD2A	HDAC	rs57009615	19	19613622	A	G	0.16559	0.12982	AFR	4.36506e-14	FALSE	TRUE	FALSE	FALSE	0.467433	4.03978e-14	biomarkers	Cystatin C	0.439684	rs111901094	EUR	1.27554	-0.03577	1.27554	mQTLs
GATAD2A	HDAC	rs57009615	19	19613622	A	G	0.16559	0.12982	AFR	4.36506e-14	FALSE	TRUE	FALSE	FALSE	0.483744	5.96668e-14	biomarkers	Creatinine	0.726803	rs111901094	EUR	1.27554	-0.03577	1.27554	mQTLs
GATAD2A	HDAC	rs57009615	19	19613622	A	G	0.16559	0.12982	AFR	4.36506e-14	FALSE	TRUE	FALSE	FALSE	0.501877	1.80362e-27	biomarkers	Direct bilirubin	0.457307	rs111901094	EUR	1.27554	-0.03577	1.27554	mQTLs
GATAD2A	HDAC	rs57009615	19	19613622	A	G	0.16559	0.12982	AFR	4.36506e-14	FALSE	TRUE	FALSE	FALSE	0.588017	2.80127e-89	biomarkers	LDL direct	0.604895	rs111901094	EUR	1.27554	-0.03577	1.27554	mQTLs
GATAD2A	HDAC	rs57009615	19	19613622	A	G	0.16559	0.12982	AFR	4.36506e-14	FALSE	TRUE	FALSE	FALSE	0.628826	5.47324e-116	biomarkers	Cholesterol	0.634702	rs111901094	EUR	1.27554	-0.03577	1.27554	mQTLs
GATAD2A	HDAC	rs57009615	19	19613622	A	G	0.16559	0.12982	AFR	4.36506e-14	FALSE	TRUE	FALSE	FALSE	0.732055	5.09107e-88	biomarkers	Triglycerides	0.98821	rs111901094	EUR	1.27554	-0.03577	1.27554	mQTLs
GATAD2A	HDAC	rs57009615	19	19613622	A	G	0.16559	0.12982	AFR	4.36506e-14	FALSE	TRUE	FALSE	FALSE	0.794295	2.2611e-10	biomarkers	Vitamin D	0.794295	rs57009615	EUR	1.27554	-0.03577	1.27554	mQTLs
GATAD2A	HDAC	rs57009615	19	19613622	A	G	0.16559	0.12982	AFR	4.36506e-14	FALSE	TRUE	FALSE	FALSE	0.975964	1.96558e-68	biomarkers	Alkaline phosphatase	0.892169	rs111901094	EUR	1.27554	-0.03577	1.27554	mQTLs
GATAD2A	HDAC	rs57009615	19	19613622	A	G	0.16559	0.12982	AFR	4.36506e-14	FALSE	TRUE	FALSE	FALSE	0.99983	1.9906e-11	biomarkers	Albumin	0.888074	rs111901094	EUR	1.27554	-0.03577	1.27554	mQTLs
GATAD2A	HDAC	rs57009615	19	19613622	A	G	0.16559	0.12982	AFR	4.36506e-14	FALSE	TRUE	FALSE	FALSE	0.99987	1.23856e-17	biomarkers	Total bilirubin	0.87075	rs111901094	EUR	1.27554	-0.03577	1.27554	mQTLs
GATAD2A	HDAC	rs570408424	19	19606203	C	T	0.00094403	0.0051945	EUR	3.79065e-13	FALSE	FALSE	FALSE	FALSE		8.05967e-22	biomarkers	Triglycerides		rs570408424	EUR	0.181736	0.00425047	5.50247	None
GATAD2A	HDAC	rs570408424	19	19606203	C	T	0.00094403	0.0051945	EUR	3.79065e-13	FALSE	FALSE	FALSE	FALSE		1.47899e-16	biomarkers	Cholesterol		rs570408424	EUR	0.181736	0.00425047	5.50247	None
GATAD2A	HDAC	rs570408424	19	19606203	C	T	0.00094403	0.0051945	EUR	3.79065e-13	FALSE	FALSE	FALSE	FALSE		2.51185e-12	biomarkers	LDL direct		rs570408424	EUR	0.181736	0.00425047	5.50247	None
GATAD2A	HDAC	rs570408424	19	19606203	C	T	0.00094403	0.0051945	EUR	3.79065e-13	FALSE	FALSE	FALSE	FALSE		3.34824e-11	biomarkers	Apolipoprotein B		rs570408424	EUR	0.181736	0.00425047	5.50247	None
GATAD2A	HDAC	rs59148799	19	19484008	A	G	0.11626	0.12093	None	0.282857	TRUE	TRUE	FALSE	FALSE	0.0966171	8.07451e-73	biomarkers	Apolipoprotein B	0.340616	rs111901094	EUR	0.961383	0.00467	1.04017	multi-QTLs
GATAD2A	HDAC	rs59148799	19	19484008	A	G	0.11626	0.12093	None	0.282857	TRUE	TRUE	FALSE	FALSE	0.16646	6.3828e-13	biomarkers	Cystatin C	0.668312	rs111901094	EUR	0.961383	0.00467	1.04017	multi-QTLs
GATAD2A	HDAC	rs59148799	19	19484008	A	G	0.11626	0.12093	None	0.282857	TRUE	TRUE	FALSE	FALSE	0.330549	5.9053e-10	biomarkers	Calcium	0.424136	rs111901094	EUR	0.961383	0.00467	1.04017	multi-QTLs
GATAD2A	HDAC	rs59148799	19	19484008	A	G	0.11626	0.12093	None	0.282857	TRUE	TRUE	FALSE	FALSE	0.454208	1.71672e-93	biomarkers	LDL direct	0.604895	rs111901094	EUR	0.961383	0.00467	1.04017	multi-QTLs
GATAD2A	HDAC	rs59148799	19	19484008	A	G	0.11626	0.12093	None	0.282857	TRUE	TRUE	FALSE	FALSE	0.534032	6.81262e-15	biomarkers	Creatinine	0.391467	rs3794991	EUR	0.961383	0.00467	1.04017	multi-QTLs
GATAD2A	HDAC	rs59148799	19	19484008	A	G	0.11626	0.12093	None	0.282857	TRUE	TRUE	FALSE	FALSE	0.674152	2.41321e-70	biomarkers	Alanine aminotransferase	0.877744	rs111901094	EUR	0.961383	0.00467	1.04017	multi-QTLs
GATAD2A	HDAC	rs59148799	19	19484008	A	G	0.11626	0.12093	None	0.282857	TRUE	TRUE	FALSE	FALSE	0.688046	2.04064e-09	biomarkers	C-reactive protein	0.592827	rs111901094	EUR	0.961383	0.00467	1.04017	multi-QTLs
GATAD2A	HDAC	rs59148799	19	19484008	A	G	0.11626	0.12093	None	0.282857	TRUE	TRUE	FALSE	FALSE	0.704054	2.48485e-120	biomarkers	Cholesterol	0.634702	rs111901094	EUR	0.961383	0.00467	1.04017	multi-QTLs
GATAD2A	HDAC	rs59148799	19	19484008	A	G	0.11626	0.12093	None	0.282857	TRUE	TRUE	FALSE	FALSE	0.730081	3.99198e-21	biomarkers	Total bilirubin	0.594014	rs3794991	EUR	0.961383	0.00467	1.04017	multi-QTLs
GATAD2A	HDAC	rs59148799	19	19484008	A	G	0.11626	0.12093	None	0.282857	TRUE	TRUE	FALSE	FALSE	0.755708	8.59133e-97	biomarkers	Triglycerides	0.98821	rs111901094	EUR	0.961383	0.00467	1.04017	multi-QTLs
GATAD2A	HDAC	rs59148799	19	19484008	A	G	0.11626	0.12093	None	0.282857	TRUE	TRUE	FALSE	FALSE	0.797559	3.60963e-13	biomarkers	Albumin	0.888074	rs111901094	EUR	0.961383	0.00467	1.04017	multi-QTLs
GATAD2A	HDAC	rs59148799	19	19484008	A	G	0.11626	0.12093	None	0.282857	TRUE	TRUE	FALSE	FALSE	0.801076	6.29955e-35	biomarkers	Aspartate aminotransferase	0.854277	rs111901094	EUR	0.961383	0.00467	1.04017	multi-QTLs
GATAD2A	HDAC	rs59148799	19	19484008	A	G	0.11626	0.12093	None	0.282857	TRUE	TRUE	FALSE	FALSE	0.815462	3.49391e-12	biomarkers	Vitamin D	0.0790243	rs3794991	EUR	0.961383	0.00467	1.04017	multi-QTLs
GATAD2A	HDAC	rs59148799	19	19484008	A	G	0.11626	0.12093	None	0.282857	TRUE	TRUE	FALSE	FALSE	0.844424	6.29741e-31	biomarkers	Direct bilirubin	0.655734	rs111901094	EUR	0.961383	0.00467	1.04017	multi-QTLs
GATAD2A	HDAC	rs59148799	19	19484008	A	G	0.11626	0.12093	None	0.282857	TRUE	TRUE	FALSE	FALSE	0.906984	3.71351e-82	biomarkers	Alkaline phosphatase	0.892169	rs111901094	EUR	0.961383	0.00467	1.04017	multi-QTLs
GATAD2A	HDAC	rs60003758	19	19557353	A	G	0.18232	0.17998	None	0.688232	FALSE	TRUE	FALSE	FALSE	0.291417	1.92181e-09	biomarkers	C-reactive protein	0.291417	rs60003758	EUR	1.013	-0.00234	1.013	mQTLs
GATAD2A	HDAC	rs60003758	19	19557353	A	G	0.18232	0.17998	None	0.688232	FALSE	TRUE	FALSE	FALSE	0.321422	1.70472e-40	biomarkers	Apolipoprotein B	0.641209	rs4808955	EUR	1.013	-0.00234	1.013	mQTLs
GATAD2A	HDAC	rs60003758	19	19557353	A	G	0.18232	0.17998	None	0.688232	FALSE	TRUE	FALSE	FALSE	0.344039	3.23363e-13	biomarkers	Calcium	0.339596	rs4808955	EUR	1.013	-0.00234	1.013	mQTLs
GATAD2A	HDAC	rs60003758	19	19557353	A	G	0.18232	0.17998	None	0.688232	FALSE	TRUE	FALSE	FALSE	0.446284	7.8188e-18	biomarkers	Direct bilirubin	0.250825	rs4808955	EUR	1.013	-0.00234	1.013	mQTLs
GATAD2A	HDAC	rs60003758	19	19557353	A	G	0.18232	0.17998	None	0.688232	FALSE	TRUE	FALSE	FALSE	0.521211	2.56557e-55	biomarkers	LDL direct	0.994014	rs4808955	EUR	1.013	-0.00234	1.013	mQTLs
GATAD2A	HDAC	rs60003758	19	19557353	A	G	0.18232	0.17998	None	0.688232	FALSE	TRUE	FALSE	FALSE	0.535904	5.93591e-12	biomarkers	Cystatin C	0.998816	rs4808955	EUR	1.013	-0.00234	1.013	mQTLs
GATAD2A	HDAC	rs60003758	19	19557353	A	G	0.18232	0.17998	None	0.688232	FALSE	TRUE	FALSE	FALSE	0.537837	2.20626e-74	biomarkers	Cholesterol	0.97493	rs4808955	EUR	1.013	-0.00234	1.013	mQTLs
GATAD2A	HDAC	rs60003758	19	19557353	A	G	0.18232	0.17998	None	0.688232	FALSE	TRUE	FALSE	FALSE	0.630968	2.32142e-55	biomarkers	Alanine aminotransferase	0.453799	rs4808955	EUR	1.013	-0.00234	1.013	mQTLs
GATAD2A	HDAC	rs60003758	19	19557353	A	G	0.18232	0.17998	None	0.688232	FALSE	TRUE	FALSE	FALSE	0.645003	3.09882e-12	biomarkers	SHBG	0.645003	rs60003758	EUR	1.013	-0.00234	1.013	mQTLs
GATAD2A	HDAC	rs60003758	19	19557353	A	G	0.18232	0.17998	None	0.688232	FALSE	TRUE	FALSE	FALSE	0.754198	1.15404e-09	biomarkers	Creatinine	0.754198	rs60003758	EUR	1.013	-0.00234	1.013	mQTLs
GATAD2A	HDAC	rs60003758	19	19557353	A	G	0.18232	0.17998	None	0.688232	FALSE	TRUE	FALSE	FALSE	0.754802	7.09789e-27	biomarkers	Aspartate aminotransferase	0.754802	rs60003758	EUR	1.013	-0.00234	1.013	mQTLs
GATAD2A	HDAC	rs60003758	19	19557353	A	G	0.18232	0.17998	None	0.688232	FALSE	TRUE	FALSE	FALSE	0.870663	1.4059e-08	biomarkers	Albumin	0.870663	rs60003758	EUR	1.013	-0.00234	1.013	mQTLs
GATAD2A	HDAC	rs60003758	19	19557353	A	G	0.18232	0.17998	None	0.688232	FALSE	TRUE	FALSE	FALSE	0.883557	5.98009e-11	biomarkers	Total bilirubin	0.883557	rs60003758	EUR	1.013	-0.00234	1.013	mQTLs
GATAD2A	HDAC	rs60003758	19	19557353	A	G	0.18232	0.17998	None	0.688232	FALSE	TRUE	FALSE	FALSE	0.939845	2.10853e-41	biomarkers	Alkaline phosphatase	0.142416	rs4808955	EUR	1.013	-0.00234	1.013	mQTLs
GATAD2A	HDAC	rs60003758	19	19557353	A	G	0.18232	0.17998	None	0.688232	FALSE	TRUE	FALSE	FALSE	0.992792	6.27774e-53	biomarkers	Triglycerides	0.145876	rs4808955	EUR	1.013	-0.00234	1.013	mQTLs
GATAD2A	HDAC	rs60321073	19	19499598	A	G	0.18075	0.17843	None	0.687167	FALSE	TRUE	FALSE	FALSE	0.314114	5.43721e-09	biomarkers	C-reactive protein	0.314114	rs60321073	EUR	1.013	-0.00232	1.013	mQTLs
GATAD2A	HDAC	rs60321073	19	19499598	A	G	0.18075	0.17843	None	0.687167	FALSE	TRUE	FALSE	FALSE	0.336553	3.87058e-40	biomarkers	Apolipoprotein B	0.641209	rs4808955	EUR	1.013	-0.00232	1.013	mQTLs
GATAD2A	HDAC	rs60321073	19	19499598	A	G	0.18075	0.17843	None	0.687167	FALSE	TRUE	FALSE	FALSE	0.370908	1.02124e-12	biomarkers	Calcium	0.339596	rs4808955	EUR	1.013	-0.00232	1.013	mQTLs
GATAD2A	HDAC	rs60321073	19	19499598	A	G	0.18075	0.17843	None	0.687167	FALSE	TRUE	FALSE	FALSE	0.471847	5.70316e-12	biomarkers	Cystatin C	0.998816	rs4808955	EUR	1.013	-0.00232	1.013	mQTLs
GATAD2A	HDAC	rs60321073	19	19499598	A	G	0.18075	0.17843	None	0.687167	FALSE	TRUE	FALSE	FALSE	0.496983	1.3587e-18	biomarkers	Direct bilirubin	0.250825	rs4808955	EUR	1.013	-0.00232	1.013	mQTLs
GATAD2A	HDAC	rs60321073	19	19499598	A	G	0.18075	0.17843	None	0.687167	FALSE	TRUE	FALSE	FALSE	0.603626	7.72734e-56	biomarkers	Alanine aminotransferase	0.453799	rs4808955	EUR	1.013	-0.00232	1.013	mQTLs
GATAD2A	HDAC	rs60321073	19	19499598	A	G	0.18075	0.17843	None	0.687167	FALSE	TRUE	FALSE	FALSE	0.603626	2.10051e-55	biomarkers	LDL direct	0.994014	rs4808955	EUR	1.013	-0.00232	1.013	mQTLs
GATAD2A	HDAC	rs60321073	19	19499598	A	G	0.18075	0.17843	None	0.687167	FALSE	TRUE	FALSE	FALSE	0.640056	8.11636e-75	biomarkers	Cholesterol	0.97493	rs4808955	EUR	1.013	-0.00232	1.013	mQTLs
GATAD2A	HDAC	rs60321073	19	19499598	A	G	0.18075	0.17843	None	0.687167	FALSE	TRUE	FALSE	FALSE	0.73374	3.00356e-27	biomarkers	Aspartate aminotransferase	0.73374	rs60321073	EUR	1.013	-0.00232	1.013	mQTLs
GATAD2A	HDAC	rs60321073	19	19499598	A	G	0.18075	0.17843	None	0.687167	FALSE	TRUE	FALSE	FALSE	0.753671	1.23494e-12	biomarkers	SHBG	0.753671	rs60321073	EUR	1.013	-0.00232	1.013	mQTLs
GATAD2A	HDAC	rs60321073	19	19499598	A	G	0.18075	0.17843	None	0.687167	FALSE	TRUE	FALSE	FALSE	0.776623	1.32746e-09	biomarkers	Creatinine	0.776623	rs60321073	EUR	1.013	-0.00232	1.013	mQTLs
GATAD2A	HDAC	rs60321073	19	19499598	A	G	0.18075	0.17843	None	0.687167	FALSE	TRUE	FALSE	FALSE	0.788912	1.58515e-08	biomarkers	Albumin	0.788912	rs60321073	EUR	1.013	-0.00232	1.013	mQTLs
GATAD2A	HDAC	rs60321073	19	19499598	A	G	0.18075	0.17843	None	0.687167	FALSE	TRUE	FALSE	FALSE	0.912753	8.76723e-12	biomarkers	Total bilirubin	0.912753	rs60321073	EUR	1.013	-0.00232	1.013	mQTLs
GATAD2A	HDAC	rs60321073	19	19499598	A	G	0.18075	0.17843	None	0.687167	FALSE	TRUE	FALSE	FALSE	0.923144	1.34794e-42	biomarkers	Alkaline phosphatase	0.142416	rs4808955	EUR	1.013	-0.00232	1.013	mQTLs
GATAD2A	HDAC	rs60321073	19	19499598	A	G	0.18075	0.17843	None	0.687167	FALSE	TRUE	FALSE	FALSE	0.970678	3.8175e-54	biomarkers	Triglycerides	0.145876	rs4808955	EUR	1.013	-0.00232	1.013	mQTLs
GATAD2A	HDAC	rs6511036	19	19582651	A	G	0.1811	0.1787	None	0.663135	FALSE	TRUE	FALSE	FALSE	0.280551	5.22401e-09	biomarkers	C-reactive protein	0.280551	rs6511036	EUR	1.01343	-0.0024	1.01343	mQTLs
GATAD2A	HDAC	rs6511036	19	19582651	A	G	0.1811	0.1787	None	0.663135	FALSE	TRUE	FALSE	FALSE	0.395383	2.85999e-39	biomarkers	Apolipoprotein B	0.641209	rs4808955	EUR	1.01343	-0.0024	1.01343	mQTLs
GATAD2A	HDAC	rs6511036	19	19582651	A	G	0.1811	0.1787	None	0.663135	FALSE	TRUE	FALSE	FALSE	0.398678	8.70246e-13	biomarkers	Calcium	0.339596	rs4808955	EUR	1.01343	-0.0024	1.01343	mQTLs
GATAD2A	HDAC	rs6511036	19	19582651	A	G	0.1811	0.1787	None	0.663135	FALSE	TRUE	FALSE	FALSE	0.430934	5.45499e-18	biomarkers	Direct bilirubin	0.250825	rs4808955	EUR	1.01343	-0.0024	1.01343	mQTLs
GATAD2A	HDAC	rs6511036	19	19582651	A	G	0.1811	0.1787	None	0.663135	FALSE	TRUE	FALSE	FALSE	0.520222	7.62187e-12	biomarkers	Cystatin C	0.998816	rs4808955	EUR	1.01343	-0.0024	1.01343	mQTLs
GATAD2A	HDAC	rs6511036	19	19582651	A	G	0.1811	0.1787	None	0.663135	FALSE	TRUE	FALSE	FALSE	0.634702	1.04308e-55	biomarkers	Alanine aminotransferase	0.453799	rs4808955	EUR	1.01343	-0.0024	1.01343	mQTLs
GATAD2A	HDAC	rs6511036	19	19582651	A	G	0.1811	0.1787	None	0.663135	FALSE	TRUE	FALSE	FALSE	0.672805	1.50836e-12	biomarkers	SHBG	0.672805	rs6511036	EUR	1.01343	-0.0024	1.01343	mQTLs
GATAD2A	HDAC	rs6511036	19	19582651	A	G	0.1811	0.1787	None	0.663135	FALSE	TRUE	FALSE	FALSE	0.685847	2.82807e-54	biomarkers	LDL direct	0.994014	rs4808955	EUR	1.01343	-0.0024	1.01343	mQTLs
GATAD2A	HDAC	rs6511036	19	19582651	A	G	0.1811	0.1787	None	0.663135	FALSE	TRUE	FALSE	FALSE	0.713837	2.43199e-73	biomarkers	Cholesterol	0.97493	rs4808955	EUR	1.01343	-0.0024	1.01343	mQTLs
GATAD2A	HDAC	rs6511036	19	19582651	A	G	0.1811	0.1787	None	0.663135	FALSE	TRUE	FALSE	FALSE	0.735798	2.18861e-09	biomarkers	Creatinine	0.735798	rs6511036	EUR	1.01343	-0.0024	1.01343	mQTLs
GATAD2A	HDAC	rs6511036	19	19582651	A	G	0.1811	0.1787	None	0.663135	FALSE	TRUE	FALSE	FALSE	0.795408	3.22134e-27	biomarkers	Aspartate aminotransferase	0.795408	rs6511036	EUR	1.01343	-0.0024	1.01343	mQTLs
GATAD2A	HDAC	rs6511036	19	19582651	A	G	0.1811	0.1787	None	0.663135	FALSE	TRUE	FALSE	FALSE	0.842737	1.46e-11	biomarkers	Total bilirubin	0.842737	rs6511036	EUR	1.01343	-0.0024	1.01343	mQTLs
GATAD2A	HDAC	rs6511036	19	19582651	A	G	0.1811	0.1787	None	0.663135	FALSE	TRUE	FALSE	FALSE	0.863467	7.60324e-42	biomarkers	Alkaline phosphatase	0.142416	rs4808955	EUR	1.01343	-0.0024	1.01343	mQTLs
GATAD2A	HDAC	rs6511036	19	19582651	A	G	0.1811	0.1787	None	0.663135	FALSE	TRUE	FALSE	FALSE	0.870924	1.66643e-08	biomarkers	Albumin	0.870924	rs6511036	EUR	1.01343	-0.0024	1.01343	mQTLs
GATAD2A	HDAC	rs6511036	19	19582651	A	G	0.1811	0.1787	None	0.663135	FALSE	TRUE	FALSE	FALSE	0.961126	1.54807e-53	biomarkers	Triglycerides	0.145876	rs4808955	EUR	1.01343	-0.0024	1.01343	mQTLs
GATAD2A	HDAC	rs6511038	19	19607564	A	C	0.64551	0.34996	AFR	0	FALSE	TRUE	FALSE	FALSE	0.212886	2.15933e-27	biomarkers	Alkaline phosphatase	0.142416	rs4808955	EUR	1.84453	-0.29555	1.84453	mQTLs
GATAD2A	HDAC	rs6511038	19	19607564	A	C	0.64551	0.34996	AFR	0	FALSE	TRUE	FALSE	FALSE	0.249075	1.2884e-40	biomarkers	Triglycerides	0.145876	rs4808955	EUR	1.84453	-0.29555	1.84453	mQTLs
GATAD2A	HDAC	rs6511038	19	19607564	A	C	0.64551	0.34996	AFR	0	FALSE	TRUE	FALSE	FALSE	0.372581	1.22307e-16	biomarkers	Alanine aminotransferase	0.453799	rs4808955	EUR	1.84453	-0.29555	1.84453	mQTLs
GATAD2A	HDAC	rs6511038	19	19607564	A	C	0.64551	0.34996	AFR	0	FALSE	TRUE	FALSE	FALSE	0.546566	2.90272e-37	biomarkers	Cholesterol	0.97493	rs4808955	EUR	1.84453	-0.29555	1.84453	mQTLs
GATAD2A	HDAC	rs6511038	19	19607564	A	C	0.64551	0.34996	AFR	0	FALSE	TRUE	FALSE	FALSE	0.564565	5.35717e-11	biomarkers	Cystatin C	0.998816	rs4808955	EUR	1.84453	-0.29555	1.84453	mQTLs
GATAD2A	HDAC	rs6511038	19	19607564	A	C	0.64551	0.34996	AFR	0	FALSE	TRUE	FALSE	FALSE	0.678548	2.46765e-09	biomarkers	Direct bilirubin	0.250825	rs4808955	EUR	1.84453	-0.29555	1.84453	mQTLs
GATAD2A	HDAC	rs6511038	19	19607564	A	C	0.64551	0.34996	AFR	0	FALSE	TRUE	FALSE	FALSE	0.680179	3.49867e-28	biomarkers	LDL direct	0.994014	rs4808955	EUR	1.84453	-0.29555	1.84453	mQTLs
GATAD2A	HDAC	rs6511038	19	19607564	A	C	0.64551	0.34996	AFR	0	FALSE	TRUE	FALSE	FALSE	0.800915	1.54386e-21	biomarkers	Apolipoprotein B	0.641209	rs4808955	EUR	1.84453	-0.29555	1.84453	mQTLs
GATAD2A	HDAC	rs6511038	19	19607564	A	C	0.64551	0.34996	AFR	0	FALSE	TRUE	FALSE	FALSE	0.983645	8.11136e-09	biomarkers	Calcium	0.339596	rs4808955	EUR	1.84453	-0.29555	1.84453	mQTLs
GATAD2A	HDAC	rs6626	19	19617655	T	C	0.64197	0.34989	AFR	0	FALSE	FALSE	FALSE	FALSE	0.188813	1.9344e-27	biomarkers	Alkaline phosphatase	0.142416	rs4808955	EUR	1.83478	-0.29208	1.83478	None
GATAD2A	HDAC	rs6626	19	19617655	T	C	0.64197	0.34989	AFR	0	FALSE	FALSE	FALSE	FALSE	0.349588	1.39286e-16	biomarkers	Alanine aminotransferase	0.453799	rs4808955	EUR	1.83478	-0.29208	1.83478	None
GATAD2A	HDAC	rs6626	19	19617655	T	C	0.64197	0.34989	AFR	0	FALSE	FALSE	FALSE	FALSE	0.37791	1.00341e-40	biomarkers	Triglycerides	0.145876	rs4808955	EUR	1.83478	-0.29208	1.83478	None
GATAD2A	HDAC	rs6626	19	19617655	T	C	0.64197	0.34989	AFR	0	FALSE	FALSE	FALSE	FALSE	0.542862	5.04519e-11	biomarkers	Cystatin C	0.998816	rs4808955	EUR	1.83478	-0.29208	1.83478	None
GATAD2A	HDAC	rs6626	19	19617655	T	C	0.64197	0.34989	AFR	0	FALSE	FALSE	FALSE	FALSE	0.78435	2.90272e-37	biomarkers	Cholesterol	0.97493	rs4808955	EUR	1.83478	-0.29208	1.83478	None
GATAD2A	HDAC	rs6626	19	19617655	T	C	0.64197	0.34989	AFR	0	FALSE	FALSE	FALSE	FALSE	0.785056	2.12393e-09	biomarkers	Direct bilirubin	0.250825	rs4808955	EUR	1.83478	-0.29208	1.83478	None
GATAD2A	HDAC	rs6626	19	19617655	T	C	0.64197	0.34989	AFR	0	FALSE	FALSE	FALSE	FALSE	0.825307	9.23745e-09	biomarkers	Calcium	0.339596	rs4808955	EUR	1.83478	-0.29208	1.83478	None
GATAD2A	HDAC	rs6626	19	19617655	T	C	0.64197	0.34989	AFR	0	FALSE	FALSE	FALSE	FALSE	0.951439	3.46386e-28	biomarkers	LDL direct	0.994014	rs4808955	EUR	1.83478	-0.29208	1.83478	None
GATAD2A	HDAC	rs6626	19	19617655	T	C	0.64197	0.34989	AFR	0	FALSE	FALSE	FALSE	FALSE	0.979905	1.5285e-21	biomarkers	Apolipoprotein B	0.641209	rs4808955	EUR	1.83478	-0.29208	1.83478	None
GATAD2A	HDAC	rs6909	19	19619542	A	G	0.64204	0.34992	AFR	0	FALSE	TRUE	FALSE	FALSE	0.189759	1.91515e-27	biomarkers	Alkaline phosphatase	0.142416	rs4808955	EUR	1.83482	-0.29212	1.83482	mQTLs
GATAD2A	HDAC	rs6909	19	19619542	A	G	0.64204	0.34992	AFR	0	FALSE	TRUE	FALSE	FALSE	0.347497	1.24777e-16	biomarkers	Alanine aminotransferase	0.453799	rs4808955	EUR	1.83482	-0.29212	1.83482	mQTLs
GATAD2A	HDAC	rs6909	19	19619542	A	G	0.64204	0.34992	AFR	0	FALSE	TRUE	FALSE	FALSE	0.375199	9.44975e-41	biomarkers	Triglycerides	0.145876	rs4808955	EUR	1.83482	-0.29212	1.83482	mQTLs
GATAD2A	HDAC	rs6909	19	19619542	A	G	0.64204	0.34992	AFR	0	FALSE	TRUE	FALSE	FALSE	0.543623	5.41101e-11	biomarkers	Cystatin C	0.998816	rs4808955	EUR	1.83482	-0.29212	1.83482	mQTLs
GATAD2A	HDAC	rs6909	19	19619542	A	G	0.64204	0.34992	AFR	0	FALSE	TRUE	FALSE	FALSE	0.779892	2.87384e-37	biomarkers	Cholesterol	0.97493	rs4808955	EUR	1.83482	-0.29212	1.83482	mQTLs
GATAD2A	HDAC	rs6909	19	19619542	A	G	0.64204	0.34992	AFR	0	FALSE	TRUE	FALSE	FALSE	0.785056	2.12393e-09	biomarkers	Direct bilirubin	0.250825	rs4808955	EUR	1.83482	-0.29212	1.83482	mQTLs
GATAD2A	HDAC	rs6909	19	19619542	A	G	0.64204	0.34992	AFR	0	FALSE	TRUE	FALSE	FALSE	0.828201	7.63899e-09	biomarkers	Calcium	0.339596	rs4808955	EUR	1.83482	-0.29212	1.83482	mQTLs
GATAD2A	HDAC	rs6909	19	19619542	A	G	0.64204	0.34992	AFR	0	FALSE	TRUE	FALSE	FALSE	0.947281	3.60522e-28	biomarkers	LDL direct	0.994014	rs4808955	EUR	1.83482	-0.29212	1.83482	mQTLs
GATAD2A	HDAC	rs6909	19	19619542	A	G	0.64204	0.34992	AFR	0	FALSE	TRUE	FALSE	FALSE	0.982416	1.49823e-21	biomarkers	Apolipoprotein B	0.641209	rs4808955	EUR	1.83482	-0.29212	1.83482	mQTLs
GATAD2A	HDAC	rs71170689	19	19586299	C	CT	0.88206	0.86734	AFR	0.000732348	FALSE	TRUE	FALSE	FALSE	0.610059	2.46128e-08	biomarkers	Alanine aminotransferase	0.688596	rs8111093	EUR	1.01697	-0.01472	1.01697	mQTLs
GATAD2A	HDAC	rs7250658	19	19571100	A	G	0.18111	0.17862	None	0.663134	FALSE	TRUE	FALSE	FALSE	0.275271	6.19205e-09	biomarkers	C-reactive protein	0.275271	rs7250658	EUR	1.01394	-0.00249	1.01394	mQTLs
GATAD2A	HDAC	rs7250658	19	19571100	A	G	0.18111	0.17862	None	0.663134	FALSE	TRUE	FALSE	FALSE	0.394909	1.01108e-12	biomarkers	Calcium	0.339596	rs4808955	EUR	1.01394	-0.00249	1.01394	mQTLs
GATAD2A	HDAC	rs7250658	19	19571100	A	G	0.18111	0.17862	None	0.663134	FALSE	TRUE	FALSE	FALSE	0.398958	2.3651e-39	biomarkers	Apolipoprotein B	0.641209	rs4808955	EUR	1.01394	-0.00249	1.01394	mQTLs
GATAD2A	HDAC	rs7250658	19	19571100	A	G	0.18111	0.17862	None	0.663134	FALSE	TRUE	FALSE	FALSE	0.429042	5.0862e-18	biomarkers	Direct bilirubin	0.250825	rs4808955	EUR	1.01394	-0.00249	1.01394	mQTLs
GATAD2A	HDAC	rs7250658	19	19571100	A	G	0.18111	0.17862	None	0.663134	FALSE	TRUE	FALSE	FALSE	0.521889	9.98437e-12	biomarkers	Cystatin C	0.998816	rs4808955	EUR	1.01394	-0.00249	1.01394	mQTLs
GATAD2A	HDAC	rs7250658	19	19571100	A	G	0.18111	0.17862	None	0.663134	FALSE	TRUE	FALSE	FALSE	0.630653	1.15278e-55	biomarkers	Alanine aminotransferase	0.453799	rs4808955	EUR	1.01394	-0.00249	1.01394	mQTLs
GATAD2A	HDAC	rs7250658	19	19571100	A	G	0.18111	0.17862	None	0.663134	FALSE	TRUE	FALSE	FALSE	0.670588	1.47849e-12	biomarkers	SHBG	0.670588	rs7250658	EUR	1.01394	-0.00249	1.01394	mQTLs
GATAD2A	HDAC	rs7250658	19	19571100	A	G	0.18111	0.17862	None	0.663134	FALSE	TRUE	FALSE	FALSE	0.689975	2.55894e-54	biomarkers	LDL direct	0.994014	rs4808955	EUR	1.01394	-0.00249	1.01394	mQTLs
GATAD2A	HDAC	rs7250658	19	19571100	A	G	0.18111	0.17862	None	0.663134	FALSE	TRUE	FALSE	FALSE	0.716412	1.99115e-73	biomarkers	Cholesterol	0.97493	rs4808955	EUR	1.01394	-0.00249	1.01394	mQTLs
GATAD2A	HDAC	rs7250658	19	19571100	A	G	0.18111	0.17862	None	0.663134	FALSE	TRUE	FALSE	FALSE	0.734475	2.30082e-09	biomarkers	Creatinine	0.734475	rs7250658	EUR	1.01394	-0.00249	1.01394	mQTLs
GATAD2A	HDAC	rs7250658	19	19571100	A	G	0.18111	0.17862	None	0.663134	FALSE	TRUE	FALSE	FALSE	0.796602	2.63741e-27	biomarkers	Aspartate aminotransferase	0.796602	rs7250658	EUR	1.01394	-0.00249	1.01394	mQTLs
GATAD2A	HDAC	rs7250658	19	19571100	A	G	0.18111	0.17862	None	0.663134	FALSE	TRUE	FALSE	FALSE	0.841306	1.48949e-11	biomarkers	Total bilirubin	0.841306	rs7250658	EUR	1.01394	-0.00249	1.01394	mQTLs
GATAD2A	HDAC	rs7250658	19	19571100	A	G	0.18111	0.17862	None	0.663134	FALSE	TRUE	FALSE	FALSE	0.855388	6.47905e-42	biomarkers	Alkaline phosphatase	0.142416	rs4808955	EUR	1.01394	-0.00249	1.01394	mQTLs
GATAD2A	HDAC	rs7250658	19	19571100	A	G	0.18111	0.17862	None	0.663134	FALSE	TRUE	FALSE	FALSE	0.862172	1.86019e-08	biomarkers	Albumin	0.862172	rs7250658	EUR	1.01394	-0.00249	1.01394	mQTLs
GATAD2A	HDAC	rs7250658	19	19571100	A	G	0.18111	0.17862	None	0.663134	FALSE	TRUE	FALSE	FALSE	0.953181	9.38953e-54	biomarkers	Triglycerides	0.145876	rs4808955	EUR	1.01394	-0.00249	1.01394	mQTLs
GATAD2A	HDAC	rs7256149	19	19566255	T	C	0.64506	0.34958	AFR	0	FALSE	TRUE	TRUE	FALSE	0.227638	1.1386e-27	biomarkers	Alkaline phosphatase	0.142416	rs4808955	EUR	1.84524	-0.29548	1.84524	multi-QTLs
GATAD2A	HDAC	rs7256149	19	19566255	T	C	0.64506	0.34958	AFR	0	FALSE	TRUE	TRUE	FALSE	0.258464	9.26264e-41	biomarkers	Triglycerides	0.145876	rs4808955	EUR	1.84524	-0.29548	1.84524	multi-QTLs
GATAD2A	HDAC	rs7256149	19	19566255	T	C	0.64506	0.34958	AFR	0	FALSE	TRUE	TRUE	FALSE	0.381326	9.0607e-17	biomarkers	Alanine aminotransferase	0.453799	rs4808955	EUR	1.84524	-0.29548	1.84524	multi-QTLs
GATAD2A	HDAC	rs7256149	19	19566255	T	C	0.64506	0.34958	AFR	0	FALSE	TRUE	TRUE	FALSE	0.549965	1.16842e-37	biomarkers	Cholesterol	0.97493	rs4808955	EUR	1.84524	-0.29548	1.84524	multi-QTLs
GATAD2A	HDAC	rs7256149	19	19566255	T	C	0.64506	0.34958	AFR	0	FALSE	TRUE	TRUE	FALSE	0.550075	5.35717e-11	biomarkers	Cystatin C	0.998816	rs4808955	EUR	1.84524	-0.29548	1.84524	multi-QTLs
GATAD2A	HDAC	rs7256149	19	19566255	T	C	0.64506	0.34958	AFR	0	FALSE	TRUE	TRUE	FALSE	0.682154	1.52559e-28	biomarkers	LDL direct	0.994014	rs4808955	EUR	1.84524	-0.29548	1.84524	multi-QTLs
GATAD2A	HDAC	rs7256149	19	19566255	T	C	0.64506	0.34958	AFR	0	FALSE	TRUE	TRUE	FALSE	0.692256	1.51175e-09	biomarkers	Direct bilirubin	0.250825	rs4808955	EUR	1.84524	-0.29548	1.84524	multi-QTLs
GATAD2A	HDAC	rs7256149	19	19566255	T	C	0.64506	0.34958	AFR	0	FALSE	TRUE	TRUE	FALSE	0.799315	6.21442e-22	biomarkers	Apolipoprotein B	0.641209	rs4808955	EUR	1.84524	-0.29548	1.84524	multi-QTLs
GATAD2A	HDAC	rs7256149	19	19566255	T	C	0.64506	0.34958	AFR	0	FALSE	TRUE	TRUE	FALSE	0.972758	8.6995e-09	biomarkers	Calcium	0.339596	rs4808955	EUR	1.84524	-0.29548	1.84524	multi-QTLs
GATAD2A	HDAC	rs7256550	19	19580961	T	A	0.080996	0.00023974	AFR	1.40545e-214	FALSE	TRUE	FALSE	FALSE	0.420673	2.43679e-08	biomarkers	SHBG	0.420673	rs7256550	EUR	337.849	-0.0807563	337.849	mQTLs
GATAD2A	HDAC	rs7256550	19	19580961	T	C	0.080996	0.00023974	AFR	1.40545e-214	FALSE	FALSE	FALSE	FALSE	0.420673	2.43679e-08	biomarkers	SHBG	0.420673	rs7256550	EUR	337.849	-0.0807563	337.849	None
GATAD2A	HDAC	rs73002956	19	19578743	A	G	0.027732	0.084281	EUR	2.9233e-100	FALSE	TRUE	FALSE	FALSE	0.14927	1.77539e-106	biomarkers	Apolipoprotein B	0.340616	rs111901094	EUR	0.329042	0.056549	3.03912	mQTLs
GATAD2A	HDAC	rs73002956	19	19578743	A	G	0.027732	0.084281	EUR	2.9233e-100	FALSE	TRUE	FALSE	FALSE	0.162188	1.523e-08	biomarkers	Gamma glutamyltransferase	0.503335	rs3794991	EUR	0.329042	0.056549	3.03912	mQTLs
GATAD2A	HDAC	rs73002956	19	19578743	A	G	0.027732	0.084281	EUR	2.9233e-100	FALSE	TRUE	FALSE	FALSE	0.236928	1.5898e-13	biomarkers	Calcium	0.424136	rs111901094	EUR	0.329042	0.056549	3.03912	mQTLs
GATAD2A	HDAC	rs73002956	19	19578743	A	G	0.027732	0.084281	EUR	2.9233e-100	FALSE	TRUE	FALSE	FALSE	0.336216	5.22935e-21	biomarkers	C-reactive protein	0.592827	rs111901094	EUR	0.329042	0.056549	3.03912	mQTLs
GATAD2A	HDAC	rs73002956	19	19578743	A	G	0.027732	0.084281	EUR	2.9233e-100	FALSE	TRUE	FALSE	FALSE	0.450319	3.78442e-128	biomarkers	Alkaline phosphatase	0.892169	rs111901094	EUR	0.329042	0.056549	3.03912	mQTLs
GATAD2A	HDAC	rs73002956	19	19578743	A	G	0.027732	0.084281	EUR	2.9233e-100	FALSE	TRUE	FALSE	FALSE	0.532272	1.09567e-16	biomarkers	Creatinine	0.391467	rs3794991	EUR	0.329042	0.056549	3.03912	mQTLs
GATAD2A	HDAC	rs73002956	19	19578743	A	G	0.027732	0.084281	EUR	2.9233e-100	FALSE	TRUE	FALSE	FALSE	0.639736	3.94071e-16	biomarkers	Albumin	0.888074	rs111901094	EUR	0.329042	0.056549	3.03912	mQTLs
GATAD2A	HDAC	rs73002956	19	19578743	A	G	0.027732	0.084281	EUR	2.9233e-100	FALSE	TRUE	FALSE	FALSE	0.66034	1.60993e-14	biomarkers	Cystatin C	0.668312	rs111901094	EUR	0.329042	0.056549	3.03912	mQTLs
GATAD2A	HDAC	rs73002956	19	19578743	A	G	0.027732	0.084281	EUR	2.9233e-100	FALSE	TRUE	FALSE	FALSE	0.673882	1.6802e-46	biomarkers	Direct bilirubin	0.655734	rs111901094	EUR	0.329042	0.056549	3.03912	mQTLs
GATAD2A	HDAC	rs73002956	19	19578743	A	G	0.027732	0.084281	EUR	2.9233e-100	FALSE	TRUE	FALSE	FALSE	0.679023	2.12582e-137	biomarkers	LDL direct	0.604895	rs111901094	EUR	0.329042	0.056549	3.03912	mQTLs
GATAD2A	HDAC	rs73002956	19	19578743	A	G	0.027732	0.084281	EUR	2.9233e-100	FALSE	TRUE	FALSE	FALSE	0.766516	9.7747e-27	biomarkers	Total bilirubin	0.594014	rs3794991	EUR	0.329042	0.056549	3.03912	mQTLs
GATAD2A	HDAC	rs73002956	19	19578743	A	G	0.027732	0.084281	EUR	2.9233e-100	FALSE	TRUE	FALSE	FALSE	0.776313	1.70623e-21	biomarkers	Vitamin D	0.0790243	rs3794991	EUR	0.329042	0.056549	3.03912	mQTLs
GATAD2A	HDAC	rs73002956	19	19578743	A	G	0.027732	0.084281	EUR	2.9233e-100	FALSE	TRUE	FALSE	FALSE	0.915221	1.93191e-100	biomarkers	Alanine aminotransferase	0.877744	rs111901094	EUR	0.329042	0.056549	3.03912	mQTLs
GATAD2A	HDAC	rs73002956	19	19578743	A	G	0.027732	0.084281	EUR	2.9233e-100	FALSE	TRUE	FALSE	FALSE	0.919505	2.9371e-146	biomarkers	Triglycerides	0.98821	rs111901094	EUR	0.329042	0.056549	3.03912	mQTLs
GATAD2A	HDAC	rs73002956	19	19578743	A	G	0.027732	0.084281	EUR	2.9233e-100	FALSE	TRUE	FALSE	FALSE	0.949338	3.50776e-176	biomarkers	Cholesterol	0.634702	rs111901094	EUR	0.329042	0.056549	3.03912	mQTLs
GATAD2A	HDAC	rs73002956	19	19578743	A	G	0.027732	0.084281	EUR	2.9233e-100	FALSE	TRUE	FALSE	FALSE	0.978612	1.73314e-58	biomarkers	Aspartate aminotransferase	0.854277	rs111901094	EUR	0.329042	0.056549	3.03912	mQTLs
GATAD2A	HDAC	rs73002960	19	19582992	C	T	0.037106	0.12051	EUR	2.61144e-159	FALSE	TRUE	FALSE	FALSE	0.132921	1.19836e-70	biomarkers	Apolipoprotein B	0.340616	rs111901094	EUR	0.307908	0.083404	3.24772	mQTLs
GATAD2A	HDAC	rs73002960	19	19582992	C	T	0.037106	0.12051	EUR	2.61144e-159	FALSE	TRUE	FALSE	FALSE	0.270901	1.64614e-11	biomarkers	Vitamin D	0.0790243	rs3794991	EUR	0.307908	0.083404	3.24772	mQTLs
GATAD2A	HDAC	rs73002960	19	19582992	C	T	0.037106	0.12051	EUR	2.61144e-159	FALSE	TRUE	FALSE	FALSE	0.481427	1.22975e-80	biomarkers	Alkaline phosphatase	0.892169	rs111901094	EUR	0.307908	0.083404	3.24772	mQTLs
GATAD2A	HDAC	rs73002960	19	19582992	C	T	0.037106	0.12051	EUR	2.61144e-159	FALSE	TRUE	FALSE	FALSE	0.578278	1.16563e-09	biomarkers	C-reactive protein	0.592827	rs111901094	EUR	0.307908	0.083404	3.24772	mQTLs
GATAD2A	HDAC	rs73002960	19	19582992	C	T	0.037106	0.12051	EUR	2.61144e-159	FALSE	TRUE	FALSE	FALSE	0.630527	3.60963e-13	biomarkers	Cystatin C	0.668312	rs111901094	EUR	0.307908	0.083404	3.24772	mQTLs
GATAD2A	HDAC	rs73002960	19	19582992	C	T	0.037106	0.12051	EUR	2.61144e-159	FALSE	TRUE	FALSE	FALSE	0.649664	1.03685e-14	biomarkers	Creatinine	0.391467	rs3794991	EUR	0.307908	0.083404	3.24772	mQTLs
GATAD2A	HDAC	rs73002960	19	19582992	C	T	0.037106	0.12051	EUR	2.61144e-159	FALSE	TRUE	FALSE	FALSE	0.661001	4.28813e-10	biomarkers	Calcium	0.424136	rs111901094	EUR	0.307908	0.083404	3.24772	mQTLs
GATAD2A	HDAC	rs73002960	19	19582992	C	T	0.037106	0.12051	EUR	2.61144e-159	FALSE	TRUE	FALSE	FALSE	0.668513	2.81579e-91	biomarkers	LDL direct	0.604895	rs111901094	EUR	0.307908	0.083404	3.24772	mQTLs
GATAD2A	HDAC	rs73002960	19	19582992	C	T	0.037106	0.12051	EUR	2.61144e-159	FALSE	TRUE	FALSE	FALSE	0.677057	2.48551e-35	biomarkers	Aspartate aminotransferase	0.854277	rs111901094	EUR	0.307908	0.083404	3.24772	mQTLs
GATAD2A	HDAC	rs73002960	19	19582992	C	T	0.037106	0.12051	EUR	2.61144e-159	FALSE	TRUE	FALSE	FALSE	0.721012	2.75552e-13	biomarkers	Albumin	0.888074	rs111901094	EUR	0.307908	0.083404	3.24772	mQTLs
GATAD2A	HDAC	rs73002960	19	19582992	C	T	0.037106	0.12051	EUR	2.61144e-159	FALSE	TRUE	FALSE	FALSE	0.7455	4.38221e-30	biomarkers	Direct bilirubin	0.655734	rs111901094	EUR	0.307908	0.083404	3.24772	mQTLs
GATAD2A	HDAC	rs73002960	19	19582992	C	T	0.037106	0.12051	EUR	2.61144e-159	FALSE	TRUE	FALSE	FALSE	0.749912	8.53595e-21	biomarkers	Total bilirubin	0.594014	rs3794991	EUR	0.307908	0.083404	3.24772	mQTLs
GATAD2A	HDAC	rs73002960	19	19582992	C	T	0.037106	0.12051	EUR	2.61144e-159	FALSE	TRUE	FALSE	FALSE	0.821273	3.26592e-71	biomarkers	Alanine aminotransferase	0.877744	rs111901094	EUR	0.307908	0.083404	3.24772	mQTLs
GATAD2A	HDAC	rs73002960	19	19582992	C	T	0.037106	0.12051	EUR	2.61144e-159	FALSE	TRUE	FALSE	FALSE	0.914269	4.07569e-118	biomarkers	Cholesterol	0.634702	rs111901094	EUR	0.307908	0.083404	3.24772	mQTLs
GATAD2A	HDAC	rs73002960	19	19582992	C	T	0.037106	0.12051	EUR	2.61144e-159	FALSE	TRUE	FALSE	FALSE	0.919992	6.99772e-95	biomarkers	Triglycerides	0.98821	rs111901094	EUR	0.307908	0.083404	3.24772	mQTLs
GATAD2A	HDAC	rs74181134	19	19508138	G	A	0.017499	0.048995	EUR	3.37091e-51	FALSE	TRUE	FALSE	FALSE	0.345764	2.84582e-10	biomarkers	SHBG	0.345764	rs74181134	EUR	0.357159	0.031496	2.79987	mQTLs
GATAD2A	HDAC	rs74181137	19	19533880	A	G	0.017092	0.048908	EUR	1.1847e-52	FALSE	TRUE	FALSE	FALSE	0.396016	1.90761e-10	biomarkers	SHBG	0.396016	rs74181137	EUR	0.349472	0.031816	2.86146	mQTLs
GATAD2A	HDAC	rs747050	19	19584987	C	G	0.64554	0.34995	AFR	0	FALSE	TRUE	FALSE	FALSE	0.224249	1.07229e-27	biomarkers	Alkaline phosphatase	0.142416	rs4808955	EUR	1.84466	-0.29559	1.84466	mQTLs
GATAD2A	HDAC	rs747050	19	19584987	C	G	0.64554	0.34995	AFR	0	FALSE	TRUE	FALSE	FALSE	0.263421	1.34098e-40	biomarkers	Triglycerides	0.145876	rs4808955	EUR	1.84466	-0.29559	1.84466	mQTLs
GATAD2A	HDAC	rs747050	19	19584987	C	G	0.64554	0.34995	AFR	0	FALSE	TRUE	FALSE	FALSE	0.379652	9.15176e-17	biomarkers	Alanine aminotransferase	0.453799	rs4808955	EUR	1.84466	-0.29559	1.84466	mQTLs
GATAD2A	HDAC	rs747050	19	19584987	C	G	0.64554	0.34995	AFR	0	FALSE	TRUE	FALSE	FALSE	0.533391	4.46223e-37	biomarkers	Cholesterol	0.97493	rs4808955	EUR	1.84466	-0.29559	1.84466	mQTLs
GATAD2A	HDAC	rs747050	19	19584987	C	G	0.64554	0.34995	AFR	0	FALSE	TRUE	FALSE	FALSE	0.546402	4.17217e-11	biomarkers	Cystatin C	0.998816	rs4808955	EUR	1.84466	-0.29559	1.84466	mQTLs
GATAD2A	HDAC	rs747050	19	19584987	C	G	0.64554	0.34995	AFR	0	FALSE	TRUE	FALSE	FALSE	0.671192	4.27328e-28	biomarkers	LDL direct	0.994014	rs4808955	EUR	1.84466	-0.29559	1.84466	mQTLs
GATAD2A	HDAC	rs747050	19	19584987	C	G	0.64554	0.34995	AFR	0	FALSE	TRUE	FALSE	FALSE	0.689492	2.14527e-09	biomarkers	Direct bilirubin	0.250825	rs4808955	EUR	1.84466	-0.29559	1.84466	mQTLs
GATAD2A	HDAC	rs747050	19	19584987	C	G	0.64554	0.34995	AFR	0	FALSE	TRUE	FALSE	FALSE	0.797399	1.7407e-21	biomarkers	Apolipoprotein B	0.641209	rs4808955	EUR	1.84466	-0.29559	1.84466	mQTLs
GATAD2A	HDAC	rs747050	19	19584987	C	G	0.64554	0.34995	AFR	0	FALSE	TRUE	FALSE	FALSE	0.975651	6.00905e-09	biomarkers	Calcium	0.339596	rs4808955	EUR	1.84466	-0.29559	1.84466	mQTLs
GATAD2A	HDAC	rs7508358	19	19606026	C	G	0.016532	0.049106	EUR	2.53717e-56	FALSE	TRUE	FALSE	FALSE	0.329889	3.51082e-10	biomarkers	SHBG	0.329889	rs7508358	EUR	0.336659	0.032574	2.97036	mQTLs
GATAD2A	HDAC	rs7508458	19	19606043	T	C	0.016556	0.049111	EUR	3.33189e-56	FALSE	TRUE	FALSE	FALSE	0.312547	3.47589e-10	biomarkers	SHBG	0.312547	rs7508458	EUR	0.337114	0.032555	2.96636	mQTLs
GATAD2A	HDAC	rs751856	19	19602945	A	G	0.64073	0.34996	AFR	0	FALSE	TRUE	FALSE	FALSE	0.180144	1.87723e-27	biomarkers	Alkaline phosphatase	0.142416	rs4808955	EUR	1.83087	-0.29077	1.83087	mQTLs
GATAD2A	HDAC	rs751856	19	19602945	A	G	0.64073	0.34996	AFR	0	FALSE	TRUE	FALSE	FALSE	0.337564	1.38182e-40	biomarkers	Triglycerides	0.145876	rs4808955	EUR	1.83087	-0.29077	1.83087	mQTLs
GATAD2A	HDAC	rs751856	19	19602945	A	G	0.64073	0.34996	AFR	0	FALSE	TRUE	FALSE	FALSE	0.381403	1.19885e-16	biomarkers	Alanine aminotransferase	0.453799	rs4808955	EUR	1.83087	-0.29077	1.83087	mQTLs
GATAD2A	HDAC	rs751856	19	19602945	A	G	0.64073	0.34996	AFR	0	FALSE	TRUE	FALSE	FALSE	0.59268	5.35717e-11	biomarkers	Cystatin C	0.998816	rs4808955	EUR	1.83087	-0.29077	1.83087	mQTLs
GATAD2A	HDAC	rs751856	19	19602945	A	G	0.64073	0.34996	AFR	0	FALSE	TRUE	FALSE	FALSE	0.774607	2.4431e-09	biomarkers	Direct bilirubin	0.250825	rs4808955	EUR	1.83087	-0.29077	1.83087	mQTLs
GATAD2A	HDAC	rs751856	19	19602945	A	G	0.64073	0.34996	AFR	0	FALSE	TRUE	FALSE	FALSE	0.803402	3.05155e-37	biomarkers	Cholesterol	0.97493	rs4808955	EUR	1.83087	-0.29077	1.83087	mQTLs
GATAD2A	HDAC	rs751856	19	19602945	A	G	0.64073	0.34996	AFR	0	FALSE	TRUE	FALSE	FALSE	0.876604	8.27522e-09	biomarkers	Calcium	0.339596	rs4808955	EUR	1.83087	-0.29077	1.83087	mQTLs
GATAD2A	HDAC	rs751856	19	19602945	A	G	0.64073	0.34996	AFR	0	FALSE	TRUE	FALSE	FALSE	0.942132	1.60687e-21	biomarkers	Apolipoprotein B	0.641209	rs4808955	EUR	1.83087	-0.29077	1.83087	mQTLs
GATAD2A	HDAC	rs751856	19	19602945	A	G	0.64073	0.34996	AFR	0	FALSE	TRUE	FALSE	FALSE	0.969524	3.71501e-28	biomarkers	LDL direct	0.994014	rs4808955	EUR	1.83087	-0.29077	1.83087	mQTLs
GATAD2A	HDAC	rs751857	19	19602873	G	A	0.0026279	0.023813	EUR	7.255e-80	FALSE	TRUE	FALSE	FALSE	0.731616	3.1289e-08	biomarkers	Alanine aminotransferase	0.731616	rs751857	EUR	0.110356	0.0211851	9.06161	mQTLs
GATAD2A	HDAC	rs751857	19	19602873	G	T	0.0026279	0.023813	EUR	7.255e-80	FALSE	FALSE	FALSE	FALSE	0.731616	3.1289e-08	biomarkers	Alanine aminotransferase	0.731616	rs751857	EUR	0.110356	0.0211851	9.06161	None
GATAD2A	HDAC	rs751858	19	19602821	G	C	0.19294	0.1809	AFR	0.0207976	FALSE	TRUE	FALSE	FALSE	0.148972	3.20037e-09	biomarkers	C-reactive protein	0.148972	rs751858	EUR	1.06656	-0.01204	1.06656	mQTLs
GATAD2A	HDAC	rs751858	19	19602821	G	C	0.19294	0.1809	AFR	0.0207976	FALSE	TRUE	FALSE	FALSE	0.30483	5.34698e-18	biomarkers	Direct bilirubin	0.250825	rs4808955	EUR	1.06656	-0.01204	1.06656	mQTLs
GATAD2A	HDAC	rs751858	19	19602821	G	C	0.19294	0.1809	AFR	0.0207976	FALSE	TRUE	FALSE	FALSE	0.321422	2.18935e-13	biomarkers	Calcium	0.339596	rs4808955	EUR	1.06656	-0.01204	1.06656	mQTLs
GATAD2A	HDAC	rs751858	19	19602821	G	C	0.19294	0.1809	AFR	0.0207976	FALSE	TRUE	FALSE	FALSE	0.427415	3.86137e-12	biomarkers	Cystatin C	0.998816	rs4808955	EUR	1.06656	-0.01204	1.06656	mQTLs
GATAD2A	HDAC	rs751858	19	19602821	G	C	0.19294	0.1809	AFR	0.0207976	FALSE	TRUE	FALSE	FALSE	0.440035	6.82793e-12	biomarkers	SHBG	0.440035	rs751858	EUR	1.06656	-0.01204	1.06656	mQTLs
GATAD2A	HDAC	rs751858	19	19602821	G	C	0.19294	0.1809	AFR	0.0207976	FALSE	TRUE	FALSE	FALSE	0.485925	9.52008e-40	biomarkers	Apolipoprotein B	0.641209	rs4808955	EUR	1.06656	-0.01204	1.06656	mQTLs
GATAD2A	HDAC	rs751858	19	19602821	G	C	0.19294	0.1809	AFR	0.0207976	FALSE	TRUE	FALSE	FALSE	0.530307	3.16852e-09	biomarkers	Creatinine	0.530307	rs751858	EUR	1.06656	-0.01204	1.06656	mQTLs
GATAD2A	HDAC	rs751858	19	19602821	G	C	0.19294	0.1809	AFR	0.0207976	FALSE	TRUE	FALSE	FALSE	0.59583	1.71531e-54	biomarkers	LDL direct	0.994014	rs4808955	EUR	1.06656	-0.01204	1.06656	mQTLs
GATAD2A	HDAC	rs751858	19	19602821	G	C	0.19294	0.1809	AFR	0.0207976	FALSE	TRUE	FALSE	FALSE	0.639032	1.04039e-54	biomarkers	Alanine aminotransferase	0.453799	rs4808955	EUR	1.06656	-0.01204	1.06656	mQTLs
GATAD2A	HDAC	rs751858	19	19602821	G	C	0.19294	0.1809	AFR	0.0207976	FALSE	TRUE	FALSE	FALSE	0.667244	3.62811e-73	biomarkers	Cholesterol	0.97493	rs4808955	EUR	1.06656	-0.01204	1.06656	mQTLs
GATAD2A	HDAC	rs751858	19	19602821	G	C	0.19294	0.1809	AFR	0.0207976	FALSE	TRUE	FALSE	FALSE	0.761397	5.83145e-09	biomarkers	Albumin	0.761397	rs751858	EUR	1.06656	-0.01204	1.06656	mQTLs
GATAD2A	HDAC	rs751858	19	19602821	G	C	0.19294	0.1809	AFR	0.0207976	FALSE	TRUE	FALSE	FALSE	0.776701	3.79781e-52	biomarkers	Triglycerides	0.145876	rs4808955	EUR	1.06656	-0.01204	1.06656	mQTLs
GATAD2A	HDAC	rs751858	19	19602821	G	C	0.19294	0.1809	AFR	0.0207976	FALSE	TRUE	FALSE	FALSE	0.850441	9.59288e-12	biomarkers	Total bilirubin	0.850441	rs751858	EUR	1.06656	-0.01204	1.06656	mQTLs
GATAD2A	HDAC	rs751858	19	19602821	G	C	0.19294	0.1809	AFR	0.0207976	FALSE	TRUE	FALSE	FALSE	0.967722	2.40419e-26	biomarkers	Aspartate aminotransferase	0.967722	rs751858	EUR	1.06656	-0.01204	1.06656	mQTLs
GATAD2A	HDAC	rs751858	19	19602821	G	C	0.19294	0.1809	AFR	0.0207976	FALSE	TRUE	FALSE	FALSE	0.981101	9.35573e-41	biomarkers	Alkaline phosphatase	0.142416	rs4808955	EUR	1.06656	-0.01204	1.06656	mQTLs
GATAD2A	HDAC	rs753412704	19	19565555	AG	A	0.027248	0.22117	EUR	0	FALSE	FALSE	FALSE	FALSE	0.152133	1.58515e-08	biomarkers	Triglycerides	0.152133	rs753412704	EUR	0.123199	0.193922	8.11693	None
GATAD2A	HDAC	rs754255	19	19578890	T	C	0.18305	0.18008	None	0.605093	FALSE	TRUE	FALSE	FALSE	0.271444	4.97093e-13	biomarkers	Calcium	0.339596	rs4808955	EUR	1.01649	-0.00297	1.01649	mQTLs
GATAD2A	HDAC	rs754255	19	19578890	T	C	0.18305	0.18008	None	0.605093	FALSE	TRUE	FALSE	FALSE	0.32923	1.62136e-09	biomarkers	C-reactive protein	0.32923	rs754255	EUR	1.01649	-0.00297	1.01649	mQTLs
GATAD2A	HDAC	rs754255	19	19578890	T	C	0.18305	0.18008	None	0.605093	FALSE	TRUE	FALSE	FALSE	0.343352	8.27636e-40	biomarkers	Apolipoprotein B	0.641209	rs4808955	EUR	1.01649	-0.00297	1.01649	mQTLs
GATAD2A	HDAC	rs754255	19	19578890	T	C	0.18305	0.18008	None	0.605093	FALSE	TRUE	FALSE	FALSE	0.397206	1.27628e-17	biomarkers	Direct bilirubin	0.250825	rs4808955	EUR	1.01649	-0.00297	1.01649	mQTLs
GATAD2A	HDAC	rs754255	19	19578890	T	C	0.18305	0.18008	None	0.605093	FALSE	TRUE	FALSE	FALSE	0.542862	1.04039e-54	biomarkers	LDL direct	0.994014	rs4808955	EUR	1.01649	-0.00297	1.01649	mQTLs
GATAD2A	HDAC	rs754255	19	19578890	T	C	0.18305	0.18008	None	0.605093	FALSE	TRUE	FALSE	FALSE	0.577296	4.53136e-12	biomarkers	Cystatin C	0.998816	rs4808955	EUR	1.01649	-0.00297	1.01649	mQTLs
GATAD2A	HDAC	rs754255	19	19578890	T	C	0.18305	0.18008	None	0.605093	FALSE	TRUE	FALSE	FALSE	0.578278	8.09541e-74	biomarkers	Cholesterol	0.97493	rs4808955	EUR	1.01649	-0.00297	1.01649	mQTLs
GATAD2A	HDAC	rs754255	19	19578890	T	C	0.18305	0.18008	None	0.605093	FALSE	TRUE	FALSE	FALSE	0.62145	5.16642e-55	biomarkers	Alanine aminotransferase	0.453799	rs4808955	EUR	1.01649	-0.00297	1.01649	mQTLs
GATAD2A	HDAC	rs754255	19	19578890	T	C	0.18305	0.18008	None	0.605093	FALSE	TRUE	FALSE	FALSE	0.690527	2.88932e-12	biomarkers	SHBG	0.690527	rs754255	EUR	1.01649	-0.00297	1.01649	mQTLs
GATAD2A	HDAC	rs754255	19	19578890	T	C	0.18305	0.18008	None	0.605093	FALSE	TRUE	FALSE	FALSE	0.691495	1.11993e-09	biomarkers	Creatinine	0.691495	rs754255	EUR	1.01649	-0.00297	1.01649	mQTLs
GATAD2A	HDAC	rs754255	19	19578890	T	C	0.18305	0.18008	None	0.605093	FALSE	TRUE	FALSE	FALSE	0.729278	1.33271e-26	biomarkers	Aspartate aminotransferase	0.729278	rs754255	EUR	1.01649	-0.00297	1.01649	mQTLs
GATAD2A	HDAC	rs754255	19	19578890	T	C	0.18305	0.18008	None	0.605093	FALSE	TRUE	FALSE	FALSE	0.794613	4.04886e-11	biomarkers	Total bilirubin	0.794613	rs754255	EUR	1.01649	-0.00297	1.01649	mQTLs
GATAD2A	HDAC	rs754255	19	19578890	T	C	0.18305	0.18008	None	0.605093	FALSE	TRUE	FALSE	FALSE	0.817912	5.50683e-41	biomarkers	Alkaline phosphatase	0.142416	rs4808955	EUR	1.01649	-0.00297	1.01649	mQTLs
GATAD2A	HDAC	rs754255	19	19578890	T	C	0.18305	0.18008	None	0.605093	FALSE	TRUE	FALSE	FALSE	0.823411	1.46328e-08	biomarkers	Albumin	0.823411	rs754255	EUR	1.01649	-0.00297	1.01649	mQTLs
GATAD2A	HDAC	rs754255	19	19578890	T	C	0.18305	0.18008	None	0.605093	FALSE	TRUE	FALSE	FALSE	0.970416	1.26418e-52	biomarkers	Triglycerides	0.145876	rs4808955	EUR	1.01649	-0.00297	1.01649	mQTLs
GATAD2A	HDAC	rs758094342	19	19580964	G	GT	0.15884	0.1758	EUR	0.000551458	FALSE	FALSE	FALSE	FALSE	0.384812	3.91293e-21	biomarkers	Triglycerides	0.384812	rs758094342	EUR	0.903527	0.01696	1.10677	None
GATAD2A	HDAC	rs758094342	19	19580964	G	GT	0.15884	0.1758	EUR	0.000551458	FALSE	FALSE	FALSE	FALSE	0.620022	1.18692e-16	biomarkers	Cholesterol	0.620022	rs758094342	EUR	0.903527	0.01696	1.10677	None
GATAD2A	HDAC	rs758094342	19	19580964	G	GT	0.15884	0.1758	EUR	0.000551458	FALSE	FALSE	FALSE	FALSE	0.633117	1.21676e-14	biomarkers	Aspartate aminotransferase	0.633117	rs758094342	EUR	0.903527	0.01696	1.10677	None
GATAD2A	HDAC	rs758094342	19	19580964	G	GT	0.15884	0.1758	EUR	0.000551458	FALSE	FALSE	FALSE	FALSE	0.677125	1.13157e-13	biomarkers	LDL direct	0.677125	rs758094342	EUR	0.903527	0.01696	1.10677	None
GATAD2A	HDAC	rs758094342	19	19580964	G	GT	0.15884	0.1758	EUR	0.000551458	FALSE	FALSE	FALSE	FALSE	0.740522	1.46757e-13	biomarkers	SHBG	0.740522	rs758094342	EUR	0.903527	0.01696	1.10677	None
GATAD2A	HDAC	rs758094342	19	19580964	G	GT	0.15884	0.1758	EUR	0.000551458	FALSE	FALSE	FALSE	FALSE	0.764678	4.85992e-12	biomarkers	Alkaline phosphatase	0.764678	rs758094342	EUR	0.903527	0.01696	1.10677	None
GATAD2A	HDAC	rs758094342	19	19580964	G	GT	0.15884	0.1758	EUR	0.000551458	FALSE	FALSE	FALSE	FALSE	0.786235	1.40638e-12	biomarkers	Apolipoprotein B	0.786235	rs758094342	EUR	0.903527	0.01696	1.10677	None
GATAD2A	HDAC	rs758094342	19	19580964	G	GT	0.15884	0.1758	EUR	0.000551458	FALSE	FALSE	FALSE	FALSE	0.833018	3.84145e-10	biomarkers	Calcium	0.833018	rs758094342	EUR	0.903527	0.01696	1.10677	None
GATAD2A	HDAC	rs758094342	19	19580964	G	GT	0.15884	0.1758	EUR	0.000551458	FALSE	FALSE	FALSE	FALSE	0.911658	3.00621e-08	biomarkers	Alanine aminotransferase	0.911658	rs758094342	EUR	0.903527	0.01696	1.10677	None
GATAD2A	HDAC	rs768951621	19	19518976	A	G	0.00022245	0.0018044	EUR	4.04701e-07	FALSE	FALSE	FALSE	FALSE		4.94529e-11	biomarkers	Triglycerides		rs768951621	EUR	0.123282	0.00158195	8.11149	None
GATAD2A	HDAC	rs768951621	19	19518976	A	G	0.00022245	0.0018044	EUR	4.04701e-07	FALSE	FALSE	FALSE	FALSE		1.49284e-08	biomarkers	Cholesterol		rs768951621	EUR	0.123282	0.00158195	8.11149	None
GATAD2A	HDAC	rs768951621	19	19518976	A	G	0.00022245	0.0018044	EUR	4.04701e-07	FALSE	FALSE	FALSE	FALSE		3.38949e-08	biomarkers	LDL direct		rs768951621	EUR	0.123282	0.00158195	8.11149	None
GATAD2A	HDAC	rs769360723	19	19520533	TAGTG	T	0.059698	0.16826	EUR	2.36715e-185	FALSE	FALSE	FALSE	FALSE	0.735136	3.93803e-08	biomarkers	Alanine aminotransferase	0.735136	rs769360723	EUR	0.354796	0.108562	2.81852	None
GATAD2A	HDAC	rs775175628	19	19560756	TATCTTATATTAA	T	0.14655	0.17448	EUR	4.86216e-09	FALSE	FALSE	FALSE	FALSE	0.180866	5.54705e-09	biomarkers	C-reactive protein	0.180866	rs775175628	EUR	0.839924	0.02793	1.19058	None
GATAD2A	HDAC	rs775175628	19	19560756	TATCTTATATTAA	T	0.14655	0.17448	EUR	4.86216e-09	FALSE	FALSE	FALSE	FALSE	0.22091	4.13066e-11	biomarkers	Cystatin C	0.22091	rs775175628	EUR	0.839924	0.02793	1.19058	None
GATAD2A	HDAC	rs775175628	19	19560756	TATCTTATATTAA	T	0.14655	0.17448	EUR	4.86216e-09	FALSE	FALSE	FALSE	FALSE	0.319499	1.15577e-56	biomarkers	Triglycerides	0.319499	rs775175628	EUR	0.839924	0.02793	1.19058	None
GATAD2A	HDAC	rs775175628	19	19560756	TATCTTATATTAA	T	0.14655	0.17448	EUR	4.86216e-09	FALSE	FALSE	FALSE	FALSE	0.335545	8.01102e-39	biomarkers	Apolipoprotein B	0.335545	rs775175628	EUR	0.839924	0.02793	1.19058	None
GATAD2A	HDAC	rs775175628	19	19560756	TATCTTATATTAA	T	0.14655	0.17448	EUR	4.86216e-09	FALSE	FALSE	FALSE	FALSE	0.422697	3.62711e-11	biomarkers	SHBG	0.422697	rs775175628	EUR	0.839924	0.02793	1.19058	None
GATAD2A	HDAC	rs775175628	19	19560756	TATCTTATATTAA	T	0.14655	0.17448	EUR	4.86216e-09	FALSE	FALSE	FALSE	FALSE	0.508597	7.32799e-20	biomarkers	Direct bilirubin	0.508597	rs775175628	EUR	0.839924	0.02793	1.19058	None
GATAD2A	HDAC	rs775175628	19	19560756	TATCTTATATTAA	T	0.14655	0.17448	EUR	4.86216e-09	FALSE	FALSE	FALSE	FALSE	0.556438	6.25641e-13	biomarkers	Calcium	0.556438	rs775175628	EUR	0.839924	0.02793	1.19058	None
GATAD2A	HDAC	rs775175628	19	19560756	TATCTTATATTAA	T	0.14655	0.17448	EUR	4.86216e-09	FALSE	FALSE	FALSE	FALSE	0.653378	4.84309e-30	biomarkers	Aspartate aminotransferase	0.653378	rs775175628	EUR	0.839924	0.02793	1.19058	None
GATAD2A	HDAC	rs775175628	19	19560756	TATCTTATATTAA	T	0.14655	0.17448	EUR	4.86216e-09	FALSE	FALSE	FALSE	FALSE	0.711415	2.67317e-09	biomarkers	Albumin	0.711415	rs775175628	EUR	0.839924	0.02793	1.19058	None
GATAD2A	HDAC	rs775175628	19	19560756	TATCTTATATTAA	T	0.14655	0.17448	EUR	4.86216e-09	FALSE	FALSE	FALSE	FALSE	0.719499	4.6627e-54	biomarkers	LDL direct	0.719499	rs775175628	EUR	0.839924	0.02793	1.19058	None
GATAD2A	HDAC	rs775175628	19	19560756	TATCTTATATTAA	T	0.14655	0.17448	EUR	4.86216e-09	FALSE	FALSE	FALSE	FALSE	0.742301	1.21007e-08	biomarkers	Urate	0.742301	rs775175628	EUR	0.839924	0.02793	1.19058	None
GATAD2A	HDAC	rs775175628	19	19560756	TATCTTATATTAA	T	0.14655	0.17448	EUR	4.86216e-09	FALSE	FALSE	FALSE	FALSE	0.752541	2.77736e-47	biomarkers	Alkaline phosphatase	0.752541	rs775175628	EUR	0.839924	0.02793	1.19058	None
GATAD2A	HDAC	rs775175628	19	19560756	TATCTTATATTAA	T	0.14655	0.17448	EUR	4.86216e-09	FALSE	FALSE	FALSE	FALSE	0.782079	1.28394e-58	biomarkers	Alanine aminotransferase	0.782079	rs775175628	EUR	0.839924	0.02793	1.19058	None
GATAD2A	HDAC	rs775175628	19	19560756	TATCTTATATTAA	T	0.14655	0.17448	EUR	4.86216e-09	FALSE	FALSE	FALSE	FALSE	0.940936	5.18719e-14	biomarkers	Total bilirubin	0.940936	rs775175628	EUR	0.839924	0.02793	1.19058	None
GATAD2A	HDAC	rs775175628	19	19560756	TATCTTATATTAA	T	0.14655	0.17448	EUR	4.86216e-09	FALSE	FALSE	FALSE	FALSE	0.945388	7.30612e-73	biomarkers	Cholesterol	0.945388	rs775175628	EUR	0.839924	0.02793	1.19058	None
GATAD2A	HDAC	rs775175628	19	19560756	TATCTTATATTAA	T	0.14655	0.17448	EUR	4.86216e-09	FALSE	FALSE	FALSE	FALSE	0.951857	1.13119e-09	biomarkers	Creatinine	0.951857	rs775175628	EUR	0.839924	0.02793	1.19058	None
GATAD2A	HDAC	rs77653002	19	19599389	G	A	0.0021756	0.010821	EUR	6.42156e-24	FALSE	FALSE	FALSE	FALSE	0.197306	3.97139e-19	biomarkers	Alanine aminotransferase	0.197306	rs77653002	EUR	0.201054	0.0086454	4.9738	None
GATAD2A	HDAC	rs77653002	19	19599389	G	A	0.0021756	0.010821	EUR	6.42156e-24	FALSE	FALSE	FALSE	FALSE	0.203315	3.68506e-21	biomarkers	Apolipoprotein B	0.203315	rs77653002	EUR	0.201054	0.0086454	4.9738	None
GATAD2A	HDAC	rs77653002	19	19599389	G	A	0.0021756	0.010821	EUR	6.42156e-24	FALSE	FALSE	FALSE	FALSE	0.221795	6.59196e-10	biomarkers	Aspartate aminotransferase	0.221795	rs77653002	EUR	0.201054	0.0086454	4.9738	None
GATAD2A	HDAC	rs77653002	19	19599389	G	A	0.0021756	0.010821	EUR	6.42156e-24	FALSE	FALSE	FALSE	FALSE	0.311299	6.85726e-33	biomarkers	Cholesterol	0.311299	rs77653002	EUR	0.201054	0.0086454	4.9738	None
GATAD2A	HDAC	rs77653002	19	19599389	G	A	0.0021756	0.010821	EUR	6.42156e-24	FALSE	FALSE	FALSE	FALSE	0.317906	1.55588e-24	biomarkers	LDL direct	0.317906	rs77653002	EUR	0.201054	0.0086454	4.9738	None
GATAD2A	HDAC	rs77653002	19	19599389	G	A	0.0021756	0.010821	EUR	6.42156e-24	FALSE	FALSE	FALSE	FALSE	0.366045	6.58166e-21	biomarkers	Alkaline phosphatase	0.366045	rs77653002	EUR	0.201054	0.0086454	4.9738	None
GATAD2A	HDAC	rs77653002	19	19599389	G	A	0.0021756	0.010821	EUR	6.42156e-24	FALSE	FALSE	FALSE	FALSE	0.385814	9.32205e-28	biomarkers	Triglycerides	0.385814	rs77653002	EUR	0.201054	0.0086454	4.9738	None
GATAD2A	HDAC	rs77653002	19	19599389	G	A	0.0021756	0.010821	EUR	6.42156e-24	FALSE	FALSE	FALSE	FALSE	0.502329	5.22579e-13	biomarkers	Direct bilirubin	0.502329	rs77653002	EUR	0.201054	0.0086454	4.9738	None
GATAD2A	HDAC	rs79954596	19	19548643	T	G	0.13125	0.12633	None	0.290694	FALSE	TRUE	FALSE	FALSE	0.176577	3.49391e-12	biomarkers	Cystatin C	0.668312	rs111901094	EUR	1.03895	-0.00492	1.03895	mQTLs
GATAD2A	HDAC	rs79954596	19	19548643	T	G	0.13125	0.12633	None	0.290694	FALSE	TRUE	FALSE	FALSE	0.229925	1.60928e-68	biomarkers	Apolipoprotein B	0.340616	rs111901094	EUR	1.03895	-0.00492	1.03895	mQTLs
GATAD2A	HDAC	rs79954596	19	19548643	T	G	0.13125	0.12633	None	0.290694	FALSE	TRUE	FALSE	FALSE	0.316637	3.5725e-09	biomarkers	C-reactive protein	0.592827	rs111901094	EUR	1.03895	-0.00492	1.03895	mQTLs
GATAD2A	HDAC	rs79954596	19	19548643	T	G	0.13125	0.12633	None	0.290694	FALSE	TRUE	FALSE	FALSE	0.413003	1.04422e-09	biomarkers	Calcium	0.424136	rs111901094	EUR	1.03895	-0.00492	1.03895	mQTLs
GATAD2A	HDAC	rs79954596	19	19548643	T	G	0.13125	0.12633	None	0.290694	FALSE	TRUE	FALSE	FALSE	0.557162	1.01508e-29	biomarkers	Direct bilirubin	0.655734	rs111901094	EUR	1.03895	-0.00492	1.03895	mQTLs
GATAD2A	HDAC	rs79954596	19	19548643	T	G	0.13125	0.12633	None	0.290694	FALSE	TRUE	FALSE	FALSE	0.559842	5.6997e-93	biomarkers	Triglycerides	0.98821	rs111901094	EUR	1.03895	-0.00492	1.03895	mQTLs
GATAD2A	HDAC	rs79954596	19	19548643	T	G	0.13125	0.12633	None	0.290694	FALSE	TRUE	FALSE	FALSE	0.615944	2.8248e-11	biomarkers	Vitamin D	0.0790243	rs3794991	EUR	1.03895	-0.00492	1.03895	mQTLs
GATAD2A	HDAC	rs79954596	19	19548643	T	G	0.13125	0.12633	None	0.290694	FALSE	TRUE	FALSE	FALSE	0.635146	8.38288e-14	biomarkers	Creatinine	0.391467	rs3794991	EUR	1.03895	-0.00492	1.03895	mQTLs
GATAD2A	HDAC	rs79954596	19	19548643	T	G	0.13125	0.12633	None	0.290694	FALSE	TRUE	FALSE	FALSE	0.635972	4.16822e-88	biomarkers	LDL direct	0.604895	rs111901094	EUR	1.03895	-0.00492	1.03895	mQTLs
GATAD2A	HDAC	rs79954596	19	19548643	T	G	0.13125	0.12633	None	0.290694	FALSE	TRUE	FALSE	FALSE	0.821109	1.75246e-12	biomarkers	Albumin	0.888074	rs111901094	EUR	1.03895	-0.00492	1.03895	mQTLs
GATAD2A	HDAC	rs79954596	19	19548643	T	G	0.13125	0.12633	None	0.290694	FALSE	TRUE	FALSE	FALSE	0.868663	5.03115e-37	biomarkers	Aspartate aminotransferase	0.854277	rs111901094	EUR	1.03895	-0.00492	1.03895	mQTLs
GATAD2A	HDAC	rs79954596	19	19548643	T	G	0.13125	0.12633	None	0.290694	FALSE	TRUE	FALSE	FALSE	0.873978	9.96473e-77	biomarkers	Alkaline phosphatase	0.892169	rs111901094	EUR	1.03895	-0.00492	1.03895	mQTLs
GATAD2A	HDAC	rs79954596	19	19548643	T	G	0.13125	0.12633	None	0.290694	FALSE	TRUE	FALSE	FALSE	0.906413	1.6351e-20	biomarkers	Total bilirubin	0.594014	rs3794991	EUR	1.03895	-0.00492	1.03895	mQTLs
GATAD2A	HDAC	rs79954596	19	19548643	T	G	0.13125	0.12633	None	0.290694	FALSE	TRUE	FALSE	FALSE	0.917695	3.6499e-114	biomarkers	Cholesterol	0.634702	rs111901094	EUR	1.03895	-0.00492	1.03895	mQTLs
GATAD2A	HDAC	rs79954596	19	19548643	T	G	0.13125	0.12633	None	0.290694	FALSE	TRUE	FALSE	FALSE	0.995524	9.83676e-72	biomarkers	Alanine aminotransferase	0.877744	rs111901094	EUR	1.03895	-0.00492	1.03895	mQTLs
GATAD2A	HDAC	rs80200208	19	19554725	C	T	0.17113	0.16821	None	0.606727	FALSE	TRUE	FALSE	FALSE	0.704265	4.18154e-08	biomarkers	Alanine aminotransferase	0.688596	rs8111093	EUR	1.01736	-0.00292	1.01736	mQTLs
GATAD2A	HDAC	rs8182472	19	19539891	T	C	0.073107	0.12071	EUR	7.2312e-38	FALSE	TRUE	FALSE	FALSE	0.0846695	1.08432e-70	biomarkers	Apolipoprotein B	0.340616	rs111901094	EUR	0.605642	0.047603	1.65114	mQTLs
GATAD2A	HDAC	rs8182472	19	19539891	T	C	0.073107	0.12071	EUR	7.2312e-38	FALSE	TRUE	FALSE	FALSE	0.162675	1.01177e-20	biomarkers	Total bilirubin	0.87075	rs111901094	EUR	0.605642	0.047603	1.65114	mQTLs
GATAD2A	HDAC	rs8182472	19	19539891	T	C	0.073107	0.12071	EUR	7.2312e-38	FALSE	TRUE	FALSE	FALSE	0.213312	3.11382e-10	biomarkers	Calcium	0.397643	rs111901094	EUR	0.605642	0.047603	1.65114	mQTLs
GATAD2A	HDAC	rs8182472	19	19539891	T	C	0.073107	0.12071	EUR	7.2312e-38	FALSE	TRUE	FALSE	FALSE	0.235275	9.44593e-95	biomarkers	Triglycerides	0.98821	rs111901094	EUR	0.605642	0.047603	1.65114	mQTLs
GATAD2A	HDAC	rs8182472	19	19539891	T	C	0.073107	0.12071	EUR	7.2312e-38	FALSE	TRUE	FALSE	FALSE	0.315688	2.08599e-91	biomarkers	LDL direct	0.604895	rs111901094	EUR	0.605642	0.047603	1.65114	mQTLs
GATAD2A	HDAC	rs8182472	19	19539891	T	C	0.073107	0.12071	EUR	7.2312e-38	FALSE	TRUE	FALSE	FALSE	0.398998	1.26642e-14	biomarkers	Creatinine	0.726803	rs111901094	EUR	0.605642	0.047603	1.65114	mQTLs
GATAD2A	HDAC	rs8182472	19	19539891	T	C	0.073107	0.12071	EUR	7.2312e-38	FALSE	TRUE	FALSE	FALSE	0.582923	1.98088e-71	biomarkers	Alanine aminotransferase	0.612381	rs111901094	EUR	0.605642	0.047603	1.65114	mQTLs
GATAD2A	HDAC	rs8182472	19	19539891	T	C	0.073107	0.12071	EUR	7.2312e-38	FALSE	TRUE	FALSE	FALSE	0.601638	1.45247e-09	biomarkers	C-reactive protein	0.296413	rs111901094	EUR	0.605642	0.047603	1.65114	mQTLs
GATAD2A	HDAC	rs8182472	19	19539891	T	C	0.073107	0.12071	EUR	7.2312e-38	FALSE	TRUE	FALSE	FALSE	0.666777	2.08258e-13	biomarkers	Albumin	0.888074	rs111901094	EUR	0.605642	0.047603	1.65114	mQTLs
GATAD2A	HDAC	rs8182472	19	19539891	T	C	0.073107	0.12071	EUR	7.2312e-38	FALSE	TRUE	FALSE	FALSE	0.69503	3.01935e-118	biomarkers	Cholesterol	0.634702	rs111901094	EUR	0.605642	0.047603	1.65114	mQTLs
GATAD2A	HDAC	rs8182472	19	19539891	T	C	0.073107	0.12071	EUR	7.2312e-38	FALSE	TRUE	FALSE	FALSE	0.786707	3.62391e-30	biomarkers	Direct bilirubin	0.457307	rs111901094	EUR	0.605642	0.047603	1.65114	mQTLs
GATAD2A	HDAC	rs8182472	19	19539891	T	C	0.073107	0.12071	EUR	7.2312e-38	FALSE	TRUE	FALSE	FALSE	0.815789	3.71956e-13	biomarkers	Cystatin C	0.439684	rs111901094	EUR	0.605642	0.047603	1.65114	mQTLs
GATAD2A	HDAC	rs8182472	19	19539891	T	C	0.073107	0.12071	EUR	7.2312e-38	FALSE	TRUE	FALSE	FALSE	0.941943	1.30792e-11	biomarkers	Vitamin D	0.941943	rs8182472	EUR	0.605642	0.047603	1.65114	mQTLs
GATAD2A	HDAC	rs8182472	19	19539891	T	C	0.073107	0.12071	EUR	7.2312e-38	FALSE	TRUE	FALSE	FALSE	0.957299	1.27186e-35	biomarkers	Aspartate aminotransferase	0.748114	rs111901094	EUR	0.605642	0.047603	1.65114	mQTLs
GATAD2A	HDAC	rs8182472	19	19539891	T	C	0.073107	0.12071	EUR	7.2312e-38	FALSE	TRUE	FALSE	FALSE	0.961251	6.10674e-81	biomarkers	Alkaline phosphatase	0.892169	rs111901094	EUR	0.605642	0.047603	1.65114	mQTLs
GATAD2A	HDAC	rs892021	19	19613480	T	C	0.6455	0.34987	AFR	0	FALSE	TRUE	FALSE	FALSE	0.210136	1.99331e-27	biomarkers	Alkaline phosphatase	0.142416	rs4808955	EUR	1.84497	-0.29563	1.84497	mQTLs
GATAD2A	HDAC	rs892021	19	19613480	T	C	0.6455	0.34987	AFR	0	FALSE	TRUE	FALSE	FALSE	0.246597	1.26289e-40	biomarkers	Triglycerides	0.145876	rs4808955	EUR	1.84497	-0.29563	1.84497	mQTLs
GATAD2A	HDAC	rs892021	19	19613480	T	C	0.6455	0.34987	AFR	0	FALSE	TRUE	FALSE	FALSE	0.369723	1.2109e-16	biomarkers	Alanine aminotransferase	0.453799	rs4808955	EUR	1.84497	-0.29563	1.84497	mQTLs
GATAD2A	HDAC	rs892021	19	19613480	T	C	0.6455	0.34987	AFR	0	FALSE	TRUE	FALSE	FALSE	0.537192	3.44061e-37	biomarkers	Cholesterol	0.97493	rs4808955	EUR	1.84497	-0.29563	1.84497	mQTLs
GATAD2A	HDAC	rs892021	19	19613480	T	C	0.6455	0.34987	AFR	0	FALSE	TRUE	FALSE	FALSE	0.570581	5.74561e-11	biomarkers	Cystatin C	0.998816	rs4808955	EUR	1.84497	-0.29563	1.84497	mQTLs
GATAD2A	HDAC	rs892021	19	19613480	T	C	0.6455	0.34987	AFR	0	FALSE	TRUE	FALSE	FALSE	0.669382	3.64145e-28	biomarkers	LDL direct	0.994014	rs4808955	EUR	1.84497	-0.29563	1.84497	mQTLs
GATAD2A	HDAC	rs892021	19	19613480	T	C	0.6455	0.34987	AFR	0	FALSE	TRUE	FALSE	FALSE	0.677802	2.37089e-09	biomarkers	Direct bilirubin	0.250825	rs4808955	EUR	1.84497	-0.29563	1.84497	mQTLs
GATAD2A	HDAC	rs892021	19	19613480	T	C	0.6455	0.34987	AFR	0	FALSE	TRUE	FALSE	FALSE	0.789781	1.62302e-21	biomarkers	Apolipoprotein B	0.641209	rs4808955	EUR	1.84497	-0.29563	1.84497	mQTLs
GATAD2A	HDAC	rs892021	19	19613480	T	C	0.6455	0.34987	AFR	0	FALSE	TRUE	FALSE	FALSE	0.984797	8.52724e-09	biomarkers	Calcium	0.339596	rs4808955	EUR	1.84497	-0.29563	1.84497	mQTLs
GATAD2A	HDAC	rs892022	19	19613381	G	A	0.63469	0.34907	AFR	0	FALSE	TRUE	FALSE	FALSE	0.15259	1.76791e-27	biomarkers	Alkaline phosphatase	0.142416	rs4808955	EUR	1.81823	-0.28562	1.81823	mQTLs
GATAD2A	HDAC	rs892022	19	19613381	G	A	0.63469	0.34907	AFR	0	FALSE	TRUE	FALSE	FALSE	0.342323	8.46541e-41	biomarkers	Triglycerides	0.145876	rs4808955	EUR	1.81823	-0.28562	1.81823	mQTLs
GATAD2A	HDAC	rs892022	19	19613381	G	A	0.63469	0.34907	AFR	0	FALSE	TRUE	FALSE	FALSE	0.389068	7.56813e-17	biomarkers	Alanine aminotransferase	0.453799	rs4808955	EUR	1.81823	-0.28562	1.81823	mQTLs
GATAD2A	HDAC	rs892022	19	19613381	G	A	0.63469	0.34907	AFR	0	FALSE	TRUE	FALSE	FALSE	0.479889	6.74254e-11	biomarkers	Cystatin C	0.998816	rs4808955	EUR	1.81823	-0.28562	1.81823	mQTLs
GATAD2A	HDAC	rs892022	19	19613381	G	A	0.63469	0.34907	AFR	0	FALSE	TRUE	FALSE	FALSE	0.568588	2.23815e-37	biomarkers	Cholesterol	0.97493	rs4808955	EUR	1.81823	-0.28562	1.81823	mQTLs
GATAD2A	HDAC	rs892022	19	19613381	G	A	0.63469	0.34907	AFR	0	FALSE	TRUE	FALSE	FALSE	0.664447	3.46386e-28	biomarkers	LDL direct	0.994014	rs4808955	EUR	1.81823	-0.28562	1.81823	mQTLs
GATAD2A	HDAC	rs892022	19	19613381	G	A	0.63469	0.34907	AFR	0	FALSE	TRUE	FALSE	FALSE	0.775304	4.32005e-09	biomarkers	Direct bilirubin	0.250825	rs4808955	EUR	1.81823	-0.28562	1.81823	mQTLs
GATAD2A	HDAC	rs892022	19	19613381	G	A	0.63469	0.34907	AFR	0	FALSE	TRUE	FALSE	FALSE	0.879941	1.25946e-08	biomarkers	Calcium	0.339596	rs4808955	EUR	1.81823	-0.28562	1.81823	mQTLs
GATAD2A	HDAC	rs892022	19	19613381	G	A	0.63469	0.34907	AFR	0	FALSE	TRUE	FALSE	FALSE	0.887187	2.00228e-21	biomarkers	Apolipoprotein B	0.641209	rs4808955	EUR	1.81823	-0.28562	1.81823	mQTLs
GATAD2A	HDAC	rs9917108	19	19572785	A	G	0.64296	0.34984	AFR	0	FALSE	TRUE	FALSE	FALSE	0.207215	1.50651e-27	biomarkers	Alkaline phosphatase	0.142416	rs4808955	EUR	1.83787	-0.29312	1.83787	mQTLs
GATAD2A	HDAC	rs9917108	19	19572785	A	G	0.64296	0.34984	AFR	0	FALSE	TRUE	FALSE	FALSE	0.264477	1.25033e-40	biomarkers	Triglycerides	0.145876	rs4808955	EUR	1.83787	-0.29312	1.83787	mQTLs
GATAD2A	HDAC	rs9917108	19	19572785	A	G	0.64296	0.34984	AFR	0	FALSE	TRUE	FALSE	FALSE	0.388097	1.28577e-16	biomarkers	Alanine aminotransferase	0.453799	rs4808955	EUR	1.83787	-0.29312	1.83787	mQTLs
GATAD2A	HDAC	rs9917108	19	19572785	A	G	0.64296	0.34984	AFR	0	FALSE	TRUE	FALSE	FALSE	0.539993	3.54539e-37	biomarkers	Cholesterol	0.97493	rs4808955	EUR	1.83787	-0.29312	1.83787	mQTLs
GATAD2A	HDAC	rs9917108	19	19572785	A	G	0.64296	0.34984	AFR	0	FALSE	TRUE	FALSE	FALSE	0.59762	4.70411e-11	biomarkers	Cystatin C	0.998816	rs4808955	EUR	1.83787	-0.29312	1.83787	mQTLs
GATAD2A	HDAC	rs9917108	19	19572785	A	G	0.64296	0.34984	AFR	0	FALSE	TRUE	FALSE	FALSE	0.675096	4.06487e-28	biomarkers	LDL direct	0.994014	rs4808955	EUR	1.83787	-0.29312	1.83787	mQTLs
GATAD2A	HDAC	rs9917108	19	19572785	A	G	0.64296	0.34984	AFR	0	FALSE	TRUE	FALSE	FALSE	0.703561	2.12393e-09	biomarkers	Direct bilirubin	0.250825	rs4808955	EUR	1.83787	-0.29312	1.83787	mQTLs
GATAD2A	HDAC	rs9917108	19	19572785	A	G	0.64296	0.34984	AFR	0	FALSE	TRUE	FALSE	FALSE	0.790176	1.70623e-21	biomarkers	Apolipoprotein B	0.641209	rs4808955	EUR	1.83787	-0.29312	1.83787	mQTLs
GATAD2A	HDAC	rs9917108	19	19572785	A	G	0.64296	0.34984	AFR	0	FALSE	TRUE	FALSE	FALSE	0.845607	7.87164e-09	biomarkers	Calcium	0.339596	rs4808955	EUR	1.83787	-0.29312	1.83787	mQTLs
GATAD2B	HDAC	rs10494303	1	153893023	G	A	0.4503	0.42657	AFR	0.000319821	FALSE	TRUE	FALSE	FALSE	0.378326	1.10879e-09	biomarkers	C-reactive protein	0.378326	rs10494303	EUR	1.05563	-0.02373	1.05563	mQTLs
GATAD2B	HDAC	rs10796956	1	153795569	T	C	0.14525	0.30539	EUR	1.18932e-212	FALSE	TRUE	FALSE	FALSE	0.942132	1.46707e-09	biomarkers	Total protein	0.998698	rs112780312	EUR	0.475621	0.16014	2.10251	mQTLs
GATAD2B	HDAC	rs10796958	1	153811367	T	C	0.51427	0.81206	EUR	0	FALSE	TRUE	FALSE	FALSE	0.300893	1.45247e-09	biomarkers	Triglycerides	0.300893	rs10796958	EUR	0.633291	0.29779	1.57905	mQTLs
GATAD2B	HDAC	rs10908512	1	153856498	C	T	0.54799	0.56188	EUR	0.0370378	FALSE	TRUE	FALSE	FALSE	0.388097	3.28932e-08	biomarkers	C-reactive protein	0.388097	rs10908512	EUR	0.975279	0.01389	1.02535	mQTLs
GATAD2B	HDAC	rs111237020	1	153842032	C	T	0.0068742	0.049039	EUR	1.65564e-139	FALSE	FALSE	FALSE	FALSE	0.628135	1.43851e-13	biomarkers	C-reactive protein	0.628135	rs111237020	EUR	0.140178	0.0421648	7.13378	None
GATAD2B	HDAC	rs111975550	1	153884872	G	GAATT	0.13012	0.30047	EUR	2.07799e-253	FALSE	TRUE	FALSE	FALSE	0.82878	3.72792e-10	biomarkers	Total protein	0.998698	rs112780312	EUR	0.433055	0.17035	2.30918	mQTLs
GATAD2B	HDAC	rs11264532	1	153865536	G	A	0.24433	0.30059	EUR	1.73415e-22	FALSE	TRUE	FALSE	FALSE	0.904204	5.39704e-10	biomarkers	Total protein	0.998698	rs112780312	EUR	0.812835	0.05626	1.23026	mQTLs
GATAD2B	HDAC	rs11264559	1	153874688	C	T	0.13003	0.30051	EUR	1.35803e-253	FALSE	TRUE	FALSE	FALSE	0.851122	3.72792e-10	biomarkers	Total protein	0.998698	rs112780312	EUR	0.432698	0.17048	2.31108	mQTLs
GATAD2B	HDAC	rs11264567	1	153875689	A	G	0.13624	0.30052	EUR	2.21506e-231	FALSE	TRUE	FALSE	FALSE	0.998698	3.6541e-10	biomarkers	Total protein	0.998698	rs11583896	EUR	0.453348	0.16428	2.20581	mQTLs
GATAD2B	HDAC	rs112749520	1	153823728	C	A	0.0017354	0.015379	EUR	1.36681e-51	FALSE	FALSE	FALSE	FALSE	0.745948	1.0095e-23	biomarkers	C-reactive protein	0.745948	rs112749520	EUR	0.112842	0.0136436	8.86193	None
GATAD2B	HDAC	rs112780312	1	153797015	G	A	0.14059	0.27493	EUR	1.59998e-157	FALSE	TRUE	FALSE	FALSE	0.765597	2.84582e-10	biomarkers	Total protein	0.998698	rs11583896	EUR	0.511367	0.13434	1.95554	mQTLs
GATAD2B	HDAC	rs112871118	1	153854258	C	CGT	0.2057	0.26778	EUR	7.73396e-30	FALSE	FALSE	FALSE	FALSE	0.701735	7.71577e-09	biomarkers	Total protein	0.998698	rs112780312	EUR	0.768168	0.06208	1.3018	None
GATAD2B	HDAC	rs112874207	1	153841721	T	C	0.12995	0.30086	EUR	2.44214e-255	FALSE	TRUE	FALSE	FALSE	0.844087	2.70703e-10	biomarkers	Total protein	0.998698	rs112780312	EUR	0.431928	0.17091	2.3152	mQTLs
GATAD2B	HDAC	rs112955631	1	153842439	A	AT	0.24441	0.30068	EUR	2.03187e-22	FALSE	TRUE	FALSE	FALSE	0.935962	4.83485e-10	biomarkers	Total protein	0.998698	rs112780312	EUR	0.812858	0.05627	1.23023	mQTLs
GATAD2B	HDAC	rs113142203	1	153821449	A	AC	0.31444	0.32287	None	0.178622	FALSE	FALSE	FALSE	FALSE	0.212673	5.06962e-09	biomarkers	Total protein	0.212673	rs113142203	EUR	0.97389	0.00843	1.02681	None
GATAD2B	HDAC	rs113422987	1	153787279	C	T	0.12979	0.30233	EUR	1.8355e-259	FALSE	TRUE	FALSE	FALSE	0.906477	9.93288e-10	biomarkers	Total protein	0.998698	rs112780312	EUR	0.429299	0.17254	2.32938	mQTLs
GATAD2B	HDAC	rs113489222	1	153863426	G	T	0.1284	0.28801	EUR	2.30315e-227	FALSE	TRUE	FALSE	FALSE	0.718277	1.84168e-08	biomarkers	Total protein	0.998698	rs112780312	EUR	0.445818	0.15961	2.24307	mQTLs
GATAD2B	HDAC	rs11577942	1	153877724	G	A	0.13003	0.30051	EUR	1.35803e-253	FALSE	TRUE	FALSE	FALSE	0.851292	3.69083e-10	biomarkers	Total protein	0.998698	rs112780312	EUR	0.432698	0.17048	2.31108	mQTLs
GATAD2B	HDAC	rs11581644	1	153890988	A	G	0.12974	0.29935	EUR	3.44497e-252	FALSE	TRUE	FALSE	FALSE	0.835437	3.61775e-10	biomarkers	Total protein	0.998698	rs112780312	EUR	0.433406	0.16961	2.30731	mQTLs
GATAD2B	HDAC	rs11583152	1	153833153	G	A	0.24454	0.30095	EUR	1.52538e-22	FALSE	TRUE	FALSE	FALSE	0.943178	3.91906e-10	biomarkers	Total protein	0.998698	rs112780312	EUR	0.81256	0.05641	1.23068	mQTLs
GATAD2B	HDAC	rs11583896	1	153768982	G	A	0.11838	0.30207	EUR	1.48788e-306	FALSE	TRUE	FALSE	FALSE	0.837528	1.20113e-09	biomarkers	Total protein	0.998698	rs112780312	EUR	0.391896	0.18369	2.5517	mQTLs
GATAD2B	HDAC	rs11585416	1	153833104	A	T	0.24446	0.30095	EUR	1.29967e-22	FALSE	TRUE	FALSE	FALSE	0.943386	3.91906e-10	biomarkers	Total protein	0.998698	rs112780312	EUR	0.812294	0.05649	1.23108	mQTLs
GATAD2B	HDAC	rs11586830	1	153860305	G	A	0.22447	0.30138	EUR	4.21045e-42	FALSE	TRUE	TRUE	FALSE	0.917622	3.11382e-10	biomarkers	Total protein	0.998698	rs112780312	EUR	0.744807	0.07691	1.34263	multi-QTLs
GATAD2B	HDAC	rs11587151	1	153837181	C	T	0.12995	0.30086	EUR	2.44214e-255	FALSE	TRUE	FALSE	FALSE	0.843496	2.84582e-10	biomarkers	Total protein	0.998698	rs112780312	EUR	0.431928	0.17091	2.3152	mQTLs
GATAD2B	HDAC	rs11589043	1	153860453	A	T	0.23071	0.30123	EUR	2.93908e-35	FALSE	TRUE	FALSE	FALSE	0.805977	3.40706e-10	biomarkers	Total protein	0.998698	rs112780312	EUR	0.765893	0.07052	1.30567	mQTLs
GATAD2B	HDAC	rs11589857	1	153871592	G	A	0.13003	0.30052	EUR	3.35285e-254	FALSE	TRUE	FALSE	FALSE	0.851292	3.58175e-10	biomarkers	Total protein	0.998698	rs112780312	EUR	0.432683	0.17049	2.31116	mQTLs
GATAD2B	HDAC	rs11590099	1	153848208	C	T	0.047768	0.30079	EUR	0	FALSE	TRUE	FALSE	FALSE	0.118837	2.52402e-10	biomarkers	Total protein	0.998698	rs112780312	EUR	0.158808	0.253022	6.29689	mQTLs
GATAD2B	HDAC	rs11591134	1	153868966	G	A	0.13002	0.30043	EUR	7.88549e-254	FALSE	TRUE	FALSE	FALSE	0.852399	3.47589e-10	biomarkers	Total protein	0.998698	rs112780312	EUR	0.43278	0.17041	2.31064	mQTLs
GATAD2B	HDAC	rs116184028	1	153811673	C	T	0.0012615	0.010209	EUR	1.16498e-32	FALSE	FALSE	FALSE	FALSE	0.414285	2.19995e-11	biomarkers	C-reactive protein	0.414285	rs116184028	EUR	0.123567	0.0089475	8.09275	None
GATAD2B	HDAC	rs11807461	1	153832768	T	A	0.008026	0.072978	EUR	2.33597e-246	FALSE	TRUE	FALSE	FALSE	0.520846	2.0772e-12	biomarkers	C-reactive protein	0.520846	rs11807461	EUR	0.109978	0.064952	9.0927	mQTLs
GATAD2B	HDAC	rs12022158	1	153870649	A	G	0.24395	0.30062	EUR	8.98969e-23	FALSE	TRUE	FALSE	FALSE	0.936281	4.83485e-10	biomarkers	Total protein	0.998698	rs112780312	EUR	0.81149	0.05667	1.2323	mQTLs
GATAD2B	HDAC	rs12022730	1	153872615	C	A	0.13003	0.30051	EUR	1.35803e-253	FALSE	TRUE	FALSE	FALSE	0.851122	3.72792e-10	biomarkers	Total protein	0.998698	rs112780312	EUR	0.432698	0.17048	2.31108	mQTLs
GATAD2B	HDAC	rs12028398	1	153883283	C	T	0.13005	0.30051	EUR	1.43999e-253	FALSE	TRUE	FALSE	FALSE	0.83527	3.69083e-10	biomarkers	Total protein	0.998698	rs112780312	EUR	0.432764	0.17046	2.31073	mQTLs
GATAD2B	HDAC	rs12032914	1	153886762	A	G	0.11846	0.30045	EUR	2.92579e-301	FALSE	TRUE	FALSE	FALSE	0.618783	3.51082e-10	biomarkers	Total protein	0.998698	rs112780312	EUR	0.394275	0.18199	2.5363	mQTLs
GATAD2B	HDAC	rs12033835	1	153886873	T	C	0.13627	0.30046	EUR	8.55887e-231	FALSE	TRUE	FALSE	FALSE	0.984659	3.37316e-10	biomarkers	Total protein	0.998698	rs112780312	EUR	0.453538	0.16419	2.20489	mQTLs
GATAD2B	HDAC	rs12038577	1	153826169	T	C	0.14432	0.30373	EUR	1.04267e-211	FALSE	TRUE	FALSE	FALSE	0.984364	5.56141e-10	biomarkers	Total protein	0.998698	rs112780312	EUR	0.475159	0.15941	2.10456	mQTLs
GATAD2B	HDAC	rs12041850	1	153843036	C	G	0.23055	0.30094	EUR	4.15947e-35	FALSE	TRUE	FALSE	FALSE	0.820124	3.58175e-10	biomarkers	Total protein	0.998698	rs112780312	EUR	0.7661	0.07039	1.30531	mQTLs
GATAD2B	HDAC	rs12041920	1	153851106	T	C	0.22441	0.30094	EUR	1.2035e-41	FALSE	TRUE	FALSE	FALSE	0.932618	3.72792e-10	biomarkers	Total protein	0.998698	rs112780312	EUR	0.745697	0.07653	1.34103	mQTLs
GATAD2B	HDAC	rs12042562	1	153856364	G	C	0.046461	0.30031	EUR	0	FALSE	TRUE	FALSE	FALSE	0.0871609	3.02179e-10	biomarkers	Total protein	0.998698	rs112780312	EUR	0.15471	0.253849	6.4637	mQTLs
GATAD2B	HDAC	rs12042989	1	153842288	A	G	0.23055	0.30095	EUR	4.15947e-35	FALSE	TRUE	FALSE	FALSE	0.820124	3.61775e-10	biomarkers	Total protein	0.998698	rs112780312	EUR	0.766074	0.0704	1.30536	mQTLs
GATAD2B	HDAC	rs12043350	1	153854380	C	T	0.11849	0.30105	EUR	4.17795e-303	FALSE	TRUE	FALSE	FALSE	0.624815	3.61775e-10	biomarkers	Total protein	0.998698	rs112780312	EUR	0.393589	0.18256	2.54072	mQTLs
GATAD2B	HDAC	rs12128138	1	153817206	C	T	0.51392	0.812	EUR	0	FALSE	TRUE	FALSE	FALSE	0.306665	1.48181e-09	biomarkers	Triglycerides	0.306665	rs12128138	EUR	0.632906	0.29808	1.58001	mQTLs
GATAD2B	HDAC	rs12401565	1	153869946	G	A	0.24395	0.30061	EUR	8.98969e-23	FALSE	TRUE	FALSE	FALSE	0.936281	5.03217e-10	biomarkers	Total protein	0.998698	rs112780312	EUR	0.811517	0.05666	1.23226	mQTLs
GATAD2B	HDAC	rs12409811	1	153856873	C	T	0.13001	0.30039	EUR	7.27358e-254	FALSE	TRUE	FALSE	FALSE	0.842316	3.27347e-10	biomarkers	Total protein	0.998698	rs112780312	EUR	0.432804	0.17038	2.31051	mQTLs
GATAD2B	HDAC	rs12567313	1	153840505	T	C	0.11839	0.30085	EUR	2.27235e-302	FALSE	TRUE	FALSE	FALSE	0.627194	2.87442e-10	biomarkers	Total protein	0.998698	rs112780312	EUR	0.393518	0.18246	2.54118	mQTLs
GATAD2B	HDAC	rs12759389	1	153773326	G	C	0.008486	0.060991	EUR	2.87349e-175	FALSE	TRUE	FALSE	FALSE	0.343009	7.05168e-09	biomarkers	C-reactive protein	0.343009	rs12759389	EUR	0.139135	0.052505	7.18725	mQTLs
GATAD2B	HDAC	rs140856708	1	153777417	C	T	0.0011478	0.012527	EUR	6.07543e-48	FALSE	FALSE	FALSE	FALSE	0.477066	1.24693e-08	biomarkers	SHBG	0.477066	rs140856708	EUR	0.0916261	0.0113792	10.9139	None
GATAD2B	HDAC	rs147632462	1	153874704	C	A	0.0020684	0.016569	EUR	8.70487e-52	FALSE	FALSE	FALSE	FALSE	0.402564	1.67074e-09	biomarkers	C-reactive protein	0.402564	rs147632462	EUR	0.124836	0.0145006	8.01054	None
GATAD2B	HDAC	rs16835630	1	153824852	T	C	0.0024403	0.017618	EUR	7.12786e-51	FALSE	FALSE	FALSE	FALSE	0.674826	1.19966e-24	biomarkers	C-reactive protein	0.674826	rs16835630	EUR	0.138512	0.0151777	7.2196	None
GATAD2B	HDAC	rs187668765	1	153796355	G	A	0.0019872	0.014159	EUR	2.81178e-41	FALSE	FALSE	FALSE	FALSE	0.337227	3.00621e-08	biomarkers	Alkaline phosphatase	0.337227	rs187668765	EUR	0.140349	0.0121718	7.1251	None
GATAD2B	HDAC	rs187668765	1	153796355	G	A	0.0019872	0.014159	EUR	2.81178e-41	FALSE	FALSE	FALSE	FALSE	0.941595	3.79006e-28	biomarkers	C-reactive protein	0.941595	rs187668765	EUR	0.140349	0.0121718	7.1251	None
GATAD2B	HDAC	rs34514501	1	153773150	C	CT	0.11835	0.30391	EUR	0	FALSE	TRUE	FALSE	FALSE	0.750287	1.80989e-09	biomarkers	Total protein	0.998698	rs112780312	EUR	0.389425	0.18556	2.56789	mQTLs
GATAD2B	HDAC	rs34805562	1	153839045	C	T	0.22462	0.30094	EUR	1.97166e-41	FALSE	TRUE	FALSE	FALSE	0.949794	3.84145e-10	biomarkers	Total protein	0.998698	rs112780312	EUR	0.746395	0.07632	1.33977	mQTLs
GATAD2B	HDAC	rs376491760	1	153835988	GA	G	0.14881	0.29378	EUR	1.32217e-174	FALSE	FALSE	FALSE	FALSE	0.911203	5.89006e-09	biomarkers	Total protein	0.911203	rs376491760	EUR	0.506536	0.14497	1.9742	None
GATAD2B	HDAC	rs4077168	1	153775017	A	T	0.12995	0.30237	EUR	1.84794e-259	FALSE	TRUE	FALSE	FALSE	0.912826	1.01335e-09	biomarkers	Total protein	0.998698	rs112780312	EUR	0.429771	0.17242	2.32682	mQTLs
GATAD2B	HDAC	rs4130608	1	153794514	G	A	0.41493	0.81486	EUR	0	FALSE	TRUE	FALSE	FALSE	0.0369201	9.23745e-09	biomarkers	Triglycerides	0.0369201	rs4130608	EUR	0.509204	0.39993	1.96385	mQTLs
GATAD2B	HDAC	rs4363451	1	153790501	C	T	0.11817	0.30256	EUR	0	FALSE	TRUE	FALSE	FALSE	0.678887	5.78837e-10	biomarkers	Total protein	0.998698	rs112780312	EUR	0.390567	0.18439	2.56038	mQTLs
GATAD2B	HDAC	rs4391701	1	153798128	C	T	0.13011	0.30082	EUR	2.32823e-254	FALSE	TRUE	FALSE	FALSE	0.847809	5.56141e-10	biomarkers	Total protein	0.998698	rs112780312	EUR	0.432518	0.17071	2.31204	mQTLs
GATAD2B	HDAC	rs4434872	1	153774276	T	C	0.53091	0.81524	EUR	0	FALSE	TRUE	FALSE	FALSE	0.246597	1.33734e-08	biomarkers	Triglycerides	0.246597	rs4434872	EUR	0.651232	0.28433	1.53555	mQTLs
GATAD2B	HDAC	rs4475793	1	153819464	G	A	0.49521	0.8121	EUR	0	FALSE	TRUE	FALSE	FALSE	0.209297	1.3408e-09	biomarkers	Triglycerides	0.209297	rs4475793	EUR	0.609789	0.31689	1.63991	mQTLs
GATAD2B	HDAC	rs4508047	1	153831157	T	C	0.12986	0.30084	EUR	3.44957e-255	FALSE	TRUE	FALSE	FALSE	0.845607	3.05216e-10	biomarkers	Total protein	0.998698	rs112780312	EUR	0.431658	0.17098	2.31665	mQTLs
GATAD2B	HDAC	rs4520447	1	153829389	T	C	0.22454	0.30093	EUR	1.56637e-41	FALSE	TRUE	FALSE	FALSE	0.9482	3.80323e-10	biomarkers	Total protein	0.998698	rs112780312	EUR	0.746154	0.07639	1.34021	mQTLs
GATAD2B	HDAC	rs4567311	1	153774683	A	T	0.41616	0.81513	EUR	0	TRUE	TRUE	FALSE	FALSE	0.0452298	9.23745e-09	biomarkers	Triglycerides	0.0452298	rs4567311	EUR	0.510544	0.39897	1.95869	multi-QTLs
GATAD2B	HDAC	rs4595397	1	153828080	T	C	0.22534	0.30269	EUR	2.83657e-42	FALSE	TRUE	FALSE	FALSE	0.975817	1.35427e-09	biomarkers	Total protein	0.998698	rs112780312	EUR	0.744458	0.07735	1.34326	mQTLs
GATAD2B	HDAC	rs4612664	1	153822673	T	C	0.14432	0.30375	EUR	1.04267e-211	FALSE	TRUE	FALSE	FALSE	0.986226	5.08274e-10	biomarkers	Total protein	0.998698	rs112780312	EUR	0.475128	0.15943	2.1047	mQTLs
GATAD2B	HDAC	rs4845357	1	153896212	A	G	0.047278	0.30042	EUR	0	FALSE	TRUE	FALSE	FALSE	0.0971014	3.05216e-10	biomarkers	Total protein	0.998698	rs112780312	EUR	0.157373	0.253142	6.35433	mQTLs
GATAD2B	HDAC	rs4845358	1	153896425	C	T	0.13007	0.3005	EUR	1.5714e-253	FALSE	TRUE	FALSE	FALSE	0.83527	3.40706e-10	biomarkers	Total protein	0.998698	rs112780312	EUR	0.432845	0.17043	2.31029	mQTLs
GATAD2B	HDAC	rs4845576	1	153825404	C	T	0.053076	0.30085	EUR	0	FALSE	TRUE	FALSE	FALSE	0.123935	2.575e-10	biomarkers	Total protein	0.998698	rs112780312	EUR	0.17642	0.247774	5.66829	mQTLs
GATAD2B	HDAC	rs4845578	1	153829993	G	A	0.22454	0.30093	EUR	1.56637e-41	FALSE	TRUE	FALSE	FALSE	0.9482	3.80323e-10	biomarkers	Total protein	0.998698	rs112780312	EUR	0.746154	0.07639	1.34021	mQTLs
GATAD2B	HDAC	rs4845583	1	153883881	C	T	0.13005	0.30052	EUR	3.80383e-254	FALSE	TRUE	FALSE	FALSE	0.83527	3.72792e-10	biomarkers	Total protein	0.998698	rs112780312	EUR	0.43275	0.17047	2.3108	mQTLs
GATAD2B	HDAC	rs4845585	1	153896370	T	C	0.13632	0.3005	EUR	1.13549e-230	FALSE	TRUE	FALSE	FALSE	0.984659	3.3396e-10	biomarkers	Total protein	0.998698	rs112780312	EUR	0.453644	0.16418	2.20437	mQTLs
GATAD2B	HDAC	rs529962637	1	153886393	C	CA	0.13506	0.28131	EUR	2.19993e-188	FALSE	FALSE	FALSE	FALSE	0.196518	4.30889e-08	biomarkers	Triglycerides	0.196518	rs529962637	EUR	0.480111	0.14625	2.08285	None
GATAD2B	HDAC	rs529962637	1	153886393	C	CA	0.13506	0.28131	EUR	2.19993e-188	FALSE	FALSE	FALSE	FALSE	0.982682	4.38608e-11	biomarkers	Total protein	0.998698	rs112780312	EUR	0.480111	0.14625	2.08285	None
GATAD2B	HDAC	rs553043075	1	153846742	G	GA	0.21716	0.2965	EUR	2.60685e-45	FALSE	FALSE	FALSE	FALSE	0.769896	1.52694e-09	biomarkers	Total protein	0.769896	rs553043075	EUR	0.732411	0.07934	1.36535	None
GATAD2B	HDAC	rs55680156	1	153884084	C	T	0.0017137	0.013771	EUR	4.00097e-43	FALSE	FALSE	FALSE	FALSE	0.20867	8.44239e-09	biomarkers	Alkaline phosphatase	0.20867	rs55680156	EUR	0.124443	0.0120573	8.03583	None
GATAD2B	HDAC	rs55680156	1	153884084	C	T	0.0017137	0.013771	EUR	4.00097e-43	FALSE	FALSE	FALSE	FALSE	0.941077	9.30115e-31	biomarkers	C-reactive protein	0.941077	rs55680156	EUR	0.124443	0.0120573	8.03583	None
GATAD2B	HDAC	rs556951338	1	153845029	C	CA	0.26109	0.29261	EUR	7.91808e-08	FALSE	FALSE	FALSE	FALSE	0.537891	3.79341e-09	biomarkers	Total protein	0.998698	rs112780312	EUR	0.89228	0.03152	1.12072	None
GATAD2B	HDAC	rs573182299	1	153873689	C	CA	0.17142	0.30374	EUR	8.78115e-136	FALSE	FALSE	FALSE	FALSE	0.647912	1.93611e-08	biomarkers	Total protein	0.998698	rs112780312	EUR	0.564364	0.13232	1.77191	None
GATAD2B	HDAC	rs58795446	1	153841767	C	CA	0.73642	0.85486	EUR	4.14739e-106	FALSE	FALSE	FALSE	FALSE	0.272532	4.13994e-08	biomarkers	Triglycerides	0.272532	rs58795446	EUR	0.861451	0.11844	1.16083	None
GATAD2B	HDAC	rs59308681	1	153836163	G	A	0.12989	0.30084	EUR	3.92678e-255	FALSE	TRUE	FALSE	FALSE	0.845777	2.93249e-10	biomarkers	Total protein	0.998698	rs112780312	EUR	0.431758	0.17095	2.31611	mQTLs
GATAD2B	HDAC	rs59340135	1	153816898	A	T	0.14848	0.28618	EUR	2.72877e-159	FALSE	TRUE	FALSE	FALSE	0.864331	4.10935e-09	biomarkers	Total protein	0.864331	rs59340135	EUR	0.518834	0.1377	1.9274	mQTLs
GATAD2B	HDAC	rs59678326	1	153843243	T	C	0.24382	0.30096	EUR	4.12565e-23	FALSE	TRUE	FALSE	FALSE	0.962809	3.61775e-10	biomarkers	Total protein	0.998698	rs112780312	EUR	0.810141	0.05714	1.23435	mQTLs
GATAD2B	HDAC	rs60150125	1	153854070	G	A	0.24391	0.30125	EUR	2.65297e-23	FALSE	TRUE	FALSE	FALSE	0.96331	3.91906e-10	biomarkers	Total protein	0.998698	rs112780312	EUR	0.80966	0.05734	1.23509	mQTLs
GATAD2B	HDAC	rs6427310	1	153815770	T	C	0.40099	0.82176	EUR	0	FALSE	TRUE	TRUE	FALSE	0.0690448	5.96465e-10	biomarkers	Triglycerides	0.0690448	rs6427310	EUR	0.487965	0.42077	2.04933	multi-QTLs
GATAD2B	HDAC	rs6427329	1	153867805	A	G	0.24395	0.30052	EUR	8.98969e-23	FALSE	TRUE	FALSE	FALSE	0.935485	4.59906e-10	biomarkers	Total protein	0.998698	rs112780312	EUR	0.81176	0.05657	1.23189	mQTLs
GATAD2B	HDAC	rs6659220	1	153868650	T	A	0.2384	0.30037	EUR	3.20444e-27	FALSE	TRUE	FALSE	FALSE	0.985772	4.88345e-10	biomarkers	Total protein	0.998698	rs112780312	EUR	0.793688	0.06197	1.25994	mQTLs
GATAD2B	HDAC	rs6671132	1	153879744	C	T	0.13009	0.30046	EUR	1.74787e-253	FALSE	TRUE	FALSE	FALSE	0.849082	4.03841e-10	biomarkers	Total protein	0.998698	rs112780312	EUR	0.432969	0.17037	2.30963	mQTLs
GATAD2B	HDAC	rs6690242	1	153801098	C	T	0.51426	0.81197	EUR	0	FALSE	TRUE	FALSE	FALSE	0.302704	1.21321e-09	biomarkers	Triglycerides	0.302704	rs6690242	EUR	0.633349	0.29771	1.57891	mQTLs
GATAD2B	HDAC	rs6694061	1	153834868	G	C	0.1256	0.30085	EUR	5.70676e-272	FALSE	TRUE	FALSE	FALSE	0.873017	2.96196e-10	biomarkers	Total protein	0.998698	rs112780312	EUR	0.417484	0.17525	2.3953	mQTLs
GATAD2B	HDAC	rs6700451	1	153831246	T	C	0.12986	0.30084	EUR	3.44957e-255	FALSE	TRUE	FALSE	FALSE	0.845607	2.96196e-10	biomarkers	Total protein	0.998698	rs112780312	EUR	0.431658	0.17098	2.31665	mQTLs
GATAD2B	HDAC	rs67579382	1	153828161	T	A	0.075862	0.11767	EUR	4.07478e-29	FALSE	TRUE	FALSE	FALSE	0.793978	4.50799e-10	biomarkers	Triglycerides	0.793978	rs67579382	EUR	0.644701	0.041808	1.55111	mQTLs
GATAD2B	HDAC	rs67881926	1	153831229	C	G	0.0080337	0.056765	EUR	2.37402e-160	FALSE	TRUE	FALSE	FALSE	0.284506	2.18296e-08	biomarkers	C-reactive protein	0.284506	rs67881926	EUR	0.141526	0.0487313	7.06586	mQTLs
GATAD2B	HDAC	rs72694220	1	153788211	T	C	0.11812	0.30243	EUR	0	FALSE	TRUE	FALSE	FALSE	0.68393	9.93288e-10	biomarkers	Total protein	0.998698	rs112780312	EUR	0.39057	0.18431	2.56036	mQTLs
GATAD2B	HDAC	rs72694224	1	153794384	T	A	0.0073446	0.065535	EUR	1.08785e-218	FALSE	TRUE	FALSE	FALSE	0.649015	1.55028e-11	biomarkers	C-reactive protein	0.649015	rs72694224	EUR	0.112071	0.0581904	8.92288	mQTLs
GATAD2B	HDAC	rs72694231	1	153816752	T	C	0.11804	0.30083	EUR	4.44266e-304	FALSE	TRUE	FALSE	FALSE	0.627068	3.27347e-10	biomarkers	Total protein	0.998698	rs112780312	EUR	0.392381	0.18279	2.54854	mQTLs
GATAD2B	HDAC	rs72694234	1	153823918	T	G	0.13268	0.30374	EUR	1.76372e-252	FALSE	TRUE	FALSE	FALSE	0.808156	5.34334e-10	biomarkers	Total protein	0.998698	rs112780312	EUR	0.436821	0.17106	2.28927	mQTLs
GATAD2B	HDAC	rs74590348	1	153823812	A	G	0.0020061	0.016418	EUR	5.39624e-52	FALSE	FALSE	FALSE	FALSE	0.445927	3.6541e-10	biomarkers	C-reactive protein	0.445927	rs74590348	EUR	0.122189	0.0144119	8.18404	None
GATAD2B	HDAC	rs7512766	1	153810564	C	T	0.13023	0.30084	EUR	7.4242e-254	FALSE	TRUE	FALSE	FALSE	0.849082	3.44131e-10	biomarkers	Total protein	0.998698	rs112780312	EUR	0.432888	0.17061	2.31007	mQTLs
GATAD2B	HDAC	rs7537691	1	153858720	C	T	0.23055	0.30048	EUR	1.31152e-34	FALSE	TRUE	FALSE	FALSE	0.806058	4.41872e-10	biomarkers	Total protein	0.998698	rs11583896	EUR	0.767272	0.06993	1.30332	mQTLs
GATAD2B	HDAC	rs7552274	1	153833591	C	T	0.24447	0.30095	EUR	1.30387e-22	FALSE	TRUE	FALSE	FALSE	0.943178	3.91906e-10	biomarkers	Total protein	0.998698	rs112780312	EUR	0.812328	0.05648	1.23103	mQTLs
GATAD2B	HDAC	rs78740769	1	153789150	C	A	0.0069414	0.049923	EUR	1.19758e-142	FALSE	FALSE	FALSE	FALSE	0.669449	2.51836e-13	biomarkers	C-reactive protein	0.669449	rs78740769	EUR	0.139042	0.0429816	7.19207	None
GATAD2B	HDAC	rs9427228	1	153768451	C	T	0.4478	0.81148	EUR	0	TRUE	TRUE	FALSE	FALSE	0.32368	2.16683e-09	biomarkers	Triglycerides	0.32368	rs9427228	EUR	0.551831	0.36368	1.81215	multi-QTLs
GATAD2B	HDAC	rs9427231	1	153788442	T	C	0.40012	0.8119	EUR	0	TRUE	TRUE	FALSE	FALSE	0.0789453	9.16921e-10	biomarkers	Triglycerides	0.0789453	rs9427231	EUR	0.492819	0.41178	2.02914	multi-QTLs
GATAD2B	HDAC	rs9427234	1	153793258	G	A	0.40063	0.81194	EUR	0	FALSE	TRUE	FALSE	FALSE	0.0792617	7.89201e-10	biomarkers	Triglycerides	0.0792617	rs9427234	EUR	0.493423	0.41131	2.02666	mQTLs
GATAD2B	HDAC	rs9660089	1	153827619	T	C	0.15052	0.30386	EUR	4.08838e-192	FALSE	TRUE	FALSE	FALSE	0.850867	5.73078e-10	biomarkers	Total protein	0.998698	rs112780312	EUR	0.49536	0.15334	2.01874	mQTLs
GSK3B	BROMO	rs112003116	3	119797761	T	TACAC	0.50527	0.21105	AFR	0	FALSE	FALSE	FALSE	FALSE	0.0102857	1.37807e-08	biomarkers	LDL direct	0.0102857	rs112003116	EUR	2.39408	-0.29422	2.39408	None
GSK3B	BROMO	rs112003116	3	119797761	T	TACAC	0.50527	0.21105	AFR	0	FALSE	FALSE	FALSE	FALSE	0.0132733	1.93177e-11	biomarkers	Cholesterol	0.0132733	rs112003116	EUR	2.39408	-0.29422	2.39408	None
GSK3B	BROMO	rs112003116	3	119797761	T	TACAC	0.50527	0.21105	AFR	0	FALSE	FALSE	FALSE	FALSE	0.0779257	5.71598e-09	biomarkers	Gamma glutamyltransferase	0.0779257	rs112003116	EUR	2.39408	-0.29422	2.39408	None
GSK3B	BROMO	rs1154595	3	119736594	C	T	0.88621	0.37106	AFR	0	FALSE	FALSE	FALSE	FALSE	0.0349094	1.88863e-10	biomarkers	Gamma glutamyltransferase	0.187683	rs570238285	EUR	2.38832	-0.51515	2.38832	None
GSK3B	BROMO	rs1154595	3	119736594	C	T	0.88621	0.37106	AFR	0	FALSE	FALSE	FALSE	FALSE	0.581933	1.80117e-11	biomarkers	Cholesterol	0.555993	rs570238285	EUR	2.38832	-0.51515	2.38832	None
GSK3B	BROMO	rs1154595	3	119736594	C	T	0.88621	0.37106	AFR	0	FALSE	FALSE	FALSE	FALSE	0.738008	1.75186e-08	biomarkers	Apolipoprotein A	0.487532	rs570238285	EUR	2.38832	-0.51515	2.38832	None
GSK3B	BROMO	rs1154595	3	119736594	C	T	0.88621	0.37106	AFR	0	FALSE	FALSE	FALSE	FALSE	0.843834	7.21275e-10	biomarkers	Alkaline phosphatase	0.70822	rs570238285	EUR	2.38832	-0.51515	2.38832	None
GSK3B	BROMO	rs1154596	3	119736713	C	T	0.20886	0.081582	AFR	7.98989e-156	FALSE	TRUE	FALSE	FALSE	0.948759	2.36477e-08	biomarkers	Gamma glutamyltransferase	0.948759	rs1154596	EUR	2.56012	-0.127278	2.56012	mQTLs
GSK3B	BROMO	rs1154597	3	119736833	A	G	0.19031	0.081547	AFR	3.55121e-121	FALSE	TRUE	FALSE	FALSE	0.81302	2.43679e-08	biomarkers	Gamma glutamyltransferase	0.81302	rs1154597	EUR	2.33375	-0.108763	2.33375	mQTLs
GSK3B	BROMO	rs115653567	3	119705384	C	G	0.19269	0.081571	AFR	4.25405e-125	FALSE	TRUE	FALSE	FALSE	0.66878	2.511e-08	biomarkers	Gamma glutamyltransferase	0.66878	rs115653567	EUR	2.36224	-0.111119	2.36224	mQTLs
GSK3B	BROMO	rs11925868	3	119822335	C	A	0.11206	0.13463	EUR	1.23911e-07	FALSE	FALSE	FALSE	FALSE	0.0756983	1.40954e-09	biomarkers	Alkaline phosphatase	0.0756983	rs11925868	EUR	0.832355	0.02257	1.20141	None
GSK3B	BROMO	rs11925899	3	119822432	C	A	0.11157	0.13445	EUR	7.45468e-08	FALSE	FALSE	FALSE	FALSE	0.0751702	1.77405e-09	biomarkers	Alkaline phosphatase	0.0751702	rs11925899	EUR	0.829825	0.02288	1.20507	None
GSK3B	BROMO	rs11925952	3	119822388	G	A	0.11203	0.1345	EUR	1.38766e-07	FALSE	FALSE	FALSE	FALSE	0.0754715	1.20113e-09	biomarkers	Alkaline phosphatase	0.0754715	rs11925952	EUR	0.832937	0.02247	1.20057	None
GSK3B	BROMO	rs12630592	3	119768246	G	T	0.88774	0.37197	AFR	0	FALSE	FALSE	FALSE	FALSE	0.0291879	1.16865e-10	biomarkers	Gamma glutamyltransferase	0.187683	rs570238285	EUR	2.38659	-0.51577	2.38659	None
GSK3B	BROMO	rs12630592	3	119768246	G	T	0.88774	0.37197	AFR	0	FALSE	FALSE	FALSE	FALSE	0.571609	1.78325e-11	biomarkers	Cholesterol	0.555993	rs570238285	EUR	2.38659	-0.51577	2.38659	None
GSK3B	BROMO	rs12630592	3	119768246	G	T	0.88774	0.37197	AFR	0	FALSE	FALSE	FALSE	FALSE	0.660472	1.49284e-08	biomarkers	Apolipoprotein A	0.487532	rs570238285	EUR	2.38659	-0.51577	2.38659	None
GSK3B	BROMO	rs12630592	3	119768246	G	T	0.88774	0.37197	AFR	0	FALSE	FALSE	FALSE	FALSE	0.919661	5.29017e-10	biomarkers	Alkaline phosphatase	0.70822	rs570238285	EUR	2.38659	-0.51577	2.38659	None
GSK3B	BROMO	rs13312998	3	119666266	C	T	0.21207	0.081433	AFR	1.3237e-162	FALSE	TRUE	FALSE	FALSE	0.777322	1.93611e-08	biomarkers	Gamma glutamyltransferase	0.777322	rs13312998	EUR	2.60423	-0.130637	2.60423	mQTLs
GSK3B	BROMO	rs13321783	3	119615375	T	C	0.92269	0.3934	AFR	0	FALSE	FALSE	FALSE	FALSE	0.541344	2.62702e-10	biomarkers	Alkaline phosphatase	0.70822	rs570238285	EUR	2.34542	-0.52929	2.34542	None
GSK3B	BROMO	rs13321783	3	119615375	T	C	0.92269	0.3934	AFR	0	FALSE	FALSE	FALSE	FALSE	0.648236	1.24413e-11	biomarkers	Gamma glutamyltransferase	0.187683	rs570238285	EUR	2.34542	-0.52929	2.34542	None
GSK3B	BROMO	rs13321783	3	119615375	T	C	0.92269	0.3934	AFR	0	FALSE	FALSE	FALSE	FALSE	0.673276	1.72608e-10	biomarkers	Cholesterol	0.555993	rs570238285	EUR	2.34542	-0.52929	2.34542	None
GSK3B	BROMO	rs138264352	3	119690704	C	T	0.1853	0.081378	AFR	1.46159e-112	FALSE	TRUE	FALSE	FALSE	0.549031	4.95641e-08	biomarkers	Gamma glutamyltransferase	0.549031	rs138264352	EUR	2.27703	-0.103922	2.27703	mQTLs
GSK3B	BROMO	rs139172121	3	119822183	A	AGCAGATATCCACGTGGCT	0.45237	0.19424	AFR	0	FALSE	FALSE	FALSE	FALSE	0.0635454	2.95431e-09	biomarkers	Gamma glutamyltransferase	0.0635454	rs139172121	EUR	2.32892	-0.25813	2.32892	None
GSK3B	BROMO	rs139172121	3	119822183	A	AGCAGATATCCACGTGGCT	0.45237	0.19424	AFR	0	FALSE	FALSE	FALSE	FALSE	0.224922	2.48601e-08	biomarkers	Cholesterol	0.224922	rs139172121	EUR	2.32892	-0.25813	2.32892	None
GSK3B	BROMO	rs139172121	3	119822183	A	AGCAGATATCCACGTGGCT	0.45237	0.19424	AFR	0	FALSE	FALSE	FALSE	FALSE	0.283654	6.57494e-09	biomarkers	Apolipoprotein A	0.283654	rs139172121	EUR	2.32892	-0.25813	2.32892	None
GSK3B	BROMO	rs139172121	3	119822183	A	AGCAGATATCCACGTGGCT	0.45237	0.19424	AFR	0	FALSE	FALSE	FALSE	FALSE	0.96252	1.15145e-12	biomarkers	Alkaline phosphatase	0.96252	rs139172121	EUR	2.32892	-0.25813	2.32892	None
GSK3B	BROMO	rs142373164	3	119706083	T	G	0.17416	0.081553	AFR	8.35994e-93	FALSE	TRUE	FALSE	FALSE	0.499724	2.43679e-08	biomarkers	Gamma glutamyltransferase	0.499724	rs142373164	EUR	2.13554	-0.092607	2.13554	mQTLs
GSK3B	BROMO	rs147161569	3	119683885	CT	C	0.71575	0.25521	AFR	0	FALSE	FALSE	FALSE	FALSE	0.339596	1.52352e-12	biomarkers	Cholesterol	0.339596	rs147161569	EUR	2.80455	-0.46054	2.80455	None
GSK3B	BROMO	rs147161569	3	119683885	CT	C	0.71575	0.25521	AFR	0	FALSE	FALSE	FALSE	FALSE	0.451446	4.2345e-09	biomarkers	LDL direct	0.451446	rs147161569	EUR	2.80455	-0.46054	2.80455	None
GSK3B	BROMO	rs147161569	3	119683885	CT	C	0.71575	0.25521	AFR	0	FALSE	FALSE	FALSE	FALSE	0.580306	5.59023e-12	biomarkers	Gamma glutamyltransferase	0.580306	rs147161569	EUR	2.80455	-0.46054	2.80455	None
GSK3B	BROMO	rs147161569	3	119683885	CT	C	0.71575	0.25521	AFR	0	FALSE	FALSE	FALSE	FALSE	0.624815	3.74597e-08	biomarkers	Alkaline phosphatase	0.624815	rs147161569	EUR	2.80455	-0.46054	2.80455	None
GSK3B	BROMO	rs148961755	3	119648761	A	T	0.26289	0.086141	AFR	1.82885e-258	FALSE	TRUE	FALSE	FALSE	0.326933	3.89885e-08	biomarkers	Apolipoprotein A	0.326933	rs148961755	EUR	3.05186	-0.176749	3.05186	mQTLs
GSK3B	BROMO	rs149176944	3	119690711	G	C	0.20719	0.081415	AFR	4.53381e-153	FALSE	TRUE	FALSE	FALSE	0.824812	4.71468e-08	biomarkers	Gamma glutamyltransferase	0.824812	rs149176944	EUR	2.54486	-0.125775	2.54486	mQTLs
GSK3B	BROMO	rs1546753	3	119557075	A	C	0.080654	0.61722	EUR	0	FALSE	FALSE	FALSE	FALSE	0.502078	2.01061e-11	biomarkers	Gamma glutamyltransferase	0.187683	rs570238285	EUR	0.130673	0.536566	7.65269	None
GSK3B	BROMO	rs1546753	3	119557075	A	C	0.080654	0.61722	EUR	0	FALSE	FALSE	FALSE	FALSE	0.665178	5.52032e-11	biomarkers	Alkaline phosphatase	0.70822	rs570238285	EUR	0.130673	0.536566	7.65269	None
GSK3B	BROMO	rs1546753	3	119557075	A	C	0.080654	0.61722	EUR	0	FALSE	FALSE	FALSE	FALSE	0.860966	1.74342e-10	biomarkers	Cholesterol	0.555993	rs570238285	EUR	0.130673	0.536566	7.65269	None
GSK3B	BROMO	rs1546753	3	119557075	A	C	0.080654	0.61722	EUR	0	FALSE	FALSE	FALSE	FALSE	0.900054	1.27211e-08	biomarkers	Apolipoprotein A	0.487532	rs570238285	EUR	0.130673	0.536566	7.65269	None
GSK3B	BROMO	rs1626696	3	119576769	C	A	0.80696	0.91849	EUR	3.6285e-126	FALSE	TRUE	FALSE	FALSE	0.712554	1.76947e-08	biomarkers	Gamma glutamyltransferase	0.712554	rs1626696	EUR	0.878572	0.11153	1.13821	mQTLs
GSK3B	BROMO	rs16830683	3	119760168	C	T	0.19033	0.081877	AFR	2.66802e-120	FALSE	TRUE	FALSE	FALSE	0.806864	3.28932e-08	biomarkers	Gamma glutamyltransferase	0.806864	rs16830683	EUR	2.32458	-0.108453	2.32458	mQTLs
GSK3B	BROMO	rs1719887	3	119584627	A	T	0.80573	0.9181	EUR	3.82272e-127	FALSE	TRUE	FALSE	FALSE	0.660274	2.2049e-08	biomarkers	Gamma glutamyltransferase	0.660274	rs1719887	EUR	0.877606	0.11237	1.13946	mQTLs
GSK3B	BROMO	rs1719888	3	119578880	C	T	0.8264	0.91859	EUR	2.96199e-92	FALSE	TRUE	FALSE	FALSE	0.619155	1.86019e-08	biomarkers	Gamma glutamyltransferase	0.619155	rs1719888	EUR	0.89964	0.09219	1.11156	mQTLs
GSK3B	BROMO	rs1719890	3	119577868	A	G	0.10709	0.61709	EUR	0	FALSE	FALSE	FALSE	FALSE	0.059368	1.18345e-11	biomarkers	Gamma glutamyltransferase	0.187683	rs570238285	EUR	0.17354	0.51	5.76235	None
GSK3B	BROMO	rs1719890	3	119577868	A	G	0.10709	0.61709	EUR	0	FALSE	FALSE	FALSE	FALSE	0.737566	9.71106e-09	biomarkers	Apolipoprotein A	0.487532	rs570238285	EUR	0.17354	0.51	5.76235	None
GSK3B	BROMO	rs1719890	3	119577868	A	G	0.10709	0.61709	EUR	0	FALSE	FALSE	FALSE	FALSE	0.778801	3.66356e-11	biomarkers	Alkaline phosphatase	0.70822	rs570238285	EUR	0.17354	0.51	5.76235	None
GSK3B	BROMO	rs1719890	3	119577868	A	G	0.10709	0.61709	EUR	0	FALSE	FALSE	FALSE	FALSE	0.782861	2.90331e-10	biomarkers	Cholesterol	0.555993	rs570238285	EUR	0.17354	0.51	5.76235	None
GSK3B	BROMO	rs1719891	3	119577862	G	A	0.1071	0.61701	EUR	0	FALSE	FALSE	FALSE	FALSE	0.0591902	1.41685e-11	biomarkers	Gamma glutamyltransferase	0.187683	rs570238285	EUR	0.173579	0.50991	5.76106	None
GSK3B	BROMO	rs1719891	3	119577862	G	A	0.1071	0.61701	EUR	0	FALSE	FALSE	FALSE	FALSE	0.738008	1.01074e-08	biomarkers	Apolipoprotein A	0.487532	rs570238285	EUR	0.173579	0.50991	5.76106	None
GSK3B	BROMO	rs1719891	3	119577862	G	A	0.1071	0.61701	EUR	0	FALSE	FALSE	FALSE	FALSE	0.779034	3.9292e-11	biomarkers	Alkaline phosphatase	0.70822	rs570238285	EUR	0.173579	0.50991	5.76106	None
GSK3B	BROMO	rs1719891	3	119577862	G	A	0.1071	0.61701	EUR	0	FALSE	FALSE	FALSE	FALSE	0.783174	3.17673e-10	biomarkers	Cholesterol	0.555993	rs570238285	EUR	0.173579	0.50991	5.76106	None
GSK3B	BROMO	rs1719894	3	119590322	A	G	0.099987	0.61754	EUR	0	FALSE	FALSE	FALSE	FALSE	0.161057	1.91255e-11	biomarkers	Gamma glutamyltransferase	0.187683	rs570238285	EUR	0.161912	0.517553	6.1762	None
GSK3B	BROMO	rs1719894	3	119590322	A	G	0.099987	0.61754	EUR	0	FALSE	FALSE	FALSE	FALSE	0.62544	2.17244e-10	biomarkers	Cholesterol	0.555993	rs570238285	EUR	0.161912	0.517553	6.1762	None
GSK3B	BROMO	rs1719894	3	119590322	A	G	0.099987	0.61754	EUR	0	FALSE	FALSE	FALSE	FALSE	0.843496	1.55376e-08	biomarkers	Apolipoprotein A	0.487532	rs570238285	EUR	0.161912	0.517553	6.1762	None
GSK3B	BROMO	rs1719894	3	119590322	A	G	0.099987	0.61754	EUR	0	FALSE	FALSE	FALSE	FALSE	0.957883	5.35717e-11	biomarkers	Alkaline phosphatase	0.70822	rs570238285	EUR	0.161912	0.517553	6.1762	None
GSK3B	BROMO	rs1719895	3	119595503	A	G	0.80574	0.91853	EUR	2.08111e-128	FALSE	TRUE	FALSE	FALSE	0.660472	1.61717e-08	biomarkers	Gamma glutamyltransferase	0.660472	rs1719895	EUR	0.877206	0.11279	1.13998	mQTLs
GSK3B	BROMO	rs17204878	3	119776880	G	T	0.8994	0.37203	AFR	0	FALSE	FALSE	FALSE	FALSE	0.16847	1.22857e-10	biomarkers	Gamma glutamyltransferase	0.187683	rs570238285	EUR	2.41755	-0.52737	2.41755	None
GSK3B	BROMO	rs17204878	3	119776880	G	T	0.8994	0.37203	AFR	0	FALSE	FALSE	FALSE	FALSE	0.71049	1.62977e-11	biomarkers	Cholesterol	0.555993	rs570238285	EUR	2.41755	-0.52737	2.41755	None
GSK3B	BROMO	rs17204878	3	119776880	G	T	0.8994	0.37203	AFR	0	FALSE	FALSE	FALSE	FALSE	0.896193	4.93252e-10	biomarkers	Alkaline phosphatase	0.70822	rs570238285	EUR	2.41755	-0.52737	2.41755	None
GSK3B	BROMO	rs17204878	3	119776880	G	T	0.8994	0.37203	AFR	0	FALSE	FALSE	FALSE	FALSE	0.986216	1.64984e-08	biomarkers	Apolipoprotein A	0.487532	rs570238285	EUR	2.41755	-0.52737	2.41755	None
GSK3B	BROMO	rs1732165	3	119607605	A	G	0.80581	0.91817	EUR	2.23581e-127	FALSE	TRUE	FALSE	FALSE	0.654162	2.27205e-08	biomarkers	Gamma glutamyltransferase	0.654162	rs1732165	EUR	0.877626	0.11236	1.13944	mQTLs
GSK3B	BROMO	rs1732168	3	119608141	C	T	0.10724	0.61742	EUR	0	FALSE	FALSE	FALSE	FALSE	0.0542583	2.07184e-11	biomarkers	Gamma glutamyltransferase	0.187683	rs570238285	EUR	0.173691	0.51018	5.75737	None
GSK3B	BROMO	rs1732168	3	119608141	C	T	0.10724	0.61742	EUR	0	FALSE	FALSE	FALSE	FALSE	0.775459	5.30387e-11	biomarkers	Alkaline phosphatase	0.70822	rs570238285	EUR	0.173691	0.51018	5.75737	None
GSK3B	BROMO	rs1732168	3	119608141	C	T	0.10724	0.61742	EUR	0	FALSE	FALSE	FALSE	FALSE	0.792708	1.0209e-08	biomarkers	Apolipoprotein A	0.487532	rs570238285	EUR	0.173691	0.51018	5.75737	None
GSK3B	BROMO	rs1732168	3	119608141	C	T	0.10724	0.61742	EUR	0	FALSE	FALSE	FALSE	FALSE	0.835772	1.51566e-10	biomarkers	Cholesterol	0.555993	rs570238285	EUR	0.173691	0.51018	5.75737	None
GSK3B	BROMO	rs1732169	3	119604935	G	A	0.82777	0.91818	EUR	3.07832e-89	FALSE	TRUE	FALSE	FALSE	0.594223	2.22706e-08	biomarkers	Gamma glutamyltransferase	0.594223	rs1732169	EUR	0.901533	0.09041	1.10922	mQTLs
GSK3B	BROMO	rs1732170	3	119583676	T	C	0.10713	0.61725	EUR	0	FALSE	FALSE	FALSE	FALSE	0.0572688	1.95118e-11	biomarkers	Gamma glutamyltransferase	0.187683	rs570238285	EUR	0.17356	0.51012	5.76169	None
GSK3B	BROMO	rs1732170	3	119583676	T	C	0.10713	0.61725	EUR	0	FALSE	FALSE	FALSE	FALSE	0.740078	1.2849e-08	biomarkers	Apolipoprotein A	0.487532	rs570238285	EUR	0.17356	0.51012	5.76169	None
GSK3B	BROMO	rs1732170	3	119583676	T	C	0.10713	0.61725	EUR	0	FALSE	FALSE	FALSE	FALSE	0.776002	2.00541e-10	biomarkers	Cholesterol	0.555993	rs570238285	EUR	0.17356	0.51012	5.76169	None
GSK3B	BROMO	rs1732170	3	119583676	T	C	0.10713	0.61725	EUR	0	FALSE	FALSE	FALSE	FALSE	0.791283	4.47469e-11	biomarkers	Alkaline phosphatase	0.70822	rs570238285	EUR	0.17356	0.51012	5.76169	None
GSK3B	BROMO	rs17810676	3	119780549	T	C	0.88616	0.37231	AFR	0	FALSE	FALSE	FALSE	FALSE	0.0377791	8.92125e-11	biomarkers	Gamma glutamyltransferase	0.187683	rs570238285	EUR	2.38017	-0.51385	2.38017	None
GSK3B	BROMO	rs17810676	3	119780549	T	C	0.88616	0.37231	AFR	0	FALSE	FALSE	FALSE	FALSE	0.594818	1.19535e-11	biomarkers	Cholesterol	0.555993	rs570238285	EUR	2.38017	-0.51385	2.38017	None
GSK3B	BROMO	rs17810676	3	119780549	T	C	0.88616	0.37231	AFR	0	FALSE	FALSE	FALSE	FALSE	0.72673	1.4059e-08	biomarkers	Apolipoprotein A	0.487532	rs570238285	EUR	2.38017	-0.51385	2.38017	None
GSK3B	BROMO	rs17810676	3	119780549	T	C	0.88616	0.37231	AFR	0	FALSE	FALSE	FALSE	FALSE	0.861225	5.50607e-10	biomarkers	Alkaline phosphatase	0.70822	rs570238285	EUR	2.38017	-0.51385	2.38017	None
GSK3B	BROMO	rs17811061	3	119821242	T	C	0.10873	0.13636	EUR	7.52138e-11	FALSE	FALSE	FALSE	FALSE	0.0505901	1.96063e-09	biomarkers	Alkaline phosphatase	0.0505901	rs17811061	EUR	0.797375	0.02763	1.25412	None
GSK3B	BROMO	rs182839	3	119790194	T	C	0.17257	0.08153	AFR	1.2373e-90	FALSE	TRUE	FALSE	FALSE	0.728987	2.31794e-08	biomarkers	Gamma glutamyltransferase	0.728987	rs182839	EUR	2.11664	-0.09104	2.11664	mQTLs
GSK3B	BROMO	rs189174	3	119818585	G	C	0.9086	0.33854	AFR	0	TRUE	FALSE	TRUE	FALSE	0.655472	2.41879e-09	biomarkers	LDL direct	0.655472	rs189174	EUR	2.68388	-0.57006	2.68388	multi-QTLs
GSK3B	BROMO	rs189174	3	119818585	G	C	0.9086	0.33854	AFR	0	TRUE	FALSE	TRUE	FALSE	0.658362	3.1696e-13	biomarkers	Cholesterol	0.555993	rs570238285	EUR	2.68388	-0.57006	2.68388	multi-QTLs
GSK3B	BROMO	rs189174	3	119818585	G	C	0.9086	0.33854	AFR	0	TRUE	FALSE	TRUE	FALSE	0.829361	3.75695e-13	biomarkers	Gamma glutamyltransferase	0.187683	rs570238285	EUR	2.68388	-0.57006	2.68388	multi-QTLs
GSK3B	BROMO	rs189174	3	119818585	G	C	0.9086	0.33854	AFR	0	TRUE	FALSE	TRUE	FALSE	0.88232	3.60963e-13	biomarkers	Alkaline phosphatase	0.70822	rs570238285	EUR	2.68388	-0.57006	2.68388	multi-QTLs
GSK3B	BROMO	rs1903765	3	119743122	A	G	0.8996	0.37207	AFR	0	FALSE	FALSE	FALSE	FALSE	0.168976	1.30454e-10	biomarkers	Gamma glutamyltransferase	0.187683	rs570238285	EUR	2.41782	-0.52753	2.41782	None
GSK3B	BROMO	rs1903765	3	119743122	A	G	0.8996	0.37207	AFR	0	FALSE	FALSE	FALSE	FALSE	0.713409	1.53486e-11	biomarkers	Cholesterol	0.555993	rs570238285	EUR	2.41782	-0.52753	2.41782	None
GSK3B	BROMO	rs1903765	3	119743122	A	G	0.8996	0.37207	AFR	0	FALSE	FALSE	FALSE	FALSE	0.854277	6.59196e-10	biomarkers	Alkaline phosphatase	0.70822	rs570238285	EUR	2.41782	-0.52753	2.41782	None
GSK3B	BROMO	rs1903765	3	119743122	A	G	0.8996	0.37207	AFR	0	FALSE	FALSE	FALSE	FALSE	0.98739	1.55376e-08	biomarkers	Apolipoprotein A	0.487532	rs570238285	EUR	2.41782	-0.52753	2.41782	None
GSK3B	BROMO	rs1969412	3	119581302	T	C	0.78765	0.9186	EUR	3.18558e-163	FALSE	TRUE	FALSE	FALSE	0.724046	3.97761e-08	biomarkers	Gamma glutamyltransferase	0.724046	rs1969412	EUR	0.857446	0.13095	1.16625	mQTLs
GSK3B	BROMO	rs201771958	3	119614279	AT	A	0.92103	0.3826	AFR	0	FALSE	FALSE	FALSE	FALSE	0.670789	2.53055e-11	biomarkers	Gamma glutamyltransferase	0.670789	rs201771958	EUR	2.40729	-0.53843	2.40729	None
GSK3B	BROMO	rs201771958	3	119614279	AT	A	0.92103	0.3826	AFR	0	FALSE	FALSE	FALSE	FALSE	0.76575	8.40172e-11	biomarkers	Alkaline phosphatase	0.76575	rs201771958	EUR	2.40729	-0.53843	2.40729	None
GSK3B	BROMO	rs201771958	3	119614279	AT	A	0.92103	0.3826	AFR	0	FALSE	FALSE	FALSE	FALSE	0.785527	3.72792e-10	biomarkers	Cholesterol	0.785527	rs201771958	EUR	2.40729	-0.53843	2.40729	None
GSK3B	BROMO	rs201771958	3	119614279	AT	A	0.92103	0.3826	AFR	0	FALSE	FALSE	FALSE	FALSE	0.924179	1.61717e-08	biomarkers	Apolipoprotein A	0.924179	rs201771958	EUR	2.40729	-0.53843	2.40729	None
GSK3B	BROMO	rs2126583	3	119753820	G	A	0.88782	0.37227	AFR	0	TRUE	FALSE	FALSE	FALSE	0.0288398	1.02619e-10	biomarkers	Gamma glutamyltransferase	0.187683	rs570238285	EUR	2.38488	-0.51555	2.38488	eQTLs
GSK3B	BROMO	rs2126583	3	119753820	G	A	0.88782	0.37227	AFR	0	TRUE	FALSE	FALSE	FALSE	0.563944	1.61355e-11	biomarkers	Cholesterol	0.555993	rs570238285	EUR	2.38488	-0.51555	2.38488	eQTLs
GSK3B	BROMO	rs2126583	3	119753820	G	A	0.88782	0.37227	AFR	0	TRUE	FALSE	FALSE	FALSE	0.657704	1.89777e-08	biomarkers	Apolipoprotein A	0.487532	rs570238285	EUR	2.38488	-0.51555	2.38488	eQTLs
GSK3B	BROMO	rs2126583	3	119753820	G	A	0.88782	0.37227	AFR	0	TRUE	FALSE	FALSE	FALSE	0.925862	8.98765e-10	biomarkers	Alkaline phosphatase	0.70822	rs570238285	EUR	2.38488	-0.51555	2.38488	eQTLs
GSK3B	BROMO	rs2319398	3	119612942	C	A	0.89251	0.38246	AFR	0	FALSE	FALSE	FALSE	FALSE	0.0451394	2.2444e-11	biomarkers	Gamma glutamyltransferase	0.187683	rs570238285	EUR	2.3336	-0.51005	2.3336	None
GSK3B	BROMO	rs2319398	3	119612942	C	A	0.89251	0.38246	AFR	0	FALSE	FALSE	FALSE	FALSE	0.745202	2.575e-10	biomarkers	Cholesterol	0.555993	rs570238285	EUR	2.3336	-0.51005	2.3336	None
GSK3B	BROMO	rs2319398	3	119612942	C	A	0.89251	0.38246	AFR	0	FALSE	FALSE	FALSE	FALSE	0.769511	1.66643e-08	biomarkers	Apolipoprotein A	0.487532	rs570238285	EUR	2.3336	-0.51005	2.3336	None
GSK3B	BROMO	rs2319398	3	119612942	C	A	0.89251	0.38246	AFR	0	FALSE	FALSE	FALSE	FALSE	0.777089	6.8103e-11	biomarkers	Alkaline phosphatase	0.70822	rs570238285	EUR	2.3336	-0.51005	2.3336	None
GSK3B	BROMO	rs2319399	3	119636207	G	A	0.92099	0.38265	AFR	0	TRUE	FALSE	FALSE	FALSE	0.65279	1.5816e-11	biomarkers	Gamma glutamyltransferase	0.187683	rs570238285	EUR	2.40687	-0.53834	2.40687	eQTLs
GSK3B	BROMO	rs2319399	3	119636207	G	A	0.92099	0.38265	AFR	0	TRUE	FALSE	FALSE	FALSE	0.758813	1.11166e-10	biomarkers	Alkaline phosphatase	0.70822	rs570238285	EUR	2.40687	-0.53834	2.40687	eQTLs
GSK3B	BROMO	rs2319399	3	119636207	G	A	0.92099	0.38265	AFR	0	TRUE	FALSE	FALSE	FALSE	0.789228	1.81457e-10	biomarkers	Cholesterol	0.555993	rs570238285	EUR	2.40687	-0.53834	2.40687	eQTLs
GSK3B	BROMO	rs2319399	3	119636207	G	A	0.92099	0.38265	AFR	0	TRUE	FALSE	FALSE	FALSE	0.957155	1.44872e-08	biomarkers	Apolipoprotein A	0.487532	rs570238285	EUR	2.40687	-0.53834	2.40687	eQTLs
GSK3B	BROMO	rs28536662	3	119688191	G	A	0.91967	0.37238	AFR	0	FALSE	FALSE	FALSE	FALSE	0.639672	9.19294e-11	biomarkers	Gamma glutamyltransferase	0.187683	rs570238285	EUR	2.46971	-0.54729	2.46971	None
GSK3B	BROMO	rs28536662	3	119688191	G	A	0.91967	0.37238	AFR	0	FALSE	FALSE	FALSE	FALSE	0.747815	1.28202e-11	biomarkers	Cholesterol	0.555993	rs570238285	EUR	2.46971	-0.54729	2.46971	None
GSK3B	BROMO	rs28536662	3	119688191	G	A	0.91967	0.37238	AFR	0	FALSE	FALSE	FALSE	FALSE	0.805735	1.71718e-08	biomarkers	Apolipoprotein A	0.487532	rs570238285	EUR	2.46971	-0.54729	2.46971	None
GSK3B	BROMO	rs28536662	3	119688191	G	A	0.91967	0.37238	AFR	0	FALSE	FALSE	FALSE	FALSE	0.906731	7.65877e-10	biomarkers	Alkaline phosphatase	0.70822	rs570238285	EUR	2.46971	-0.54729	2.46971	None
GSK3B	BROMO	rs3107669	3	119567101	C	A	0.07798	0.60636	EUR	0	TRUE	FALSE	FALSE	FALSE	0.531262	2.96196e-10	biomarkers	Alkaline phosphatase	0.70822	rs570238285	EUR	0.128603	0.52838	7.77584	eQTLs
GSK3B	BROMO	rs3107669	3	119567101	C	A	0.07798	0.60636	EUR	0	TRUE	FALSE	FALSE	FALSE	0.589901	8.33965e-12	biomarkers	Gamma glutamyltransferase	0.187683	rs570238285	EUR	0.128603	0.52838	7.77584	eQTLs
GSK3B	BROMO	rs3107669	3	119567101	C	A	0.07798	0.60636	EUR	0	TRUE	FALSE	FALSE	FALSE	0.687289	2.32996e-10	biomarkers	Cholesterol	0.555993	rs570238285	EUR	0.128603	0.52838	7.77584	eQTLs
GSK3B	BROMO	rs3107669	3	119567101	C	A	0.07798	0.60636	EUR	0	TRUE	FALSE	FALSE	FALSE	0.783958	4.76206e-08	biomarkers	Apolipoprotein A	0.487532	rs570238285	EUR	0.128603	0.52838	7.77584	eQTLs
GSK3B	BROMO	rs3108749	3	119594488	A	G	0.78708	0.91815	EUR	1.83151e-163	FALSE	TRUE	FALSE	FALSE	0.79509	2.09736e-08	biomarkers	Gamma glutamyltransferase	0.79509	rs3108749	EUR	0.857246	0.13107	1.16653	mQTLs
GSK3B	BROMO	rs3112282	3	119842377	C	T	0.18174	0.080747	AFR	1.24363e-107	FALSE	TRUE	FALSE	FALSE	0.396452	3.32238e-08	biomarkers	Gamma glutamyltransferase	0.396452	rs3112282	EUR	2.25073	-0.100993	2.25073	mQTLs
GSK3B	BROMO	rs3112283	3	119842649	A	G	0.18224	0.080785	AFR	2.00246e-108	FALSE	TRUE	FALSE	FALSE	0.442462	3.00621e-08	biomarkers	Gamma glutamyltransferase	0.442462	rs3112283	EUR	2.25586	-0.101455	2.25586	mQTLs
GSK3B	BROMO	rs334533	3	119792882	C	T	0.89862	0.37096	AFR	0	FALSE	FALSE	FALSE	FALSE	0.163654	1.6584e-10	biomarkers	Gamma glutamyltransferase	0.187683	rs570238285	EUR	2.42242	-0.52766	2.42242	None
GSK3B	BROMO	rs334533	3	119792882	C	T	0.89862	0.37096	AFR	0	FALSE	FALSE	FALSE	FALSE	0.802198	1.37498e-11	biomarkers	Cholesterol	0.555993	rs570238285	EUR	2.42242	-0.52766	2.42242	None
GSK3B	BROMO	rs334533	3	119792882	C	T	0.89862	0.37096	AFR	0	FALSE	FALSE	FALSE	FALSE	0.84747	4.9821e-10	biomarkers	Alkaline phosphatase	0.70822	rs570238285	EUR	2.42242	-0.52766	2.42242	None
GSK3B	BROMO	rs334533	3	119792882	C	T	0.89862	0.37096	AFR	0	FALSE	FALSE	FALSE	FALSE	0.956887	1.64984e-08	biomarkers	Apolipoprotein A	0.487532	rs570238285	EUR	2.42242	-0.52766	2.42242	None
GSK3B	BROMO	rs334534	3	119792609	C	T	0.18986	0.081544	AFR	2.37395e-120	FALSE	TRUE	FALSE	FALSE	0.816115	2.41254e-08	biomarkers	Gamma glutamyltransferase	0.816115	rs334534	EUR	2.32831	-0.108316	2.32831	mQTLs
GSK3B	BROMO	rs334549	3	119840713	A	T	0.18176	0.0808	AFR	1.23894e-107	FALSE	TRUE	FALSE	FALSE	0.408158	3.03642e-08	biomarkers	Gamma glutamyltransferase	0.408158	rs334549	EUR	2.2495	-0.10096	2.2495	mQTLs
GSK3B	BROMO	rs334551	3	119795518	G	A	0.20769	0.081398	AFR	5.63552e-154	FALSE	TRUE	FALSE	FALSE	0.819304	4.3522e-08	biomarkers	Gamma glutamyltransferase	0.819304	rs334551	EUR	2.55154	-0.126292	2.55154	mQTLs
GSK3B	BROMO	rs334552	3	119796455	G	A	0.18985	0.081541	AFR	2.37389e-120	FALSE	TRUE	FALSE	FALSE	0.816605	2.41254e-08	biomarkers	Gamma glutamyltransferase	0.816605	rs334552	EUR	2.32828	-0.108309	2.32828	mQTLs
GSK3B	BROMO	rs334553	3	119797879	G	C	0.91898	0.37198	AFR	0	FALSE	FALSE	FALSE	FALSE	0.625252	1.15702e-10	biomarkers	Gamma glutamyltransferase	0.187683	rs570238285	EUR	2.47051	-0.547	2.47051	None
GSK3B	BROMO	rs334553	3	119797879	G	C	0.91898	0.37198	AFR	0	FALSE	FALSE	FALSE	FALSE	0.690527	8.25667e-12	biomarkers	Cholesterol	0.555993	rs570238285	EUR	2.47051	-0.547	2.47051	None
GSK3B	BROMO	rs334553	3	119797879	G	C	0.91898	0.37198	AFR	0	FALSE	FALSE	FALSE	FALSE	0.824482	1.1396e-08	biomarkers	Apolipoprotein A	0.487532	rs570238285	EUR	2.47051	-0.547	2.47051	None
GSK3B	BROMO	rs334553	3	119797879	G	C	0.91898	0.37198	AFR	0	FALSE	FALSE	FALSE	FALSE	0.857701	7.14099e-10	biomarkers	Alkaline phosphatase	0.70822	rs570238285	EUR	2.47051	-0.547	2.47051	None
GSK3B	BROMO	rs334554	3	119802373	T	C	0.18988	0.081562	AFR	5.50544e-120	FALSE	TRUE	FALSE	FALSE	0.829029	2.01512e-08	biomarkers	Gamma glutamyltransferase	0.829029	rs334554	EUR	2.32804	-0.108318	2.32804	mQTLs
GSK3B	BROMO	rs334558	3	119813282	A	G	0.88846	0.33859	AFR	0	TRUE	FALSE	FALSE	FALSE	0.26982	4.11075e-13	biomarkers	Gamma glutamyltransferase	0.187683	rs570238285	EUR	2.624	-0.54987	2.624	eQTLs
GSK3B	BROMO	rs334558	3	119813282	A	G	0.88846	0.33859	AFR	0	TRUE	FALSE	FALSE	FALSE	0.605985	2.04064e-09	biomarkers	LDL direct	0.605985	rs334558	EUR	2.624	-0.54987	2.624	eQTLs
GSK3B	BROMO	rs334558	3	119813282	A	G	0.88846	0.33859	AFR	0	TRUE	FALSE	FALSE	FALSE	0.631221	2.10351e-13	biomarkers	Cholesterol	0.555993	rs570238285	EUR	2.624	-0.54987	2.624	eQTLs
GSK3B	BROMO	rs334558	3	119813282	A	G	0.88846	0.33859	AFR	0	TRUE	FALSE	FALSE	FALSE	0.839205	5.83344e-13	biomarkers	Alkaline phosphatase	0.70822	rs570238285	EUR	2.624	-0.54987	2.624	eQTLs
GSK3B	BROMO	rs334561	3	119784996	C	A	0.17128	0.081527	AFR	1.57447e-88	FALSE	TRUE	FALSE	FALSE	0.670924	2.34124e-08	biomarkers	Gamma glutamyltransferase	0.670924	rs334561	EUR	2.1009	-0.089753	2.1009	mQTLs
GSK3B	BROMO	rs334563	3	119786887	C	A	0.88593	0.3709	AFR	0	FALSE	FALSE	FALSE	FALSE	0.0334067	1.57752e-10	biomarkers	Gamma glutamyltransferase	0.187683	rs570238285	EUR	2.3886	-0.51503	2.3886	None
GSK3B	BROMO	rs334563	3	119786887	C	A	0.88593	0.3709	AFR	0	FALSE	FALSE	FALSE	FALSE	0.582457	1.36129e-11	biomarkers	Cholesterol	0.555993	rs570238285	EUR	2.3886	-0.51503	2.3886	None
GSK3B	BROMO	rs334563	3	119786887	C	A	0.88593	0.3709	AFR	0	FALSE	FALSE	FALSE	FALSE	0.754726	1.61717e-08	biomarkers	Apolipoprotein A	0.487532	rs570238285	EUR	2.3886	-0.51503	2.3886	None
GSK3B	BROMO	rs334563	3	119786887	C	A	0.88593	0.3709	AFR	0	FALSE	FALSE	FALSE	FALSE	0.838283	4.69196e-10	biomarkers	Alkaline phosphatase	0.70822	rs570238285	EUR	2.3886	-0.51503	2.3886	None
GSK3B	BROMO	rs334564	3	119787022	A	G	0.89568	0.37088	AFR	0	FALSE	FALSE	FALSE	FALSE	0.229696	9.37865e-11	biomarkers	Gamma glutamyltransferase	0.187683	rs570238285	EUR	2.41501	-0.5248	2.41501	None
GSK3B	BROMO	rs334564	3	119787022	A	G	0.89568	0.37088	AFR	0	FALSE	FALSE	FALSE	FALSE	0.667511	1.13705e-11	biomarkers	Cholesterol	0.555993	rs570238285	EUR	2.41501	-0.5248	2.41501	None
GSK3B	BROMO	rs334564	3	119787022	A	G	0.89568	0.37088	AFR	0	FALSE	FALSE	FALSE	FALSE	0.807268	4.11999e-10	biomarkers	Alkaline phosphatase	0.70822	rs570238285	EUR	2.41501	-0.5248	2.41501	None
GSK3B	BROMO	rs334564	3	119787022	A	G	0.89568	0.37088	AFR	0	FALSE	FALSE	FALSE	FALSE	0.916109	1.64984e-08	biomarkers	Apolipoprotein A	0.487532	rs570238285	EUR	2.41501	-0.5248	2.41501	None
GSK3B	BROMO	rs3732361	3	119542297	A	G	0.18661	0.62216	EUR	0	FALSE	FALSE	FALSE	FALSE	0.522829	4.49635e-09	biomarkers	Apolipoprotein A	0.487532	rs570238285	EUR	0.299939	0.43555	3.33401	None
GSK3B	BROMO	rs3732361	3	119542297	A	G	0.18661	0.62216	EUR	0	FALSE	FALSE	FALSE	FALSE	0.568076	7.0177e-11	biomarkers	Gamma glutamyltransferase	0.187683	rs570238285	EUR	0.299939	0.43555	3.33401	None
GSK3B	BROMO	rs3732361	3	119542297	A	G	0.18661	0.62216	EUR	0	FALSE	FALSE	FALSE	FALSE	0.709354	2.28382e-10	biomarkers	Cholesterol	0.555993	rs570238285	EUR	0.299939	0.43555	3.33401	None
GSK3B	BROMO	rs3732361	3	119542297	A	G	0.18661	0.62216	EUR	0	FALSE	FALSE	FALSE	FALSE	0.963821	7.45165e-11	biomarkers	Alkaline phosphatase	0.70822	rs570238285	EUR	0.299939	0.43555	3.33401	None
GSK3B	BROMO	rs3755557	3	119814957	T	A	0.10906	0.13604	EUR	2.09164e-10	FALSE	FALSE	FALSE	FALSE	0.0563598	1.42371e-09	biomarkers	Alkaline phosphatase	0.0563598	rs3755557	EUR	0.801676	0.02698	1.24739	None
GSK3B	BROMO	rs376636354	3	119609591	TA	T	0.74339	0.3028	AFR	0	FALSE	FALSE	FALSE	FALSE	0.601577	3.1289e-08	biomarkers	Cholesterol	0.601577	rs376636354	EUR	2.45505	-0.44059	2.45505	None
GSK3B	BROMO	rs376636354	3	119609591	TA	T	0.74339	0.3028	AFR	0	FALSE	FALSE	FALSE	FALSE	0.77608	6.1009e-11	biomarkers	Gamma glutamyltransferase	0.77608	rs376636354	EUR	2.45505	-0.44059	2.45505	None
GSK3B	BROMO	rs3853592	3	119685021	A	G	0.21191	0.08158	AFR	6.84856e-162	FALSE	TRUE	FALSE	FALSE	0.784664	2.58747e-08	biomarkers	Gamma glutamyltransferase	0.784664	rs3853592	EUR	2.59757	-0.13033	2.59757	mQTLs
GSK3B	BROMO	rs4261913	3	119546197	C	T	0.099942	0.6211	EUR	0	FALSE	FALSE	FALSE	FALSE	0.24244	7.23142e-11	biomarkers	Gamma glutamyltransferase	0.187683	rs570238285	EUR	0.160911	0.521158	6.2146	None
GSK3B	BROMO	rs4261913	3	119546197	C	T	0.099942	0.6211	EUR	0	FALSE	FALSE	FALSE	FALSE	0.64895	2.54938e-10	biomarkers	Cholesterol	0.555993	rs570238285	EUR	0.160911	0.521158	6.2146	None
GSK3B	BROMO	rs4261913	3	119546197	C	T	0.099942	0.6211	EUR	0	FALSE	FALSE	FALSE	FALSE	0.93028	6.67545e-11	biomarkers	Alkaline phosphatase	0.70822	rs570238285	EUR	0.160911	0.521158	6.2146	None
GSK3B	BROMO	rs4261913	3	119546197	C	T	0.099942	0.6211	EUR	0	FALSE	FALSE	FALSE	FALSE	0.946987	5.01918e-09	biomarkers	Apolipoprotein A	0.487532	rs570238285	EUR	0.160911	0.521158	6.2146	None
GSK3B	BROMO	rs4438691	3	119598790	C	T	0.78694	0.91849	EUR	1.33808e-164	FALSE	TRUE	FALSE	FALSE	0.789702	1.56938e-08	biomarkers	Gamma glutamyltransferase	0.789702	rs4438691	EUR	0.856776	0.13155	1.16717	mQTLs
GSK3B	BROMO	rs4491945	3	119598725	A	G	0.10736	0.61755	EUR	0	FALSE	FALSE	FALSE	FALSE	0.055299	1.71333e-11	biomarkers	Gamma glutamyltransferase	0.187683	rs570238285	EUR	0.173848	0.51019	5.75214	None
GSK3B	BROMO	rs4491945	3	119598725	A	G	0.10736	0.61755	EUR	0	FALSE	FALSE	FALSE	FALSE	0.758813	1.46328e-08	biomarkers	Apolipoprotein A	0.487532	rs570238285	EUR	0.173848	0.51019	5.75214	None
GSK3B	BROMO	rs4491945	3	119598725	A	G	0.10736	0.61755	EUR	0	FALSE	FALSE	FALSE	FALSE	0.807268	2.42505e-10	biomarkers	Cholesterol	0.555993	rs570238285	EUR	0.173848	0.51019	5.75214	None
GSK3B	BROMO	rs4491945	3	119598725	A	G	0.10736	0.61755	EUR	0	FALSE	FALSE	FALSE	FALSE	0.835604	5.63184e-11	biomarkers	Alkaline phosphatase	0.70822	rs570238285	EUR	0.173848	0.51019	5.75214	None
GSK3B	BROMO	rs4605584	3	119562794	C	A	0.80545	0.91849	EUR	5.72985e-129	FALSE	TRUE	FALSE	FALSE	0.662589	1.80522e-08	biomarkers	Gamma glutamyltransferase	0.662589	rs4605584	EUR	0.876928	0.11304	1.14034	mQTLs
GSK3B	BROMO	rs4687890	3	119759173	A	G	0.88624	0.37243	AFR	0	FALSE	FALSE	FALSE	FALSE	0.0357931	1.0788e-10	biomarkers	Gamma glutamyltransferase	0.187683	rs570238285	EUR	2.37961	-0.51381	2.37961	None
GSK3B	BROMO	rs4687890	3	119759173	A	G	0.88624	0.37243	AFR	0	FALSE	FALSE	FALSE	FALSE	0.596009	1.7655e-11	biomarkers	Cholesterol	0.555993	rs570238285	EUR	2.37961	-0.51381	2.37961	None
GSK3B	BROMO	rs4687890	3	119759173	A	G	0.88624	0.37243	AFR	0	FALSE	FALSE	FALSE	FALSE	0.754726	1.64984e-08	biomarkers	Apolipoprotein A	0.487532	rs570238285	EUR	2.37961	-0.51381	2.37961	None
GSK3B	BROMO	rs4687890	3	119759173	A	G	0.88624	0.37243	AFR	0	FALSE	FALSE	FALSE	FALSE	0.830938	6.52637e-10	biomarkers	Alkaline phosphatase	0.70822	rs570238285	EUR	2.37961	-0.51381	2.37961	None
GSK3B	BROMO	rs4687892	3	119775428	T	C	0.88618	0.37197	AFR	0	FALSE	FALSE	TRUE	FALSE	0.0359006	1.26599e-10	biomarkers	Gamma glutamyltransferase	0.187683	rs570238285	EUR	2.3824	-0.51421	2.3824	hQTLs
GSK3B	BROMO	rs4687892	3	119775428	T	C	0.88618	0.37197	AFR	0	FALSE	FALSE	TRUE	FALSE	0.586548	2.03081e-11	biomarkers	Cholesterol	0.555993	rs570238285	EUR	2.3824	-0.51421	2.3824	hQTLs
GSK3B	BROMO	rs4687892	3	119775428	T	C	0.88618	0.37197	AFR	0	FALSE	FALSE	TRUE	FALSE	0.73308	1.5383e-08	biomarkers	Apolipoprotein A	0.487532	rs570238285	EUR	2.3824	-0.51421	2.3824	hQTLs
GSK3B	BROMO	rs4687892	3	119775428	T	C	0.88618	0.37197	AFR	0	FALSE	FALSE	TRUE	FALSE	0.87293	5.67375e-10	biomarkers	Alkaline phosphatase	0.70822	rs570238285	EUR	2.3824	-0.51421	2.3824	hQTLs
GSK3B	BROMO	rs4687893	3	119775514	T	A	0.88618	0.37203	AFR	0	FALSE	FALSE	FALSE	FALSE	0.0358648	1.24092e-10	biomarkers	Gamma glutamyltransferase	0.187683	rs570238285	EUR	2.38201	-0.51415	2.38201	None
GSK3B	BROMO	rs4687893	3	119775514	T	A	0.88618	0.37203	AFR	0	FALSE	FALSE	FALSE	FALSE	0.586255	1.7655e-11	biomarkers	Cholesterol	0.555993	rs570238285	EUR	2.38201	-0.51415	2.38201	None
GSK3B	BROMO	rs4687893	3	119775514	T	A	0.88618	0.37203	AFR	0	FALSE	FALSE	FALSE	FALSE	0.73308	1.63343e-08	biomarkers	Apolipoprotein A	0.487532	rs570238285	EUR	2.38201	-0.51415	2.38201	None
GSK3B	BROMO	rs4687893	3	119775514	T	A	0.88618	0.37203	AFR	0	FALSE	FALSE	FALSE	FALSE	0.873017	4.83485e-10	biomarkers	Alkaline phosphatase	0.70822	rs570238285	EUR	2.38201	-0.51415	2.38201	None
GSK3B	BROMO	rs4688043	3	119591248	A	T	0.80574	0.91857	EUR	2.08111e-128	FALSE	TRUE	FALSE	FALSE	0.660472	1.56938e-08	biomarkers	Gamma glutamyltransferase	0.660472	rs4688043	EUR	0.877168	0.11283	1.14003	mQTLs
GSK3B	BROMO	rs540364070	3	119711992	G	GA	0.38812	0.19947	AFR	2.66978e-212	FALSE	FALSE	FALSE	FALSE	0.329559	3.22419e-08	biomarkers	Apolipoprotein A	0.329559	rs540364070	EUR	1.94576	-0.18865	1.94576	None
GSK3B	BROMO	rs564850407	3	119568897	GATGTATGT	G	0.11196	0.61732	EUR	0	FALSE	FALSE	FALSE	FALSE	0.0506913	1.30792e-11	biomarkers	Gamma glutamyltransferase	0.0506913	rs564850407	EUR	0.181365	0.50536	5.51375	None
GSK3B	BROMO	rs564850407	3	119568897	GATGTATGT	G	0.11196	0.61732	EUR	0	FALSE	FALSE	FALSE	FALSE	0.682222	1.523e-08	biomarkers	Apolipoprotein A	0.682222	rs564850407	EUR	0.181365	0.50536	5.51375	None
GSK3B	BROMO	rs564850407	3	119568897	GATGTATGT	G	0.11196	0.61732	EUR	0	FALSE	FALSE	FALSE	FALSE	0.770127	1.86984e-10	biomarkers	Cholesterol	0.770127	rs564850407	EUR	0.181365	0.50536	5.51375	None
GSK3B	BROMO	rs564850407	3	119568897	GATGTATGT	G	0.11196	0.61732	EUR	0	FALSE	FALSE	FALSE	FALSE	0.881527	6.04019e-11	biomarkers	Alkaline phosphatase	0.881527	rs564850407	EUR	0.181365	0.50536	5.51375	None
GSK3B	BROMO	rs570238285	3	119788512	G	GA	0.7333	0.35586	AFR	0	FALSE	FALSE	FALSE	FALSE	0.187683	7.83371e-11	biomarkers	Gamma glutamyltransferase	0.149834	rs1719891	EUR	2.06064	-0.37744	2.06064	None
GSK3B	BROMO	rs570238285	3	119788512	G	GA	0.7333	0.35586	AFR	0	FALSE	FALSE	FALSE	FALSE	0.487532	2.01512e-08	biomarkers	Apolipoprotein A	0.999813	rs3732361	EUR	2.06064	-0.37744	2.06064	None
GSK3B	BROMO	rs570238285	3	119788512	G	GA	0.7333	0.35586	AFR	0	FALSE	FALSE	FALSE	FALSE	0.555993	2.26695e-11	biomarkers	Cholesterol	0.855704	rs3732361	EUR	2.06064	-0.37744	2.06064	None
GSK3B	BROMO	rs570238285	3	119788512	G	GA	0.7333	0.35586	AFR	0	FALSE	FALSE	FALSE	FALSE	0.70822	8.80968e-10	biomarkers	Alkaline phosphatase	0.993971	rs3732361	EUR	2.06064	-0.37744	2.06064	None
GSK3B	BROMO	rs57695730	3	119679400	A	G	0.8998	0.37235	AFR	0	FALSE	FALSE	FALSE	FALSE	0.17693	9.28533e-11	biomarkers	Gamma glutamyltransferase	0.187683	rs570238285	EUR	2.41654	-0.52745	2.41654	None
GSK3B	BROMO	rs57695730	3	119679400	A	G	0.8998	0.37235	AFR	0	FALSE	FALSE	FALSE	FALSE	0.654948	1.18345e-11	biomarkers	Cholesterol	0.555993	rs570238285	EUR	2.41654	-0.52745	2.41654	None
GSK3B	BROMO	rs57695730	3	119679400	A	G	0.8998	0.37235	AFR	0	FALSE	FALSE	FALSE	FALSE	0.822999	7.97133e-10	biomarkers	Alkaline phosphatase	0.70822	rs570238285	EUR	2.41654	-0.52745	2.41654	None
GSK3B	BROMO	rs57695730	3	119679400	A	G	0.8998	0.37235	AFR	0	FALSE	FALSE	FALSE	FALSE	0.995741	1.5383e-08	biomarkers	Apolipoprotein A	0.487532	rs570238285	EUR	2.41654	-0.52745	2.41654	None
GSK3B	BROMO	rs58605236	3	119697032	T	A	0.88885	0.37124	AFR	0	FALSE	FALSE	FALSE	FALSE	0.0643769	7.67859e-11	biomarkers	Gamma glutamyltransferase	0.187683	rs570238285	EUR	2.39427	-0.51761	2.39427	None
GSK3B	BROMO	rs58605236	3	119697032	T	A	0.88885	0.37124	AFR	0	FALSE	FALSE	FALSE	FALSE	0.615574	7.54603e-12	biomarkers	Cholesterol	0.555993	rs570238285	EUR	2.39427	-0.51761	2.39427	None
GSK3B	BROMO	rs58605236	3	119697032	T	A	0.88885	0.37124	AFR	0	FALSE	FALSE	FALSE	FALSE	0.721589	1.21007e-08	biomarkers	Apolipoprotein A	0.487532	rs570238285	EUR	2.39427	-0.51761	2.39427	None
GSK3B	BROMO	rs58605236	3	119697032	T	A	0.88885	0.37124	AFR	0	FALSE	FALSE	FALSE	FALSE	0.917402	4.83485e-10	biomarkers	Alkaline phosphatase	0.70822	rs570238285	EUR	2.39427	-0.51761	2.39427	None
GSK3B	BROMO	rs60272712	3	119732508	G	A	0.2089	0.081583	AFR	5.73364e-156	FALSE	TRUE	FALSE	FALSE	0.946277	2.29488e-08	biomarkers	Gamma glutamyltransferase	0.946277	rs60272712	EUR	2.56058	-0.127317	2.56058	mQTLs
GSK3B	BROMO	rs61623681	3	119577788	T	TA	0.76449	0.91867	EUR	2.36558e-212	FALSE	TRUE	FALSE	FALSE	0.900054	3.16034e-08	biomarkers	Gamma glutamyltransferase	0.900054	rs61623681	EUR	0.83217	0.15418	1.20168	mQTLs
GSK3B	BROMO	rs6438552	3	119631814	A	G	0.89252	0.38268	AFR	0	FALSE	FALSE	FALSE	FALSE	0.0494398	1.40275e-11	biomarkers	Gamma glutamyltransferase	0.187683	rs570238285	EUR	2.33229	-0.50984	2.33229	None
GSK3B	BROMO	rs6438552	3	119631814	A	G	0.89252	0.38268	AFR	0	FALSE	FALSE	FALSE	FALSE	0.6951	1.50784e-08	biomarkers	Apolipoprotein A	0.487532	rs570238285	EUR	2.33229	-0.50984	2.33229	None
GSK3B	BROMO	rs6438552	3	119631814	A	G	0.89252	0.38268	AFR	0	FALSE	FALSE	FALSE	FALSE	0.725423	1.72608e-10	biomarkers	Cholesterol	0.555993	rs570238285	EUR	2.33229	-0.50984	2.33229	None
GSK3B	BROMO	rs6438552	3	119631814	A	G	0.89252	0.38268	AFR	0	FALSE	FALSE	FALSE	FALSE	0.794216	9.56811e-11	biomarkers	Alkaline phosphatase	0.70822	rs570238285	EUR	2.33229	-0.50984	2.33229	None
GSK3B	BROMO	rs6438553	3	119640029	A	T	0.8907	0.3824	AFR	0	FALSE	FALSE	FALSE	FALSE	0.0573261	2.91082e-11	biomarkers	Gamma glutamyltransferase	0.187683	rs570238285	EUR	2.32924	-0.5083	2.32924	None
GSK3B	BROMO	rs6438553	3	119640029	A	T	0.8907	0.3824	AFR	0	FALSE	FALSE	FALSE	FALSE	0.76254	2.54938e-10	biomarkers	Cholesterol	0.555993	rs570238285	EUR	2.32924	-0.5083	2.32924	None
GSK3B	BROMO	rs6438553	3	119640029	A	T	0.8907	0.3824	AFR	0	FALSE	FALSE	FALSE	FALSE	0.842569	1.78725e-08	biomarkers	Apolipoprotein A	0.487532	rs570238285	EUR	2.32924	-0.5083	2.32924	None
GSK3B	BROMO	rs6438553	3	119640029	A	T	0.8907	0.3824	AFR	0	FALSE	FALSE	FALSE	FALSE	0.87459	7.0177e-11	biomarkers	Alkaline phosphatase	0.70822	rs570238285	EUR	2.32924	-0.5083	2.32924	None
GSK3B	BROMO	rs6438554	3	119691737	T	C	0.19361	0.081544	AFR	3.8325e-127	FALSE	TRUE	FALSE	FALSE	0.647653	2.66627e-08	biomarkers	Gamma glutamyltransferase	0.647653	rs6438554	EUR	2.3743	-0.112066	2.3743	mQTLs
GSK3B	BROMO	rs6762640	3	119689588	C	T	0.21191	0.081581	AFR	6.84856e-162	FALSE	TRUE	FALSE	FALSE	0.784664	2.58747e-08	biomarkers	Gamma glutamyltransferase	0.784664	rs6762640	EUR	2.59754	-0.130329	2.59754	mQTLs
GSK3B	BROMO	rs6781942	3	119758049	A	G	0.8996	0.37245	AFR	0	FALSE	FALSE	FALSE	FALSE	0.167294	1.04692e-10	biomarkers	Gamma glutamyltransferase	0.187683	rs570238285	EUR	2.41536	-0.52715	2.41536	None
GSK3B	BROMO	rs6781942	3	119758049	A	G	0.8996	0.37245	AFR	0	FALSE	FALSE	FALSE	FALSE	0.707796	1.66269e-11	biomarkers	Cholesterol	0.555993	rs570238285	EUR	2.41536	-0.52715	2.41536	None
GSK3B	BROMO	rs6781942	3	119758049	A	G	0.8996	0.37245	AFR	0	FALSE	FALSE	FALSE	FALSE	0.855901	6.99959e-10	biomarkers	Alkaline phosphatase	0.70822	rs570238285	EUR	2.41536	-0.52715	2.41536	None
GSK3B	BROMO	rs6781942	3	119758049	A	G	0.8996	0.37245	AFR	0	FALSE	FALSE	FALSE	FALSE	0.999813	1.63343e-08	biomarkers	Apolipoprotein A	0.487532	rs570238285	EUR	2.41536	-0.52715	2.41536	None
GSK3B	BROMO	rs6782799	3	119610793	C	T	0.90109	0.38291	AFR	0	FALSE	FALSE	FALSE	FALSE	0.16154	2.68703e-11	biomarkers	Gamma glutamyltransferase	0.187683	rs570238285	EUR	2.35327	-0.51818	2.35327	None
GSK3B	BROMO	rs6782799	3	119610793	C	T	0.90109	0.38291	AFR	0	FALSE	FALSE	FALSE	FALSE	0.585084	1.50058e-10	biomarkers	Cholesterol	0.555993	rs570238285	EUR	2.35327	-0.51818	2.35327	None
GSK3B	BROMO	rs6782799	3	119610793	C	T	0.90109	0.38291	AFR	0	FALSE	FALSE	FALSE	FALSE	0.791124	1.32403e-08	biomarkers	Apolipoprotein A	0.487532	rs570238285	EUR	2.35327	-0.51818	2.35327	None
GSK3B	BROMO	rs6782799	3	119610793	C	T	0.90109	0.38291	AFR	0	FALSE	FALSE	FALSE	FALSE	0.993971	4.89609e-11	biomarkers	Alkaline phosphatase	0.70822	rs570238285	EUR	2.35327	-0.51818	2.35327	None
GSK3B	BROMO	rs6784239	3	119716742	G	C	0.21151	0.081585	AFR	3.99192e-161	FALSE	TRUE	FALSE	FALSE	0.857272	2.36477e-08	biomarkers	Gamma glutamyltransferase	0.857272	rs6784239	EUR	2.59251	-0.129925	2.59251	mQTLs
GSK3B	BROMO	rs6785050	3	119676592	G	C	0.21222	0.081575	AFR	1.67503e-162	FALSE	TRUE	FALSE	FALSE	0.796602	2.48601e-08	biomarkers	Gamma glutamyltransferase	0.796602	rs6785050	EUR	2.60153	-0.130645	2.60153	mQTLs
GSK3B	BROMO	rs6792572	3	119636096	A	C	0.90108	0.38269	AFR	0	FALSE	FALSE	FALSE	FALSE	0.176048	1.46e-11	biomarkers	Gamma glutamyltransferase	0.187683	rs570238285	EUR	2.3546	-0.51839	2.3546	None
GSK3B	BROMO	rs6792572	3	119636096	A	C	0.90108	0.38269	AFR	0	FALSE	FALSE	FALSE	FALSE	0.623317	1.7089e-10	biomarkers	Cholesterol	0.555993	rs570238285	EUR	2.3546	-0.51839	2.3546	None
GSK3B	BROMO	rs6792572	3	119636096	A	C	0.90108	0.38269	AFR	0	FALSE	FALSE	FALSE	FALSE	0.878798	1.49284e-08	biomarkers	Apolipoprotein A	0.487532	rs570238285	EUR	2.3546	-0.51839	2.3546	None
GSK3B	BROMO	rs6792572	3	119636096	A	C	0.90108	0.38269	AFR	0	FALSE	FALSE	FALSE	FALSE	0.970931	1.01598e-10	biomarkers	Alkaline phosphatase	0.70822	rs570238285	EUR	2.3546	-0.51839	2.3546	None
GSK3B	BROMO	rs6795653	3	119610565	T	C	0.90108	0.38291	AFR	0	FALSE	FALSE	FALSE	FALSE	0.161379	2.68703e-11	biomarkers	Gamma glutamyltransferase	0.187683	rs570238285	EUR	2.35324	-0.51817	2.35324	None
GSK3B	BROMO	rs6795653	3	119610565	T	C	0.90108	0.38291	AFR	0	FALSE	FALSE	FALSE	FALSE	0.584149	1.59337e-10	biomarkers	Cholesterol	0.555993	rs570238285	EUR	2.35324	-0.51817	2.35324	None
GSK3B	BROMO	rs6795653	3	119610565	T	C	0.90108	0.38291	AFR	0	FALSE	FALSE	FALSE	FALSE	0.790413	1.19803e-08	biomarkers	Apolipoprotein A	0.487532	rs570238285	EUR	2.35324	-0.51817	2.35324	None
GSK3B	BROMO	rs6795653	3	119610565	T	C	0.90108	0.38291	AFR	0	FALSE	FALSE	FALSE	FALSE	0.992057	4.94529e-11	biomarkers	Alkaline phosphatase	0.70822	rs570238285	EUR	2.35324	-0.51817	2.35324	None
GSK3B	BROMO	rs6796420	3	119724994	G	A	0.88626	0.37212	AFR	0	FALSE	FALSE	FALSE	FALSE	0.0357216	7.23142e-11	biomarkers	Gamma glutamyltransferase	0.187683	rs570238285	EUR	2.38165	-0.51414	2.38165	None
GSK3B	BROMO	rs6796420	3	119724994	G	A	0.88626	0.37212	AFR	0	FALSE	FALSE	FALSE	FALSE	0.571781	1.10344e-11	biomarkers	Cholesterol	0.555993	rs570238285	EUR	2.38165	-0.51414	2.38165	None
GSK3B	BROMO	rs6796420	3	119724994	G	A	0.88626	0.37212	AFR	0	FALSE	FALSE	FALSE	FALSE	0.735283	1.68317e-08	biomarkers	Apolipoprotein A	0.487532	rs570238285	EUR	2.38165	-0.51414	2.38165	None
GSK3B	BROMO	rs6796420	3	119724994	G	A	0.88626	0.37212	AFR	0	FALSE	FALSE	FALSE	FALSE	0.842232	7.81348e-10	biomarkers	Alkaline phosphatase	0.70822	rs570238285	EUR	2.38165	-0.51414	2.38165	None
GSK3B	BROMO	rs6797689	3	119750636	C	T	0.19032	0.081661	AFR	8.29077e-121	FALSE	TRUE	FALSE	FALSE	0.812857	3.09776e-08	biomarkers	Gamma glutamyltransferase	0.812857	rs6797689	EUR	2.33061	-0.108659	2.33061	mQTLs
GSK3B	BROMO	rs6800622	3	119580678	A	C	0.10705	0.61757	EUR	0	FALSE	FALSE	FALSE	FALSE	0.0572115	2.07184e-11	biomarkers	Gamma glutamyltransferase	0.187683	rs570238285	EUR	0.173341	0.51052	5.76899	None
GSK3B	BROMO	rs6800622	3	119580678	A	C	0.10705	0.61757	EUR	0	FALSE	FALSE	FALSE	FALSE	0.7403	1.58515e-08	biomarkers	Apolipoprotein A	0.487532	rs570238285	EUR	0.173341	0.51052	5.76899	None
GSK3B	BROMO	rs6800622	3	119580678	A	C	0.10705	0.61757	EUR	0	FALSE	FALSE	FALSE	FALSE	0.775692	2.575e-10	biomarkers	Cholesterol	0.555993	rs570238285	EUR	0.173341	0.51052	5.76899	None
GSK3B	BROMO	rs6800622	3	119580678	A	C	0.10705	0.61757	EUR	0	FALSE	FALSE	FALSE	FALSE	0.791045	5.86168e-11	biomarkers	Alkaline phosphatase	0.70822	rs570238285	EUR	0.173341	0.51052	5.76899	None
GSK3B	BROMO	rs6805251	3	119560606	T	C	0.081236	0.61751	EUR	0	FALSE	FALSE	FALSE	FALSE	0.569612	1.87468e-11	biomarkers	Gamma glutamyltransferase	0.187683	rs570238285	EUR	0.131554	0.536274	7.60143	None
GSK3B	BROMO	rs6805251	3	119560606	T	C	0.081236	0.61751	EUR	0	FALSE	FALSE	FALSE	FALSE	0.683998	3.40706e-10	biomarkers	Cholesterol	0.555993	rs570238285	EUR	0.131554	0.536274	7.60143	None
GSK3B	BROMO	rs6805251	3	119560606	T	C	0.081236	0.61751	EUR	0	FALSE	FALSE	FALSE	FALSE	0.991131	6.4137e-11	biomarkers	Alkaline phosphatase	0.70822	rs570238285	EUR	0.131554	0.536274	7.60143	None
GSK3B	BROMO	rs6805251	3	119560606	T	C	0.081236	0.61751	EUR	0	FALSE	FALSE	FALSE	FALSE	0.999223	1.78725e-08	biomarkers	Apolipoprotein A	0.487532	rs570238285	EUR	0.131554	0.536274	7.60143	None
GSK3B	BROMO	rs6805931	3	119784746	T	C	0.19013	0.081546	AFR	6.75628e-121	FALSE	TRUE	FALSE	FALSE	0.80945	2.36477e-08	biomarkers	Gamma glutamyltransferase	0.80945	rs6805931	EUR	2.33157	-0.108584	2.33157	mQTLs
GSK3B	BROMO	rs6806460	3	119816159	A	G	0.57569	0.16868	AFR	0	TRUE	TRUE	FALSE	FALSE	0.637819	3.23253e-09	biomarkers	Alkaline phosphatase	0.637819	rs6806460	EUR	3.41291	-0.40701	3.41291	multi-QTLs
GSK3B	BROMO	rs6807868	3	119658705	C	T	0.19336	0.081409	AFR	1.00039e-126	FALSE	TRUE	FALSE	FALSE	0.632547	1.99507e-08	biomarkers	Gamma glutamyltransferase	0.632547	rs6807868	EUR	2.37517	-0.111951	2.37517	mQTLs
GSK3B	BROMO	rs6808975	3	119588051	A	C	0.1127	0.61755	EUR	0	FALSE	FALSE	FALSE	FALSE	0.084163	1.85602e-11	biomarkers	Gamma glutamyltransferase	0.187683	rs570238285	EUR	0.182495	0.50485	5.47959	None
GSK3B	BROMO	rs6808975	3	119588051	A	C	0.1127	0.61755	EUR	0	FALSE	FALSE	FALSE	FALSE	0.619341	5.25109e-11	biomarkers	Alkaline phosphatase	0.70822	rs570238285	EUR	0.182495	0.50485	5.47959	None
GSK3B	BROMO	rs6808975	3	119588051	A	C	0.1127	0.61755	EUR	0	FALSE	FALSE	FALSE	FALSE	0.966156	2.2386e-10	biomarkers	Cholesterol	0.555993	rs570238285	EUR	0.182495	0.50485	5.47959	None
GSK3B	BROMO	rs6808975	3	119588051	A	C	0.1127	0.61755	EUR	0	FALSE	FALSE	FALSE	FALSE	0.998877	1.56938e-08	biomarkers	Apolipoprotein A	0.487532	rs570238285	EUR	0.182495	0.50485	5.47959	None
GSK3B	BROMO	rs74469930	3	119617971	G	T	0.17149	0.081425	AFR	9.01445e-89	FALSE	TRUE	FALSE	FALSE	0.624128	2.16124e-08	biomarkers	Gamma glutamyltransferase	0.624128	rs74469930	EUR	2.10611	-0.090065	2.10611	mQTLs
GSK3B	BROMO	rs750123919	3	119671334	CA	C	0.76606	0.25781	AFR	0	FALSE	FALSE	FALSE	FALSE	0.204948	5.93591e-12	biomarkers	Gamma glutamyltransferase	0.204948	rs750123919	EUR	2.97141	-0.50825	2.97141	None
GSK3B	BROMO	rs750123919	3	119671334	CA	C	0.76606	0.25781	AFR	0	FALSE	FALSE	FALSE	FALSE	0.455482	6.82793e-12	biomarkers	Cholesterol	0.455482	rs750123919	EUR	2.97141	-0.50825	2.97141	None
GSK3B	BROMO	rs750123919	3	119671334	CA	C	0.76606	0.25781	AFR	0	FALSE	FALSE	FALSE	FALSE	0.706452	1.49284e-08	biomarkers	LDL direct	0.706452	rs750123919	EUR	2.97141	-0.50825	2.97141	None
GSK3B	BROMO	rs75218511	3	119630650	C	T	0.19344	0.081409	AFR	7.25479e-127	FALSE	TRUE	FALSE	FALSE	0.687908	1.97522e-08	biomarkers	Gamma glutamyltransferase	0.687908	rs75218511	EUR	2.37615	-0.112031	2.37615	mQTLs
GSK3B	BROMO	rs75352604	3	119755468	C	T	0.20889	0.081702	AFR	8.08354e-156	FALSE	TRUE	FALSE	FALSE	0.947915	2.94668e-08	biomarkers	Gamma glutamyltransferase	0.947915	rs75352604	EUR	2.55673	-0.127188	2.55673	mQTLs
GSK3B	BROMO	rs75385613	3	119619987	T	A	0.19348	0.081457	AFR	5.29439e-127	FALSE	TRUE	FALSE	FALSE	0.687289	2.09736e-08	biomarkers	Gamma glutamyltransferase	0.687289	rs75385613	EUR	2.37524	-0.112023	2.37524	mQTLs
GSK3B	BROMO	rs75609636	3	119614145	A	G	0.025086	0.081087	EUR	3.42028e-105	FALSE	TRUE	FALSE	FALSE	0.336553	1.56938e-08	biomarkers	Gamma glutamyltransferase	0.336553	rs75609636	EUR	0.309371	0.056001	3.23236	mQTLs
GSK3B	BROMO	rs76067602	3	119696632	T	A	0.19392	0.081575	AFR	2.47948e-127	FALSE	TRUE	FALSE	FALSE	0.616252	2.53624e-08	biomarkers	Gamma glutamyltransferase	0.616252	rs76067602	EUR	2.3772	-0.112345	2.3772	mQTLs
GSK3B	BROMO	rs7611736	3	119691712	T	C	0.88901	0.37207	AFR	0	FALSE	FALSE	FALSE	FALSE	0.0580762	1.29156e-10	biomarkers	Gamma glutamyltransferase	0.187683	rs570238285	EUR	2.38936	-0.51694	2.38936	None
GSK3B	BROMO	rs7611736	3	119691712	T	C	0.88901	0.37207	AFR	0	FALSE	FALSE	FALSE	FALSE	0.617856	1.81927e-11	biomarkers	Cholesterol	0.555993	rs570238285	EUR	2.38936	-0.51694	2.38936	None
GSK3B	BROMO	rs7611736	3	119691712	T	C	0.88901	0.37207	AFR	0	FALSE	FALSE	FALSE	FALSE	0.70328	1.78725e-08	biomarkers	Apolipoprotein A	0.487532	rs570238285	EUR	2.38936	-0.51694	2.38936	None
GSK3B	BROMO	rs7611736	3	119691712	T	C	0.88901	0.37207	AFR	0	FALSE	FALSE	FALSE	FALSE	0.948352	6.39714e-10	biomarkers	Alkaline phosphatase	0.70822	rs570238285	EUR	2.38936	-0.51694	2.38936	None
GSK3B	BROMO	rs7628426	3	119751387	G	A	0.19034	0.081663	AFR	8.25572e-121	FALSE	TRUE	FALSE	FALSE	0.812045	3.06694e-08	biomarkers	Gamma glutamyltransferase	0.812045	rs7628426	EUR	2.3308	-0.108677	2.3308	mQTLs
GSK3B	BROMO	rs76330913	3	119734836	T	C	0.19034	0.081551	AFR	8.25572e-121	FALSE	TRUE	FALSE	FALSE	0.811801	2.36477e-08	biomarkers	Gamma glutamyltransferase	0.811801	rs76330913	EUR	2.334	-0.108789	2.334	mQTLs
GSK3B	BROMO	rs7635604	3	119709304	T	C	0.172	0.081564	AFR	2.5506e-89	FALSE	TRUE	TRUE	FALSE	0.653508	2.22706e-08	biomarkers	Gamma glutamyltransferase	0.653508	rs7635604	EUR	2.10877	-0.090436	2.10877	multi-QTLs
GSK3B	BROMO	rs7641045	3	119571859	G	C	0.077797	0.6064	EUR	0	FALSE	FALSE	FALSE	FALSE	0.484421	2.60088e-10	biomarkers	Alkaline phosphatase	0.70822	rs570238285	EUR	0.128293	0.528603	7.79465	None
GSK3B	BROMO	rs7641045	3	119571859	G	C	0.077797	0.6064	EUR	0	FALSE	FALSE	FALSE	FALSE	0.5799	9.40293e-12	biomarkers	Gamma glutamyltransferase	0.187683	rs570238285	EUR	0.128293	0.528603	7.79465	None
GSK3B	BROMO	rs7641045	3	119571859	G	C	0.077797	0.6064	EUR	0	FALSE	FALSE	FALSE	FALSE	0.644036	2.40092e-10	biomarkers	Cholesterol	0.555993	rs570238285	EUR	0.128293	0.528603	7.79465	None
GSK3B	BROMO	rs7643875	3	119691388	C	T	0.91967	0.37236	AFR	0	FALSE	FALSE	FALSE	FALSE	0.639416	8.65759e-11	biomarkers	Gamma glutamyltransferase	0.187683	rs570238285	EUR	2.46984	-0.54731	2.46984	None
GSK3B	BROMO	rs7643875	3	119691388	C	T	0.91967	0.37236	AFR	0	FALSE	FALSE	FALSE	FALSE	0.74759	1.33434e-11	biomarkers	Cholesterol	0.555993	rs570238285	EUR	2.46984	-0.54731	2.46984	None
GSK3B	BROMO	rs7643875	3	119691388	C	T	0.91967	0.37236	AFR	0	FALSE	FALSE	FALSE	FALSE	0.805896	1.68317e-08	biomarkers	Apolipoprotein A	0.487532	rs570238285	EUR	2.46984	-0.54731	2.46984	None
GSK3B	BROMO	rs7643875	3	119691388	C	T	0.91967	0.37236	AFR	0	FALSE	FALSE	FALSE	FALSE	0.906957	7.58256e-10	biomarkers	Alkaline phosphatase	0.70822	rs570238285	EUR	2.46984	-0.54731	2.46984	None
GSK3B	BROMO	rs7644234	3	119691611	G	T	0.89886	0.37222	AFR	0	FALSE	FALSE	FALSE	FALSE	0.238592	1.0788e-10	biomarkers	Gamma glutamyltransferase	0.187683	rs570238285	EUR	2.41486	-0.52664	2.41486	None
GSK3B	BROMO	rs7644234	3	119691611	G	T	0.89886	0.37222	AFR	0	FALSE	FALSE	FALSE	FALSE	0.749312	1.09246e-11	biomarkers	Cholesterol	0.555993	rs570238285	EUR	2.41486	-0.52664	2.41486	None
GSK3B	BROMO	rs7644234	3	119691611	G	T	0.89886	0.37222	AFR	0	FALSE	FALSE	FALSE	FALSE	0.857186	7.81348e-10	biomarkers	Alkaline phosphatase	0.70822	rs570238285	EUR	2.41486	-0.52664	2.41486	None
GSK3B	BROMO	rs7644234	3	119691611	G	T	0.89886	0.37222	AFR	0	FALSE	FALSE	FALSE	FALSE	0.949054	1.56938e-08	biomarkers	Apolipoprotein A	0.487532	rs570238285	EUR	2.41486	-0.52664	2.41486	None
GSK3B	BROMO	rs7644268	3	119844713	A	G	0.83495	0.91892	EUR	3.14545e-79	FALSE	FALSE	FALSE	FALSE	0.636991	3.03642e-08	biomarkers	Gamma glutamyltransferase	0.636991	rs7644268	EUR	0.908621	0.08397	1.10057	None
GSK3B	BROMO	rs7650554	3	119758796	C	T	0.19032	0.08177	AFR	2.64934e-120	FALSE	TRUE	FALSE	FALSE	0.813508	2.80297e-08	biomarkers	Gamma glutamyltransferase	0.813508	rs7650554	EUR	2.3275	-0.10855	2.3275	mQTLs
GSK3B	BROMO	rs770673501	3	119593541	AC	A	0.078875	0.61683	EUR	0	FALSE	FALSE	FALSE	FALSE	0.68963	2.26695e-11	biomarkers	Gamma glutamyltransferase	0.68963	rs770673501	EUR	0.127872	0.537955	7.82035	None
GSK3B	BROMO	rs770673501	3	119593541	AC	A	0.078875	0.61683	EUR	0	FALSE	FALSE	FALSE	FALSE	0.726948	3.96869e-11	biomarkers	Alkaline phosphatase	0.726948	rs770673501	EUR	0.127872	0.537955	7.82035	None
GSK3B	BROMO	rs770673501	3	119593541	AC	A	0.078875	0.61683	EUR	0	FALSE	FALSE	FALSE	FALSE	0.807187	1.94615e-10	biomarkers	Cholesterol	0.807187	rs770673501	EUR	0.127872	0.537955	7.82035	None
GSK3B	BROMO	rs770673501	3	119593541	AC	A	0.078875	0.61683	EUR	0	FALSE	FALSE	FALSE	FALSE	0.935625	1.29781e-08	biomarkers	Apolipoprotein A	0.935625	rs770673501	EUR	0.127872	0.537955	7.82035	None
GSK3B	BROMO	rs77263312	3	119755977	T	C	0.19024	0.081668	AFR	1.13883e-120	FALSE	TRUE	FALSE	FALSE	0.807671	3.06694e-08	biomarkers	Gamma glutamyltransferase	0.807671	rs77263312	EUR	2.32943	-0.108572	2.32943	mQTLs
GSK3B	BROMO	rs77531822	3	119714517	C	T	0.21151	0.081585	AFR	3.99192e-161	FALSE	TRUE	FALSE	FALSE	0.857272	2.36477e-08	biomarkers	Gamma glutamyltransferase	0.857272	rs77531822	EUR	2.59251	-0.129925	2.59251	mQTLs
GSK3B	BROMO	rs77830330	3	119643710	G	A	0.19393	0.081399	AFR	7.66576e-128	FALSE	TRUE	TRUE	FALSE	0.633434	1.87889e-08	biomarkers	Gamma glutamyltransferase	0.633434	rs77830330	EUR	2.38246	-0.112531	2.38246	multi-QTLs
GSK3B	BROMO	rs77830433	3	119680558	T	C	0.19311	0.081546	AFR	2.63522e-126	FALSE	TRUE	FALSE	FALSE	0.65521	2.74747e-08	biomarkers	Gamma glutamyltransferase	0.65521	rs77830433	EUR	2.36811	-0.111564	2.36811	mQTLs
GSK3B	BROMO	rs78264027	3	119630479	T	C	0.19329	0.081422	AFR	1.38146e-126	FALSE	TRUE	FALSE	FALSE	0.697607	2.09736e-08	biomarkers	Gamma glutamyltransferase	0.697607	rs78264027	EUR	2.37393	-0.111868	2.37393	mQTLs
GSK3B	BROMO	rs78268305	3	119628412	G	A	0.1937	0.081393	AFR	2.8008e-127	FALSE	TRUE	FALSE	FALSE	0.687221	2.01512e-08	biomarkers	Gamma glutamyltransferase	0.687221	rs78268305	EUR	2.37981	-0.112307	2.37981	mQTLs
GSK3B	BROMO	rs78497202	3	119747633	C	T	0.19026	0.081543	AFR	4.90446e-121	FALSE	TRUE	FALSE	FALSE	0.82638	2.43679e-08	biomarkers	Gamma glutamyltransferase	0.82638	rs78497202	EUR	2.33325	-0.108717	2.33325	mQTLs
GSK3B	BROMO	rs78639749	3	119697586	G	A	0.17459	0.0816	AFR	1.47063e-93	FALSE	TRUE	FALSE	FALSE	0.497032	2.13973e-08	biomarkers	Gamma glutamyltransferase	0.497032	rs78639749	EUR	2.13958	-0.09299	2.13958	mQTLs
GSK3B	BROMO	rs78812449	3	119686237	T	A	0.19503	0.082377	AFR	1.17366e-127	FALSE	TRUE	FALSE	FALSE	0.642685	4.26602e-08	biomarkers	Gamma glutamyltransferase	0.642685	rs78812449	EUR	2.36753	-0.112653	2.36753	mQTLs
GSK3B	BROMO	rs79115692	3	119719896	C	T	0.19091	0.081574	AFR	9.10017e-122	FALSE	TRUE	FALSE	FALSE	0.777245	2.29488e-08	biomarkers	Gamma glutamyltransferase	0.777245	rs79115692	EUR	2.34033	-0.109336	2.34033	mQTLs
GSK3B	BROMO	rs79164020	3	119621286	C	T	0.19348	0.081427	AFR	5.29439e-127	FALSE	TRUE	FALSE	FALSE	0.687771	2.16124e-08	biomarkers	Gamma glutamyltransferase	0.687771	rs79164020	EUR	2.37612	-0.112053	2.37612	mQTLs
GSK3B	BROMO	rs79250871	3	119745187	G	A	0.19031	0.081544	AFR	3.55121e-121	FALSE	TRUE	FALSE	FALSE	0.812451	2.43679e-08	biomarkers	Gamma glutamyltransferase	0.812451	rs79250871	EUR	2.33383	-0.108766	2.33383	mQTLs
GSK3B	BROMO	rs79273052	3	119759942	C	T	0.17233	0.081651	AFR	8.17783e-90	FALSE	TRUE	FALSE	FALSE	0.676583	2.9763e-08	biomarkers	Gamma glutamyltransferase	0.676583	rs79273052	EUR	2.11057	-0.090679	2.11057	mQTLs
GSK3B	BROMO	rs79546368	3	119770054	G	C	0.19013	0.081603	AFR	2.1398e-120	FALSE	TRUE	FALSE	FALSE	0.810665	3.22419e-08	biomarkers	Gamma glutamyltransferase	0.810665	rs79546368	EUR	2.32994	-0.108527	2.32994	mQTLs
GSK3B	BROMO	rs79729654	3	119779115	G	A	0.19012	0.081545	AFR	9.32261e-121	FALSE	TRUE	FALSE	FALSE	0.809046	2.36477e-08	biomarkers	Gamma glutamyltransferase	0.809046	rs79729654	EUR	2.33147	-0.108575	2.33147	mQTLs
GSK3B	BROMO	rs80087735	3	119728170	C	G	0.19081	0.081578	AFR	1.2351e-121	FALSE	TRUE	FALSE	FALSE	0.786392	2.24944e-08	biomarkers	Gamma glutamyltransferase	0.786392	rs80087735	EUR	2.33899	-0.109232	2.33899	mQTLs
GSK3B	BROMO	rs9784393	3	119556346	T	G	0.80568	0.91852	EUR	1.5145e-128	FALSE	TRUE	FALSE	FALSE	0.684819	1.66643e-08	biomarkers	Gamma glutamyltransferase	0.684819	rs9784393	EUR	0.87715	0.11284	1.14006	mQTLs
GSK3B	BROMO	rs9813864	3	119590974	C	T	0.10718	0.6173	EUR	0	FALSE	FALSE	FALSE	FALSE	0.0563598	1.26926e-11	biomarkers	Gamma glutamyltransferase	0.187683	rs570238285	EUR	0.173627	0.51012	5.75947	None
GSK3B	BROMO	rs9813864	3	119590974	C	T	0.10718	0.6173	EUR	0	FALSE	FALSE	FALSE	FALSE	0.762007	1.50784e-08	biomarkers	Apolipoprotein A	0.487532	rs570238285	EUR	0.173627	0.51012	5.75947	None
GSK3B	BROMO	rs9813864	3	119590974	C	T	0.10718	0.6173	EUR	0	FALSE	FALSE	FALSE	FALSE	0.781844	1.6584e-10	biomarkers	Cholesterol	0.555993	rs570238285	EUR	0.173627	0.51012	5.75947	None
GSK3B	BROMO	rs9813864	3	119590974	C	T	0.10718	0.6173	EUR	0	FALSE	FALSE	FALSE	FALSE	0.783409	6.22414e-11	biomarkers	Alkaline phosphatase	0.70822	rs570238285	EUR	0.173627	0.51012	5.75947	None
GSK3B	BROMO	rs9853677	3	119704352	C	T	0.91383	0.35794	AFR	0	TRUE	FALSE	FALSE	FALSE	0.643714	3.42356e-08	biomarkers	Gamma glutamyltransferase	0.187683	rs570238285	EUR	2.55303	-0.55589	2.55303	eQTLs
GSK3B	BROMO	rs9853677	3	119704352	C	T	0.91383	0.35794	AFR	0	TRUE	FALSE	FALSE	FALSE	0.804769	3.16852e-09	biomarkers	Cholesterol	0.555993	rs570238285	EUR	2.55303	-0.55589	2.55303	eQTLs
GSK3B	BROMO	rs9853677	3	119704352	C	T	0.91383	0.35794	AFR	0	TRUE	FALSE	FALSE	FALSE	0.900595	1.16263e-08	biomarkers	Alkaline phosphatase	0.70822	rs570238285	EUR	2.55303	-0.55589	2.55303	eQTLs
GSK3B	BROMO	rs9866394	3	119712875	T	A	0.89804	0.37206	AFR	0	FALSE	FALSE	FALSE	FALSE	0.193206	1.25339e-10	biomarkers	Gamma glutamyltransferase	0.187683	rs570238285	EUR	2.4137	-0.52598	2.4137	None
GSK3B	BROMO	rs9866394	3	119712875	T	A	0.89804	0.37206	AFR	0	FALSE	FALSE	FALSE	FALSE	0.702086	1.37498e-11	biomarkers	Cholesterol	0.555993	rs570238285	EUR	2.4137	-0.52598	2.4137	None
GSK3B	BROMO	rs9866394	3	119712875	T	A	0.89804	0.37206	AFR	0	FALSE	FALSE	FALSE	FALSE	0.762693	7.28524e-10	biomarkers	Alkaline phosphatase	0.70822	rs570238285	EUR	2.4137	-0.52598	2.4137	None
GSK3B	BROMO	rs9866394	3	119712875	T	A	0.89804	0.37206	AFR	0	FALSE	FALSE	FALSE	FALSE	0.914562	1.47799e-08	biomarkers	Apolipoprotein A	0.487532	rs570238285	EUR	2.4137	-0.52598	2.4137	None
GSK3B	BROMO	rs9873477	3	119645976	A	G	0.89247	0.38233	AFR	0	FALSE	FALSE	FALSE	FALSE	0.0496379	2.45576e-11	biomarkers	Gamma glutamyltransferase	0.187683	rs570238285	EUR	2.33429	-0.51014	2.33429	None
GSK3B	BROMO	rs9873477	3	119645976	A	G	0.89247	0.38233	AFR	0	FALSE	FALSE	FALSE	FALSE	0.694127	1.63343e-08	biomarkers	Apolipoprotein A	0.487532	rs570238285	EUR	2.33429	-0.51014	2.33429	None
GSK3B	BROMO	rs9873477	3	119645976	A	G	0.89247	0.38233	AFR	0	FALSE	FALSE	FALSE	FALSE	0.723829	2.47404e-10	biomarkers	Cholesterol	0.555993	rs570238285	EUR	2.33429	-0.51014	2.33429	None
GSK3B	BROMO	rs9873477	3	119645976	A	G	0.89247	0.38233	AFR	0	FALSE	FALSE	FALSE	FALSE	0.795329	5.25109e-11	biomarkers	Alkaline phosphatase	0.70822	rs570238285	EUR	2.33429	-0.51014	2.33429	None
GSK3B	BROMO	rs9878473	3	119650788	T	C	0.90108	0.38278	AFR	0	FALSE	FALSE	FALSE	FALSE	0.175872	2.01061e-11	biomarkers	Gamma glutamyltransferase	0.187683	rs570238285	EUR	2.35404	-0.5183	2.35404	None
GSK3B	BROMO	rs9878473	3	119650788	T	C	0.90108	0.38278	AFR	0	FALSE	FALSE	FALSE	FALSE	0.625315	1.98546e-10	biomarkers	Cholesterol	0.555993	rs570238285	EUR	2.35404	-0.5183	2.35404	None
GSK3B	BROMO	rs9878473	3	119650788	T	C	0.90108	0.38278	AFR	0	FALSE	FALSE	FALSE	FALSE	0.87871	2.2049e-08	biomarkers	Apolipoprotein A	0.487532	rs570238285	EUR	2.35404	-0.5183	2.35404	None
GSK3B	BROMO	rs9878473	3	119650788	T	C	0.90108	0.38278	AFR	0	FALSE	FALSE	FALSE	FALSE	0.970446	8.65759e-11	biomarkers	Alkaline phosphatase	0.70822	rs570238285	EUR	2.35404	-0.5183	2.35404	None
GSK3B	BROMO	rs9879295	3	119647313	A	G	0.92092	0.38244	AFR	0	FALSE	FALSE	FALSE	FALSE	0.650184	2.85319e-11	biomarkers	Gamma glutamyltransferase	0.187683	rs570238285	EUR	2.40801	-0.53848	2.40801	None
GSK3B	BROMO	rs9879295	3	119647313	A	G	0.92092	0.38244	AFR	0	FALSE	FALSE	FALSE	FALSE	0.754198	6.8103e-11	biomarkers	Alkaline phosphatase	0.70822	rs570238285	EUR	2.40801	-0.53848	2.40801	None
GSK3B	BROMO	rs9879295	3	119647313	A	G	0.92092	0.38244	AFR	0	FALSE	FALSE	FALSE	FALSE	0.791837	2.52402e-10	biomarkers	Cholesterol	0.555993	rs570238285	EUR	2.40801	-0.53848	2.40801	None
GSK3B	BROMO	rs9879295	3	119647313	A	G	0.92092	0.38244	AFR	0	FALSE	FALSE	FALSE	FALSE	0.965605	1.82336e-08	biomarkers	Apolipoprotein A	0.487532	rs570238285	EUR	2.40801	-0.53848	2.40801	None
GTF2H1	OTHER	rs10741743	11	18347994	G	C	0.12008	0.57923	EUR	0	FALSE	TRUE	FALSE	FALSE	0.471046	4.20608e-18	biomarkers	IGF-1	0.471046	rs10741743	EUR	0.20731	0.45915	4.8237	mQTLs
GTF2H1	OTHER	rs10766471	11	18367130	C	T	0.16571	0.60377	EUR	0	FALSE	FALSE	FALSE	FALSE	0.30483	6.30726e-20	biomarkers	IGF-1	0.30483	rs10766471	EUR	0.274459	0.43806	3.64353	None
GTF2H1	OTHER	rs10832921	11	18380835	C	T	0.41467	0.70901	EUR	0	TRUE	FALSE	FALSE	FALSE	0.137656	1.19575e-15	biomarkers	IGF-1	0.299437	rs4150579	EUR	0.584858	0.29434	1.70982	eQTLs
GTF2H1	OTHER	rs10832922	11	18386618	T	A	0.45146	0.69786	EUR	0	FALSE	FALSE	FALSE	FALSE	0.0410485	8.94739e-16	biomarkers	IGF-1	0.149718	rs4150579	EUR	0.646921	0.2464	1.54578	None
GTF2H1	OTHER	rs10832923	11	18391237	G	C	0.1211	0.57917	EUR	0	FALSE	TRUE	FALSE	FALSE	0.510788	8.30229e-18	biomarkers	IGF-1	0.510788	rs10832923	EUR	0.209092	0.45807	4.78258	mQTLs
GTF2H1	OTHER	rs11024622	11	18352685	C	G	0.16824	0.60414	EUR	0	FALSE	TRUE	FALSE	FALSE	0.343009	5.82234e-20	biomarkers	IGF-1	0.343009	rs11024622	EUR	0.278478	0.4359	3.59094	mQTLs
GTF2H1	OTHER	rs11024634	11	18392074	G	A	0.75804	0.71165	AFR	5.6882e-16	FALSE	FALSE	FALSE	FALSE	0.948873	2.31952e-16	biomarkers	IGF-1	0.948873	rs11024634	EUR	1.06519	-0.04639	1.06519	None
GTF2H1	OTHER	rs111333536	11	18350723	C	CATT	0.59453	0.71026	EUR	1.33777e-75	TRUE	FALSE	FALSE	FALSE	0.497082	1.53935e-16	biomarkers	IGF-1	0.149718	rs4150579	EUR	0.83706	0.11573	1.19466	eQTLs
GTF2H1	OTHER	rs112850146	11	18393276	C	CT	0.36096	0.68608	EUR	0	FALSE	FALSE	FALSE	FALSE	0.108609	7.30659e-15	biomarkers	IGF-1	0.299437	rs4150579	EUR	0.526119	0.32512	1.90071	None
GTF2H1	OTHER	rs12286683	11	18348662	G	T	0.76083	0.71188	AFR	1.31698e-17	FALSE	FALSE	FALSE	FALSE	0.901045	2.29644e-16	biomarkers	IGF-1	0.901045	rs12286683	EUR	1.06876	-0.04895	1.06876	None
GTF2H1	OTHER	rs12293544	11	18348581	T	C	0.76083	0.71188	AFR	1.31698e-17	TRUE	FALSE	FALSE	FALSE	0.900775	2.29644e-16	biomarkers	IGF-1	0.900775	rs12293544	EUR	1.06876	-0.04895	1.06876	eQTLs
GTF2H1	OTHER	rs2037867	11	18382021	A	G	0.12083	0.57908	EUR	0	FALSE	TRUE	FALSE	FALSE	0.538267	9.36081e-18	biomarkers	IGF-1	0.538267	rs2037867	EUR	0.208659	0.45825	4.79252	mQTLs
GTF2H1	OTHER	rs3740711	11	18379839	T	C	0.41491	0.70901	EUR	0	FALSE	FALSE	FALSE	FALSE	0.14199	1.20777e-15	biomarkers	IGF-1	0.299437	rs4150579	EUR	0.585196	0.2941	1.70883	None
GTF2H1	OTHER	rs3802967	11	18344064	T	C	0.1201	0.58008	EUR	0	FALSE	TRUE	FALSE	FALSE	0.478069	1.24176e-18	biomarkers	IGF-1	0.478069	rs3802967	EUR	0.20704	0.45998	4.82998	mQTLs
GTF2H1	OTHER	rs3802968	11	18343878	A	G	0.76202	0.71281	AFR	6.79829e-18	FALSE	FALSE	FALSE	FALSE	0.981984	7.95616e-17	biomarkers	IGF-1	0.981984	rs3802968	EUR	1.06904	-0.04921	1.06904	None
GTF2H1	OTHER	rs3825025	11	18343822	C	G	0.76202	0.71281	AFR	6.79829e-18	FALSE	FALSE	FALSE	FALSE	0.981827	7.95616e-17	biomarkers	IGF-1	0.981827	rs3825025	EUR	1.06904	-0.04921	1.06904	None
GTF2H1	OTHER	rs4150550	11	18350898	C	G	0.47608	0.71111	EUR	3.88656e-291	FALSE	FALSE	FALSE	FALSE	0.409385	2.16271e-16	biomarkers	IGF-1	0.149718	rs4150579	EUR	0.669489	0.23503	1.49368	None
GTF2H1	OTHER	rs4150561	11	18354877	T	C	0.76166	0.71187	AFR	3.60317e-18	FALSE	FALSE	FALSE	FALSE	0.976774	2.31952e-16	biomarkers	IGF-1	0.976774	rs4150561	EUR	1.06994	-0.04979	1.06994	None
GTF2H1	OTHER	rs4150562	11	18354995	A	G	0.41449	0.70899	EUR	0	FALSE	FALSE	FALSE	FALSE	0.140718	7.77848e-16	biomarkers	IGF-1	0.299437	rs4150579	EUR	0.58462	0.2945	1.71051	None
GTF2H1	OTHER	rs4150564	11	18355308	G	A	0.76169	0.71185	AFR	2.41305e-18	FALSE	FALSE	FALSE	FALSE	0.975076	2.16271e-16	biomarkers	IGF-1	0.975076	rs4150564	EUR	1.07001	-0.04984	1.07001	None
GTF2H1	OTHER	rs4150566	11	18355599	C	G	0.59585	0.71116	EUR	3.92954e-75	TRUE	FALSE	FALSE	FALSE	0.944991	1.68432e-16	biomarkers	IGF-1	0.149718	rs4150579	EUR	0.837856	0.11531	1.19352	eQTLs
GTF2H1	OTHER	rs4150575	11	18356466	C	T	0.59561	0.71116	EUR	1.94305e-75	FALSE	FALSE	FALSE	FALSE	0.928505	2.18444e-16	biomarkers	IGF-1	0.149718	rs4150579	EUR	0.837519	0.11555	1.194	None
GTF2H1	OTHER	rs4150579	11	18357180	A	G	0.4143	0.70901	EUR	0	FALSE	FALSE	FALSE	FALSE	0.149718	9.59615e-16	biomarkers	IGF-1	0.300226	rs4150562	EUR	0.584336	0.29471	1.71134	None
GTF2H1	OTHER	rs4150581	11	18357270	A	G	0.12013	0.58063	EUR	0	FALSE	TRUE	FALSE	FALSE	0.500474	9.45489e-18	biomarkers	IGF-1	0.500474	rs4150581	EUR	0.206896	0.4605	4.83335	mQTLs
GTF2H1	OTHER	rs4150588	11	18360131	G	A	0.59475	0.71117	EUR	1.78493e-76	FALSE	FALSE	FALSE	FALSE	0.991744	2.16271e-16	biomarkers	IGF-1	0.149718	rs4150579	EUR	0.836298	0.11642	1.19575	None
GTF2H1	OTHER	rs4150589	11	18360251	C	T	0.11993	0.57916	EUR	0	FALSE	TRUE	FALSE	FALSE	0.51742	4.93588e-18	biomarkers	IGF-1	0.51742	rs4150589	EUR	0.207076	0.45923	4.82915	mQTLs
GTF2H1	OTHER	rs4150606	11	18363569	C	A	0.16541	0.60367	EUR	0	FALSE	FALSE	FALSE	FALSE	0.305746	5.42871e-20	biomarkers	IGF-1	0.305746	rs4150606	EUR	0.274007	0.43826	3.64954	None
GTF2H1	OTHER	rs4150609	11	18364053	C	T	0.41381	0.70907	EUR	0	FALSE	FALSE	FALSE	FALSE	0.130419	1.04999e-15	biomarkers	IGF-1	0.299437	rs4150579	EUR	0.583595	0.29526	1.71352	None
GTF2H1	OTHER	rs4150610	11	18364140	A	G	0.75816	0.71189	AFR	8.13044e-16	FALSE	FALSE	FALSE	FALSE	0.884529	2.66809e-16	biomarkers	IGF-1	0.884529	rs4150610	EUR	1.065	-0.04627	1.065	None
GTF2H1	OTHER	rs4150612	11	18364358	G	T	0.47329	0.71083	EUR	5.10551e-297	FALSE	FALSE	FALSE	FALSE	0.379766	1.86146e-16	biomarkers	IGF-1	0.149718	rs4150579	EUR	0.665827	0.23754	1.50189	None
GTF2H1	OTHER	rs4150615	11	18365028	C	T	0.41381	0.70907	EUR	0	FALSE	FALSE	FALSE	FALSE	0.130159	9.69259e-16	biomarkers	IGF-1	0.299437	rs4150579	EUR	0.583595	0.29526	1.71352	None
GTF2H1	OTHER	rs4150616	11	18365114	A	T	0.41381	0.70907	EUR	0	FALSE	FALSE	FALSE	FALSE	0.130419	1.03954e-15	biomarkers	IGF-1	0.299437	rs4150579	EUR	0.583595	0.29526	1.71352	None
GTF2H1	OTHER	rs4150622	11	18365710	A	G	0.74539	0.71188	AFR	9.3099e-09	TRUE	FALSE	FALSE	FALSE	0.983783	2.6949e-16	biomarkers	IGF-1	0.149718	rs4150579	EUR	1.04707	-0.03351	1.04707	eQTLs
GTF2H1	OTHER	rs4150628	11	18365868	G	A	0.16572	0.60376	EUR	0	FALSE	FALSE	FALSE	FALSE	0.30483	6.30726e-20	biomarkers	IGF-1	0.30483	rs4150628	EUR	0.27448	0.43804	3.64325	None
GTF2H1	OTHER	rs4150641	11	18370739	C	A	0.59476	0.71122	EUR	1.0843e-76	FALSE	FALSE	FALSE	FALSE	0.992575	2.2064e-16	biomarkers	IGF-1	0.149718	rs4150579	EUR	0.836253	0.11646	1.19581	None
GTF2H1	OTHER	rs4150642	11	18370898	G	C	0.95817	0.85217	AFR	2.09959e-221	FALSE	FALSE	FALSE	FALSE	0.229696	2.83847e-09	biomarkers	IGF-1	0.229696	rs4150642	EUR	1.12439	-0.106	1.12439	None
GTF2H1	OTHER	rs4150644	11	18370969	C	T	0.16542	0.60373	EUR	0	FALSE	FALSE	FALSE	FALSE	0.306052	5.82234e-20	biomarkers	IGF-1	0.306052	rs4150644	EUR	0.273997	0.43831	3.64968	None
GTF2H1	OTHER	rs4150650	11	18374279	G	A	0.4163	0.70937	EUR	0	FALSE	FALSE	FALSE	FALSE	0.155206	1.50498e-15	biomarkers	IGF-1	0.299437	rs4150579	EUR	0.586859	0.29307	1.70399	None
GTF2H1	OTHER	rs4150651	11	18374425	T	C	0.41632	0.70939	EUR	0	TRUE	FALSE	FALSE	FALSE	0.155673	1.81989e-15	biomarkers	IGF-1	0.299437	rs4150579	EUR	0.58687	0.29307	1.70395	eQTLs
GTF2H1	OTHER	rs4150653	11	18374782	G	A	0.69766	0.71011	EUR	0.0430688	TRUE	FALSE	FALSE	FALSE	0.45321	1.40323e-15	biomarkers	IGF-1	0.149718	rs4150579	EUR	0.982468	0.01245	1.01785	eQTLs
GTF2H1	OTHER	rs4150655	11	18375164	A	T	0.59522	0.71116	EUR	7.39191e-76	FALSE	FALSE	FALSE	FALSE	0.977751	2.16271e-16	biomarkers	IGF-1	0.149718	rs4150579	EUR	0.836971	0.11594	1.19479	None
GTF2H1	OTHER	rs4150661	11	18379629	C	A	0.47392	0.71074	EUR	1.27828e-295	FALSE	FALSE	FALSE	FALSE	0.395897	1.84294e-16	biomarkers	IGF-1	0.149718	rs4150579	EUR	0.666798	0.23682	1.4997	None
GTF2H1	OTHER	rs4150673	11	18383449	T	G	0.41468	0.70903	EUR	0	FALSE	FALSE	FALSE	FALSE	0.137518	1.18386e-15	biomarkers	IGF-1	0.299437	rs4150579	EUR	0.584855	0.29435	1.70982	None
GTF2H1	OTHER	rs4150678	11	18384170	C	G	0.12084	0.5791	EUR	0	FALSE	TRUE	FALSE	FALSE	0.533872	9.93965e-18	biomarkers	IGF-1	0.533872	rs4150678	EUR	0.208669	0.45826	4.79229	mQTLs
GTF2H1	OTHER	rs4596	11	18388128	G	C	0.12086	0.57913	EUR	0	FALSE	TRUE	FALSE	FALSE	0.534994	7.74101e-18	biomarkers	IGF-1	0.534994	rs4596	EUR	0.208692	0.45827	4.79174	mQTLs
GTF2H1	OTHER	rs4757644	11	18393560	C	A	0.2837	0.66516	EUR	0	TRUE	FALSE	FALSE	FALSE	0.511095	5.61921e-14	biomarkers	IGF-1	0.299437	rs4150579	EUR	0.426514	0.38146	2.34459	eQTLs
GTF2H1	OTHER	rs4757645	11	18393845	C	G	0.28759	0.6646	EUR	0	TRUE	FALSE	FALSE	FALSE	0.426774	4.32152e-13	biomarkers	IGF-1	0.179622	rs4150562	EUR	0.432726	0.37701	2.31093	eQTLs
GTF2H1	OTHER	rs56656929	11	18377031	A	AAAAT	0.6692	0.70983	EUR	3.53431e-11	TRUE	FALSE	FALSE	FALSE	0.865541	9.15176e-17	biomarkers	IGF-1	0.865541	rs56656929	EUR	0.942761	0.04063	1.06071	eQTLs
GTF2H1	OTHER	rs577597474	11	18358304	A	AT	0.30876	0.47912	EUR	1.20767e-162	FALSE	FALSE	FALSE	FALSE	0.680859	7.23142e-11	biomarkers	IGF-1	0.680859	rs577597474	EUR	0.644431	0.17036	1.55176	None
GTF2H1	OTHER	rs6486419	11	18376752	T	C	0.75793	0.71181	AFR	9.3903e-16	FALSE	FALSE	FALSE	FALSE	0.974355	2.80488e-16	biomarkers	IGF-1	0.974355	rs6486419	EUR	1.06479	-0.04612	1.06479	None
GTF2H1	OTHER	rs7103375	11	18375533	G	A	0.95821	0.85204	AFR	2.90511e-222	FALSE	FALSE	FALSE	FALSE	0.218275	2.39472e-09	biomarkers	IGF-1	0.218275	rs7103375	EUR	1.12461	-0.10617	1.12461	None
GTF2H1	OTHER	rs7947378	11	18381327	T	C	0.75761	0.71182	AFR	1.40757e-15	FALSE	FALSE	FALSE	FALSE	0.941708	2.83307e-16	biomarkers	IGF-1	0.941708	rs7947378	EUR	1.06433	-0.04579	1.06433	None
GTF2H1	OTHER	rs9783347	11	18384938	A	G	0.41506	0.70901	EUR	0	FALSE	FALSE	FALSE	FALSE	0.150018	1.18386e-15	biomarkers	IGF-1	0.299437	rs4150579	EUR	0.585408	0.29395	1.70821	None
GTF2H1	OTHER	rs9783386	11	18386625	G	A	0.76335	0.72676	AFR	1.3284e-10	FALSE	FALSE	FALSE	FALSE	0.921926	9.98777e-16	biomarkers	IGF-1	0.921926	rs9783386	EUR	1.05035	-0.03659	1.05035	None
GTF2H1	OTHER	rs9988866	11	18392983	T	A	0.41774	0.70912	EUR	0	FALSE	FALSE	FALSE	FALSE	0.154587	1.7661e-15	biomarkers	IGF-1	0.299437	rs4150579	EUR	0.589096	0.29138	1.69752	None
GTF2H2	OTHER	rs150892208	5	70339872	G	T	0.53966	0.5936	EUR	1.26269e-16	TRUE	FALSE	FALSE	FALSE	0.383161	3.63526e-08	biomarkers	C-reactive protein	0.383161	rs150892208	EUR	0.909131	0.05394	1.09995	eQTLs
GTF2H2	OTHER	rs150892208	5	70339872	G	T	0.53966	0.5936	EUR	1.26269e-16	TRUE	FALSE	FALSE	FALSE	0.574934	4.31036e-12	biomarkers	Aspartate aminotransferase	0.574934	rs150892208	EUR	0.909131	0.05394	1.09995	eQTLs
GTF2H2	OTHER	rs150892208	5	70339872	G	T	0.53966	0.5936	EUR	1.26269e-16	TRUE	FALSE	FALSE	FALSE	0.877569	9.14554e-09	biomarkers	Total protein	0.877569	rs150892208	EUR	0.909131	0.05394	1.09995	eQTLs
GTF2H2	OTHER	rs188014945	5	70392717	C	T	0.046149	0.093075	EUR	3.22798e-51	FALSE	FALSE	FALSE	FALSE	0.481139	1.86019e-08	biomarkers	Aspartate aminotransferase	0.481139	rs188014945	EUR	0.495826	0.046926	2.01684	None
GTF2H2	OTHER	rs200246435	5	70329720	C	A	0.062754	0.11621	EUR	5.54989e-52	FALSE	FALSE	FALSE	FALSE	0.357722	8.89822e-10	biomarkers	Aspartate aminotransferase	0.357722	rs200246435	EUR	0.540005	0.053456	1.85183	None
GTF2H2	OTHER	rs200933157	5	70464282	C	G	0.56024	0.59912	EUR	2.38227e-09	FALSE	FALSE	FALSE	FALSE	0.472981	1.42739e-10	biomarkers	Aspartate aminotransferase	0.472981	rs200933157	EUR	0.935105	0.03888	1.0694	None
GTF2H2	OTHER	rs200933157	5	70464282	C	G	0.56024	0.59912	EUR	2.38227e-09	FALSE	FALSE	FALSE	FALSE	0.534833	4.27706e-09	biomarkers	Total protein	0.534833	rs200933157	EUR	0.935105	0.03888	1.0694	None
GTF2H2	OTHER	rs200933157	5	70464282	C	G	0.56024	0.59912	EUR	2.38227e-09	FALSE	FALSE	FALSE	FALSE	0.630905	2.99173e-10	biomarkers	C-reactive protein	0.630905	rs200933157	EUR	0.935105	0.03888	1.0694	None
GTF2H2	OTHER	rs201878601	5	70385674	A	G	0.040636	0.093327	EUR	7.28116e-69	FALSE	FALSE	FALSE	FALSE	0.664846	1.5383e-08	biomarkers	Aspartate aminotransferase	0.664846	rs201878601	EUR	0.435415	0.052691	2.29666	None
GTF2H2	OTHER	rs371674534	5	70333628	A	G	0.40462	0.13131	AFR	0	FALSE	FALSE	FALSE	FALSE	0.367512	1.6919e-10	biomarkers	Aspartate aminotransferase	0.367512	rs371674534	EUR	3.08141	-0.27331	3.08141	None
GTF2H2	OTHER	rs74833343	5	70464334	G	C	0.37904	0.5661	EUR	3.41389e-184	FALSE	FALSE	FALSE	FALSE	0.045411	1.83281e-10	biomarkers	Aspartate aminotransferase	0.045411	rs74833343	EUR	0.669564	0.18706	1.49351	None
GTF2H2	OTHER	rs74833343	5	70464334	G	C	0.37904	0.5661	EUR	3.41389e-184	FALSE	FALSE	FALSE	FALSE	0.587488	3.04428e-09	biomarkers	Total protein	0.587488	rs74833343	EUR	0.669564	0.18706	1.49351	None
GTF2H3	OTHER	rs1051793	12	124144395	A	G	0.61061	0.42122	AFR	4.63086e-188	FALSE	TRUE	FALSE	FALSE	0.857958	4.38608e-11	biomarkers	HDL cholesterol	0.857958	rs1051793	EUR	1.44962	-0.18939	1.44962	mQTLs
GTF2H3	OTHER	rs10846535	12	124130388	A	G	0.74223	0.4604	AFR	0	FALSE	TRUE	FALSE	FALSE	0.845354	1.29156e-10	biomarkers	HDL cholesterol	0.845354	rs10846535	EUR	1.61214	-0.28183	1.61214	mQTLs
GTF2H3	OTHER	rs10846537	12	124138346	C	T	0.60648	0.42111	AFR	4.49836e-180	FALSE	TRUE	FALSE	FALSE	0.840885	4.75138e-11	biomarkers	HDL cholesterol	0.840885	rs10846537	EUR	1.44019	-0.18537	1.44019	mQTLs
GTF2H3	OTHER	rs11057311	12	124121429	A	T	0.016754	0.093148	EUR	3.02215e-219	FALSE	TRUE	FALSE	FALSE	0.451536	2.12393e-09	biomarkers	Apolipoprotein A	0.451536	rs11057311	EUR	0.179864	0.076394	5.55975	mQTLs
GTF2H3	OTHER	rs11057311	12	124121429	A	T	0.016754	0.093148	EUR	3.02215e-219	FALSE	TRUE	FALSE	FALSE	0.593867	3.18603e-15	biomarkers	HDL cholesterol	0.593867	rs11057311	EUR	0.179864	0.076394	5.55975	mQTLs
GTF2H3	OTHER	rs11057320	12	124141362	A	G	0.74323	0.46469	AFR	0	FALSE	TRUE	FALSE	FALSE	0.778645	3.12996e-12	biomarkers	HDL cholesterol	0.778645	rs11057320	EUR	1.59941	-0.27854	1.59941	mQTLs
GTF2H3	OTHER	rs11057326	12	124148478	G	T	0.5934	0.4185	AFR	1.14706e-159	FALSE	FALSE	FALSE	FALSE	0.603506	5.81838e-12	biomarkers	HDL cholesterol	0.603506	rs11057326	EUR	1.41792	-0.1749	1.41792	None
GTF2H3	OTHER	rs111844500	12	124126724	C	CT	0.37066	0.41304	EUR	3.60398e-11	FALSE	FALSE	FALSE	FALSE	0.486217	6.08515e-10	biomarkers	HDL cholesterol	0.486217	rs111844500	EUR	0.897395	0.04238	1.11434	None
GTF2H3	OTHER	rs113172297	12	124124884	C	CT	0.39789	0.37444	AFR	0.000281523	FALSE	FALSE	FALSE	FALSE	0.247091	1.11166e-10	biomarkers	HDL cholesterol	0.247091	rs113172297	EUR	1.06263	-0.02345	1.06263	None
GTF2H3	OTHER	rs11572920	12	124119983	G	A	0.21174	0.39645	EUR	1.51367e-224	FALSE	TRUE	FALSE	FALSE	0.792391	1.72162e-09	biomarkers	HDL cholesterol	0.792391	rs11572920	EUR	0.53409	0.18471	1.87234	mQTLs
GTF2H3	OTHER	rs11572952	12	124129809	G	A	0.21209	0.39798	EUR	4.52351e-227	FALSE	TRUE	FALSE	FALSE	0.826546	1.21321e-09	biomarkers	HDL cholesterol	0.826546	rs11572952	EUR	0.532916	0.18589	1.87647	mQTLs
GTF2H3	OTHER	rs11572960	12	124132797	C	A	0.0014965	0.013187	EUR	2.37298e-44	FALSE	FALSE	FALSE	FALSE	0.649339	3.21915e-19	biomarkers	Alkaline phosphatase	0.649339	rs11572960	EUR	0.113483	0.0116905	8.81189	None
GTF2H3	OTHER	rs11572960	12	124132797	C	A	0.0014965	0.013187	EUR	2.37298e-44	FALSE	FALSE	FALSE	FALSE	0.890564	2.15082e-10	biomarkers	Apolipoprotein B	0.890564	rs11572960	EUR	0.113483	0.0116905	8.81189	None
GTF2H3	OTHER	rs11572966	12	124134802	C	T	0.01674	0.092595	EUR	3.52482e-217	FALSE	TRUE	FALSE	FALSE	0.431624	8.46425e-10	biomarkers	Apolipoprotein A	0.431624	rs11572966	EUR	0.180787	0.075855	5.53136	mQTLs
GTF2H3	OTHER	rs11572966	12	124134802	C	T	0.01674	0.092595	EUR	3.52482e-217	FALSE	TRUE	FALSE	FALSE	0.593214	9.03731e-16	biomarkers	HDL cholesterol	0.593214	rs11572966	EUR	0.180787	0.075855	5.53136	mQTLs
GTF2H3	OTHER	rs11572966	12	124134802	C	T	0.01674	0.092595	EUR	3.52482e-217	FALSE	TRUE	FALSE	FALSE	0.802278	4.62132e-08	biomarkers	Triglycerides	0.802278	rs11572966	EUR	0.180787	0.075855	5.53136	mQTLs
GTF2H3	OTHER	rs11610473	12	124149975	C	G	0.41934	0.41597	None	0.643645	FALSE	TRUE	FALSE	FALSE	0.652659	2.06649e-10	biomarkers	HDL cholesterol	0.652659	rs11610473	EUR	1.0081	-0.00337	1.0081	mQTLs
GTF2H3	OTHER	rs11611450	12	124148207	A	G	0.22041	0.40204	EUR	4.41174e-213	FALSE	TRUE	FALSE	FALSE	0.833435	3.21696e-11	biomarkers	HDL cholesterol	0.833435	rs11611450	EUR	0.548229	0.18163	1.82406	mQTLs
GTF2H3	OTHER	rs11612927	12	124131727	A	C	0.22069	0.39766	EUR	5.92749e-203	FALSE	TRUE	FALSE	FALSE	0.55013	5.45128e-10	biomarkers	HDL cholesterol	0.55013	rs11612927	EUR	0.554972	0.17697	1.80189	mQTLs
GTF2H3	OTHER	rs11615162	12	124131929	G	A	0.21962	0.39805	EUR	9.02512e-207	FALSE	TRUE	FALSE	FALSE	0.694683	9.16921e-10	biomarkers	HDL cholesterol	0.694683	rs11615162	EUR	0.55174	0.17843	1.81245	mQTLs
GTF2H3	OTHER	rs11834141	12	124150696	A	C	0.44889	0.40357	AFR	3.89359e-12	FALSE	TRUE	FALSE	FALSE	0.706028	9.19294e-11	biomarkers	HDL cholesterol	0.706028	rs11834141	EUR	1.1123	-0.04532	1.1123	mQTLs
GTF2H3	OTHER	rs12817576	12	124126339	C	T	0.21274	0.39804	EUR	2.58147e-225	FALSE	TRUE	FALSE	FALSE	0.81367	1.3408e-09	biomarkers	HDL cholesterol	0.81367	rs12817576	EUR	0.534469	0.1853	1.87102	mQTLs
GTF2H3	OTHER	rs12830927	12	124120991	C	T	0.25232	0.3966	EUR	3.53066e-129	FALSE	TRUE	FALSE	FALSE	0.758661	1.67074e-09	biomarkers	HDL cholesterol	0.758661	rs12830927	EUR	0.636208	0.14428	1.57181	mQTLs
GTF2H3	OTHER	rs139614246	12	124149883	A	ATGT	0.7408	0.46485	AFR	0	FALSE	TRUE	FALSE	FALSE	0.195343	4.3522e-08	biomarkers	Apolipoprotein A	0.195343	rs139614246	EUR	1.59363	-0.27595	1.59363	mQTLs
GTF2H3	OTHER	rs139614246	12	124149883	A	ATGT	0.7408	0.46485	AFR	0	FALSE	TRUE	FALSE	FALSE	0.720003	2.20565e-12	biomarkers	HDL cholesterol	0.720003	rs139614246	EUR	1.59363	-0.27595	1.59363	mQTLs
GTF2H3	OTHER	rs185685925	12	124147830	C	T	0.0011386	0.0080724	EUR	1.10779e-23	FALSE	FALSE	FALSE	FALSE	0.824894	1.70125e-16	biomarkers	Calcium	0.824894	rs185685925	EUR	0.141049	0.0069338	7.08976	None
GTF2H3	OTHER	rs1962020	12	124137485	C	T	0.20687	0.40181	EUR	2.10231e-251	FALSE	TRUE	TRUE	FALSE	0.660538	2.94008e-11	biomarkers	HDL cholesterol	0.660538	rs1962020	EUR	0.514845	0.19494	1.94233	multi-QTLs
GTF2H3	OTHER	rs34996665	12	124134656	C	T	0.54302	0.41764	AFR	3.83813e-82	FALSE	TRUE	FALSE	FALSE	0.978602	2.04593e-10	biomarkers	HDL cholesterol	0.978602	rs34996665	EUR	1.30021	-0.12538	1.30021	mQTLs
GTF2H3	OTHER	rs35900897	12	124148892	T	G	0.26007	0.4022	EUR	1.26143e-123	FALSE	TRUE	FALSE	FALSE	0.620953	6.04019e-11	biomarkers	HDL cholesterol	0.620953	rs35900897	EUR	0.646619	0.14213	1.54651	mQTLs
GTF2H3	OTHER	rs376305067	12	124146187	C	CA	0.20931	0.39383	EUR	2.25264e-225	FALSE	FALSE	FALSE	FALSE	0.868489	3.01502e-13	biomarkers	HDL cholesterol	0.868489	rs376305067	EUR	0.531473	0.18452	1.88156	None
GTF2H3	OTHER	rs4930708	12	124145697	T	C	0.61079	0.42122	AFR	1.94344e-188	FALSE	TRUE	FALSE	FALSE	0.852059	4.29923e-11	biomarkers	HDL cholesterol	0.852059	rs4930708	EUR	1.45005	-0.18957	1.45005	mQTLs
GTF2H3	OTHER	rs4930737	12	124139597	A	G	0.18089	0.31582	EUR	2.22461e-136	TRUE	TRUE	FALSE	FALSE	0.886654	1.26272e-09	biomarkers	HDL cholesterol	0.886654	rs4930737	EUR	0.572763	0.13493	1.74592	multi-QTLs
GTF2H3	OTHER	rs6488888	12	124142591	A	G	0.2526	0.40214	EUR	3.8505e-138	FALSE	TRUE	FALSE	FALSE	0.798436	4.34244e-11	biomarkers	HDL cholesterol	0.798436	rs6488888	EUR	0.628139	0.14954	1.592	mQTLs
GTF2H3	OTHER	rs7135624	12	124147831	A	G	0.91698	0.46723	AFR	0	FALSE	TRUE	FALSE	FALSE	0.142416	4.62132e-08	biomarkers	Apolipoprotein A	0.142416	rs7135624	EUR	1.96259	-0.44975	1.96259	mQTLs
GTF2H3	OTHER	rs7135624	12	124147831	A	G	0.91698	0.46723	AFR	0	FALSE	TRUE	FALSE	FALSE	0.330549	3.67305e-12	biomarkers	HDL cholesterol	0.330549	rs7135624	EUR	1.96259	-0.44975	1.96259	mQTLs
GTF2H3	OTHER	rs7294984	12	124141749	A	G	0.25246	0.40216	EUR	1.66008e-138	FALSE	TRUE	FALSE	FALSE	0.819304	4.61096e-11	biomarkers	HDL cholesterol	0.819304	rs7294984	EUR	0.62776	0.1497	1.59297	mQTLs
GTF2H3	OTHER	rs7305701	12	124150013	T	C	0.6078	0.43459	AFR	2.00179e-157	FALSE	TRUE	FALSE	FALSE	0.690872	4.73912e-10	biomarkers	HDL cholesterol	0.690872	rs7305701	EUR	1.39856	-0.17321	1.39856	mQTLs
GTF2H3	OTHER	rs779320002	12	124150674	AAAG	A	0.22543	0.40217	EUR	2.17985e-200	FALSE	FALSE	FALSE	FALSE	0.899065	2.40713e-11	biomarkers	HDL cholesterol	0.899065	rs779320002	EUR	0.560534	0.17674	1.78401	None
GTF2H3	OTHER	rs7966882	12	124128965	G	A	0.74453	0.4603	AFR	0	FALSE	TRUE	FALSE	FALSE	0.7333	1.44174e-10	biomarkers	HDL cholesterol	0.7333	rs7966882	EUR	1.61749	-0.28423	1.61749	mQTLs
GTF2H3	OTHER	rs7971452	12	124126821	A	G	0.74228	0.46046	AFR	0	FALSE	TRUE	FALSE	FALSE	0.857529	1.47087e-10	biomarkers	HDL cholesterol	0.857529	rs7971452	EUR	1.61204	-0.28182	1.61204	mQTLs
GTF2H4	OTHER	rs114494526	6	30873687	C	G	0.0031024	0.010787	EUR	4.82061e-16	FALSE	TRUE	FALSE	FALSE	0.202909	4.54154e-09	biomarkers	Total protein	0.202909	rs114494526	EUR	0.287605	0.0076846	3.47699	mQTLs
GTF2H4	OTHER	rs11456335	6	30874384	A	AC	0.25249	0.1704	AFR	3.25622e-51	FALSE	FALSE	FALSE	FALSE	0.11789	1.76095e-10	biomarkers	Triglycerides	0.11789	rs11456335	EUR	1.48175	-0.08209	1.48175	None
GTF2H4	OTHER	rs11456335	6	30874384	A	AC	0.25249	0.1704	AFR	3.25622e-51	FALSE	FALSE	FALSE	FALSE	0.218712	4.10935e-09	biomarkers	Gamma glutamyltransferase	0.218712	rs11456335	EUR	1.48175	-0.08209	1.48175	None
GTF2H4	OTHER	rs11456335	6	30874384	A	AC	0.25249	0.1704	AFR	3.25622e-51	FALSE	FALSE	FALSE	FALSE	0.229466	9.45167e-14	biomarkers	Alkaline phosphatase	0.229466	rs11456335	EUR	1.48175	-0.08209	1.48175	None
GTF2H4	OTHER	rs11456335	6	30874384	A	AC	0.25249	0.1704	AFR	3.25622e-51	FALSE	FALSE	FALSE	FALSE	0.261061	6.38497e-17	biomarkers	Cholesterol	0.261061	rs11456335	EUR	1.48175	-0.08209	1.48175	None
GTF2H4	OTHER	rs11456335	6	30874384	A	AC	0.25249	0.1704	AFR	3.25622e-51	FALSE	FALSE	FALSE	FALSE	0.502379	9.59288e-12	biomarkers	LDL direct	0.502379	rs11456335	EUR	1.48175	-0.08209	1.48175	None
GTF2H4	OTHER	rs11456335	6	30874384	A	AC	0.25249	0.1704	AFR	3.25622e-51	FALSE	FALSE	FALSE	FALSE	0.687427	3.73757e-11	biomarkers	Urate	0.687427	rs11456335	EUR	1.48175	-0.08209	1.48175	None
GTF2H4	OTHER	rs11456335	6	30874384	A	AC	0.25249	0.1704	AFR	3.25622e-51	FALSE	FALSE	FALSE	FALSE	0.756616	2.87442e-10	biomarkers	Apolipoprotein B	0.756616	rs11456335	EUR	1.48175	-0.08209	1.48175	None
GTF2H4	OTHER	rs11757361	6	30874317	A	C	0.12148	0.018421	AFR	1.48179e-191	FALSE	FALSE	FALSE	FALSE	0.305441	4.48474e-08	biomarkers	Triglycerides	0.305441	rs11757361	EUR	6.59465	-0.103059	6.59465	None
GTF2H4	OTHER	rs1264309	6	30875899	A	G	0.11388	0.35376	EUR	0	FALSE	FALSE	FALSE	FALSE	0.140999	2.21437e-29	biomarkers	Aspartate aminotransferase	0.140999	rs1264309	EUR	0.321913	0.23988	3.10643	None
GTF2H4	OTHER	rs1264309	6	30875899	A	G	0.11388	0.35376	EUR	0	FALSE	FALSE	FALSE	FALSE	0.209088	4.48932e-20	biomarkers	Cystatin C	0.209088	rs1264309	EUR	0.321913	0.23988	3.10643	None
GTF2H4	OTHER	rs1264309	6	30875899	A	G	0.11388	0.35376	EUR	0	FALSE	FALSE	FALSE	FALSE	0.250825	4.49788e-13	biomarkers	Testosterone	0.250825	rs1264309	EUR	0.321913	0.23988	3.10643	None
GTF2H4	OTHER	rs1264309	6	30875899	A	G	0.11388	0.35376	EUR	0	FALSE	FALSE	FALSE	FALSE	0.426561	8.37548e-33	biomarkers	Total protein	0.426561	rs1264309	EUR	0.321913	0.23988	3.10643	None
GTF2H4	OTHER	rs1264309	6	30875899	A	G	0.11388	0.35376	EUR	0	FALSE	FALSE	FALSE	FALSE	0.737271	9.98777e-16	biomarkers	IGF-1	0.737271	rs1264309	EUR	0.321913	0.23988	3.10643	None
GTF2H4	OTHER	rs1264309	6	30875899	A	G	0.11388	0.35376	EUR	0	FALSE	FALSE	FALSE	FALSE	0.937199	1.17168e-11	biomarkers	C-reactive protein	0.937199	rs1264309	EUR	0.321913	0.23988	3.10643	None
GTF2H4	OTHER	rs1264310	6	30873605	C	A	0.030093	0.14965	EUR	0	FALSE	FALSE	FALSE	FALSE	0.0409665	4.81355e-105	biomarkers	Total protein	0.0409665	rs1264310	EUR	0.201089	0.119557	4.97292	None
GTF2H4	OTHER	rs1264310	6	30873605	C	A	0.030093	0.14965	EUR	0	FALSE	FALSE	FALSE	FALSE	0.159135	1.20236e-21	biomarkers	IGF-1	0.159135	rs1264310	EUR	0.201089	0.119557	4.97292	None
GTF2H4	OTHER	rs1264310	6	30873605	C	A	0.030093	0.14965	EUR	0	FALSE	FALSE	FALSE	FALSE	0.245613	1.97522e-08	biomarkers	LDL direct	0.245613	rs1264310	EUR	0.201089	0.119557	4.97292	None
GTF2H4	OTHER	rs1264310	6	30873605	C	A	0.030093	0.14965	EUR	0	FALSE	FALSE	FALSE	FALSE	0.263421	2.8497e-26	biomarkers	Cholesterol	0.263421	rs1264310	EUR	0.201089	0.119557	4.97292	None
GTF2H4	OTHER	rs1264310	6	30873605	C	A	0.030093	0.14965	EUR	0	FALSE	FALSE	FALSE	FALSE	0.330549	2.31733e-93	biomarkers	Aspartate aminotransferase	0.330549	rs1264310	EUR	0.201089	0.119557	4.97292	None
GTF2H4	OTHER	rs1264310	6	30873605	C	A	0.030093	0.14965	EUR	0	FALSE	FALSE	FALSE	FALSE	0.45781	4.71468e-08	biomarkers	Calcium	0.45781	rs1264310	EUR	0.201089	0.119557	4.97292	None
GTF2H4	OTHER	rs1264310	6	30873605	C	A	0.030093	0.14965	EUR	0	FALSE	FALSE	FALSE	FALSE	0.584967	6.03281e-26	biomarkers	Gamma glutamyltransferase	0.584967	rs1264310	EUR	0.201089	0.119557	4.97292	None
GTF2H4	OTHER	rs1264310	6	30873605	C	A	0.030093	0.14965	EUR	0	FALSE	FALSE	FALSE	FALSE	0.71799	2.2685e-19	biomarkers	Creatinine	0.71799	rs1264310	EUR	0.201089	0.119557	4.97292	None
GTF2H4	OTHER	rs1264310	6	30873605	C	A	0.030093	0.14965	EUR	0	FALSE	FALSE	FALSE	FALSE	0.766976	7.3735e-34	biomarkers	Triglycerides	0.766976	rs1264310	EUR	0.201089	0.119557	4.97292	None
GTF2H4	OTHER	rs1264310	6	30873605	C	A	0.030093	0.14965	EUR	0	FALSE	FALSE	FALSE	FALSE	0.782939	1.02298e-32	biomarkers	Cystatin C	0.782939	rs1264310	EUR	0.201089	0.119557	4.97292	None
GTF2H4	OTHER	rs1264310	6	30873605	C	A	0.030093	0.14965	EUR	0	FALSE	FALSE	FALSE	FALSE	0.830772	6.89655e-12	biomarkers	C-reactive protein	0.830772	rs1264310	EUR	0.201089	0.119557	4.97292	None
GTF2H4	OTHER	rs1264310	6	30873605	C	A	0.030093	0.14965	EUR	0	FALSE	FALSE	FALSE	FALSE	0.834519	1.41367e-14	biomarkers	Total bilirubin	0.834519	rs1264310	EUR	0.201089	0.119557	4.97292	None
GTF2H4	OTHER	rs1264310	6	30873605	C	A	0.030093	0.14965	EUR	0	FALSE	FALSE	FALSE	FALSE	0.855132	6.55218e-27	biomarkers	Glycated haemoglobin (HbA1c)	0.855132	rs1264310	EUR	0.201089	0.119557	4.97292	None
GTF2H4	OTHER	rs1264310	6	30873605	C	A	0.030093	0.14965	EUR	0	FALSE	FALSE	FALSE	FALSE	0.862172	1.72397e-25	biomarkers	HDL cholesterol	0.862172	rs1264310	EUR	0.201089	0.119557	4.97292	None
GTF2H4	OTHER	rs1264310	6	30873605	C	A	0.030093	0.14965	EUR	0	FALSE	FALSE	FALSE	FALSE	0.871099	1.22157e-31	biomarkers	Apolipoprotein A	0.871099	rs1264310	EUR	0.201089	0.119557	4.97292	None
GTF2H4	OTHER	rs1264310	6	30873605	C	A	0.030093	0.14965	EUR	0	FALSE	FALSE	FALSE	FALSE	0.874328	1.08964e-10	biomarkers	Alanine aminotransferase	0.874328	rs1264310	EUR	0.201089	0.119557	4.97292	None
GTF2H4	OTHER	rs1264310	6	30873605	C	A	0.030093	0.14965	EUR	0	FALSE	FALSE	FALSE	FALSE	0.943065	1.03918e-11	biomarkers	Urate	0.943065	rs1264310	EUR	0.201089	0.119557	4.97292	None
GTF2H4	OTHER	rs1264311	6	30873041	G	A	0.11361	0.35354	EUR	0	FALSE	FALSE	FALSE	FALSE	0.165299	3.14234e-29	biomarkers	Aspartate aminotransferase	0.165299	rs1264311	EUR	0.32135	0.23993	3.11187	None
GTF2H4	OTHER	rs1264311	6	30873041	G	A	0.11361	0.35354	EUR	0	FALSE	FALSE	FALSE	FALSE	0.204538	5.88085e-20	biomarkers	Cystatin C	0.204538	rs1264311	EUR	0.32135	0.23993	3.11187	None
GTF2H4	OTHER	rs1264311	6	30873041	G	A	0.11361	0.35354	EUR	0	FALSE	FALSE	FALSE	FALSE	0.229466	3.64591e-13	biomarkers	Testosterone	0.229466	rs1264311	EUR	0.32135	0.23993	3.11187	None
GTF2H4	OTHER	rs1264311	6	30873041	G	A	0.11361	0.35354	EUR	0	FALSE	FALSE	FALSE	FALSE	0.401881	8.8049e-33	biomarkers	Total protein	0.401881	rs1264311	EUR	0.32135	0.23993	3.11187	None
GTF2H4	OTHER	rs1264311	6	30873041	G	A	0.11361	0.35354	EUR	0	FALSE	FALSE	FALSE	FALSE	0.672132	1.02919e-15	biomarkers	IGF-1	0.672132	rs1264311	EUR	0.32135	0.23993	3.11187	None
GTF2H4	OTHER	rs1264311	6	30873041	G	A	0.11361	0.35354	EUR	0	FALSE	FALSE	FALSE	FALSE	0.883292	1.2949e-11	biomarkers	C-reactive protein	0.883292	rs1264311	EUR	0.32135	0.23993	3.11187	None
GTF2H4	OTHER	rs1264312	6	30872982	G	A	0.030098	0.14997	EUR	0	FALSE	FALSE	FALSE	FALSE	0.0410075	2.91957e-105	biomarkers	Total protein	0.0410075	rs1264312	EUR	0.200693	0.119872	4.98272	None
GTF2H4	OTHER	rs1264312	6	30872982	G	A	0.030098	0.14997	EUR	0	FALSE	FALSE	FALSE	FALSE	0.158976	3.73173e-22	biomarkers	IGF-1	0.158976	rs1264312	EUR	0.200693	0.119872	4.98272	None
GTF2H4	OTHER	rs1264312	6	30872982	G	A	0.030098	0.14997	EUR	0	FALSE	FALSE	FALSE	FALSE	0.245858	1.21007e-08	biomarkers	LDL direct	0.245858	rs1264312	EUR	0.200693	0.119872	4.98272	None
GTF2H4	OTHER	rs1264312	6	30872982	G	A	0.030098	0.14997	EUR	0	FALSE	FALSE	FALSE	FALSE	0.263949	1.37329e-26	biomarkers	Cholesterol	0.263949	rs1264312	EUR	0.200693	0.119872	4.98272	None
GTF2H4	OTHER	rs1264312	6	30872982	G	A	0.030098	0.14997	EUR	0	FALSE	FALSE	FALSE	FALSE	0.33088	1.40553e-93	biomarkers	Aspartate aminotransferase	0.33088	rs1264312	EUR	0.200693	0.119872	4.98272	None
GTF2H4	OTHER	rs1264312	6	30872982	G	A	0.030098	0.14997	EUR	0	FALSE	FALSE	FALSE	FALSE	0.458452	3.78362e-08	biomarkers	Calcium	0.458452	rs1264312	EUR	0.200693	0.119872	4.98272	None
GTF2H4	OTHER	rs1264312	6	30872982	G	A	0.030098	0.14997	EUR	0	FALSE	FALSE	FALSE	FALSE	0.585611	6.53526e-26	biomarkers	Gamma glutamyltransferase	0.585611	rs1264312	EUR	0.200693	0.119872	4.98272	None
GTF2H4	OTHER	rs1264312	6	30872982	G	A	0.030098	0.14997	EUR	0	FALSE	FALSE	FALSE	FALSE	0.71799	2.2685e-19	biomarkers	Creatinine	0.71799	rs1264312	EUR	0.200693	0.119872	4.98272	None
GTF2H4	OTHER	rs1264312	6	30872982	G	A	0.030098	0.14997	EUR	0	FALSE	FALSE	FALSE	FALSE	0.767897	5.91738e-34	biomarkers	Triglycerides	0.767897	rs1264312	EUR	0.200693	0.119872	4.98272	None
GTF2H4	OTHER	rs1264312	6	30872982	G	A	0.030098	0.14997	EUR	0	FALSE	FALSE	FALSE	FALSE	0.782626	4.55082e-33	biomarkers	Cystatin C	0.782626	rs1264312	EUR	0.200693	0.119872	4.98272	None
GTF2H4	OTHER	rs1264312	6	30872982	G	A	0.030098	0.14997	EUR	0	FALSE	FALSE	FALSE	FALSE	0.831021	8.94434e-12	biomarkers	C-reactive protein	0.831021	rs1264312	EUR	0.200693	0.119872	4.98272	None
GTF2H4	OTHER	rs1264312	6	30872982	G	A	0.030098	0.14997	EUR	0	FALSE	FALSE	FALSE	FALSE	0.834352	5.98213e-15	biomarkers	Total bilirubin	0.834352	rs1264312	EUR	0.200693	0.119872	4.98272	None
GTF2H4	OTHER	rs1264312	6	30872982	G	A	0.030098	0.14997	EUR	0	FALSE	FALSE	FALSE	FALSE	0.854875	8.16452e-27	biomarkers	Glycated haemoglobin (HbA1c)	0.854875	rs1264312	EUR	0.200693	0.119872	4.98272	None
GTF2H4	OTHER	rs1264312	6	30872982	G	A	0.030098	0.14997	EUR	0	FALSE	FALSE	FALSE	FALSE	0.861138	1.74129e-25	biomarkers	HDL cholesterol	0.861138	rs1264312	EUR	0.200693	0.119872	4.98272	None
GTF2H4	OTHER	rs1264312	6	30872982	G	A	0.030098	0.14997	EUR	0	FALSE	FALSE	FALSE	FALSE	0.871883	2.13857e-31	biomarkers	Apolipoprotein A	0.871883	rs1264312	EUR	0.200693	0.119872	4.98272	None
GTF2H4	OTHER	rs1264312	6	30872982	G	A	0.030098	0.14997	EUR	0	FALSE	FALSE	FALSE	FALSE	0.87424	8.07228e-11	biomarkers	Alanine aminotransferase	0.87424	rs1264312	EUR	0.200693	0.119872	4.98272	None
GTF2H4	OTHER	rs1264312	6	30872982	G	A	0.030098	0.14997	EUR	0	FALSE	FALSE	FALSE	FALSE	0.943763	8.17451e-12	biomarkers	Urate	0.943763	rs1264312	EUR	0.200693	0.119872	4.98272	None
GTF2H4	OTHER	rs1264313	6	30872783	C	T	0.030098	0.14997	EUR	0	FALSE	FALSE	FALSE	FALSE	0.0410075	2.91957e-105	biomarkers	Total protein	0.0410075	rs1264313	EUR	0.200693	0.119872	4.98272	None
GTF2H4	OTHER	rs1264313	6	30872783	C	T	0.030098	0.14997	EUR	0	FALSE	FALSE	FALSE	FALSE	0.158976	3.73173e-22	biomarkers	IGF-1	0.158976	rs1264313	EUR	0.200693	0.119872	4.98272	None
GTF2H4	OTHER	rs1264313	6	30872783	C	T	0.030098	0.14997	EUR	0	FALSE	FALSE	FALSE	FALSE	0.245858	1.21007e-08	biomarkers	LDL direct	0.245858	rs1264313	EUR	0.200693	0.119872	4.98272	None
GTF2H4	OTHER	rs1264313	6	30872783	C	T	0.030098	0.14997	EUR	0	FALSE	FALSE	FALSE	FALSE	0.263949	1.37329e-26	biomarkers	Cholesterol	0.263949	rs1264313	EUR	0.200693	0.119872	4.98272	None
GTF2H4	OTHER	rs1264313	6	30872783	C	T	0.030098	0.14997	EUR	0	FALSE	FALSE	FALSE	FALSE	0.33088	1.40553e-93	biomarkers	Aspartate aminotransferase	0.33088	rs1264313	EUR	0.200693	0.119872	4.98272	None
GTF2H4	OTHER	rs1264313	6	30872783	C	T	0.030098	0.14997	EUR	0	FALSE	FALSE	FALSE	FALSE	0.458452	3.78362e-08	biomarkers	Calcium	0.458452	rs1264313	EUR	0.200693	0.119872	4.98272	None
GTF2H4	OTHER	rs1264313	6	30872783	C	T	0.030098	0.14997	EUR	0	FALSE	FALSE	FALSE	FALSE	0.585611	6.53526e-26	biomarkers	Gamma glutamyltransferase	0.585611	rs1264313	EUR	0.200693	0.119872	4.98272	None
GTF2H4	OTHER	rs1264313	6	30872783	C	T	0.030098	0.14997	EUR	0	FALSE	FALSE	FALSE	FALSE	0.71799	2.2685e-19	biomarkers	Creatinine	0.71799	rs1264313	EUR	0.200693	0.119872	4.98272	None
GTF2H4	OTHER	rs1264313	6	30872783	C	T	0.030098	0.14997	EUR	0	FALSE	FALSE	FALSE	FALSE	0.767897	5.91738e-34	biomarkers	Triglycerides	0.767897	rs1264313	EUR	0.200693	0.119872	4.98272	None
GTF2H4	OTHER	rs1264313	6	30872783	C	T	0.030098	0.14997	EUR	0	FALSE	FALSE	FALSE	FALSE	0.782626	4.55082e-33	biomarkers	Cystatin C	0.782626	rs1264313	EUR	0.200693	0.119872	4.98272	None
GTF2H4	OTHER	rs1264313	6	30872783	C	T	0.030098	0.14997	EUR	0	FALSE	FALSE	FALSE	FALSE	0.831021	8.94434e-12	biomarkers	C-reactive protein	0.831021	rs1264313	EUR	0.200693	0.119872	4.98272	None
GTF2H4	OTHER	rs1264313	6	30872783	C	T	0.030098	0.14997	EUR	0	FALSE	FALSE	FALSE	FALSE	0.834352	5.98213e-15	biomarkers	Total bilirubin	0.834352	rs1264313	EUR	0.200693	0.119872	4.98272	None
GTF2H4	OTHER	rs1264313	6	30872783	C	T	0.030098	0.14997	EUR	0	FALSE	FALSE	FALSE	FALSE	0.854875	8.16452e-27	biomarkers	Glycated haemoglobin (HbA1c)	0.854875	rs1264313	EUR	0.200693	0.119872	4.98272	None
GTF2H4	OTHER	rs1264313	6	30872783	C	T	0.030098	0.14997	EUR	0	FALSE	FALSE	FALSE	FALSE	0.861138	1.74129e-25	biomarkers	HDL cholesterol	0.861138	rs1264313	EUR	0.200693	0.119872	4.98272	None
GTF2H4	OTHER	rs1264313	6	30872783	C	T	0.030098	0.14997	EUR	0	FALSE	FALSE	FALSE	FALSE	0.871883	2.13857e-31	biomarkers	Apolipoprotein A	0.871883	rs1264313	EUR	0.200693	0.119872	4.98272	None
GTF2H4	OTHER	rs1264313	6	30872783	C	T	0.030098	0.14997	EUR	0	FALSE	FALSE	FALSE	FALSE	0.87424	8.07228e-11	biomarkers	Alanine aminotransferase	0.87424	rs1264313	EUR	0.200693	0.119872	4.98272	None
GTF2H4	OTHER	rs1264313	6	30872783	C	T	0.030098	0.14997	EUR	0	FALSE	FALSE	FALSE	FALSE	0.943763	8.17451e-12	biomarkers	Urate	0.943763	rs1264313	EUR	0.200693	0.119872	4.98272	None
GTF2H4	OTHER	rs183642601	6	30872621	G	A	0.0030828	0.010708	EUR	3.57902e-16	FALSE	TRUE	FALSE	FALSE	0.18938	4.32005e-09	biomarkers	Total protein	0.18938	rs183642601	EUR	0.287897	0.0076252	3.47347	mQTLs
GTF2H4	OTHER	rs2284175	6	30875145	T	C	0.2526	0.17044	AFR	2.64315e-51	FALSE	FALSE	FALSE	FALSE	0.118126	1.85123e-10	biomarkers	Triglycerides	0.118126	rs2284175	EUR	1.48205	-0.08216	1.48205	None
GTF2H4	OTHER	rs2284175	6	30875145	T	C	0.2526	0.17044	AFR	2.64315e-51	FALSE	FALSE	FALSE	FALSE	0.216103	3.9879e-09	biomarkers	Gamma glutamyltransferase	0.216103	rs2284175	EUR	1.48205	-0.08216	1.48205	None
GTF2H4	OTHER	rs2284175	6	30875145	T	C	0.2526	0.17044	AFR	2.64315e-51	FALSE	FALSE	FALSE	FALSE	0.224473	9.45167e-14	biomarkers	Alkaline phosphatase	0.224473	rs2284175	EUR	1.48205	-0.08216	1.48205	None
GTF2H4	OTHER	rs2284175	6	30875145	T	C	0.2526	0.17044	AFR	2.64315e-51	FALSE	FALSE	FALSE	FALSE	0.258464	6.38497e-17	biomarkers	Cholesterol	0.258464	rs2284175	EUR	1.48205	-0.08216	1.48205	None
GTF2H4	OTHER	rs2284175	6	30875145	T	C	0.2526	0.17044	AFR	2.64315e-51	FALSE	FALSE	FALSE	FALSE	0.492973	1.03918e-11	biomarkers	LDL direct	0.492973	rs2284175	EUR	1.48205	-0.08216	1.48205	None
GTF2H4	OTHER	rs2284175	6	30875145	T	C	0.2526	0.17044	AFR	2.64315e-51	FALSE	FALSE	FALSE	FALSE	0.68352	3.73757e-11	biomarkers	Urate	0.68352	rs2284175	EUR	1.48205	-0.08216	1.48205	None
GTF2H4	OTHER	rs2284175	6	30875145	T	C	0.2526	0.17044	AFR	2.64315e-51	FALSE	FALSE	FALSE	FALSE	0.744383	3.08284e-10	biomarkers	Apolipoprotein B	0.744383	rs2284175	EUR	1.48205	-0.08216	1.48205	None
GTF2H4	OTHER	rs2284176	6	30875622	T	C	0.24957	0.17063	AFR	9.22309e-48	FALSE	FALSE	FALSE	FALSE	0.126945	2.17244e-10	biomarkers	Triglycerides	0.126945	rs2284176	EUR	1.46264	-0.07894	1.46264	None
GTF2H4	OTHER	rs2284176	6	30875622	T	C	0.24957	0.17063	AFR	9.22309e-48	FALSE	FALSE	FALSE	FALSE	0.171873	4.3327e-14	biomarkers	Alkaline phosphatase	0.171873	rs2284176	EUR	1.46264	-0.07894	1.46264	None
GTF2H4	OTHER	rs2284176	6	30875622	T	C	0.24957	0.17063	AFR	9.22309e-48	FALSE	FALSE	FALSE	FALSE	0.265272	1.16563e-09	biomarkers	Gamma glutamyltransferase	0.265272	rs2284176	EUR	1.46264	-0.07894	1.46264	None
GTF2H4	OTHER	rs2284176	6	30875622	T	C	0.24957	0.17063	AFR	9.22309e-48	FALSE	FALSE	FALSE	FALSE	0.344039	1.52798e-17	biomarkers	Cholesterol	0.344039	rs2284176	EUR	1.46264	-0.07894	1.46264	None
GTF2H4	OTHER	rs2284176	6	30875622	T	C	0.24957	0.17063	AFR	9.22309e-48	FALSE	FALSE	FALSE	FALSE	0.556382	3.78491e-12	biomarkers	LDL direct	0.556382	rs2284176	EUR	1.46264	-0.07894	1.46264	None
GTF2H4	OTHER	rs2284176	6	30875622	T	C	0.24957	0.17063	AFR	9.22309e-48	FALSE	FALSE	FALSE	FALSE	0.702366	1.04692e-10	biomarkers	Urate	0.702366	rs2284176	EUR	1.46264	-0.07894	1.46264	None
GTF2H4	OTHER	rs2284176	6	30875622	T	C	0.24957	0.17063	AFR	9.22309e-48	FALSE	FALSE	FALSE	FALSE	0.76193	1.37143e-10	biomarkers	Apolipoprotein B	0.76193	rs2284176	EUR	1.46264	-0.07894	1.46264	None
GTF2H4	OTHER	rs2894054	6	30872274	G	A	0.16649	0.069384	AFR	1.62625e-108	FALSE	FALSE	FALSE	FALSE	0.101266	4.22357e-08	biomarkers	Creatinine	0.101266	rs2894054	EUR	2.39954	-0.097106	2.39954	None
GTF2H4	OTHER	rs3130779	6	30872203	A	G	0.61716	0.76616	EUR	1.6537e-130	FALSE	FALSE	FALSE	FALSE	0.410943	9.83541e-41	biomarkers	Glycated haemoglobin (HbA1c)	0.410943	rs3130779	EUR	0.805524	0.149	1.24143	None
GTF2H4	OTHER	rs3130779	6	30872203	A	G	0.61716	0.76616	EUR	1.6537e-130	FALSE	FALSE	FALSE	FALSE	0.628009	7.33946e-09	biomarkers	Albumin	0.628009	rs3130779	EUR	0.805524	0.149	1.24143	None
GTF2H4	OTHER	rs3130779	6	30872203	A	G	0.61716	0.76616	EUR	1.6537e-130	FALSE	FALSE	FALSE	FALSE	0.681404	1.35778e-10	biomarkers	Total bilirubin	0.681404	rs3130779	EUR	0.805524	0.149	1.24143	None
GTF2H4	OTHER	rs3130779	6	30872203	A	G	0.61716	0.76616	EUR	1.6537e-130	FALSE	FALSE	FALSE	FALSE	0.684477	1.13157e-13	biomarkers	SHBG	0.684477	rs3130779	EUR	0.805524	0.149	1.24143	None
GTF2H4	OTHER	rs3130780	6	30874308	T	G	0.68628	0.77036	EUR	6.07087e-46	FALSE	FALSE	FALSE	FALSE	0.272532	1.53852e-39	biomarkers	Glycated haemoglobin (HbA1c)	0.272532	rs3130780	EUR	0.890856	0.08408	1.12252	None
GTF2H4	OTHER	rs3130780	6	30874308	T	G	0.68628	0.77036	EUR	6.07087e-46	FALSE	FALSE	FALSE	FALSE	0.468368	1.14255e-09	biomarkers	Albumin	0.468368	rs3130780	EUR	0.890856	0.08408	1.12252	None
GTF2H4	OTHER	rs3130780	6	30874308	T	G	0.68628	0.77036	EUR	6.07087e-46	FALSE	FALSE	FALSE	FALSE	0.669985	1.28534e-12	biomarkers	SHBG	0.669985	rs3130780	EUR	0.890856	0.08408	1.12252	None
GTF2H4	OTHER	rs3130780	6	30874308	T	G	0.68628	0.77036	EUR	6.07087e-46	FALSE	FALSE	FALSE	FALSE	0.902578	1.79188e-09	biomarkers	Total bilirubin	0.902578	rs3130780	EUR	0.890856	0.08408	1.12252	None
GTF2H4	OTHER	rs3131922	6	30872573	G	A	0.98628	0.88704	AFR	0	FALSE	FALSE	FALSE	FALSE	0.0742736	1.85249e-18	biomarkers	SHBG	0.0742736	rs3131922	EUR	1.11188	-0.09924	1.11188	None
GTF2H4	OTHER	rs3131922	6	30872573	G	A	0.98628	0.88704	AFR	0	FALSE	FALSE	FALSE	FALSE	0.297007	7.36347e-18	biomarkers	Total bilirubin	0.297007	rs3131922	EUR	1.11188	-0.09924	1.11188	None
GTF2H4	OTHER	rs3131922	6	30872573	G	A	0.98628	0.88704	AFR	0	FALSE	FALSE	FALSE	FALSE	0.365313	2.06649e-10	biomarkers	Cystatin C	0.365313	rs3131922	EUR	1.11188	-0.09924	1.11188	None
GTF2H4	OTHER	rs3131922	6	30872573	G	A	0.98628	0.88704	AFR	0	FALSE	FALSE	FALSE	FALSE	0.404542	4.52981e-08	biomarkers	C-reactive protein	0.404542	rs3131922	EUR	1.11188	-0.09924	1.11188	None
GTF2H4	OTHER	rs3131922	6	30872573	G	A	0.98628	0.88704	AFR	0	FALSE	FALSE	FALSE	FALSE	0.418658	3.99823e-10	biomarkers	Direct bilirubin	0.418658	rs3131922	EUR	1.11188	-0.09924	1.11188	None
GTF2H4	OTHER	rs3131922	6	30872573	G	A	0.98628	0.88704	AFR	0	FALSE	FALSE	FALSE	FALSE	0.682495	1.13798e-50	biomarkers	Glycated haemoglobin (HbA1c)	0.682495	rs3131922	EUR	1.11188	-0.09924	1.11188	None
GTF2H4	OTHER	rs3131922	6	30872573	G	A	0.98628	0.88704	AFR	0	FALSE	FALSE	FALSE	FALSE	0.844087	5.38311e-09	biomarkers	Alanine aminotransferase	0.844087	rs3131922	EUR	1.11188	-0.09924	1.11188	None
GTF2H4	OTHER	rs3131922	6	30872573	G	A	0.98628	0.88704	AFR	0	FALSE	FALSE	FALSE	FALSE	0.965943	1.41319e-10	biomarkers	Total protein	0.965943	rs3131922	EUR	1.11188	-0.09924	1.11188	None
GTF2H4	OTHER	rs3218802	6	30875270	A	G	0.25251	0.17047	AFR	3.24741e-51	FALSE	FALSE	FALSE	FALSE	0.118008	2.06649e-10	biomarkers	Triglycerides	0.118008	rs3218802	EUR	1.48126	-0.08204	1.48126	None
GTF2H4	OTHER	rs3218802	6	30875270	A	G	0.25251	0.17047	AFR	3.24741e-51	FALSE	FALSE	FALSE	FALSE	0.218712	4.58718e-09	biomarkers	Gamma glutamyltransferase	0.218712	rs3218802	EUR	1.48126	-0.08204	1.48126	None
GTF2H4	OTHER	rs3218802	6	30875270	A	G	0.25251	0.17047	AFR	3.24741e-51	FALSE	FALSE	FALSE	FALSE	0.229237	9.73951e-14	biomarkers	Alkaline phosphatase	0.229237	rs3218802	EUR	1.48126	-0.08204	1.48126	None
GTF2H4	OTHER	rs3218802	6	30875270	A	G	0.25251	0.17047	AFR	3.24741e-51	FALSE	FALSE	FALSE	FALSE	0.261323	4.92314e-17	biomarkers	Cholesterol	0.261323	rs3218802	EUR	1.48126	-0.08204	1.48126	None
GTF2H4	OTHER	rs3218802	6	30875270	A	G	0.25251	0.17047	AFR	3.24741e-51	FALSE	FALSE	FALSE	FALSE	0.50258	8.09318e-12	biomarkers	LDL direct	0.50258	rs3218802	EUR	1.48126	-0.08204	1.48126	None
GTF2H4	OTHER	rs3218802	6	30875270	A	G	0.25251	0.17047	AFR	3.24741e-51	FALSE	FALSE	FALSE	FALSE	0.688046	3.28194e-11	biomarkers	Urate	0.688046	rs3218802	EUR	1.48126	-0.08204	1.48126	None
GTF2H4	OTHER	rs3218802	6	30875270	A	G	0.25251	0.17047	AFR	3.24741e-51	FALSE	FALSE	FALSE	FALSE	0.756691	2.52402e-10	biomarkers	Apolipoprotein B	0.756691	rs3218802	EUR	1.48126	-0.08204	1.48126	None
GTF2H4	OTHER	rs3218803	6	30875280	C	T	0.25249	0.17038	AFR	3.25622e-51	FALSE	FALSE	FALSE	FALSE	0.11789	1.72608e-10	biomarkers	Triglycerides	0.11789	rs3218803	EUR	1.48192	-0.08211	1.48192	None
GTF2H4	OTHER	rs3218803	6	30875280	C	T	0.25249	0.17038	AFR	3.25622e-51	FALSE	FALSE	FALSE	FALSE	0.218712	4.19237e-09	biomarkers	Gamma glutamyltransferase	0.218712	rs3218803	EUR	1.48192	-0.08211	1.48192	None
GTF2H4	OTHER	rs3218803	6	30875280	C	T	0.25249	0.17038	AFR	3.25622e-51	FALSE	FALSE	FALSE	FALSE	0.229466	8.63817e-14	biomarkers	Alkaline phosphatase	0.229466	rs3218803	EUR	1.48192	-0.08211	1.48192	None
GTF2H4	OTHER	rs3218803	6	30875280	C	T	0.25249	0.17038	AFR	3.25622e-51	FALSE	FALSE	FALSE	FALSE	0.261061	5.38677e-17	biomarkers	Cholesterol	0.261061	rs3218803	EUR	1.48192	-0.08211	1.48192	None
GTF2H4	OTHER	rs3218803	6	30875280	C	T	0.25249	0.17038	AFR	3.25622e-51	FALSE	FALSE	FALSE	FALSE	0.502279	8.42346e-12	biomarkers	LDL direct	0.502279	rs3218803	EUR	1.48192	-0.08211	1.48192	None
GTF2H4	OTHER	rs3218803	6	30875280	C	T	0.25249	0.17038	AFR	3.25622e-51	FALSE	FALSE	FALSE	FALSE	0.687358	3.81308e-11	biomarkers	Urate	0.687358	rs3218803	EUR	1.48192	-0.08211	1.48192	None
GTF2H4	OTHER	rs3218803	6	30875280	C	T	0.25249	0.17038	AFR	3.25622e-51	FALSE	FALSE	FALSE	FALSE	0.756464	2.54938e-10	biomarkers	Apolipoprotein B	0.756464	rs3218803	EUR	1.48192	-0.08211	1.48192	None
GTF2H4	OTHER	rs3218806	6	30875664	G	T	0.25249	0.17038	AFR	3.25622e-51	FALSE	FALSE	FALSE	FALSE	0.11789	1.72608e-10	biomarkers	Triglycerides	0.11789	rs3218806	EUR	1.48192	-0.08211	1.48192	None
GTF2H4	OTHER	rs3218806	6	30875664	G	T	0.25249	0.17038	AFR	3.25622e-51	FALSE	FALSE	FALSE	FALSE	0.218712	4.19237e-09	biomarkers	Gamma glutamyltransferase	0.218712	rs3218806	EUR	1.48192	-0.08211	1.48192	None
GTF2H4	OTHER	rs3218806	6	30875664	G	T	0.25249	0.17038	AFR	3.25622e-51	FALSE	FALSE	FALSE	FALSE	0.229466	8.63817e-14	biomarkers	Alkaline phosphatase	0.229466	rs3218806	EUR	1.48192	-0.08211	1.48192	None
GTF2H4	OTHER	rs3218806	6	30875664	G	T	0.25249	0.17038	AFR	3.25622e-51	FALSE	FALSE	FALSE	FALSE	0.261061	5.38677e-17	biomarkers	Cholesterol	0.261061	rs3218806	EUR	1.48192	-0.08211	1.48192	None
GTF2H4	OTHER	rs3218806	6	30875664	G	T	0.25249	0.17038	AFR	3.25622e-51	FALSE	FALSE	FALSE	FALSE	0.502279	8.42346e-12	biomarkers	LDL direct	0.502279	rs3218806	EUR	1.48192	-0.08211	1.48192	None
GTF2H4	OTHER	rs3218806	6	30875664	G	T	0.25249	0.17038	AFR	3.25622e-51	FALSE	FALSE	FALSE	FALSE	0.687358	3.81308e-11	biomarkers	Urate	0.687358	rs3218806	EUR	1.48192	-0.08211	1.48192	None
GTF2H4	OTHER	rs3218806	6	30875664	G	T	0.25249	0.17038	AFR	3.25622e-51	FALSE	FALSE	FALSE	FALSE	0.756464	2.54938e-10	biomarkers	Apolipoprotein B	0.756464	rs3218806	EUR	1.48192	-0.08211	1.48192	None
GTF2H4	OTHER	rs3218808	6	30876017	C	T	0.0039354	0.034809	EUR	5.56947e-115	FALSE	FALSE	FALSE	FALSE	0.200488	3.37316e-10	biomarkers	Total protein	0.200488	rs3218808	EUR	0.113057	0.0308736	8.8451	None
GTF2H4	OTHER	rs3757339	6	30873886	T	C	0.25303	0.17041	AFR	9.4495e-52	FALSE	FALSE	FALSE	FALSE	0.147489	1.6584e-10	biomarkers	Triglycerides	0.147489	rs3757339	EUR	1.48483	-0.08262	1.48483	None
GTF2H4	OTHER	rs3757339	6	30873886	T	C	0.25303	0.17041	AFR	9.4495e-52	FALSE	FALSE	FALSE	FALSE	0.193786	3.64467e-09	biomarkers	Gamma glutamyltransferase	0.193786	rs3757339	EUR	1.48483	-0.08262	1.48483	None
GTF2H4	OTHER	rs3757339	6	30873886	T	C	0.25303	0.17041	AFR	9.4495e-52	FALSE	FALSE	FALSE	FALSE	0.210557	8.55222e-14	biomarkers	Alkaline phosphatase	0.210557	rs3757339	EUR	1.48483	-0.08262	1.48483	None
GTF2H4	OTHER	rs3757339	6	30873886	T	C	0.25303	0.17041	AFR	9.4495e-52	FALSE	FALSE	FALSE	FALSE	0.298496	6.64554e-17	biomarkers	Cholesterol	0.298496	rs3757339	EUR	1.48483	-0.08262	1.48483	None
GTF2H4	OTHER	rs3757339	6	30873886	T	C	0.25303	0.17041	AFR	9.4495e-52	FALSE	FALSE	FALSE	FALSE	0.559451	9.59288e-12	biomarkers	LDL direct	0.559451	rs3757339	EUR	1.48483	-0.08262	1.48483	None
GTF2H4	OTHER	rs3757339	6	30873886	T	C	0.25303	0.17041	AFR	9.4495e-52	FALSE	FALSE	FALSE	FALSE	0.678209	3.51991e-11	biomarkers	Urate	0.678209	rs3757339	EUR	1.48483	-0.08262	1.48483	None
GTF2H4	OTHER	rs3757339	6	30873886	T	C	0.25303	0.17041	AFR	9.4495e-52	FALSE	FALSE	FALSE	FALSE	0.817504	2.78947e-10	biomarkers	Apolipoprotein B	0.817504	rs3757339	EUR	1.48483	-0.08262	1.48483	None
GTF2H4	OTHER	rs3909130	6	30874165	T	C	0.25249	0.17041	AFR	3.25622e-51	FALSE	FALSE	FALSE	FALSE	0.11789	1.50058e-10	biomarkers	Triglycerides	0.11789	rs3909130	EUR	1.48166	-0.08208	1.48166	None
GTF2H4	OTHER	rs3909130	6	30874165	T	C	0.25249	0.17041	AFR	3.25622e-51	FALSE	FALSE	FALSE	FALSE	0.218712	3.26502e-09	biomarkers	Gamma glutamyltransferase	0.218712	rs3909130	EUR	1.48166	-0.08208	1.48166	None
GTF2H4	OTHER	rs3909130	6	30874165	T	C	0.25249	0.17041	AFR	3.25622e-51	FALSE	FALSE	FALSE	FALSE	0.229466	1.00361e-13	biomarkers	Alkaline phosphatase	0.229466	rs3909130	EUR	1.48166	-0.08208	1.48166	None
GTF2H4	OTHER	rs3909130	6	30874165	T	C	0.25249	0.17041	AFR	3.25622e-51	FALSE	FALSE	FALSE	FALSE	0.261061	6.07357e-17	biomarkers	Cholesterol	0.261061	rs3909130	EUR	1.48166	-0.08208	1.48166	None
GTF2H4	OTHER	rs3909130	6	30874165	T	C	0.25249	0.17041	AFR	3.25622e-51	FALSE	FALSE	FALSE	FALSE	0.502379	9.78667e-12	biomarkers	LDL direct	0.502379	rs3909130	EUR	1.48166	-0.08208	1.48166	None
GTF2H4	OTHER	rs3909130	6	30874165	T	C	0.25249	0.17041	AFR	3.25622e-51	FALSE	FALSE	FALSE	FALSE	0.687427	4.00858e-11	biomarkers	Urate	0.687427	rs3909130	EUR	1.48166	-0.08208	1.48166	None
GTF2H4	OTHER	rs3909130	6	30874165	T	C	0.25249	0.17041	AFR	3.25622e-51	FALSE	FALSE	FALSE	FALSE	0.756616	2.90331e-10	biomarkers	Apolipoprotein B	0.756616	rs3909130	EUR	1.48166	-0.08208	1.48166	None
GTF2H4	OTHER	rs563765026	6	30874817	A	AAGAG	0.48154	0.39196	AFR	4.2138e-43	FALSE	FALSE	FALSE	FALSE	0.39836	2.0847e-25	biomarkers	Glycated haemoglobin (HbA1c)	0.39836	rs563765026	EUR	1.22854	-0.08958	1.22854	None
GTF2H4	OTHER	rs563765026	6	30874817	A	AAGAG	0.48154	0.39196	AFR	4.2138e-43	FALSE	FALSE	FALSE	FALSE	0.649664	8.72202e-10	biomarkers	Cystatin C	0.649664	rs563765026	EUR	1.22854	-0.08958	1.22854	None
GTF2H4	OTHER	rs563765026	6	30874817	A	AAGAG	0.48154	0.39196	AFR	4.2138e-43	FALSE	FALSE	FALSE	FALSE	0.651355	3.26502e-09	biomarkers	C-reactive protein	0.651355	rs563765026	EUR	1.22854	-0.08958	1.22854	None
GTF2H4	OTHER	rs563765026	6	30874817	A	AAGAG	0.48154	0.39196	AFR	4.2138e-43	FALSE	FALSE	FALSE	FALSE	0.664646	1.45247e-09	biomarkers	HDL cholesterol	0.664646	rs563765026	EUR	1.22854	-0.08958	1.22854	None
GTF2H4	OTHER	rs563765026	6	30874817	A	AAGAG	0.48154	0.39196	AFR	4.2138e-43	FALSE	FALSE	FALSE	FALSE	0.799395	5.23932e-14	biomarkers	Apolipoprotein A	0.799395	rs563765026	EUR	1.22854	-0.08958	1.22854	None
GTF2H4	OTHER	rs563765026	6	30874817	A	AAGAG	0.48154	0.39196	AFR	4.2138e-43	FALSE	FALSE	FALSE	FALSE	0.807429	6.19712e-48	biomarkers	Aspartate aminotransferase	0.807429	rs563765026	EUR	1.22854	-0.08958	1.22854	None
GTF2H4	OTHER	rs563765026	6	30874817	A	AAGAG	0.48154	0.39196	AFR	4.2138e-43	FALSE	FALSE	FALSE	FALSE	0.988042	9.38953e-54	biomarkers	Total protein	0.988042	rs563765026	EUR	1.22854	-0.08958	1.22854	None
GTF2H4	OTHER	rs5875278	6	30874098	C	CTT	0.2042	0.16951	AFR	2.19687e-11	FALSE	FALSE	FALSE	FALSE	0.0947039	1.03418e-13	biomarkers	Alkaline phosphatase	0.0947039	rs5875278	EUR	1.20465	-0.03469	1.20465	None
GTF2H4	OTHER	rs5875278	6	30874098	C	CTT	0.2042	0.16951	AFR	2.19687e-11	FALSE	FALSE	FALSE	FALSE	0.208253	2.25526e-09	biomarkers	Gamma glutamyltransferase	0.208253	rs5875278	EUR	1.20465	-0.03469	1.20465	None
GTF2H4	OTHER	rs5875278	6	30874098	C	CTT	0.2042	0.16951	AFR	2.19687e-11	FALSE	FALSE	FALSE	FALSE	0.366777	7.1274e-17	biomarkers	Cholesterol	0.366777	rs5875278	EUR	1.20465	-0.03469	1.20465	None
GTF2H4	OTHER	rs5875278	6	30874098	C	CTT	0.2042	0.16951	AFR	2.19687e-11	FALSE	FALSE	FALSE	FALSE	0.380526	1.39913e-10	biomarkers	Triglycerides	0.380526	rs5875278	EUR	1.20465	-0.03469	1.20465	None
GTF2H4	OTHER	rs5875278	6	30874098	C	CTT	0.2042	0.16951	AFR	2.19687e-11	FALSE	FALSE	FALSE	FALSE	0.58737	1.18345e-11	biomarkers	LDL direct	0.58737	rs5875278	EUR	1.20465	-0.03469	1.20465	None
GTF2H4	OTHER	rs5875278	6	30874098	C	CTT	0.2042	0.16951	AFR	2.19687e-11	FALSE	FALSE	FALSE	FALSE	0.674759	3.28194e-11	biomarkers	Urate	0.674759	rs5875278	EUR	1.20465	-0.03469	1.20465	None
GTF2H4	OTHER	rs5875278	6	30874098	C	CTT	0.2042	0.16951	AFR	2.19687e-11	FALSE	FALSE	FALSE	FALSE	0.986324	3.6541e-10	biomarkers	Apolipoprotein B	0.986324	rs5875278	EUR	1.20465	-0.03469	1.20465	None
GTF2H4	OTHER	rs6920760	6	30874797	C	T	0.40382	0.21054	AFR	1.1307e-217	FALSE	FALSE	FALSE	FALSE	0.0808629	4.40732e-09	biomarkers	Gamma glutamyltransferase	0.0808629	rs6920760	EUR	1.91802	-0.19328	1.91802	None
GTF2H4	OTHER	rs6920760	6	30874797	C	T	0.40382	0.21054	AFR	1.1307e-217	FALSE	FALSE	FALSE	FALSE	0.229008	2.48044e-11	biomarkers	Alkaline phosphatase	0.229008	rs6920760	EUR	1.91802	-0.19328	1.91802	None
GTF2H4	OTHER	rs6920760	6	30874797	C	T	0.40382	0.21054	AFR	1.1307e-217	FALSE	FALSE	FALSE	FALSE	0.452078	4.13206e-15	biomarkers	Triglycerides	0.452078	rs6920760	EUR	1.91802	-0.19328	1.91802	None
GTF2H4	OTHER	rs6920760	6	30874797	C	T	0.40382	0.21054	AFR	1.1307e-217	FALSE	FALSE	FALSE	FALSE	0.653116	1.21949e-11	biomarkers	Apolipoprotein B	0.653116	rs6920760	EUR	1.91802	-0.19328	1.91802	None
GTF2H4	OTHER	rs6920760	6	30874797	C	T	0.40382	0.21054	AFR	1.1307e-217	FALSE	FALSE	FALSE	FALSE	0.670924	4.68144e-13	biomarkers	LDL direct	0.670924	rs6920760	EUR	1.91802	-0.19328	1.91802	None
GTF2H4	OTHER	rs6920760	6	30874797	C	T	0.40382	0.21054	AFR	1.1307e-217	FALSE	FALSE	FALSE	FALSE	0.826876	2.44476e-17	biomarkers	Cholesterol	0.826876	rs6920760	EUR	1.91802	-0.19328	1.91802	None
GTF2H4	OTHER	rs9295934	6	30874513	A	G	0.25249	0.1704	AFR	3.25622e-51	FALSE	FALSE	FALSE	FALSE	0.11789	1.76095e-10	biomarkers	Triglycerides	0.11789	rs9295934	EUR	1.48175	-0.08209	1.48175	None
GTF2H4	OTHER	rs9295934	6	30874513	A	G	0.25249	0.1704	AFR	3.25622e-51	FALSE	FALSE	FALSE	FALSE	0.218712	4.10935e-09	biomarkers	Gamma glutamyltransferase	0.218712	rs9295934	EUR	1.48175	-0.08209	1.48175	None
GTF2H4	OTHER	rs9295934	6	30874513	A	G	0.25249	0.1704	AFR	3.25622e-51	FALSE	FALSE	FALSE	FALSE	0.229466	9.45167e-14	biomarkers	Alkaline phosphatase	0.229466	rs9295934	EUR	1.48175	-0.08209	1.48175	None
GTF2H4	OTHER	rs9295934	6	30874513	A	G	0.25249	0.1704	AFR	3.25622e-51	FALSE	FALSE	FALSE	FALSE	0.261061	6.44914e-17	biomarkers	Cholesterol	0.261061	rs9295934	EUR	1.48175	-0.08209	1.48175	None
GTF2H4	OTHER	rs9295934	6	30874513	A	G	0.25249	0.1704	AFR	3.25622e-51	FALSE	FALSE	FALSE	FALSE	0.502379	9.68929e-12	biomarkers	LDL direct	0.502379	rs9295934	EUR	1.48175	-0.08209	1.48175	None
GTF2H4	OTHER	rs9295934	6	30874513	A	G	0.25249	0.1704	AFR	3.25622e-51	FALSE	FALSE	FALSE	FALSE	0.687427	3.73757e-11	biomarkers	Urate	0.687427	rs9295934	EUR	1.48175	-0.08209	1.48175	None
GTF2H4	OTHER	rs9295934	6	30874513	A	G	0.25249	0.1704	AFR	3.25622e-51	FALSE	FALSE	FALSE	FALSE	0.756616	2.90331e-10	biomarkers	Apolipoprotein B	0.756616	rs9295934	EUR	1.48175	-0.08209	1.48175	None
GTF2H4	OTHER	rs9378191	6	30873558	C	T	0.25255	0.17048	AFR	3.25612e-51	FALSE	FALSE	FALSE	FALSE	0.11789	1.74342e-10	biomarkers	Triglycerides	0.11789	rs9378191	EUR	1.48141	-0.08207	1.48141	None
GTF2H4	OTHER	rs9378191	6	30873558	C	T	0.25255	0.17048	AFR	3.25612e-51	FALSE	FALSE	FALSE	FALSE	0.218712	4.02798e-09	biomarkers	Gamma glutamyltransferase	0.218712	rs9378191	EUR	1.48141	-0.08207	1.48141	None
GTF2H4	OTHER	rs9378191	6	30873558	C	T	0.25255	0.17048	AFR	3.25612e-51	FALSE	FALSE	FALSE	FALSE	0.229466	9.93627e-14	biomarkers	Alkaline phosphatase	0.229466	rs9378191	EUR	1.48141	-0.08207	1.48141	None
GTF2H4	OTHER	rs9378191	6	30873558	C	T	0.25255	0.17048	AFR	3.25612e-51	FALSE	FALSE	FALSE	FALSE	0.261061	6.38497e-17	biomarkers	Cholesterol	0.261061	rs9378191	EUR	1.48141	-0.08207	1.48141	None
GTF2H4	OTHER	rs9378191	6	30873558	C	T	0.25255	0.17048	AFR	3.25612e-51	FALSE	FALSE	FALSE	FALSE	0.502379	9.59288e-12	biomarkers	LDL direct	0.502379	rs9378191	EUR	1.48141	-0.08207	1.48141	None
GTF2H4	OTHER	rs9378191	6	30873558	C	T	0.25255	0.17048	AFR	3.25612e-51	FALSE	FALSE	FALSE	FALSE	0.687427	3.18495e-11	biomarkers	Urate	0.687427	rs9378191	EUR	1.48141	-0.08207	1.48141	None
GTF2H4	OTHER	rs9378191	6	30873558	C	T	0.25255	0.17048	AFR	3.25612e-51	FALSE	FALSE	FALSE	FALSE	0.756616	2.90331e-10	biomarkers	Apolipoprotein B	0.756616	rs9378191	EUR	1.48141	-0.08207	1.48141	None
GTF2H4	OTHER	rs9380201	6	30872699	T	C	0.25255	0.17048	AFR	3.25612e-51	FALSE	FALSE	FALSE	FALSE	0.11789	1.77864e-10	biomarkers	Triglycerides	0.11789	rs9380201	EUR	1.48141	-0.08207	1.48141	None
GTF2H4	OTHER	rs9380201	6	30872699	T	C	0.25255	0.17048	AFR	3.25612e-51	FALSE	FALSE	FALSE	FALSE	0.218712	4.63328e-09	biomarkers	Gamma glutamyltransferase	0.218712	rs9380201	EUR	1.48141	-0.08207	1.48141	None
GTF2H4	OTHER	rs9380201	6	30872699	T	C	0.25255	0.17048	AFR	3.25612e-51	FALSE	FALSE	FALSE	FALSE	0.229466	9.54666e-14	biomarkers	Alkaline phosphatase	0.229466	rs9380201	EUR	1.48141	-0.08207	1.48141	None
GTF2H4	OTHER	rs9380201	6	30872699	T	C	0.25255	0.17048	AFR	3.25612e-51	FALSE	FALSE	FALSE	FALSE	0.261061	6.98627e-17	biomarkers	Cholesterol	0.261061	rs9380201	EUR	1.48141	-0.08207	1.48141	None
GTF2H4	OTHER	rs9380201	6	30872699	T	C	0.25255	0.17048	AFR	3.25612e-51	FALSE	FALSE	FALSE	FALSE	0.502379	1.04963e-11	biomarkers	LDL direct	0.502379	rs9380201	EUR	1.48141	-0.08207	1.48141	None
GTF2H4	OTHER	rs9380201	6	30872699	T	C	0.25255	0.17048	AFR	3.25612e-51	FALSE	FALSE	FALSE	FALSE	0.687427	3.15326e-11	biomarkers	Urate	0.687427	rs9380201	EUR	1.48141	-0.08207	1.48141	None
GTF2H4	OTHER	rs9380201	6	30872699	T	C	0.25255	0.17048	AFR	3.25612e-51	FALSE	FALSE	FALSE	FALSE	0.756616	3.27347e-10	biomarkers	Apolipoprotein B	0.756616	rs9380201	EUR	1.48141	-0.08207	1.48141	None
GTF2H4	OTHER	rs9501342	6	30872732	G	A	0.25255	0.17048	AFR	3.25612e-51	FALSE	FALSE	FALSE	FALSE	0.11789	1.77864e-10	biomarkers	Triglycerides	0.11789	rs9501342	EUR	1.48141	-0.08207	1.48141	None
GTF2H4	OTHER	rs9501342	6	30872732	G	A	0.25255	0.17048	AFR	3.25612e-51	FALSE	FALSE	FALSE	FALSE	0.218712	4.63328e-09	biomarkers	Gamma glutamyltransferase	0.218712	rs9501342	EUR	1.48141	-0.08207	1.48141	None
GTF2H4	OTHER	rs9501342	6	30872732	G	A	0.25255	0.17048	AFR	3.25612e-51	FALSE	FALSE	FALSE	FALSE	0.229466	9.54666e-14	biomarkers	Alkaline phosphatase	0.229466	rs9501342	EUR	1.48141	-0.08207	1.48141	None
GTF2H4	OTHER	rs9501342	6	30872732	G	A	0.25255	0.17048	AFR	3.25612e-51	FALSE	FALSE	FALSE	FALSE	0.261061	6.98627e-17	biomarkers	Cholesterol	0.261061	rs9501342	EUR	1.48141	-0.08207	1.48141	None
GTF2H4	OTHER	rs9501342	6	30872732	G	A	0.25255	0.17048	AFR	3.25612e-51	FALSE	FALSE	FALSE	FALSE	0.502379	1.04963e-11	biomarkers	LDL direct	0.502379	rs9501342	EUR	1.48141	-0.08207	1.48141	None
GTF2H4	OTHER	rs9501342	6	30872732	G	A	0.25255	0.17048	AFR	3.25612e-51	FALSE	FALSE	FALSE	FALSE	0.687427	3.15326e-11	biomarkers	Urate	0.687427	rs9501342	EUR	1.48141	-0.08207	1.48141	None
GTF2H4	OTHER	rs9501342	6	30872732	G	A	0.25255	0.17048	AFR	3.25612e-51	FALSE	FALSE	FALSE	FALSE	0.756616	3.27347e-10	biomarkers	Apolipoprotein B	0.756616	rs9501342	EUR	1.48141	-0.08207	1.48141	None
GTF2H5	OTHER	rs113735844	6	158657970	G	A	0.054509	0.14353	EUR	2.17035e-139	FALSE	TRUE	FALSE	FALSE	0.591082	2.98502e-13	biomarkers	Gamma glutamyltransferase	0.591082	rs113735844	EUR	0.379774	0.089021	2.63314	mQTLs
GTF2H5	OTHER	rs12176194	6	158669450	C	T	0.054786	0.14351	EUR	3.06488e-138	FALSE	TRUE	FALSE	FALSE	0.663385	2.04134e-13	biomarkers	Gamma glutamyltransferase	0.663385	rs12176194	EUR	0.381757	0.088724	2.61946	mQTLs
GTF2H5	OTHER	rs12193486	6	158650678	G	C	0.17322	0.14727	AFR	1.1384e-07	FALSE	TRUE	FALSE	FALSE	0.543405	1.01861e-11	biomarkers	Gamma glutamyltransferase	0.543405	rs12193486	EUR	1.17621	-0.02595	1.17621	mQTLs
GTF2H5	OTHER	rs138501510	6	158600947	C	A	0.00076751	0.004617	EUR	4.98747e-13	FALSE	FALSE	FALSE	FALSE		3.47826e-18	biomarkers	Gamma glutamyltransferase		rs138501510	EUR	0.166236	0.00384949	6.01556	None
GTF2H5	OTHER	rs147680411	6	158609837	G	A	0.00081813	0.0038353	EUR	6.39537e-09	FALSE	FALSE	FALSE	FALSE		5.73273e-14	biomarkers	Gamma glutamyltransferase		rs147680411	EUR	0.213316	0.00301717	4.68789	None
GTF2H5	OTHER	rs147680411	6	158609837	G	A	0.00081813	0.0038353	EUR	6.39537e-09	FALSE	FALSE	FALSE	FALSE		3.06694e-08	biomarkers	Alkaline phosphatase		rs147680411	EUR	0.213316	0.00301717	4.68789	None
GTF2H5	OTHER	rs183736290	6	158661898	C	T	0.11524	0.14368	EUR	5.78658e-11	FALSE	TRUE	FALSE	FALSE	0.556493	1.72221e-13	biomarkers	Gamma glutamyltransferase	0.556493	rs183736290	EUR	0.80206	0.02844	1.24679	mQTLs
GTF2H5	OTHER	rs191872329	6	158597687	C	T	8.4216e-05	0.0017416	EUR	9.95107e-10	FALSE	FALSE	FALSE	FALSE		2.3473e-09	biomarkers	Lipoprotein A		rs191872329	EUR	0.0483555	0.00165738	20.6802	None
GTF2H5	OTHER	rs262820	6	158663101	G	T	0.35477	0.47809	EUR	4.29785e-83	FALSE	TRUE	FALSE	FALSE	0.719427	5.30387e-11	biomarkers	Glycated haemoglobin (HbA1c)	0.719427	rs262820	EUR	0.742057	0.12332	1.34761	mQTLs
GTF2H5	OTHER	rs262821	6	158665197	C	T	0.40734	0.47991	EUR	4.61998e-29	FALSE	TRUE	FALSE	FALSE	0.741263	3.48489e-11	biomarkers	Glycated haemoglobin (HbA1c)	0.741263	rs262821	EUR	0.848784	0.07257	1.17816	mQTLs
GTF2H5	OTHER	rs262823	6	158676149	G	C	0.35457	0.47802	EUR	1.87959e-83	FALSE	TRUE	FALSE	FALSE	0.814729	6.34988e-11	biomarkers	Glycated haemoglobin (HbA1c)	0.814729	rs262823	EUR	0.741747	0.12345	1.34817	mQTLs
GTF2H5	OTHER	rs370737011	6	158664456	C	CGT	0.054306	0.14213	EUR	9.20262e-137	FALSE	FALSE	FALSE	FALSE	0.482343	3.91027e-13	biomarkers	Gamma glutamyltransferase	0.482343	rs370737011	EUR	0.382087	0.087824	2.61721	None
GTF2H5	OTHER	rs4709132	6	158666317	G	A	0.05479	0.14351	EUR	3.11129e-138	FALSE	TRUE	FALSE	FALSE	0.662457	2.16757e-13	biomarkers	Gamma glutamyltransferase	0.662457	rs4709132	EUR	0.381785	0.08872	2.61927	mQTLs
GTF2H5	OTHER	rs4710078	6	158649353	G	A	0.17481	0.14719	AFR	1.82982e-08	FALSE	TRUE	FALSE	FALSE	0.589547	1.06018e-11	biomarkers	Gamma glutamyltransferase	0.589547	rs4710078	EUR	1.18765	-0.02762	1.18765	mQTLs
GTF2H5	OTHER	rs4710135	6	158673574	C	A	0.05479	0.14377	EUR	8.35755e-139	FALSE	TRUE	FALSE	FALSE	0.660076	2.06186e-13	biomarkers	Gamma glutamyltransferase	0.660076	rs4710135	EUR	0.381095	0.08898	2.62402	mQTLs
GTF2H5	OTHER	rs529596229	6	158637163	C	T	0.0025241	0.019308	EUR	6.38783e-58	FALSE	FALSE	FALSE	FALSE	0.598996	1.02884e-11	biomarkers	Lipoprotein A	0.598996	rs529596229	EUR	0.130728	0.0167839	7.64946	None
GTF2H5	OTHER	rs534059032	6	158621257	C	A	0.0018055	0.010235	EUR	4.6099e-25	FALSE	FALSE	FALSE	FALSE	0.115787	7.05168e-09	biomarkers	Lipoprotein A	0.115787	rs534059032	EUR	0.176404	0.0084295	5.66879	None
GTF2H5	OTHER	rs60343414	6	158662685	G	A	0.051815	0.14351	EUR	8.96924e-152	FALSE	TRUE	FALSE	FALSE	0.844593	2.10351e-13	biomarkers	Gamma glutamyltransferase	0.844593	rs60343414	EUR	0.361055	0.091695	2.76966	mQTLs
GTF2H5	OTHER	rs661857	6	158658788	T	C	0.35535	0.48239	EUR	4.24505e-88	FALSE	TRUE	FALSE	FALSE	0.696561	1.47087e-10	biomarkers	Glycated haemoglobin (HbA1c)	0.696561	rs661857	EUR	0.736645	0.12704	1.35751	mQTLs
GTF2H5	OTHER	rs73027873	6	158654010	C	T	0.17371	0.14723	AFR	6.63775e-08	FALSE	TRUE	TRUE	FALSE	0.399477	6.4303e-12	biomarkers	Gamma glutamyltransferase	0.399477	rs73027873	EUR	1.17985	-0.02648	1.17985	multi-QTLs
GTF2H5	OTHER	rs7454383	6	158662759	C	T	0.051785	0.14361	EUR	2.14336e-152	FALSE	TRUE	FALSE	FALSE	0.816033	1.73951e-13	biomarkers	Gamma glutamyltransferase	0.816033	rs7454383	EUR	0.360595	0.091825	2.7732	mQTLs
GTF2H5	OTHER	rs75125254	6	158652011	C	T	0.002616	0.022172	EUR	5.40508e-72	FALSE	FALSE	FALSE	FALSE	0.345073	6.3828e-13	biomarkers	Lipoprotein A	0.345073	rs75125254	EUR	0.117987	0.019556	8.47554	None
GTF2H5	OTHER	rs79147119	6	158658082	C	G	0.054586	0.14418	EUR	5.339e-141	FALSE	TRUE	FALSE	FALSE	0.604049	4.06985e-13	biomarkers	Gamma glutamyltransferase	0.604049	rs79147119	EUR	0.378596	0.089594	2.64134	mQTLs
GTF2H5	OTHER	rs9347151	6	158651715	C	G	0.17327	0.14722	AFR	1.04028e-07	FALSE	TRUE	FALSE	FALSE	0.518923	6.69273e-12	biomarkers	Gamma glutamyltransferase	0.518923	rs9347151	EUR	1.17695	-0.02605	1.17695	mQTLs
GTF2H5	OTHER	rs9355591	6	158649763	C	T	0.048795	0.14515	EUR	1.14457e-171	FALSE	TRUE	FALSE	FALSE	0.766439	1.36482e-12	biomarkers	Gamma glutamyltransferase	0.766439	rs9355591	EUR	0.336169	0.096355	2.97469	mQTLs
GTF2H5	OTHER	rs9355593	6	158659683	A	G	0.055772	0.14351	EUR	4.26975e-134	FALSE	FALSE	FALSE	FALSE	0.49076	1.16603e-13	biomarkers	Gamma glutamyltransferase	0.49076	rs9355593	EUR	0.388628	0.087738	2.57315	None
GTF2H5	OTHER	rs9356510	6	158649933	G	A	0.17308	0.14721	AFR	1.24367e-07	FALSE	TRUE	FALSE	FALSE	0.552114	1.10344e-11	biomarkers	Gamma glutamyltransferase	0.552114	rs9356510	EUR	1.17574	-0.02587	1.17574	mQTLs
GTF2H5	OTHER	rs9356511	6	158650236	G	A	0.17306	0.14714	AFR	1.35898e-07	FALSE	TRUE	FALSE	FALSE	0.546785	9.88503e-12	biomarkers	Gamma glutamyltransferase	0.546785	rs9356511	EUR	1.17616	-0.02592	1.17616	mQTLs
GTF2H5	OTHER	rs9356542	6	158674718	G	T	0.054789	0.14352	EUR	3.11129e-138	FALSE	TRUE	FALSE	FALSE	0.66153	2.12465e-13	biomarkers	Gamma glutamyltransferase	0.66153	rs9356542	EUR	0.381752	0.088731	2.6195	mQTLs
GTF2H5	OTHER	rs9364865	6	158657776	A	C	0.053191	0.14353	EUR	2.02848e-145	FALSE	TRUE	FALSE	FALSE	0.750587	2.92591e-13	biomarkers	Gamma glutamyltransferase	0.750587	rs9364865	EUR	0.370592	0.090339	2.69839	mQTLs
GTF2H5	OTHER	rs9364876	6	158666610	G	A	0.046057	0.1435	EUR	2.76392e-181	FALSE	TRUE	FALSE	FALSE	0.688183	2.10351e-13	biomarkers	Gamma glutamyltransferase	0.688183	rs9364876	EUR	0.320955	0.097443	3.1157	mQTLs
GTF2H5	OTHER	rs9364877	6	158667210	A	G	0.05349	0.14356	EUR	4.73803e-144	FALSE	TRUE	FALSE	FALSE	0.854533	2.146e-13	biomarkers	Gamma glutamyltransferase	0.854533	rs9364877	EUR	0.372597	0.09007	2.68387	mQTLs
GTF2H5	OTHER	rs9364884	6	158673109	T	A	0.044765	0.14378	EUR	1.01272e-189	FALSE	TRUE	FALSE	FALSE	0.70321	2.12465e-13	biomarkers	Gamma glutamyltransferase	0.70321	rs9364884	EUR	0.311344	0.099015	3.21188	mQTLs
GTF2H5	OTHER	rs9364885	6	158674176	A	G	0.054791	0.14377	EUR	8.5718e-139	FALSE	TRUE	FALSE	FALSE	0.659614	2.146e-13	biomarkers	Gamma glutamyltransferase	0.659614	rs9364885	EUR	0.381102	0.088979	2.62397	mQTLs
GTF2H5	OTHER	rs9366052	6	158658862	T	G	0.043424	0.14347	EUR	1.3761e-196	FALSE	TRUE	FALSE	FALSE	0.955864	2.3481e-13	biomarkers	Gamma glutamyltransferase	0.955864	rs9366052	EUR	0.30267	0.100046	3.30393	mQTLs
H2AFV	OTHER	rs11544537	7	44868067	C	T	0.15873	0.39848	EUR	0	FALSE	TRUE	FALSE	FALSE	0.727094	1.78725e-08	biomarkers	IGF-1	0.727094	rs11544537	EUR	0.398339	0.23975	2.51043	mQTLs
H2AFV	OTHER	rs11764950	7	44869031	G	A	0.15873	0.3985	EUR	0	FALSE	TRUE	FALSE	FALSE	0.727166	1.76947e-08	biomarkers	IGF-1	0.727166	rs11764950	EUR	0.398319	0.23977	2.51055	mQTLs
H2AFV	OTHER	rs117833461	7	44879329	C	T	0.0086045	0.070065	EUR	4.19109e-220	FALSE	FALSE	FALSE	FALSE	0.0715041	1.70009e-08	biomarkers	Apolipoprotein A	0.0715041	rs117833461	EUR	0.122807	0.0614605	8.14283	None
H2AFV	OTHER	rs117833461	7	44879329	C	T	0.0086045	0.070065	EUR	4.19109e-220	FALSE	FALSE	FALSE	FALSE	0.819468	2.867e-09	biomarkers	IGF-1	0.819468	rs117833461	EUR	0.122807	0.0614605	8.14283	None
H2AFV	OTHER	rs12702094	7	44882253	A	T	0.15892	0.39855	EUR	0	FALSE	TRUE	FALSE	FALSE	0.716484	1.78725e-08	biomarkers	IGF-1	0.716484	rs12702094	EUR	0.398745	0.23963	2.50787	mQTLs
H2AFV	OTHER	rs144395919	7	44892100	C	CA	0.0085245	0.07013	EUR	1.59793e-221	FALSE	FALSE	FALSE	FALSE	0.0682212	2.09736e-08	biomarkers	Apolipoprotein A	0.0682212	rs144395919	EUR	0.121553	0.0616055	8.22688	None
H2AFV	OTHER	rs144395919	7	44892100	C	CA	0.0085245	0.07013	EUR	1.59793e-221	FALSE	FALSE	FALSE	FALSE	0.795726	2.30082e-09	biomarkers	IGF-1	0.795726	rs144395919	EUR	0.121553	0.0616055	8.22688	None
H2AFV	OTHER	rs148632219	7	44886958	G	A	0.0013947	0.014153	EUR	5.40228e-52	FALSE	FALSE	FALSE	FALSE	0.531475	6.52637e-10	biomarkers	Glycated haemoglobin (HbA1c)	0.531475	rs148632219	EUR	0.0985445	0.0127583	10.1477	None
H2AFV	OTHER	rs36047398	7	44873374	C	T	0.15886	0.39859	EUR	0	FALSE	TRUE	FALSE	FALSE	0.717129	1.60108e-08	biomarkers	IGF-1	0.717129	rs36047398	EUR	0.398555	0.23973	2.50906	mQTLs
H2AFV	OTHER	rs41280660	7	44874966	C	T	0.15874	0.39847	EUR	0	FALSE	TRUE	FALSE	FALSE	0.733007	1.68317e-08	biomarkers	IGF-1	0.733007	rs41280660	EUR	0.398374	0.23973	2.51021	mQTLs
H2AFV	OTHER	rs56252693	7	44873982	G	A	0.008764	0.070068	EUR	2.35899e-217	FALSE	FALSE	FALSE	FALSE	0.0916297	1.61717e-08	biomarkers	Apolipoprotein A	0.0916297	rs56252693	EUR	0.125078	0.061304	7.99498	None
H2AFV	OTHER	rs56252693	7	44873982	G	A	0.008764	0.070068	EUR	2.35899e-217	FALSE	FALSE	FALSE	FALSE	0.751263	2.75458e-09	biomarkers	IGF-1	0.751263	rs56252693	EUR	0.125078	0.061304	7.99498	None
H2AFV	OTHER	rs62460516	7	44866362	T	C	0.0085892	0.070065	EUR	2.233e-220	FALSE	FALSE	FALSE	FALSE	0.0723674	1.64984e-08	biomarkers	Apolipoprotein A	0.0723674	rs62460516	EUR	0.122589	0.0614758	8.15734	None
H2AFV	OTHER	rs62460516	7	44866362	T	C	0.0085892	0.070065	EUR	2.233e-220	FALSE	FALSE	FALSE	FALSE	0.812045	2.81023e-09	biomarkers	IGF-1	0.812045	rs62460516	EUR	0.122589	0.0614758	8.15734	None
H2AFV	OTHER	rs62460519	7	44876747	C	T	0.0086045	0.070065	EUR	4.19109e-220	FALSE	FALSE	FALSE	FALSE	0.0715041	1.70009e-08	biomarkers	Apolipoprotein A	0.0715041	rs62460519	EUR	0.122807	0.0614605	8.14283	None
H2AFV	OTHER	rs62460519	7	44876747	C	T	0.0086045	0.070065	EUR	4.19109e-220	FALSE	FALSE	FALSE	FALSE	0.819468	2.867e-09	biomarkers	IGF-1	0.819468	rs62460519	EUR	0.122807	0.0614605	8.14283	None
H2AFV	OTHER	rs62460521	7	44881364	C	T	0.0087015	0.070111	EUR	1.98194e-218	FALSE	FALSE	FALSE	FALSE	0.0874227	2.01512e-08	biomarkers	Apolipoprotein A	0.0874227	rs62460521	EUR	0.12411	0.0614095	8.05735	None
H2AFV	OTHER	rs62460521	7	44881364	C	T	0.0087015	0.070111	EUR	1.98194e-218	FALSE	FALSE	FALSE	FALSE	0.903301	2.867e-09	biomarkers	IGF-1	0.903301	rs62460521	EUR	0.12411	0.0614095	8.05735	None
H2AFV	OTHER	rs62460522	7	44892742	C	T	0.008606	0.070101	EUR	4.19109e-220	FALSE	FALSE	FALSE	FALSE	0.0715041	1.70009e-08	biomarkers	Apolipoprotein A	0.0715041	rs62460522	EUR	0.122766	0.061495	8.1456	None
H2AFV	OTHER	rs62460522	7	44892742	C	T	0.008606	0.070101	EUR	4.19109e-220	FALSE	FALSE	FALSE	FALSE	0.819468	3.20037e-09	biomarkers	IGF-1	0.819468	rs62460522	EUR	0.122766	0.061495	8.1456	None
H2AFV	OTHER	rs62460524	7	44899376	T	A	0.0086068	0.0701	EUR	4.19109e-220	FALSE	FALSE	FALSE	FALSE	0.0715041	1.78725e-08	biomarkers	Apolipoprotein A	0.0715041	rs62460524	EUR	0.122779	0.0614932	8.14472	None
H2AFV	OTHER	rs62460524	7	44899376	T	A	0.0086068	0.0701	EUR	4.19109e-220	FALSE	FALSE	FALSE	FALSE	0.81955	3.137e-09	biomarkers	IGF-1	0.81955	rs62460524	EUR	0.122779	0.0614932	8.14472	None
H2AFV	OTHER	rs66566005	7	44868971	G	A	0.15873	0.39851	EUR	0	FALSE	TRUE	FALSE	FALSE	0.727166	1.76947e-08	biomarkers	IGF-1	0.727166	rs66566005	EUR	0.398309	0.23978	2.51062	mQTLs
H2AFV	OTHER	rs6958902	7	44900732	C	T	0.21724	0.39852	EUR	5.11166e-214	FALSE	TRUE	FALSE	FALSE	0.585494	2.22706e-08	biomarkers	IGF-1	0.585494	rs6958902	EUR	0.545117	0.18128	1.83447	mQTLs
H2AFV	OTHER	rs6965751	7	44889317	G	A	0.21715	0.3986	EUR	1.43066e-214	FALSE	TRUE	FALSE	FALSE	0.587781	2.24944e-08	biomarkers	IGF-1	0.587781	rs6965751	EUR	0.544782	0.18145	1.8356	mQTLs
H2AFV	OTHER	rs7016	7	44866832	T	G	0.21649	0.3986	EUR	2.09286e-216	TRUE	TRUE	FALSE	FALSE	0.576258	1.73443e-08	biomarkers	IGF-1	0.576258	rs7016	EUR	0.543126	0.18211	1.84119	multi-QTLs
H2AFV	OTHER	rs7789162	7	44872900	T	C	0.47581	0.50607	EUR	4.79667e-06	FALSE	TRUE	FALSE	FALSE	0.139596	1.86083e-12	biomarkers	IGF-1	0.139596	rs7789162	EUR	0.940206	0.03026	1.0636	mQTLs
H2AFV	OTHER	rs7805890	7	44872911	A	G	0.47579	0.5061	EUR	4.79454e-06	FALSE	TRUE	FALSE	FALSE	0.139039	2.05653e-12	biomarkers	IGF-1	0.139039	rs7805890	EUR	0.940111	0.03031	1.0637	mQTLs
H2AFX	OTHER	rs1064193	11	118965338	T	A	0.11739	0.34734	EUR	0	TRUE	TRUE	FALSE	FALSE	0.237165	6.1009e-11	biomarkers	Total protein	0.237165	rs1064193	EUR	0.337969	0.22995	2.95886	multi-QTLs
H2AFX	OTHER	rs1064193	11	118965338	T	A	0.11739	0.34734	EUR	0	TRUE	TRUE	FALSE	FALSE	0.52262	1.0209e-08	biomarkers	Glycated haemoglobin (HbA1c)	0.52262	rs1064193	EUR	0.337969	0.22995	2.95886	multi-QTLs
H2AFX	OTHER	rs1134734	11	118965479	G	A	0.12266	0.36681	EUR	0	FALSE	TRUE	FALSE	FALSE	0.490368	1.00587e-10	biomarkers	Total protein	0.490368	rs1134734	EUR	0.334397	0.24415	2.99046	mQTLs
H2AFX	OTHER	rs1134734	11	118965479	G	A	0.12266	0.36681	EUR	0	FALSE	TRUE	FALSE	FALSE	0.495692	1.96063e-09	biomarkers	Glycated haemoglobin (HbA1c)	0.495692	rs1134734	EUR	0.334397	0.24415	2.99046	mQTLs
H2AFX	OTHER	rs2509049	11	118966521	C	T	0.27784	0.42314	EUR	3.07717e-125	FALSE	TRUE	FALSE	FALSE	0.530837	2.91736e-08	biomarkers	Total protein	0.530837	rs2509049	EUR	0.656615	0.1453	1.52296	mQTLs
H2AFX	OTHER	rs2509049	11	118966521	C	T	0.27784	0.42314	EUR	3.07717e-125	FALSE	TRUE	FALSE	FALSE	0.939648	2.40173e-14	biomarkers	Glycated haemoglobin (HbA1c)	0.939648	rs2509049	EUR	0.656615	0.1453	1.52296	mQTLs
H2AFX	OTHER	rs7350	11	118965048	G	A	0.14473	0.36597	EUR	0	FALSE	TRUE	FALSE	FALSE	0.34889	1.86984e-10	biomarkers	Total protein	0.34889	rs7350	EUR	0.39547	0.22124	2.52864	mQTLs
H2AFX	OTHER	rs7350	11	118965048	G	A	0.14473	0.36597	EUR	0	FALSE	TRUE	FALSE	FALSE	0.458498	3.16852e-09	biomarkers	Glycated haemoglobin (HbA1c)	0.458498	rs7350	EUR	0.39547	0.22124	2.52864	mQTLs
HDAC4	HDAC	rs4852058	2	239884849	G	T	0.96589	0.83067	AFR	0	FALSE	TRUE	FALSE	FALSE	0.692533	2.10279e-09	biomarkers	Cystatin C	0.692533	rs4852058	EUR	1.16278	-0.13522	1.16278	mQTLs
HDAC4	HDAC	rs4852059	2	239884850	A	C	0.96699	0.83087	AFR	0	FALSE	TRUE	FALSE	FALSE	0.604109	2.41879e-09	biomarkers	Cystatin C	0.604109	rs4852059	EUR	1.16383	-0.13612	1.16383	mQTLs
HDAC5	HDAC	rs11079983	17	42198170	T	C	0.53813	0.73901	EUR	4.37753e-220	FALSE	TRUE	FALSE	FALSE	0.816523	1.44872e-08	biomarkers	Urate	0.183416	rs9910055	EUR	0.728177	0.20088	1.37329	mQTLs
HDAC5	HDAC	rs11079983	17	42198170	T	C	0.53813	0.73901	EUR	4.37753e-220	FALSE	TRUE	FALSE	FALSE	0.921512	3.77513e-11	biomarkers	Calcium	0.699493	rs9910055	EUR	0.728177	0.20088	1.37329	mQTLs
HDAC5	HDAC	rs117740550	17	42197409	C	T	0.0019042	0.014461	EUR	2.11628e-43	FALSE	FALSE	FALSE	FALSE	0.589371	8.66643e-23	biomarkers	Triglycerides	0.589371	rs117740550	EUR	0.131678	0.0125568	7.59427	None
HDAC5	HDAC	rs117740550	17	42197409	C	T	0.0019042	0.014461	EUR	2.11628e-43	FALSE	FALSE	FALSE	FALSE	0.843918	9.21487e-39	biomarkers	HDL cholesterol	0.843918	rs117740550	EUR	0.131678	0.0125568	7.59427	None
HDAC5	HDAC	rs117740550	17	42197409	C	T	0.0019042	0.014461	EUR	2.11628e-43	FALSE	FALSE	FALSE	FALSE	0.939883	3.40406e-29	biomarkers	Apolipoprotein A	0.939883	rs117740550	EUR	0.131678	0.0125568	7.59427	None
HDAC5	HDAC	rs12940978	17	42178117	G	A	0.45199	0.7429	EUR	0	FALSE	TRUE	FALSE	FALSE	0.454935	2.09808e-12	biomarkers	Triglycerides	0.77391	rs190144	EUR	0.608413	0.29091	1.64362	mQTLs
HDAC5	HDAC	rs12940978	17	42178117	G	A	0.45199	0.7429	EUR	0	FALSE	TRUE	FALSE	FALSE	0.678684	1.43109e-11	biomarkers	Urate	0.227216	rs170634	EUR	0.608413	0.29091	1.64362	mQTLs
HDAC5	HDAC	rs12940978	17	42178117	G	A	0.45199	0.7429	EUR	0	FALSE	TRUE	FALSE	FALSE	0.803081	3.61775e-10	biomarkers	SHBG	0.814892	rs190144	EUR	0.608413	0.29091	1.64362	mQTLs
HDAC5	HDAC	rs12940978	17	42178117	G	A	0.45199	0.7429	EUR	0	FALSE	TRUE	FALSE	FALSE	0.962184	1.4967e-09	biomarkers	Calcium	0.911987	rs190144	EUR	0.608413	0.29091	1.64362	mQTLs
HDAC5	HDAC	rs143660753	17	42204109	G	A	0.031836	0.036708	EUR	0.0425978	FALSE	FALSE	FALSE	FALSE	0.850356	2.83114e-08	biomarkers	Albumin	0.850356	rs143660753	EUR	0.867277	0.004872	1.15303	None
HDAC5	HDAC	rs151023737	17	42204115	C	G	0.0081132	0.036486	EUR	1.6734e-69	FALSE	FALSE	FALSE	FALSE	0.366777	1.73443e-08	biomarkers	Albumin	0.366777	rs151023737	EUR	0.222365	0.0283728	4.49712	None
HDAC5	HDAC	rs1684662	17	42180822	T	A	0.44729	0.74291	EUR	0	FALSE	TRUE	FALSE	FALSE	0.44052	1.71776e-12	biomarkers	Triglycerides	0.77391	rs190144	EUR	0.602078	0.29562	1.66091	mQTLs
HDAC5	HDAC	rs1684662	17	42180822	T	A	0.44729	0.74291	EUR	0	FALSE	TRUE	FALSE	FALSE	0.557106	1.06018e-11	biomarkers	Urate	0.227216	rs170634	EUR	0.602078	0.29562	1.66091	mQTLs
HDAC5	HDAC	rs1684662	17	42180822	T	A	0.44729	0.74291	EUR	0	FALSE	TRUE	FALSE	FALSE	0.836859	3.05216e-10	biomarkers	SHBG	0.814892	rs190144	EUR	0.602078	0.29562	1.66091	mQTLs
HDAC5	HDAC	rs1684662	17	42180822	T	A	0.44729	0.74291	EUR	0	FALSE	TRUE	FALSE	FALSE	0.911257	1.79188e-09	biomarkers	Calcium	0.911987	rs190144	EUR	0.602078	0.29562	1.66091	mQTLs
HDAC5	HDAC	rs170634	17	42175821	C	A	0.17459	0.74248	EUR	0	FALSE	TRUE	FALSE	FALSE	0.113608	1.97079e-11	biomarkers	Urate	0.299759	rs2523161	EUR	0.235144	0.56789	4.25271	mQTLs
HDAC5	HDAC	rs170634	17	42175821	C	A	0.17459	0.74248	EUR	0	FALSE	TRUE	FALSE	FALSE	0.556549	2.12393e-09	biomarkers	Calcium	0.963589	rs377963	EUR	0.235144	0.56789	4.25271	mQTLs
HDAC5	HDAC	rs170634	17	42175821	C	A	0.17459	0.74248	EUR	0	FALSE	TRUE	FALSE	FALSE	0.614283	1.93677e-12	biomarkers	Triglycerides	0.656064	rs377963	EUR	0.235144	0.56789	4.25271	mQTLs
HDAC5	HDAC	rs170634	17	42175821	C	A	0.17459	0.74248	EUR	0	FALSE	TRUE	FALSE	FALSE	0.814892	4.41872e-10	biomarkers	SHBG	0.976004	rs377963	EUR	0.235144	0.56789	4.25271	mQTLs
HDAC5	HDAC	rs170636	17	42184029	A	G	0.42334	0.73577	EUR	0	FALSE	TRUE	FALSE	FALSE	0.0842472	6.25428e-09	biomarkers	Albumin	0.105294	rs190144	EUR	0.57537	0.31243	1.73801	mQTLs
HDAC5	HDAC	rs170636	17	42184029	A	G	0.42334	0.73577	EUR	0	FALSE	TRUE	FALSE	FALSE	0.358796	2.8248e-11	biomarkers	Urate	0.227216	rs170634	EUR	0.57537	0.31243	1.73801	mQTLs
HDAC5	HDAC	rs170636	17	42184029	A	G	0.42334	0.73577	EUR	0	FALSE	TRUE	FALSE	FALSE	0.493269	3.56449e-12	biomarkers	Triglycerides	0.77391	rs190144	EUR	0.57537	0.31243	1.73801	mQTLs
HDAC5	HDAC	rs170636	17	42184029	A	G	0.42334	0.73577	EUR	0	FALSE	TRUE	FALSE	FALSE	0.701033	6.0246e-10	biomarkers	Calcium	0.911987	rs190144	EUR	0.57537	0.31243	1.73801	mQTLs
HDAC5	HDAC	rs170636	17	42184029	A	G	0.42334	0.73577	EUR	0	FALSE	TRUE	FALSE	FALSE	0.82193	3.72792e-10	biomarkers	SHBG	0.814892	rs190144	EUR	0.57537	0.31243	1.73801	mQTLs
HDAC5	HDAC	rs170637	17	42186868	C	T	0.15048	0.7352	EUR	0	FALSE	TRUE	FALSE	FALSE	0.0331073	2.99947e-11	biomarkers	Urate	0.227216	rs170634	EUR	0.204679	0.58472	4.8857	mQTLs
HDAC5	HDAC	rs170637	17	42186868	C	T	0.15048	0.7352	EUR	0	FALSE	TRUE	FALSE	FALSE	0.661265	2.66718e-12	biomarkers	Triglycerides	0.77391	rs190144	EUR	0.204679	0.58472	4.8857	mQTLs
HDAC5	HDAC	rs170637	17	42186868	C	T	0.15048	0.7352	EUR	0	FALSE	TRUE	FALSE	FALSE	0.68839	4.83485e-10	biomarkers	SHBG	0.814892	rs190144	EUR	0.204679	0.58472	4.8857	mQTLs
HDAC5	HDAC	rs170637	17	42186868	C	T	0.15048	0.7352	EUR	0	FALSE	TRUE	FALSE	FALSE	0.750437	6.33349e-10	biomarkers	Calcium	0.911987	rs190144	EUR	0.204679	0.58472	4.8857	mQTLs
HDAC5	HDAC	rs170637	17	42186868	C	T	0.15048	0.7352	EUR	0	FALSE	TRUE	FALSE	FALSE	0.879062	5.83145e-09	biomarkers	Albumin	0.105294	rs190144	EUR	0.204679	0.58472	4.8857	mQTLs
HDAC5	HDAC	rs183462	17	42183376	G	C	0.33891	0.73575	EUR	0	FALSE	TRUE	FALSE	FALSE	0.0888327	3.18495e-11	biomarkers	Urate	0.227216	rs170634	EUR	0.460632	0.39684	2.17093	mQTLs
HDAC5	HDAC	rs183462	17	42183376	G	C	0.33891	0.73575	EUR	0	FALSE	TRUE	FALSE	FALSE	0.355938	6.57494e-09	biomarkers	Albumin	0.105294	rs190144	EUR	0.460632	0.39684	2.17093	mQTLs
HDAC5	HDAC	rs183462	17	42183376	G	C	0.33891	0.73575	EUR	0	FALSE	TRUE	FALSE	FALSE	0.481813	4.01895e-12	biomarkers	Triglycerides	0.77391	rs190144	EUR	0.460632	0.39684	2.17093	mQTLs
HDAC5	HDAC	rs183462	17	42183376	G	C	0.33891	0.73575	EUR	0	FALSE	TRUE	FALSE	FALSE	0.923218	6.46143e-10	biomarkers	Calcium	0.911987	rs190144	EUR	0.460632	0.39684	2.17093	mQTLs
HDAC5	HDAC	rs183462	17	42183376	G	C	0.33891	0.73575	EUR	0	FALSE	TRUE	FALSE	FALSE	0.992601	3.72792e-10	biomarkers	SHBG	0.814892	rs190144	EUR	0.460632	0.39684	2.17093	mQTLs
HDAC5	HDAC	rs184478	17	42209751	C	G	0.38192	0.74216	EUR	0	FALSE	TRUE	FALSE	FALSE	0.44149	1.11704e-08	biomarkers	SHBG	0.44149	rs184478	EUR	0.514606	0.36024	1.94323	mQTLs
HDAC5	HDAC	rs184478	17	42209751	C	G	0.38192	0.74216	EUR	0	FALSE	TRUE	FALSE	FALSE	0.667778	7.79331e-09	biomarkers	Urate	0.183416	rs9910055	EUR	0.514606	0.36024	1.94323	mQTLs
HDAC5	HDAC	rs184478	17	42209751	C	G	0.38192	0.74216	EUR	0	FALSE	TRUE	FALSE	FALSE	0.996162	2.43762e-12	biomarkers	Calcium	0.699493	rs9910055	EUR	0.514606	0.36024	1.94323	mQTLs
HDAC5	HDAC	rs187048997	17	42158721	G	A	0.00043597	0.0051091	EUR	1.30066e-21	FALSE	FALSE	FALSE	FALSE		6.81494e-19	biomarkers	HDL cholesterol		rs187048997	EUR	0.0853321	0.00467313	11.7189	None
HDAC5	HDAC	rs187048997	17	42158721	G	A	0.00043597	0.0051091	EUR	1.30066e-21	FALSE	FALSE	FALSE	FALSE		7.73837e-14	biomarkers	Apolipoprotein A		rs187048997	EUR	0.0853321	0.00467313	11.7189	None
HDAC5	HDAC	rs187048997	17	42158721	G	A	0.00043597	0.0051091	EUR	1.30066e-21	FALSE	FALSE	FALSE	FALSE		1.03918e-11	biomarkers	Triglycerides		rs187048997	EUR	0.0853321	0.00467313	11.7189	None
HDAC5	HDAC	rs190144	17	42164584	A	G	0.56981	0.74342	EUR	5.69206e-168	FALSE	TRUE	FALSE	FALSE	0.105294	4.66777e-08	biomarkers	Albumin	0.142065	rs376816	EUR	0.766471	0.17361	1.30468	mQTLs
HDAC5	HDAC	rs190144	17	42164584	A	G	0.56981	0.74342	EUR	5.69206e-168	FALSE	TRUE	FALSE	FALSE	0.599955	5.50607e-10	biomarkers	SHBG	0.969233	rs376816	EUR	0.766471	0.17361	1.30468	mQTLs
HDAC5	HDAC	rs190144	17	42164584	A	G	0.56981	0.74342	EUR	5.69206e-168	FALSE	TRUE	FALSE	FALSE	0.728768	1.19535e-11	biomarkers	Urate	0.333066	rs2523161	EUR	0.766471	0.17361	1.30468	mQTLs
HDAC5	HDAC	rs190144	17	42164584	A	G	0.56981	0.74342	EUR	5.69206e-168	FALSE	TRUE	FALSE	FALSE	0.77391	1.24735e-12	biomarkers	Triglycerides	0.72167	rs81367	EUR	0.766471	0.17361	1.30468	mQTLs
HDAC5	HDAC	rs190144	17	42164584	A	G	0.56981	0.74342	EUR	5.69206e-168	FALSE	TRUE	FALSE	FALSE	0.911987	1.46707e-09	biomarkers	Calcium	0.963589	rs376816	EUR	0.766471	0.17361	1.30468	mQTLs
HDAC5	HDAC	rs2129301	17	42201478	T	C	0.016094	0.10125	EUR	1.25397e-264	FALSE	TRUE	FALSE	FALSE	0.0925506	4.52981e-08	biomarkers	Glycated haemoglobin (HbA1c)	0.0925506	rs2129301	EUR	0.158953	0.085156	6.29116	mQTLs
HDAC5	HDAC	rs228746	17	42173752	T	C	0.43217	0.7431	EUR	0	FALSE	TRUE	FALSE	FALSE	0.376665	1.42052e-12	biomarkers	Triglycerides	0.77391	rs190144	EUR	0.581577	0.31093	1.71946	mQTLs
HDAC5	HDAC	rs228746	17	42173752	T	C	0.43217	0.7431	EUR	0	FALSE	TRUE	FALSE	FALSE	0.593629	3.14512e-10	biomarkers	SHBG	0.814892	rs190144	EUR	0.581577	0.31093	1.71946	mQTLs
HDAC5	HDAC	rs228746	17	42173752	T	C	0.43217	0.7431	EUR	0	FALSE	TRUE	FALSE	FALSE	0.736976	2.32394e-09	biomarkers	Calcium	0.911987	rs190144	EUR	0.581577	0.31093	1.71946	mQTLs
HDAC5	HDAC	rs228746	17	42173752	T	C	0.43217	0.7431	EUR	0	FALSE	TRUE	FALSE	FALSE	0.884175	1.71333e-11	biomarkers	Urate	0.227216	rs170634	EUR	0.581577	0.31093	1.71946	mQTLs
HDAC5	HDAC	rs228748	17	42174390	G	A	0.1775	0.74247	EUR	0	FALSE	TRUE	FALSE	FALSE	0.128349	1.73054e-11	biomarkers	Urate	0.227216	rs170634	EUR	0.239067	0.56497	4.18293	mQTLs
HDAC5	HDAC	rs228748	17	42174390	G	A	0.1775	0.74247	EUR	0	FALSE	TRUE	FALSE	FALSE	0.256148	2.12393e-09	biomarkers	Calcium	0.911987	rs190144	EUR	0.239067	0.56497	4.18293	mQTLs
HDAC5	HDAC	rs228748	17	42174390	G	A	0.1775	0.74247	EUR	0	FALSE	TRUE	FALSE	FALSE	0.710846	1.71776e-12	biomarkers	Triglycerides	0.77391	rs190144	EUR	0.239067	0.56497	4.18293	mQTLs
HDAC5	HDAC	rs228748	17	42174390	G	A	0.1775	0.74247	EUR	0	FALSE	TRUE	FALSE	FALSE	0.916723	3.47589e-10	biomarkers	SHBG	0.814892	rs190144	EUR	0.239067	0.56497	4.18293	mQTLs
HDAC5	HDAC	rs228749	17	42174570	A	G	0.51734	0.7433	EUR	1.29543e-275	FALSE	TRUE	FALSE	FALSE	0.36204	1.53883e-12	biomarkers	Triglycerides	0.77391	rs190144	EUR	0.696004	0.22596	1.43677	mQTLs
HDAC5	HDAC	rs228749	17	42174570	A	G	0.51734	0.7433	EUR	1.29543e-275	FALSE	TRUE	FALSE	FALSE	0.447356	3.02179e-10	biomarkers	SHBG	0.814892	rs190144	EUR	0.696004	0.22596	1.43677	mQTLs
HDAC5	HDAC	rs228749	17	42174570	A	G	0.51734	0.7433	EUR	1.29543e-275	FALSE	TRUE	FALSE	FALSE	0.552114	1.91255e-11	biomarkers	Urate	0.227216	rs170634	EUR	0.696004	0.22596	1.43677	mQTLs
HDAC5	HDAC	rs228749	17	42174570	A	G	0.51734	0.7433	EUR	1.29543e-275	FALSE	TRUE	FALSE	FALSE	0.866667	1.92181e-09	biomarkers	Calcium	0.911987	rs190144	EUR	0.696004	0.22596	1.43677	mQTLs
HDAC5	HDAC	rs228757	17	42164885	G	C	0.57004	0.74322	EUR	2.57716e-167	FALSE	TRUE	FALSE	FALSE	0.106034	4.22357e-08	biomarkers	Albumin	0.105294	rs190144	EUR	0.766987	0.17318	1.3038	mQTLs
HDAC5	HDAC	rs228757	17	42164885	G	C	0.57004	0.74322	EUR	2.57716e-167	FALSE	TRUE	FALSE	FALSE	0.604291	5.13382e-10	biomarkers	SHBG	0.814892	rs190144	EUR	0.766987	0.17318	1.3038	mQTLs
HDAC5	HDAC	rs228757	17	42164885	G	C	0.57004	0.74322	EUR	2.57716e-167	FALSE	TRUE	FALSE	FALSE	0.729643	1.21949e-11	biomarkers	Urate	0.227216	rs170634	EUR	0.766987	0.17318	1.3038	mQTLs
HDAC5	HDAC	rs228757	17	42164885	G	C	0.57004	0.74322	EUR	2.57716e-167	FALSE	TRUE	FALSE	FALSE	0.769049	1.28534e-12	biomarkers	Triglycerides	0.77391	rs190144	EUR	0.766987	0.17318	1.3038	mQTLs
HDAC5	HDAC	rs228757	17	42164885	G	C	0.57004	0.74322	EUR	2.57716e-167	FALSE	TRUE	FALSE	FALSE	0.912945	1.54229e-09	biomarkers	Calcium	0.911987	rs190144	EUR	0.766987	0.17318	1.3038	mQTLs
HDAC5	HDAC	rs228764	17	42185469	A	G	0.42365	0.73575	EUR	0	FALSE	TRUE	FALSE	FALSE	0.0935743	5.89006e-09	biomarkers	Albumin	0.105294	rs190144	EUR	0.575807	0.3121	1.73669	mQTLs
HDAC5	HDAC	rs228764	17	42185469	A	G	0.42365	0.73575	EUR	0	FALSE	TRUE	FALSE	FALSE	0.36204	2.66029e-11	biomarkers	Urate	0.227216	rs170634	EUR	0.575807	0.3121	1.73669	mQTLs
HDAC5	HDAC	rs228764	17	42185469	A	G	0.42365	0.73575	EUR	0	FALSE	TRUE	FALSE	FALSE	0.464358	3.29044e-12	biomarkers	Triglycerides	0.77391	rs190144	EUR	0.575807	0.3121	1.73669	mQTLs
HDAC5	HDAC	rs228764	17	42185469	A	G	0.42365	0.73575	EUR	0	FALSE	TRUE	FALSE	FALSE	0.682086	5.39704e-10	biomarkers	Calcium	0.911987	rs190144	EUR	0.575807	0.3121	1.73669	mQTLs
HDAC5	HDAC	rs228764	17	42185469	A	G	0.42365	0.73575	EUR	0	FALSE	TRUE	FALSE	FALSE	0.83619	3.61775e-10	biomarkers	SHBG	0.814892	rs190144	EUR	0.575807	0.3121	1.73669	mQTLs
HDAC5	HDAC	rs228765	17	42186422	C	T	0.42364	0.73573	EUR	0	FALSE	TRUE	FALSE	FALSE	0.0947987	6.44475e-09	biomarkers	Albumin	0.105294	rs190144	EUR	0.575809	0.31209	1.73669	mQTLs
HDAC5	HDAC	rs228765	17	42186422	C	T	0.42364	0.73573	EUR	0	FALSE	TRUE	FALSE	FALSE	0.355226	2.50537e-11	biomarkers	Urate	0.227216	rs170634	EUR	0.575809	0.31209	1.73669	mQTLs
HDAC5	HDAC	rs228765	17	42186422	C	T	0.42364	0.73573	EUR	0	FALSE	TRUE	FALSE	FALSE	0.463198	3.03746e-12	biomarkers	Triglycerides	0.77391	rs190144	EUR	0.575809	0.31209	1.73669	mQTLs
HDAC5	HDAC	rs228765	17	42186422	C	T	0.42364	0.73573	EUR	0	FALSE	TRUE	FALSE	FALSE	0.677599	5.50607e-10	biomarkers	Calcium	0.911987	rs190144	EUR	0.575809	0.31209	1.73669	mQTLs
HDAC5	HDAC	rs228765	17	42186422	C	T	0.42364	0.73573	EUR	0	FALSE	TRUE	FALSE	FALSE	0.836859	4.28813e-10	biomarkers	SHBG	0.814892	rs190144	EUR	0.575809	0.31209	1.73669	mQTLs
HDAC5	HDAC	rs228766	17	42186813	A	G	0.49229	0.73608	EUR	0	FALSE	TRUE	FALSE	FALSE	0.034424	5.12057e-09	biomarkers	Albumin	0.105294	rs190144	EUR	0.6688	0.24379	1.49522	mQTLs
HDAC5	HDAC	rs228766	17	42186813	A	G	0.49229	0.73608	EUR	0	FALSE	TRUE	FALSE	FALSE	0.351692	2.16197e-12	biomarkers	Triglycerides	0.77391	rs190144	EUR	0.6688	0.24379	1.49522	mQTLs
HDAC5	HDAC	rs228766	17	42186813	A	G	0.49229	0.73608	EUR	0	FALSE	TRUE	FALSE	FALSE	0.511862	3.37316e-10	biomarkers	SHBG	0.814892	rs190144	EUR	0.6688	0.24379	1.49522	mQTLs
HDAC5	HDAC	rs228766	17	42186813	A	G	0.49229	0.73608	EUR	0	FALSE	TRUE	FALSE	FALSE	0.7073	2.96963e-11	biomarkers	Urate	0.227216	rs170634	EUR	0.6688	0.24379	1.49522	mQTLs
HDAC5	HDAC	rs228766	17	42186813	A	G	0.49229	0.73608	EUR	0	FALSE	TRUE	FALSE	FALSE	0.773291	5.9053e-10	biomarkers	Calcium	0.911987	rs190144	EUR	0.6688	0.24379	1.49522	mQTLs
HDAC5	HDAC	rs228767	17	42188311	C	G	0.16684	0.73306	EUR	0	FALSE	TRUE	FALSE	FALSE	0.223353	3.45021e-11	biomarkers	Urate	0.227216	rs170634	EUR	0.227594	0.56622	4.39379	mQTLs
HDAC5	HDAC	rs228767	17	42188311	C	G	0.16684	0.73306	EUR	0	FALSE	TRUE	FALSE	FALSE	0.278315	5.01918e-09	biomarkers	Albumin	0.105294	rs190144	EUR	0.227594	0.56622	4.39379	mQTLs
HDAC5	HDAC	rs228767	17	42188311	C	G	0.16684	0.73306	EUR	0	FALSE	TRUE	FALSE	FALSE	0.390706	4.93252e-10	biomarkers	Calcium	0.911987	rs190144	EUR	0.227594	0.56622	4.39379	mQTLs
HDAC5	HDAC	rs228767	17	42188311	C	G	0.16684	0.73306	EUR	0	FALSE	TRUE	FALSE	FALSE	0.502982	8.76723e-12	biomarkers	Triglycerides	0.77391	rs190144	EUR	0.227594	0.56622	4.39379	mQTLs
HDAC5	HDAC	rs228767	17	42188311	C	G	0.16684	0.73306	EUR	0	FALSE	TRUE	FALSE	FALSE	0.796921	1.05471e-09	biomarkers	SHBG	0.814892	rs190144	EUR	0.227594	0.56622	4.39379	mQTLs
HDAC5	HDAC	rs228768	17	42191893	G	T	0.094432	0.69376	EUR	0	FALSE	TRUE	FALSE	FALSE	0.367144	7.95075e-09	biomarkers	Urate	0.367144	rs228768	EUR	0.136116	0.599328	7.34666	mQTLs
HDAC5	HDAC	rs228768	17	42191893	G	T	0.094432	0.69376	EUR	0	FALSE	TRUE	FALSE	FALSE	0.675029	2.63974e-08	biomarkers	Calcium	0.675029	rs228768	EUR	0.136116	0.599328	7.34666	mQTLs
HDAC5	HDAC	rs228768	17	42191893	G	T	0.094432	0.69376	EUR	0	FALSE	TRUE	FALSE	FALSE	0.821766	1.29781e-08	biomarkers	Albumin	0.821766	rs228768	EUR	0.136116	0.599328	7.34666	mQTLs
HDAC5	HDAC	rs228769	17	42193185	G	C	0.45743	0.79376	EUR	0	FALSE	TRUE	FALSE	FALSE	0.528824	1.76095e-10	biomarkers	Calcium	0.699493	rs9910055	EUR	0.576283	0.33633	1.73526	mQTLs
HDAC5	HDAC	rs228769	17	42193185	G	C	0.45743	0.79376	EUR	0	FALSE	TRUE	FALSE	FALSE	0.94712	1.48565e-10	biomarkers	Urate	0.183416	rs9910055	EUR	0.576283	0.33633	1.73526	mQTLs
HDAC5	HDAC	rs2523161	17	42179405	C	T	0.152	0.74244	EUR	0	FALSE	TRUE	FALSE	FALSE	0.0328435	1.21949e-11	biomarkers	Urate	0.227216	rs170634	EUR	0.20473	0.59044	4.88447	mQTLs
HDAC5	HDAC	rs2523161	17	42179405	C	T	0.152	0.74244	EUR	0	FALSE	TRUE	FALSE	FALSE	0.751112	2.575e-10	biomarkers	SHBG	0.814892	rs190144	EUR	0.20473	0.59044	4.88447	mQTLs
HDAC5	HDAC	rs2523161	17	42179405	C	T	0.152	0.74244	EUR	0	FALSE	TRUE	FALSE	FALSE	0.77136	1.44921e-12	biomarkers	Triglycerides	0.77391	rs190144	EUR	0.20473	0.59044	4.88447	mQTLs
HDAC5	HDAC	rs2523161	17	42179405	C	T	0.152	0.74244	EUR	0	FALSE	TRUE	FALSE	FALSE	0.794375	2.00024e-09	biomarkers	Calcium	0.911987	rs190144	EUR	0.20473	0.59044	4.88447	mQTLs
HDAC5	HDAC	rs2523162	17	42179281	A	G	0.65837	0.78733	EUR	5.29702e-104	FALSE	TRUE	FALSE	FALSE	0.133587	2.08258e-13	biomarkers	Triglycerides	0.77391	rs190144	EUR	0.836206	0.12896	1.19588	mQTLs
HDAC5	HDAC	rs2523162	17	42179281	A	G	0.65837	0.78733	EUR	5.29702e-104	FALSE	TRUE	FALSE	FALSE	0.444191	4.37625e-14	biomarkers	Urate	0.728768	rs190144	EUR	0.836206	0.12896	1.19588	mQTLs
HDAC5	HDAC	rs2523162	17	42179281	A	G	0.65837	0.78733	EUR	5.29702e-104	FALSE	TRUE	FALSE	FALSE	0.911212	5.96465e-10	biomarkers	Calcium	0.911987	rs190144	EUR	0.836206	0.12896	1.19588	mQTLs
HDAC5	HDAC	rs2523162	17	42179281	A	G	0.65837	0.78733	EUR	5.29702e-104	FALSE	TRUE	FALSE	FALSE	0.937967	3.74597e-08	biomarkers	SHBG	0.599955	rs190144	EUR	0.836206	0.12896	1.19588	mQTLs
HDAC5	HDAC	rs2631290	17	42167399	A	G	0.61579	0.79116	EUR	3.34957e-183	FALSE	TRUE	FALSE	FALSE	0.54777	3.94957e-13	biomarkers	Triglycerides	0.77391	rs190144	EUR	0.778338	0.17537	1.28479	mQTLs
HDAC5	HDAC	rs2631290	17	42167399	A	G	0.61579	0.79116	EUR	3.34957e-183	FALSE	TRUE	FALSE	FALSE	0.58737	3.43359e-13	biomarkers	Urate	0.728768	rs190144	EUR	0.778338	0.17537	1.28479	mQTLs
HDAC5	HDAC	rs2631290	17	42167399	A	G	0.61579	0.79116	EUR	3.34957e-183	FALSE	TRUE	FALSE	FALSE	0.771592	4.40732e-09	biomarkers	Calcium	0.911987	rs190144	EUR	0.778338	0.17537	1.28479	mQTLs
HDAC5	HDAC	rs368328	17	42170289	G	A	0.50442	0.74301	EUR	8.44054e-306	FALSE	TRUE	FALSE	FALSE	0.0232837	4.80992e-08	biomarkers	Albumin	0.105294	rs190144	EUR	0.678887	0.23859	1.473	mQTLs
HDAC5	HDAC	rs368328	17	42170289	G	A	0.50442	0.74301	EUR	8.44054e-306	FALSE	TRUE	FALSE	FALSE	0.314114	1.24413e-11	biomarkers	Urate	0.227216	rs170634	EUR	0.678887	0.23859	1.473	mQTLs
HDAC5	HDAC	rs368328	17	42170289	G	A	0.50442	0.74301	EUR	8.44054e-306	FALSE	TRUE	FALSE	FALSE	0.373738	1.05235e-12	biomarkers	Triglycerides	0.77391	rs190144	EUR	0.678887	0.23859	1.473	mQTLs
HDAC5	HDAC	rs368328	17	42170289	G	A	0.50442	0.74301	EUR	8.44054e-306	FALSE	TRUE	FALSE	FALSE	0.807591	1.46707e-09	biomarkers	Calcium	0.911987	rs190144	EUR	0.678887	0.23859	1.473	mQTLs
HDAC5	HDAC	rs368328	17	42170289	G	A	0.50442	0.74301	EUR	8.44054e-306	FALSE	TRUE	FALSE	FALSE	0.853935	3.02179e-10	biomarkers	SHBG	0.814892	rs190144	EUR	0.678887	0.23859	1.473	mQTLs
HDAC5	HDAC	rs375171	17	42154470	A	G	0.20792	0.54963	EUR	0	FALSE	TRUE	FALSE	FALSE	0.764296	2.8596e-08	biomarkers	Phosphate	0.764296	rs375171	EUR	0.378291	0.34171	2.64347	mQTLs
HDAC5	HDAC	rs376816	17	42156471	A	C	0.55389	0.7773	EUR	1.27431e-279	FALSE	TRUE	FALSE	FALSE	0.0377413	2.8596e-08	biomarkers	Albumin	0.105294	rs190144	EUR	0.712582	0.22341	1.40335	mQTLs
HDAC5	HDAC	rs376816	17	42156471	A	C	0.55389	0.7773	EUR	1.27431e-279	FALSE	TRUE	FALSE	FALSE	0.709851	7.48773e-09	biomarkers	SHBG	0.599955	rs190144	EUR	0.712582	0.22341	1.40335	mQTLs
HDAC5	HDAC	rs376816	17	42156471	A	C	0.55389	0.7773	EUR	1.27431e-279	FALSE	TRUE	FALSE	FALSE	0.856672	1.19803e-08	biomarkers	Calcium	0.911987	rs190144	EUR	0.712582	0.22341	1.40335	mQTLs
HDAC5	HDAC	rs376816	17	42156471	A	C	0.55389	0.7773	EUR	1.27431e-279	FALSE	TRUE	FALSE	FALSE	0.999255	2.73516e-14	biomarkers	Triglycerides	0.77391	rs190144	EUR	0.712582	0.22341	1.40335	mQTLs
HDAC5	HDAC	rs377963	17	42158310	T	G	0.15846	0.7792	EUR	0	FALSE	TRUE	FALSE	FALSE	0.316004	3.56328e-08	biomarkers	Calcium	0.556549	rs170634	EUR	0.203362	0.62074	4.91733	mQTLs
HDAC5	HDAC	rs377963	17	42158310	T	G	0.15846	0.7792	EUR	0	FALSE	TRUE	FALSE	FALSE	0.426177	2.70096e-13	biomarkers	Triglycerides	0.614283	rs170634	EUR	0.203362	0.62074	4.91733	mQTLs
HDAC5	HDAC	rs377963	17	42158310	T	G	0.15846	0.7792	EUR	0	FALSE	TRUE	FALSE	FALSE	0.767897	3.1289e-08	biomarkers	SHBG	0.814892	rs170634	EUR	0.203362	0.62074	4.91733	mQTLs
HDAC5	HDAC	rs400460	17	42182770	A	G	0.44634	0.73583	EUR	0	FALSE	TRUE	FALSE	FALSE	0.0958472	6.57494e-09	biomarkers	Albumin	0.105294	rs190144	EUR	0.60658	0.28949	1.64859	mQTLs
HDAC5	HDAC	rs400460	17	42182770	A	G	0.44634	0.73583	EUR	0	FALSE	TRUE	FALSE	FALSE	0.38512	4.85992e-12	biomarkers	Triglycerides	0.77391	rs190144	EUR	0.60658	0.28949	1.64859	mQTLs
HDAC5	HDAC	rs400460	17	42182770	A	G	0.44634	0.73583	EUR	0	FALSE	TRUE	FALSE	FALSE	0.566148	3.73757e-11	biomarkers	Urate	0.227216	rs170634	EUR	0.60658	0.28949	1.64859	mQTLs
HDAC5	HDAC	rs400460	17	42182770	A	G	0.44634	0.73583	EUR	0	FALSE	TRUE	FALSE	FALSE	0.829112	4.28813e-10	biomarkers	SHBG	0.814892	rs190144	EUR	0.60658	0.28949	1.64859	mQTLs
HDAC5	HDAC	rs400460	17	42182770	A	G	0.44634	0.73583	EUR	0	FALSE	TRUE	FALSE	FALSE	0.960002	6.59196e-10	biomarkers	Calcium	0.911987	rs190144	EUR	0.60658	0.28949	1.64859	mQTLs
HDAC5	HDAC	rs408282	17	42182267	A	G	0.51649	0.73616	EUR	4.51882e-260	FALSE	TRUE	FALSE	FALSE	0.0510474	7.33946e-09	biomarkers	Albumin	0.105294	rs190144	EUR	0.7016	0.21967	1.42531	mQTLs
HDAC5	HDAC	rs408282	17	42182267	A	G	0.51649	0.73616	EUR	4.51882e-260	FALSE	TRUE	FALSE	FALSE	0.290835	3.67305e-12	biomarkers	Triglycerides	0.77391	rs190144	EUR	0.7016	0.21967	1.42531	mQTLs
HDAC5	HDAC	rs408282	17	42182267	A	G	0.51649	0.73616	EUR	4.51882e-260	FALSE	TRUE	FALSE	FALSE	0.442905	5.03217e-10	biomarkers	SHBG	0.814892	rs190144	EUR	0.7016	0.21967	1.42531	mQTLs
HDAC5	HDAC	rs408282	17	42182267	A	G	0.51649	0.73616	EUR	4.51882e-260	FALSE	TRUE	FALSE	FALSE	0.538806	3.21696e-11	biomarkers	Urate	0.227216	rs170634	EUR	0.7016	0.21967	1.42531	mQTLs
HDAC5	HDAC	rs408282	17	42182267	A	G	0.51649	0.73616	EUR	4.51882e-260	FALSE	TRUE	FALSE	FALSE	0.921613	7.35846e-10	biomarkers	Calcium	0.911987	rs190144	EUR	0.7016	0.21967	1.42531	mQTLs
HDAC5	HDAC	rs4239142	17	42205876	A	G	0.53024	0.74238	EUR	1.15205e-244	FALSE	TRUE	FALSE	FALSE	0.653443	1.27211e-08	biomarkers	SHBG	0.653443	rs4239142	EUR	0.714243	0.21214	1.40008	mQTLs
HDAC5	HDAC	rs4239142	17	42205876	A	G	0.53024	0.74238	EUR	1.15205e-244	FALSE	TRUE	FALSE	FALSE	0.820944	1.84231e-12	biomarkers	Calcium	0.699493	rs9910055	EUR	0.714243	0.21214	1.40008	mQTLs
HDAC5	HDAC	rs4239142	17	42205876	A	G	0.53024	0.74238	EUR	1.15205e-244	FALSE	TRUE	FALSE	FALSE	0.968836	8.19288e-09	biomarkers	Urate	0.183416	rs9910055	EUR	0.714243	0.21214	1.40008	mQTLs
HDAC5	HDAC	rs425038	17	42182028	T	C	0.19873	0.73544	EUR	0	FALSE	TRUE	FALSE	FALSE	0.128093	6.92994e-10	biomarkers	Calcium	0.911987	rs190144	EUR	0.270219	0.53671	3.7007	mQTLs
HDAC5	HDAC	rs425038	17	42182028	T	C	0.19873	0.73544	EUR	0	FALSE	TRUE	FALSE	FALSE	0.192434	4.79914e-11	biomarkers	Urate	0.227216	rs170634	EUR	0.270219	0.53671	3.7007	mQTLs
HDAC5	HDAC	rs425038	17	42182028	T	C	0.19873	0.73544	EUR	0	FALSE	TRUE	FALSE	FALSE	0.285361	5.71598e-09	biomarkers	Albumin	0.105294	rs190144	EUR	0.270219	0.53671	3.7007	mQTLs
HDAC5	HDAC	rs425038	17	42182028	T	C	0.19873	0.73544	EUR	0	FALSE	TRUE	FALSE	FALSE	0.490907	5.2123e-12	biomarkers	Triglycerides	0.77391	rs190144	EUR	0.270219	0.53671	3.7007	mQTLs
HDAC5	HDAC	rs425038	17	42182028	T	C	0.19873	0.73544	EUR	0	FALSE	TRUE	FALSE	FALSE	0.726803	4.73912e-10	biomarkers	SHBG	0.814892	rs190144	EUR	0.270219	0.53671	3.7007	mQTLs
HDAC5	HDAC	rs433610	17	42197281	A	G	0.2072	0.73815	EUR	0	TRUE	TRUE	FALSE	FALSE	0.186934	1.47799e-08	biomarkers	Urate	0.183416	rs9910055	EUR	0.280702	0.53095	3.5625	multi-QTLs
HDAC5	HDAC	rs433610	17	42197281	A	G	0.2072	0.73815	EUR	0	TRUE	TRUE	FALSE	FALSE	0.415738	4.04886e-11	biomarkers	Calcium	0.699493	rs9910055	EUR	0.280702	0.53095	3.5625	multi-QTLs
HDAC5	HDAC	rs454192	17	42171206	T	C	0.6487	0.79077	EUR	1.09717e-124	FALSE	TRUE	FALSE	FALSE	0.108392	4.40882e-13	biomarkers	Triglycerides	0.77391	rs190144	EUR	0.82034	0.14207	1.21901	mQTLs
HDAC5	HDAC	rs454192	17	42171206	T	C	0.6487	0.79077	EUR	1.09717e-124	FALSE	TRUE	FALSE	FALSE	0.663849	3.64591e-13	biomarkers	Urate	0.728768	rs190144	EUR	0.82034	0.14207	1.21901	mQTLs
HDAC5	HDAC	rs454192	17	42171206	T	C	0.6487	0.79077	EUR	1.09717e-124	FALSE	TRUE	FALSE	FALSE	0.929183	3.04428e-09	biomarkers	Calcium	0.911987	rs190144	EUR	0.82034	0.14207	1.21901	mQTLs
HDAC5	HDAC	rs479044	17	42158613	A	G	0.15769	0.77529	EUR	0	FALSE	TRUE	FALSE	FALSE	0.348192	7.41323e-09	biomarkers	Calcium	0.556549	rs170634	EUR	0.203395	0.6176	4.91655	mQTLs
HDAC5	HDAC	rs479044	17	42158613	A	G	0.15769	0.77529	EUR	0	FALSE	TRUE	FALSE	FALSE	0.455937	7.07234e-14	biomarkers	Triglycerides	0.614283	rs170634	EUR	0.203395	0.6176	4.91655	mQTLs
HDAC5	HDAC	rs479044	17	42158613	A	G	0.15769	0.77529	EUR	0	FALSE	TRUE	FALSE	FALSE	0.70624	3.86005e-08	biomarkers	Albumin	0.70624	rs479044	EUR	0.203395	0.6176	4.91655	mQTLs
HDAC5	HDAC	rs479044	17	42158613	A	G	0.15769	0.77529	EUR	0	FALSE	TRUE	FALSE	FALSE	0.943471	1.82336e-08	biomarkers	SHBG	0.814892	rs170634	EUR	0.203395	0.6176	4.91655	mQTLs
HDAC5	HDAC	rs4793076	17	42171766	G	C	0.23562	0.74242	EUR	0	FALSE	TRUE	FALSE	FALSE	0.310988	4.48474e-08	biomarkers	Albumin	0.105294	rs190144	EUR	0.317368	0.5068	3.15092	mQTLs
HDAC5	HDAC	rs4793076	17	42171766	G	C	0.23562	0.74242	EUR	0	FALSE	TRUE	FALSE	FALSE	0.401238	1.70067e-12	biomarkers	Triglycerides	0.77391	rs190144	EUR	0.317368	0.5068	3.15092	mQTLs
HDAC5	HDAC	rs4793076	17	42171766	G	C	0.23562	0.74242	EUR	0	FALSE	TRUE	FALSE	FALSE	0.527029	1.47467e-11	biomarkers	Urate	0.227216	rs170634	EUR	0.317368	0.5068	3.15092	mQTLs
HDAC5	HDAC	rs4793076	17	42171766	G	C	0.23562	0.74242	EUR	0	FALSE	TRUE	FALSE	FALSE	0.712554	1.31425e-09	biomarkers	Calcium	0.911987	rs190144	EUR	0.317368	0.5068	3.15092	mQTLs
HDAC5	HDAC	rs4793076	17	42171766	G	C	0.23562	0.74242	EUR	0	FALSE	TRUE	FALSE	FALSE	0.717631	6.52637e-10	biomarkers	SHBG	0.814892	rs190144	EUR	0.317368	0.5068	3.15092	mQTLs
HDAC5	HDAC	rs4793077	17	42171877	C	T	0.50408	0.74304	EUR	1.09959e-306	FALSE	TRUE	FALSE	FALSE	0.0234473	4.26602e-08	biomarkers	Albumin	0.105294	rs190144	EUR	0.678402	0.23896	1.47405	mQTLs
HDAC5	HDAC	rs4793077	17	42171877	C	T	0.50408	0.74304	EUR	1.09959e-306	FALSE	TRUE	FALSE	FALSE	0.298496	1.04963e-11	biomarkers	Urate	0.227216	rs170634	EUR	0.678402	0.23896	1.47405	mQTLs
HDAC5	HDAC	rs4793077	17	42171877	C	T	0.50408	0.74304	EUR	1.09959e-306	FALSE	TRUE	FALSE	FALSE	0.372768	1.24735e-12	biomarkers	Triglycerides	0.77391	rs190144	EUR	0.678402	0.23896	1.47405	mQTLs
HDAC5	HDAC	rs4793077	17	42171877	C	T	0.50408	0.74304	EUR	1.09959e-306	FALSE	TRUE	FALSE	FALSE	0.797957	1.58926e-09	biomarkers	Calcium	0.911987	rs190144	EUR	0.678402	0.23896	1.47405	mQTLs
HDAC5	HDAC	rs4793077	17	42171877	C	T	0.50408	0.74304	EUR	1.09959e-306	FALSE	TRUE	FALSE	FALSE	0.865455	3.80323e-10	biomarkers	SHBG	0.814892	rs190144	EUR	0.678402	0.23896	1.47405	mQTLs
HDAC5	HDAC	rs55764662	17	42155742	C	T	0.0037485	0.032802	EUR	1.23112e-107	FALSE	FALSE	FALSE	FALSE	0.187683	8.34364e-47	biomarkers	Apolipoprotein A	0.187683	rs55764662	EUR	0.114277	0.0290535	8.7507	None
HDAC5	HDAC	rs55764662	17	42155742	C	T	0.0037485	0.032802	EUR	1.23112e-107	FALSE	FALSE	FALSE	FALSE	0.201493	3.60008e-70	biomarkers	HDL cholesterol	0.201493	rs55764662	EUR	0.114277	0.0290535	8.7507	None
HDAC5	HDAC	rs55764662	17	42155742	C	T	0.0037485	0.032802	EUR	1.23112e-107	FALSE	FALSE	FALSE	FALSE	0.391175	3.66282e-38	biomarkers	Triglycerides	0.391175	rs55764662	EUR	0.114277	0.0290535	8.7507	None
HDAC5	HDAC	rs575798	17	42181796	A	C	0.5164	0.73625	EUR	2.83092e-260	FALSE	TRUE	FALSE	FALSE	0.0523397	4.96923e-09	biomarkers	Albumin	0.105294	rs190144	EUR	0.701392	0.21985	1.42574	mQTLs
HDAC5	HDAC	rs575798	17	42181796	A	C	0.5164	0.73625	EUR	2.83092e-260	FALSE	TRUE	FALSE	FALSE	0.289095	4.22501e-12	biomarkers	Triglycerides	0.77391	rs190144	EUR	0.701392	0.21985	1.42574	mQTLs
HDAC5	HDAC	rs575798	17	42181796	A	C	0.5164	0.73625	EUR	2.83092e-260	FALSE	TRUE	FALSE	FALSE	0.516335	4.79914e-11	biomarkers	Urate	0.227216	rs170634	EUR	0.701392	0.21985	1.42574	mQTLs
HDAC5	HDAC	rs575798	17	42181796	A	C	0.5164	0.73625	EUR	2.83092e-260	FALSE	TRUE	FALSE	FALSE	0.52819	3.80323e-10	biomarkers	SHBG	0.814892	rs190144	EUR	0.701392	0.21985	1.42574	mQTLs
HDAC5	HDAC	rs575798	17	42181796	A	C	0.5164	0.73625	EUR	2.83092e-260	FALSE	TRUE	FALSE	FALSE	0.898436	6.0246e-10	biomarkers	Calcium	0.911987	rs190144	EUR	0.701392	0.21985	1.42574	mQTLs
HDAC5	HDAC	rs5820523	17	42174825	G	GC	0.17506	0.74249	EUR	0	FALSE	TRUE	FALSE	FALSE	0.0761538	1.12573e-11	biomarkers	Urate	0.227216	rs170634	EUR	0.235774	0.56743	4.24135	mQTLs
HDAC5	HDAC	rs5820523	17	42174825	G	GC	0.17506	0.74249	EUR	0	FALSE	TRUE	FALSE	FALSE	0.455208	1.47849e-12	biomarkers	Triglycerides	0.77391	rs190144	EUR	0.235774	0.56743	4.24135	mQTLs
HDAC5	HDAC	rs5820523	17	42174825	G	GC	0.17506	0.74249	EUR	0	FALSE	TRUE	FALSE	FALSE	0.587488	2.08187e-09	biomarkers	Calcium	0.911987	rs190144	EUR	0.235774	0.56743	4.24135	mQTLs
HDAC5	HDAC	rs5820523	17	42174825	G	GC	0.17506	0.74249	EUR	0	FALSE	TRUE	FALSE	FALSE	0.658955	3.58175e-10	biomarkers	SHBG	0.814892	rs190144	EUR	0.235774	0.56743	4.24135	mQTLs
HDAC5	HDAC	rs609292	17	42180436	G	A	0.15209	0.74238	EUR	0	FALSE	TRUE	FALSE	FALSE	0.0333066	1.2949e-11	biomarkers	Urate	0.227216	rs170634	EUR	0.204868	0.59029	4.88119	mQTLs
HDAC5	HDAC	rs609292	17	42180436	G	A	0.15209	0.74238	EUR	0	FALSE	TRUE	FALSE	FALSE	0.760256	3.11382e-10	biomarkers	SHBG	0.814892	rs190144	EUR	0.204868	0.59029	4.88119	mQTLs
HDAC5	HDAC	rs609292	17	42180436	G	A	0.15209	0.74238	EUR	0	FALSE	TRUE	FALSE	FALSE	0.760484	1.43479e-12	biomarkers	Triglycerides	0.77391	rs190144	EUR	0.204868	0.59029	4.88119	mQTLs
HDAC5	HDAC	rs609292	17	42180436	G	A	0.15209	0.74238	EUR	0	FALSE	TRUE	FALSE	FALSE	0.805655	2.08187e-09	biomarkers	Calcium	0.911987	rs190144	EUR	0.204868	0.59029	4.88119	mQTLs
HDAC5	HDAC	rs615070	17	42176591	G	A	0.45183	0.74292	EUR	0	TRUE	TRUE	FALSE	FALSE	0.456485	1.99575e-12	biomarkers	Triglycerides	0.77391	rs190144	EUR	0.608181	0.29109	1.64425	multi-QTLs
HDAC5	HDAC	rs615070	17	42176591	G	A	0.45183	0.74292	EUR	0	TRUE	TRUE	FALSE	FALSE	0.681949	1.44547e-11	biomarkers	Urate	0.227216	rs170634	EUR	0.608181	0.29109	1.64425	multi-QTLs
HDAC5	HDAC	rs615070	17	42176591	G	A	0.45183	0.74292	EUR	0	TRUE	TRUE	FALSE	FALSE	0.804206	3.80323e-10	biomarkers	SHBG	0.814892	rs190144	EUR	0.608181	0.29109	1.64425	multi-QTLs
HDAC5	HDAC	rs615070	17	42176591	G	A	0.45183	0.74292	EUR	0	TRUE	TRUE	FALSE	FALSE	0.963589	1.45247e-09	biomarkers	Calcium	0.911987	rs190144	EUR	0.608181	0.29109	1.64425	multi-QTLs
HDAC5	HDAC	rs62078931	17	42198059	A	C	0.073839	0.56184	EUR	0	FALSE	TRUE	FALSE	FALSE	0.959311	3.02179e-10	biomarkers	Urate	0.959311	rs62078931	EUR	0.131424	0.488001	7.60899	mQTLs
HDAC5	HDAC	rs74456742	17	42191796	G	A	0.042845	0.037989	None	0.0734379	FALSE	FALSE	FALSE	FALSE	0.415738	5.68844e-11	biomarkers	HDL cholesterol	0.415738	rs74456742	EUR	1.12783	-0.004856	1.12783	None
HDAC5	HDAC	rs74456742	17	42191796	G	A	0.042845	0.037989	None	0.0734379	FALSE	FALSE	FALSE	FALSE	0.512272	3.4951e-16	biomarkers	Triglycerides	0.512272	rs74456742	EUR	1.12783	-0.004856	1.12783	None
HDAC5	HDAC	rs75127417	17	42204970	T	G	0.033023	0.036555	None	0.137209	FALSE	FALSE	FALSE	FALSE	0.97572	2.38854e-08	biomarkers	Albumin	0.97572	rs75127417	EUR	0.903378	0.003532	1.10696	None
HDAC5	HDAC	rs761904797	17	42182171	CCCACTG	C	0.075613	0.22048	EUR	2.7694e-263	FALSE	FALSE	FALSE	FALSE	0.461765	4.69356e-14	biomarkers	Triglycerides	0.461765	rs761904797	EUR	0.342947	0.144867	2.9159	None
HDAC5	HDAC	rs761904797	17	42182171	CCCACTG	C	0.075613	0.22048	EUR	2.7694e-263	FALSE	FALSE	FALSE	FALSE	0.734181	7.41323e-09	biomarkers	Apolipoprotein A	0.734181	rs761904797	EUR	0.342947	0.144867	2.9159	None
HDAC5	HDAC	rs761904797	17	42182171	CCCACTG	C	0.075613	0.22048	EUR	2.7694e-263	FALSE	FALSE	FALSE	FALSE	0.787336	1.48232e-13	biomarkers	HDL cholesterol	0.787336	rs761904797	EUR	0.342947	0.144867	2.9159	None
HDAC5	HDAC	rs77447151	17	42207719	G	A	0.032773	0.036553	None	0.109367	FALSE	FALSE	FALSE	FALSE	0.931406	2.41254e-08	biomarkers	Albumin	0.931406	rs77447151	EUR	0.896589	0.00378	1.11534	None
HDAC5	HDAC	rs77575047	17	42196909	T	C	0.0069812	0.036503	EUR	2.30048e-80	FALSE	FALSE	FALSE	FALSE	0.427329	8.61294e-09	biomarkers	Albumin	0.427329	rs77575047	EUR	0.19125	0.0295218	5.22876	None
HDAC5	HDAC	rs79343067	17	42196464	T	C	0.0057239	0.034677	EUR	1.05846e-86	FALSE	TRUE	FALSE	FALSE	0.808722	6.72742e-14	biomarkers	Triglycerides	0.808722	rs79343067	EUR	0.165063	0.0289531	6.05828	mQTLs
HDAC5	HDAC	rs79343067	17	42196464	T	C	0.0057239	0.034677	EUR	1.05846e-86	FALSE	TRUE	FALSE	FALSE	0.85274	2.46128e-08	biomarkers	Urate	0.85274	rs79343067	EUR	0.165063	0.0289531	6.05828	mQTLs
HDAC5	HDAC	rs79605584	17	42199676	G	A	0.073076	0.036575	AFR	1.01982e-31	FALSE	FALSE	FALSE	FALSE	0.143704	1.95557e-08	biomarkers	Albumin	0.143704	rs79605584	EUR	1.99798	-0.036501	1.99798	None
HDAC5	HDAC	rs81367	17	42159109	A	G	0.42862	0.77344	EUR	0	FALSE	TRUE	FALSE	FALSE	0.142987	3.38949e-08	biomarkers	Albumin	0.105294	rs190144	EUR	0.554174	0.34482	1.80449	mQTLs
HDAC5	HDAC	rs81367	17	42159109	A	G	0.42862	0.77344	EUR	0	FALSE	TRUE	FALSE	FALSE	0.33088	3.94957e-13	biomarkers	Triglycerides	0.77391	rs190144	EUR	0.554174	0.34482	1.80449	mQTLs
HDAC5	HDAC	rs81367	17	42159109	A	G	0.42862	0.77344	EUR	0	FALSE	TRUE	FALSE	FALSE	0.810179	7.79331e-09	biomarkers	Calcium	0.911987	rs190144	EUR	0.554174	0.34482	1.80449	mQTLs
HDAC5	HDAC	rs81367	17	42159109	A	G	0.42862	0.77344	EUR	0	FALSE	TRUE	FALSE	FALSE	0.93203	1.97522e-08	biomarkers	SHBG	0.814892	rs190144	EUR	0.554174	0.34482	1.80449	mQTLs
HDAC5	HDAC	rs850851	17	42177674	C	T	0.51743	0.74332	EUR	7.84952e-276	FALSE	TRUE	FALSE	FALSE	0.343009	1.36482e-12	biomarkers	Triglycerides	0.77391	rs190144	EUR	0.696107	0.22589	1.43656	mQTLs
HDAC5	HDAC	rs850851	17	42177674	C	T	0.51743	0.74332	EUR	7.84952e-276	FALSE	TRUE	FALSE	FALSE	0.471187	2.19427e-10	biomarkers	SHBG	0.814892	rs190144	EUR	0.696107	0.22589	1.43656	mQTLs
HDAC5	HDAC	rs850851	17	42177674	C	T	0.51743	0.74332	EUR	7.84952e-276	FALSE	TRUE	FALSE	FALSE	0.585494	1.46e-11	biomarkers	Urate	0.227216	rs170634	EUR	0.696107	0.22589	1.43656	mQTLs
HDAC5	HDAC	rs850851	17	42177674	C	T	0.51743	0.74332	EUR	7.84952e-276	FALSE	TRUE	FALSE	FALSE	0.867188	1.86501e-09	biomarkers	Calcium	0.911987	rs190144	EUR	0.696107	0.22589	1.43656	mQTLs
HDAC5	HDAC	rs850856	17	42157739	C	T	0.52685	0.77618	EUR	0	FALSE	TRUE	FALSE	FALSE	0.0330082	2.34124e-08	biomarkers	Albumin	0.105294	rs190144	EUR	0.678773	0.24933	1.47325	mQTLs
HDAC5	HDAC	rs850856	17	42157739	C	T	0.52685	0.77618	EUR	0	FALSE	TRUE	FALSE	FALSE	0.547277	1.43431e-08	biomarkers	SHBG	0.599955	rs190144	EUR	0.678773	0.24933	1.47325	mQTLs
HDAC5	HDAC	rs850856	17	42157739	C	T	0.52685	0.77618	EUR	0	FALSE	TRUE	FALSE	FALSE	0.937527	6.33564e-14	biomarkers	Triglycerides	0.77391	rs190144	EUR	0.678773	0.24933	1.47325	mQTLs
HDAC5	HDAC	rs850856	17	42157739	C	T	0.52685	0.77618	EUR	0	FALSE	TRUE	FALSE	FALSE	0.956064	5.54705e-09	biomarkers	Calcium	0.911987	rs190144	EUR	0.678773	0.24933	1.47325	mQTLs
HDAC5	HDAC	rs850857	17	42154011	C	T	0.1821	0.54654	EUR	0	FALSE	TRUE	FALSE	FALSE	0.522568	4.71468e-08	biomarkers	Phosphate	0.522568	rs850857	EUR	0.333187	0.36444	3.00132	mQTLs
HDAC7	HDAC	rs13632	12	48177238	A	G	0.80818	0.76821	AFR	4.28545e-14	FALSE	TRUE	FALSE	FALSE	0.579146	1.12826e-08	biomarkers	Creatinine	0.579146	rs13632	EUR	1.05203	-0.03997	1.05203	mQTLs
HDAC7	HDAC	rs13632	12	48177238	A	G	0.80818	0.76821	AFR	4.28545e-14	FALSE	TRUE	FALSE	FALSE	0.802358	5.32954e-09	biomarkers	Cystatin C	0.802358	rs13632	EUR	1.05203	-0.03997	1.05203	mQTLs
HDAC7	HDAC	rs2408874	12	48177073	A	G	0.80818	0.76829	AFR	5.51853e-14	TRUE	TRUE	FALSE	FALSE	0.537837	1.43431e-08	biomarkers	Creatinine	0.537837	rs2408874	EUR	1.05192	-0.03989	1.05192	multi-QTLs
HDAC7	HDAC	rs2408874	12	48177073	A	G	0.80818	0.76829	AFR	5.51853e-14	TRUE	TRUE	FALSE	FALSE	0.759268	2.08187e-09	biomarkers	Cystatin C	0.759268	rs2408874	EUR	1.05192	-0.03989	1.05192	multi-QTLs
HDAC7	HDAC	rs3192737	12	48178127	A	G	0.90257	0.7677	AFR	4.58334e-199	FALSE	TRUE	FALSE	FALSE	0.333537	9.80866e-09	biomarkers	Cystatin C	0.333537	rs3192737	EUR	1.17568	-0.13487	1.17568	mQTLs
HDAC7	HDAC	rs3192737	12	48178127	A	G	0.90257	0.7677	AFR	4.58334e-199	FALSE	TRUE	FALSE	FALSE	0.918521	1.18611e-08	biomarkers	Creatinine	0.918521	rs3192737	EUR	1.17568	-0.13487	1.17568	mQTLs
HDAC7	HDAC	rs3815138	12	48178465	T	C	0.82135	0.76801	AFR	1.13408e-24	FALSE	TRUE	FALSE	FALSE	0.32726	1.5383e-08	biomarkers	Creatinine	0.32726	rs3815138	EUR	1.06945	-0.05334	1.06945	mQTLs
HDAC7	HDAC	rs3815138	12	48178465	T	C	0.82135	0.76801	AFR	1.13408e-24	FALSE	TRUE	FALSE	FALSE	0.73646	6.38062e-09	biomarkers	Cystatin C	0.73646	rs3815138	EUR	1.06945	-0.05334	1.06945	mQTLs
HDAC7	HDAC	rs7306788	12	48177906	C	T	0.030043	0.19172	EUR	0	FALSE	TRUE	FALSE	FALSE	0.778957	4.53136e-12	biomarkers	Cystatin C	0.778957	rs7306788	EUR	0.156702	0.161677	6.38152	mQTLs
HDAC7	HDAC	rs7307046	12	48178194	A	G	0.61158	0.58396	AFR	2.04335e-05	FALSE	TRUE	FALSE	FALSE	0.0315557	2.3473e-09	biomarkers	Creatinine	0.0315557	rs7307046	EUR	1.0473	-0.02762	1.0473	mQTLs
HDAC7	HDAC	rs7307367	12	48178212	G	A	0.030064	0.19181	EUR	0	FALSE	TRUE	FALSE	FALSE	0.779736	3.78491e-12	biomarkers	Cystatin C	0.779736	rs7307367	EUR	0.156738	0.161746	6.38006	mQTLs
HDAC7	HDAC	rs7418	12	48176792	C	T	0.8925	0.76795	AFR	3.63411e-162	FALSE	TRUE	FALSE	FALSE	0.35665	3.6084e-09	biomarkers	Cystatin C	0.35665	rs7418	EUR	1.16219	-0.12455	1.16219	mQTLs
HDAC7	HDAC	rs7418	12	48176792	C	T	0.8925	0.76795	AFR	3.63411e-162	FALSE	TRUE	FALSE	FALSE	0.63948	6.84327e-09	biomarkers	Creatinine	0.63948	rs7418	EUR	1.16219	-0.12455	1.16219	mQTLs
HDAC7	HDAC	rs9859	12	48176900	T	G	0.80726	0.76809	AFR	1.67741e-13	TRUE	TRUE	FALSE	FALSE	0.606773	7.56298e-09	biomarkers	Creatinine	0.606773	rs9859	EUR	1.051	-0.03917	1.051	multi-QTLs
HDAC7	HDAC	rs9859	12	48176900	T	G	0.80726	0.76809	AFR	1.67741e-13	TRUE	TRUE	FALSE	FALSE	0.730154	2.64657e-09	biomarkers	Cystatin C	0.730154	rs9859	EUR	1.051	-0.03917	1.051	multi-QTLs
HDAC9	HDAC	rs1019068	7	18200463	A	C	0.10602	0.21282	EUR	3.58921e-124	FALSE	FALSE	FALSE	FALSE	0.892347	8.96444e-09	biomarkers	Glycated haemoglobin (HbA1c)	0.892347	rs1019068	EUR	0.498167	0.1068	2.00736	None
HDAC9	HDAC	rs10215080	7	18261017	A	G	0.39558	0.25464	AFR	2.80516e-114	FALSE	FALSE	FALSE	FALSE	0.359874	2.43679e-08	biomarkers	Glycated haemoglobin (HbA1c)	0.359874	rs10215080	EUR	1.55349	-0.14094	1.55349	None
HDAC9	HDAC	rs10282103	7	18294538	A	G	0.47077	0.2572	AFR	1.29282e-247	FALSE	FALSE	FALSE	FALSE	0.0794204	2.27205e-08	biomarkers	Glycated haemoglobin (HbA1c)	0.0794204	rs10282103	EUR	1.83037	-0.21357	1.83037	None
HDAC9	HDAC	rs117261049	7	18371259	T	A	0.0068083	0.043464	EUR	1.00156e-113	FALSE	FALSE	FALSE	FALSE	0.424349	3.16852e-09	biomarkers	Aspartate aminotransferase	0.424349	rs117261049	EUR	0.156642	0.0366557	6.38397	None
HDAC9	HDAC	rs11761098	7	18295683	A	C	0.4091	0.25703	AFR	4.89022e-131	FALSE	FALSE	FALSE	FALSE	0.0700182	2.74747e-08	biomarkers	Glycated haemoglobin (HbA1c)	0.0700182	rs11761098	EUR	1.59164	-0.15207	1.59164	None
HDAC9	HDAC	rs13240203	7	18300132	C	T	0.40916	0.25574	AFR	1.68244e-133	FALSE	FALSE	FALSE	FALSE	0.0866395	2.22706e-08	biomarkers	Glycated haemoglobin (HbA1c)	0.0866395	rs13240203	EUR	1.59991	-0.15342	1.59991	None
HDAC9	HDAC	rs13243921	7	18204018	T	C	0.086741	0.21304	EUR	1.37224e-190	FALSE	FALSE	FALSE	FALSE	0.992824	2.89581e-09	biomarkers	Glycated haemoglobin (HbA1c)	0.992824	rs13243921	EUR	0.407158	0.126299	2.45605	None
HDAC9	HDAC	rs1406360	7	18224272	A	G	0.091608	0.21398	EUR	4.60043e-174	FALSE	FALSE	FALSE	FALSE	0.300592	5.54705e-09	biomarkers	Glycated haemoglobin (HbA1c)	0.300592	rs1406360	EUR	0.428115	0.122372	2.33582	None
HDAC9	HDAC	rs145741389	7	18211117	T	A	0.08134	0.21267	EUR	3.00962e-212	FALSE	FALSE	FALSE	FALSE	0.713409	4.36346e-09	biomarkers	Glycated haemoglobin (HbA1c)	0.713409	rs145741389	EUR	0.38247	0.13133	2.61458	None
HDAC9	HDAC	rs16871944	7	18221376	G	A	0.15023	0.2122	EUR	1.78382e-36	FALSE	FALSE	FALSE	FALSE	0.211401	1.00068e-08	biomarkers	Glycated haemoglobin (HbA1c)	0.211401	rs16871944	EUR	0.707964	0.06197	1.4125	None
HDAC9	HDAC	rs17138703	7	18201223	A	G	0.15217	0.2131	EUR	5.18132e-35	FALSE	FALSE	FALSE	FALSE	0.388952	3.83154e-09	biomarkers	Glycated haemoglobin (HbA1c)	0.388952	rs17138703	EUR	0.714078	0.06093	1.40041	None
HDAC9	HDAC	rs17138718	7	18216046	T	C	0.1512	0.21195	EUR	5.52067e-35	FALSE	FALSE	FALSE	FALSE	0.332871	4.67985e-09	biomarkers	Glycated haemoglobin (HbA1c)	0.332871	rs17138718	EUR	0.713376	0.06075	1.40179	None
HDAC9	HDAC	rs17138723	7	18217017	C	G	0.15065	0.21605	EUR	3.19092e-40	FALSE	FALSE	FALSE	FALSE	0.279711	1.70009e-08	biomarkers	Glycated haemoglobin (HbA1c)	0.279711	rs17138723	EUR	0.697292	0.0654	1.43412	None
HDAC9	HDAC	rs17138728	7	18218432	G	A	0.10423	0.21142	EUR	1.4459e-126	FALSE	FALSE	FALSE	FALSE	0.916576	6.31714e-09	biomarkers	Glycated haemoglobin (HbA1c)	0.916576	rs17138728	EUR	0.493	0.10719	2.0284	None
HDAC9	HDAC	rs17138740	7	18224597	A	G	0.16591	0.21521	EUR	1.52387e-22	FALSE	FALSE	FALSE	FALSE	0.346456	4.32005e-09	biomarkers	Glycated haemoglobin (HbA1c)	0.346456	rs17138740	EUR	0.770921	0.0493	1.29715	None
HDAC9	HDAC	rs17138744	7	18226208	G	T	0.090815	0.21405	EUR	1.90382e-177	FALSE	FALSE	FALSE	FALSE	0.260279	3.10578e-09	biomarkers	Glycated haemoglobin (HbA1c)	0.260279	rs17138744	EUR	0.42427	0.123235	2.35699	None
HDAC9	HDAC	rs17138751	7	18229135	G	T	0.063568	0.21395	EUR	0	FALSE	FALSE	FALSE	FALSE	0.744011	2.62024e-09	biomarkers	Glycated haemoglobin (HbA1c)	0.744011	rs17138751	EUR	0.297116	0.150382	3.36569	None
HDAC9	HDAC	rs1919315	7	18251882	A	G	0.40556	0.25799	AFR	5.48104e-124	FALSE	FALSE	FALSE	FALSE	0.338917	4.95641e-08	biomarkers	Glycated haemoglobin (HbA1c)	0.338917	rs1919315	EUR	1.572	-0.14757	1.572	None
HDAC9	HDAC	rs1961051	7	18215216	C	T	0.066126	0.21156	EUR	3.19654e-287	FALSE	FALSE	FALSE	FALSE	0.958573	6.50952e-09	biomarkers	Glycated haemoglobin (HbA1c)	0.958573	rs1961051	EUR	0.312564	0.145434	3.19935	None
HDAC9	HDAC	rs2058074	7	18223455	T	C	0.09161	0.21462	EUR	1.17824e-175	FALSE	FALSE	FALSE	FALSE	0.359874	6.31714e-09	biomarkers	Glycated haemoglobin (HbA1c)	0.359874	rs2058074	EUR	0.426847	0.12301	2.34276	None
HDAC9	HDAC	rs35071190	7	18217983	C	T	0.12653	0.21116	EUR	2.24964e-72	FALSE	FALSE	FALSE	FALSE	0.581584	4.82237e-09	biomarkers	Glycated haemoglobin (HbA1c)	0.581584	rs35071190	EUR	0.599214	0.08463	1.66885	None
HDAC9	HDAC	rs35914810	7	18216934	C	G	0.15004	0.21148	EUR	8.30774e-36	FALSE	FALSE	FALSE	FALSE	0.293758	5.6028e-09	biomarkers	Glycated haemoglobin (HbA1c)	0.293758	rs35914810	EUR	0.709476	0.06144	1.40949	None
HDAC9	HDAC	rs4721699	7	18222875	G	A	0.060511	0.21198	EUR	0	FALSE	FALSE	FALSE	FALSE	0.826546	1.07324e-08	biomarkers	Glycated haemoglobin (HbA1c)	0.826546	rs4721699	EUR	0.285456	0.151469	3.50316	None
HDAC9	HDAC	rs4721705	7	18303623	A	T	0.46373	0.25539	AFR	8.04033e-237	FALSE	FALSE	FALSE	FALSE	0.0480266	3.09776e-08	biomarkers	Glycated haemoglobin (HbA1c)	0.0480266	rs4721705	EUR	1.81577	-0.20834	1.81577	None
HDAC9	HDAC	rs4721706	7	18304026	A	G	0.40805	0.2555	AFR	2.62748e-132	FALSE	FALSE	FALSE	FALSE	0.104038	2.83114e-08	biomarkers	Glycated haemoglobin (HbA1c)	0.104038	rs4721706	EUR	1.59706	-0.15255	1.59706	None
HDAC9	HDAC	rs646414	7	18368321	C	G	0.7001	0.8714	EUR	7.79233e-211	FALSE	TRUE	FALSE	FALSE	0.733814	7.79331e-09	biomarkers	Aspartate aminotransferase	0.733814	rs646414	EUR	0.80342	0.1713	1.24468	mQTLs
HDAC9	HDAC	rs67956034	7	18228882	C	T	0.17973	0.21432	EUR	2.45717e-11	FALSE	FALSE	FALSE	FALSE	0.231541	3.33098e-09	biomarkers	Glycated haemoglobin (HbA1c)	0.231541	rs67956034	EUR	0.838606	0.03459	1.19246	None
HDAC9	HDAC	rs680416	7	18373342	T	A	0.69431	0.86745	EUR	1.38066e-212	FALSE	TRUE	FALSE	FALSE	0.804849	1.42003e-08	biomarkers	Aspartate aminotransferase	0.804849	rs680416	EUR	0.800403	0.17314	1.24937	mQTLs
HDAC9	HDAC	rs6949834	7	18293902	G	C	0.4063	0.25306	AFR	1.16517e-133	FALSE	FALSE	FALSE	FALSE	0.0947039	2.53624e-08	biomarkers	Glycated haemoglobin (HbA1c)	0.0947039	rs6949834	EUR	1.60555	-0.15324	1.60555	None
HDAC9	HDAC	rs6950126	7	18314737	A	G	0.41175	0.25596	AFR	1.7798e-137	FALSE	FALSE	FALSE	FALSE	0.127199	2.74747e-08	biomarkers	Glycated haemoglobin (HbA1c)	0.127199	rs6950126	EUR	1.60865	-0.15579	1.60865	None
HDAC9	HDAC	rs6956566	7	18314343	T	C	0.41036	0.25638	AFR	2.99129e-134	FALSE	FALSE	FALSE	FALSE	0.120754	3.38949e-08	biomarkers	Glycated haemoglobin (HbA1c)	0.120754	rs6956566	EUR	1.60059	-0.15398	1.60059	None
HDAC9	HDAC	rs6976429	7	18196417	G	T	0.15146	0.21209	EUR	7.70225e-35	FALSE	FALSE	FALSE	FALSE	0.329559	6.25428e-09	biomarkers	Glycated haemoglobin (HbA1c)	0.329559	rs6976429	EUR	0.714131	0.06063	1.4003	None
HDAC9	HDAC	rs6978611	7	18191902	C	T	0.15746	0.21289	EUR	7.44832e-29	FALSE	FALSE	FALSE	FALSE	0.56001	1.1396e-08	biomarkers	Glycated haemoglobin (HbA1c)	0.56001	rs6978611	EUR	0.739631	0.05543	1.35203	None
HDAC9	HDAC	rs71524235	7	18224460	T	C	0.091905	0.21488	EUR	2.14859e-175	FALSE	FALSE	FALSE	FALSE	0.303917	5.77343e-09	biomarkers	Glycated haemoglobin (HbA1c)	0.303917	rs71524235	EUR	0.427704	0.122975	2.33807	None
HDAC9	HDAC	rs71524238	7	18295328	T	C	0.4093	0.25696	AFR	1.33371e-131	FALSE	FALSE	FALSE	FALSE	0.0742736	2.48601e-08	biomarkers	Glycated haemoglobin (HbA1c)	0.0742736	rs71524238	EUR	1.59285	-0.15234	1.59285	None
HDAC9	HDAC	rs71524240	7	18315377	A	G	0.40915	0.25631	AFR	1.27485e-132	FALSE	FALSE	FALSE	FALSE	0.0852643	3.93803e-08	biomarkers	Glycated haemoglobin (HbA1c)	0.0852643	rs71524240	EUR	1.59631	-0.15284	1.59631	None
HDAC9	HDAC	rs768958	7	18222221	A	G	0.14464	0.21392	EUR	7.40165e-46	FALSE	FALSE	FALSE	FALSE	0.282804	6.70777e-09	biomarkers	Glycated haemoglobin (HbA1c)	0.282804	rs768958	EUR	0.676141	0.06928	1.47898	None
HDAC9	HDAC	rs7778372	7	18225694	A	G	0.092072	0.21484	EUR	2.00186e-174	FALSE	FALSE	FALSE	FALSE	0.30331	4.40732e-09	biomarkers	Glycated haemoglobin (HbA1c)	0.30331	rs7778372	EUR	0.428561	0.122768	2.33339	None
HDAC9	HDAC	rs7778462	7	18225545	G	A	0.091339	0.21386	EUR	1.27404e-174	FALSE	FALSE	FALSE	FALSE	0.303613	3.9879e-09	biomarkers	Glycated haemoglobin (HbA1c)	0.303613	rs7778462	EUR	0.427097	0.122521	2.34139	None
HDAC9	HDAC	rs7788797	7	18200205	A	G	0.15896	0.21309	EUR	2.31503e-27	FALSE	FALSE	FALSE	FALSE	0.555437	9.80866e-09	biomarkers	Glycated haemoglobin (HbA1c)	0.555437	rs7788797	EUR	0.745976	0.05413	1.34053	None
HDAC9	HDAC	rs7795525	7	18253819	G	C	0.39693	0.25245	AFR	5.14921e-120	FALSE	FALSE	FALSE	FALSE	0.373141	8.35839e-09	biomarkers	Glycated haemoglobin (HbA1c)	0.373141	rs7795525	EUR	1.57231	-0.14448	1.57231	None
HDAC9	HDAC	rs7797322	7	18225549	T	C	0.070218	0.21388	EUR	1.69418e-271	FALSE	FALSE	FALSE	FALSE	0.916787	3.75567e-09	biomarkers	Glycated haemoglobin (HbA1c)	0.916787	rs7797322	EUR	0.328306	0.143662	3.04594	None
HDAC9	HDAC	rs9638749	7	18190255	G	A	0.17073	0.21228	EUR	3.19938e-16	FALSE	FALSE	FALSE	FALSE	0.637692	7.79331e-09	biomarkers	Glycated haemoglobin (HbA1c)	0.637692	rs9638749	EUR	0.804268	0.04155	1.24337	None
HIST1H2AC	HDAC/HAT	rs114373067	6	26138053	T	C	0.0012928	0.012907	EUR	1.36855e-46	FALSE	FALSE	FALSE	FALSE	0.100259	2.28973e-11	biomarkers	Urate	0.100259	rs114373067	EUR	0.100163	0.0116142	9.98376	None
HIST1H2AC	HDAC/HAT	rs1150663	6	26127252	A	G	0.18446	0.15959	AFR	7.95935e-07	FALSE	TRUE	FALSE	FALSE	0.536601	5.63184e-11	biomarkers	SHBG	0.536601	rs1150663	EUR	1.15584	-0.02487	1.15584	mQTLs
HIST1H2AC	HDAC/HAT	rs1150663	6	26127252	A	G	0.18446	0.15959	AFR	7.95935e-07	FALSE	TRUE	FALSE	FALSE	0.611586	8.87524e-09	biomarkers	Total bilirubin	0.611586	rs1150663	EUR	1.15584	-0.02487	1.15584	mQTLs
HIST1H2AC	HDAC/HAT	rs1150663	6	26127252	A	G	0.18446	0.15959	AFR	7.95935e-07	FALSE	TRUE	FALSE	FALSE	0.752014	2.74318e-19	biomarkers	Glycated haemoglobin (HbA1c)	0.752014	rs1150663	EUR	1.15584	-0.02487	1.15584	mQTLs
HIST1H2AC	HDAC/HAT	rs116440410	6	26124823	C	G	0.0012254	0.012802	EUR	4.39813e-48	FALSE	FALSE	FALSE	FALSE	0.112253	1.83281e-10	biomarkers	Urate	0.112253	rs116440410	EUR	0.0957194	0.0115766	10.4472	None
HIST1H2AC	HDAC/HAT	rs129128	6	26125342	C	T	0.97825	0.86167	AFR	0	FALSE	TRUE	FALSE	FALSE	0.000982903	2.45276e-26	biomarkers	Direct bilirubin	0.000982903	rs129128	EUR	1.1353	-0.11658	1.1353	mQTLs
HIST1H2AC	HDAC/HAT	rs129128	6	26125342	C	T	0.97825	0.86167	AFR	0	FALSE	TRUE	FALSE	FALSE	0.0733143	2.87442e-10	biomarkers	LDL direct	0.0733143	rs129128	EUR	1.1353	-0.11658	1.1353	mQTLs
HIST1H2AC	HDAC/HAT	rs129128	6	26125342	C	T	0.97825	0.86167	AFR	0	FALSE	TRUE	FALSE	FALSE	0.0756226	3.6813e-09	biomarkers	Apolipoprotein B	0.0756226	rs129128	EUR	1.1353	-0.11658	1.1353	mQTLs
HIST1H2AC	HDAC/HAT	rs129128	6	26125342	C	T	0.97825	0.86167	AFR	0	FALSE	TRUE	FALSE	FALSE	0.256148	1.14684e-53	biomarkers	Total bilirubin	0.256148	rs129128	EUR	1.1353	-0.11658	1.1353	mQTLs
HIST1H2AC	HDAC/HAT	rs129128	6	26125342	C	T	0.97825	0.86167	AFR	0	FALSE	TRUE	FALSE	FALSE	0.262632	6.656e-153	biomarkers	Glycated haemoglobin (HbA1c)	0.262632	rs129128	EUR	1.1353	-0.11658	1.1353	mQTLs
HIST1H2AC	HDAC/HAT	rs129128	6	26125342	C	T	0.97825	0.86167	AFR	0	FALSE	TRUE	FALSE	FALSE	0.473738	2.66627e-08	biomarkers	Total protein	0.473738	rs129128	EUR	1.1353	-0.11658	1.1353	mQTLs
HIST1H2AC	HDAC/HAT	rs129128	6	26125342	C	T	0.97825	0.86167	AFR	0	FALSE	TRUE	FALSE	FALSE	0.848742	2.04662e-14	biomarkers	Urate	0.848742	rs129128	EUR	1.1353	-0.11658	1.1353	mQTLs
HIST1H2AC	HDAC/HAT	rs16891334	6	26124303	T	C	0.16941	0.12574	AFR	3.72187e-20	FALSE	TRUE	FALSE	FALSE	0.150921	1.32836e-17	biomarkers	IGF-1	0.150921	rs16891334	EUR	1.3473	-0.04367	1.3473	mQTLs
HIST1H2AC	HDAC/HAT	rs16891334	6	26124303	T	C	0.16941	0.12574	AFR	3.72187e-20	FALSE	TRUE	FALSE	FALSE	0.228322	9.58573e-62	biomarkers	Urate	0.228322	rs16891334	EUR	1.3473	-0.04367	1.3473	mQTLs
HIST1H2AC	HDAC/HAT	rs16891334	6	26124303	T	C	0.16941	0.12574	AFR	3.72187e-20	FALSE	TRUE	FALSE	FALSE	0.30331	9.03423e-12	biomarkers	Aspartate aminotransferase	0.30331	rs16891334	EUR	1.3473	-0.04367	1.3473	mQTLs
HIST1H2AC	HDAC/HAT	rs16891334	6	26124303	T	C	0.16941	0.12574	AFR	3.72187e-20	FALSE	TRUE	FALSE	FALSE	0.317906	3.83154e-09	biomarkers	Direct bilirubin	0.317906	rs16891334	EUR	1.3473	-0.04367	1.3473	mQTLs
HIST1H2AC	HDAC/HAT	rs16891334	6	26124303	T	C	0.16941	0.12574	AFR	3.72187e-20	FALSE	TRUE	FALSE	FALSE	0.34611	8.15341e-11	biomarkers	Apolipoprotein A	0.34611	rs16891334	EUR	1.3473	-0.04367	1.3473	mQTLs
HIST1H2AC	HDAC/HAT	rs16891334	6	26124303	T	C	0.16941	0.12574	AFR	3.72187e-20	FALSE	TRUE	FALSE	FALSE	0.514428	9.48259e-23	biomarkers	Total bilirubin	0.514428	rs16891334	EUR	1.3473	-0.04367	1.3473	mQTLs
HIST1H2AC	HDAC/HAT	rs16891334	6	26124303	T	C	0.16941	0.12574	AFR	3.72187e-20	FALSE	TRUE	FALSE	FALSE	0.837361	8.39716e-34	biomarkers	Glycated haemoglobin (HbA1c)	0.837361	rs16891334	EUR	1.3473	-0.04367	1.3473	mQTLs
HIST1H2AC	HDAC/HAT	rs16891344	6	26134110	G	T	0.023476	0.1581	EUR	0	FALSE	TRUE	FALSE	FALSE	0.320459	7.15947e-11	biomarkers	SHBG	0.320459	rs16891344	EUR	0.148488	0.134624	6.73454	mQTLs
HIST1H2AC	HDAC/HAT	rs16891344	6	26134110	G	T	0.023476	0.1581	EUR	0	FALSE	TRUE	FALSE	FALSE	0.506212	1.19616e-19	biomarkers	Glycated haemoglobin (HbA1c)	0.506212	rs16891344	EUR	0.148488	0.134624	6.73454	mQTLs
HIST1H2AC	HDAC/HAT	rs16891344	6	26134110	G	T	0.023476	0.1581	EUR	0	FALSE	TRUE	FALSE	FALSE	0.744159	1.27211e-08	biomarkers	Total bilirubin	0.744159	rs16891344	EUR	0.148488	0.134624	6.73454	mQTLs
HIST1H2AC	HDAC/HAT	rs17531978	6	26129392	T	C	0.020971	0.13016	EUR	0	FALSE	TRUE	FALSE	FALSE	0.742821	3.6813e-09	biomarkers	Urate	0.742821	rs17531978	EUR	0.161117	0.109189	6.20667	mQTLs
HIST1H2AC	HDAC/HAT	rs17531978	6	26129392	T	C	0.020971	0.13016	EUR	0	FALSE	TRUE	FALSE	FALSE	0.808399	4.5212e-15	biomarkers	Glycated haemoglobin (HbA1c)	0.808399	rs17531978	EUR	0.161117	0.109189	6.20667	mQTLs
HIST1H2AC	HDAC/HAT	rs187077014	6	26146229	T	C	0.00143	0.012478	EUR	5.00378e-42	FALSE	FALSE	FALSE	FALSE	0.337227	3.91906e-10	biomarkers	Glycated haemoglobin (HbA1c)	0.337227	rs187077014	EUR	0.114602	0.011048	8.72587	None
HIST1H2AC	HDAC/HAT	rs198800	6	26139933	C	T	0.32678	0.52824	EUR	6.32611e-221	FALSE	TRUE	FALSE	FALSE	0.212036	1.07712e-21	biomarkers	IGF-1	0.3387	rs198819	EUR	0.61862	0.20146	1.6165	mQTLs
HIST1H2AC	HDAC/HAT	rs198800	6	26139933	C	T	0.32678	0.52824	EUR	6.32611e-221	FALSE	TRUE	FALSE	FALSE	0.641017	3.49082e-31	biomarkers	Urate	0.734886	rs198819	EUR	0.61862	0.20146	1.6165	mQTLs
HIST1H2AC	HDAC/HAT	rs198801	6	26139741	T	C	0.15418	0.36849	EUR	0	FALSE	TRUE	FALSE	FALSE	0.814566	1.44321e-22	biomarkers	IGF-1	0.44031	rs198819	EUR	0.41841	0.21431	2.39	mQTLs
HIST1H2AC	HDAC/HAT	rs198801	6	26139741	T	C	0.15418	0.36849	EUR	0	FALSE	TRUE	FALSE	FALSE	0.879765	2.76736e-34	biomarkers	Urate	0.896999	rs198819	EUR	0.41841	0.21431	2.39	mQTLs
HIST1H2AC	HDAC/HAT	rs198803	6	26135052	T	A	0.32651	0.53055	EUR	1.18359e-226	FALSE	TRUE	TRUE	FALSE	0.192627	2.02764e-22	biomarkers	IGF-1	0.450889	rs198813	EUR	0.615418	0.20404	1.62491	multi-QTLs
HIST1H2AC	HDAC/HAT	rs198803	6	26135052	T	A	0.32651	0.53055	EUR	1.18359e-226	FALSE	TRUE	TRUE	FALSE	0.598517	2.57939e-30	biomarkers	Urate	0.879765	rs198813	EUR	0.615418	0.20404	1.62491	multi-QTLs
HIST1H2AC	HDAC/HAT	rs198805	6	26134672	G	A	0.85173	0.84785	None	0.411523	FALSE	TRUE	FALSE	FALSE	0.0481228	2.5001e-45	biomarkers	Total bilirubin	0.0481228	rs198805	EUR	1.00458	-0.00388	1.00458	mQTLs
HIST1H2AC	HDAC/HAT	rs198805	6	26134672	G	A	0.85173	0.84785	None	0.411523	FALSE	TRUE	FALSE	FALSE	0.686877	2.16124e-08	biomarkers	Urate	0.686877	rs198805	EUR	1.00458	-0.00388	1.00458	mQTLs
HIST1H2AC	HDAC/HAT	rs198805	6	26134672	G	A	0.85173	0.84785	None	0.411523	FALSE	TRUE	FALSE	FALSE	0.859762	8.37894e-126	biomarkers	Glycated haemoglobin (HbA1c)	0.859762	rs198805	EUR	1.00458	-0.00388	1.00458	mQTLs
HIST1H2AC	HDAC/HAT	rs198805	6	26134672	G	A	0.85173	0.84785	None	0.411523	FALSE	TRUE	FALSE	FALSE	0.97736	7.70371e-20	biomarkers	Direct bilirubin	0.97736	rs198805	EUR	1.00458	-0.00388	1.00458	mQTLs
HIST1H2AC	HDAC/HAT	rs198806	6	26133616	A	G	0.46231	0.59011	EUR	1.77875e-85	FALSE	TRUE	FALSE	FALSE	0.70321	3.50653e-25	biomarkers	IGF-1	0.70321	rs198806	EUR	0.78343	0.1278	1.27644	mQTLs
HIST1H2AC	HDAC/HAT	rs198806	6	26133616	A	G	0.46231	0.59011	EUR	1.77875e-85	FALSE	TRUE	FALSE	FALSE	0.966668	1.17711e-36	biomarkers	Urate	0.966668	rs198806	EUR	0.78343	0.1278	1.27644	mQTLs
HIST1H2AC	HDAC/HAT	rs198807	6	26130690	A	G	0.3147	0.52808	EUR	6.68824e-250	FALSE	TRUE	TRUE	FALSE	0.302099	7.82147e-22	biomarkers	IGF-1	0.450889	rs198813	EUR	0.595932	0.21338	1.67804	multi-QTLs
HIST1H2AC	HDAC/HAT	rs198807	6	26130690	A	G	0.3147	0.52808	EUR	6.68824e-250	FALSE	TRUE	TRUE	FALSE	0.63318	1.93506e-31	biomarkers	Urate	0.879765	rs198813	EUR	0.595932	0.21338	1.67804	multi-QTLs
HIST1H2AC	HDAC/HAT	rs198808	6	26130628	G	C	0.72756	0.72082	None	0.266036	FALSE	TRUE	FALSE	FALSE	0.0354015	8.64112e-18	biomarkers	Total bilirubin	0.0354015	rs198808	EUR	1.00935	-0.00674	1.00935	mQTLs
HIST1H2AC	HDAC/HAT	rs198808	6	26130628	G	C	0.72756	0.72082	None	0.266036	FALSE	TRUE	FALSE	FALSE	0.51799	5.57847e-46	biomarkers	Glycated haemoglobin (HbA1c)	0.51799	rs198808	EUR	1.00935	-0.00674	1.00935	mQTLs
HIST1H2AC	HDAC/HAT	rs198809	6	26128766	G	A	0.31459	0.52782	EUR	1.73497e-249	FALSE	TRUE	FALSE	FALSE	0.30483	9.364e-22	biomarkers	IGF-1	0.450889	rs198813	EUR	0.596018	0.21323	1.6778	mQTLs
HIST1H2AC	HDAC/HAT	rs198809	6	26128766	G	A	0.31459	0.52782	EUR	1.73497e-249	FALSE	TRUE	FALSE	FALSE	0.629015	1.6163e-31	biomarkers	Urate	0.879765	rs198813	EUR	0.596018	0.21323	1.6778	mQTLs
HIST1H2AC	HDAC/HAT	rs198810	6	26128618	A	G	0.13091	0.36867	EUR	0	FALSE	TRUE	FALSE	FALSE	0.465706	1.319e-22	biomarkers	IGF-1	0.601185	rs198813	EUR	0.355087	0.23776	2.81621	mQTLs
HIST1H2AC	HDAC/HAT	rs198810	6	26128618	A	G	0.13091	0.36867	EUR	0	FALSE	TRUE	FALSE	FALSE	0.879853	5.30099e-34	biomarkers	Urate	0.879765	rs198813	EUR	0.355087	0.23776	2.81621	mQTLs
HIST1H2AC	HDAC/HAT	rs198811	6	26128446	C	T	0.46171	0.58734	EUR	1.44537e-82	FALSE	TRUE	FALSE	FALSE	0.71878	2.07932e-24	biomarkers	IGF-1	0.71878	rs198811	EUR	0.786103	0.12563	1.2721	mQTLs
HIST1H2AC	HDAC/HAT	rs198811	6	26128446	C	T	0.46171	0.58734	EUR	1.44537e-82	FALSE	TRUE	FALSE	FALSE	0.767053	2.38854e-08	biomarkers	Total protein	0.767053	rs198811	EUR	0.786103	0.12563	1.2721	mQTLs
HIST1H2AC	HDAC/HAT	rs198811	6	26128446	C	T	0.46171	0.58734	EUR	1.44537e-82	FALSE	TRUE	FALSE	FALSE	0.947233	1.15679e-37	biomarkers	Urate	0.947233	rs198811	EUR	0.786103	0.12563	1.2721	mQTLs
HIST1H2AC	HDAC/HAT	rs198812	6	26128410	G	C	0.97759	0.85925	AFR	0	FALSE	TRUE	FALSE	FALSE	0.00454831	1.21486e-25	biomarkers	Direct bilirubin	0.00454831	rs198812	EUR	1.13772	-0.11834	1.13772	mQTLs
HIST1H2AC	HDAC/HAT	rs198812	6	26128410	G	C	0.97759	0.85925	AFR	0	FALSE	TRUE	FALSE	FALSE	0.165796	8.89822e-10	biomarkers	LDL direct	0.165796	rs198812	EUR	1.13772	-0.11834	1.13772	mQTLs
HIST1H2AC	HDAC/HAT	rs198812	6	26128410	G	C	0.97759	0.85925	AFR	0	FALSE	TRUE	FALSE	FALSE	0.197503	7.56298e-09	biomarkers	Apolipoprotein B	0.197503	rs198812	EUR	1.13772	-0.11834	1.13772	mQTLs
HIST1H2AC	HDAC/HAT	rs198812	6	26128410	G	C	0.97759	0.85925	AFR	0	FALSE	TRUE	FALSE	FALSE	0.244632	1.66701e-159	biomarkers	Glycated haemoglobin (HbA1c)	0.244632	rs198812	EUR	1.13772	-0.11834	1.13772	mQTLs
HIST1H2AC	HDAC/HAT	rs198812	6	26128410	G	C	0.97759	0.85925	AFR	0	FALSE	TRUE	FALSE	FALSE	0.262108	1.86019e-08	biomarkers	Creatinine	0.262108	rs198812	EUR	1.13772	-0.11834	1.13772	mQTLs
HIST1H2AC	HDAC/HAT	rs198812	6	26128410	G	C	0.97759	0.85925	AFR	0	FALSE	TRUE	FALSE	FALSE	0.328243	6.29399e-54	biomarkers	Total bilirubin	0.328243	rs198812	EUR	1.13772	-0.11834	1.13772	mQTLs
HIST1H2AC	HDAC/HAT	rs198812	6	26128410	G	C	0.97759	0.85925	AFR	0	FALSE	TRUE	FALSE	FALSE	0.623379	5.65911e-09	biomarkers	Total protein	0.623379	rs198812	EUR	1.13772	-0.11834	1.13772	mQTLs
HIST1H2AC	HDAC/HAT	rs198812	6	26128410	G	C	0.97759	0.85925	AFR	0	FALSE	TRUE	FALSE	FALSE	0.755784	3.48607e-15	biomarkers	Urate	0.755784	rs198812	EUR	1.13772	-0.11834	1.13772	mQTLs
HIST1H2AC	HDAC/HAT	rs198813	6	26128226	C	T	0.31469	0.52811	EUR	6.57138e-250	FALSE	TRUE	FALSE	FALSE	0.300592	7.07716e-22	biomarkers	IGF-1	0.44031	rs198819	EUR	0.59588	0.21342	1.67819	mQTLs
HIST1H2AC	HDAC/HAT	rs198813	6	26128226	C	T	0.31469	0.52811	EUR	6.57138e-250	FALSE	TRUE	FALSE	FALSE	0.635527	2.01403e-31	biomarkers	Urate	0.896999	rs198819	EUR	0.59588	0.21342	1.67819	mQTLs
HIST1H2AC	HDAC/HAT	rs198814	6	26127759	A	G	0.31466	0.52811	EUR	4.34339e-250	FALSE	TRUE	FALSE	FALSE	0.29464	7.07716e-22	biomarkers	IGF-1	0.450889	rs198813	EUR	0.595823	0.21345	1.67835	mQTLs
HIST1H2AC	HDAC/HAT	rs198814	6	26127759	A	G	0.31466	0.52811	EUR	4.34339e-250	FALSE	TRUE	FALSE	FALSE	0.636736	2.18177e-31	biomarkers	Urate	0.879765	rs198813	EUR	0.595823	0.21345	1.67835	mQTLs
HIST1H2AC	HDAC/HAT	rs198815	6	26127271	A	G	0.13059	0.36851	EUR	0	FALSE	TRUE	FALSE	FALSE	0.465846	2.00746e-22	biomarkers	IGF-1	0.601185	rs198813	EUR	0.354373	0.23792	2.82189	mQTLs
HIST1H2AC	HDAC/HAT	rs198815	6	26127271	A	G	0.13059	0.36851	EUR	0	FALSE	TRUE	FALSE	FALSE	0.896999	4.65477e-34	biomarkers	Urate	0.879765	rs198813	EUR	0.354373	0.23792	2.82189	mQTLs
HIST1H2AC	HDAC/HAT	rs198816	6	26127184	C	T	0.31465	0.5281	EUR	4.19573e-250	FALSE	TRUE	FALSE	FALSE	0.291709	6.86799e-22	biomarkers	IGF-1	0.450889	rs198813	EUR	0.595815	0.21345	1.67837	mQTLs
HIST1H2AC	HDAC/HAT	rs198816	6	26127184	C	T	0.31465	0.5281	EUR	4.19573e-250	FALSE	TRUE	FALSE	FALSE	0.637118	2.2037e-31	biomarkers	Urate	0.879765	rs198813	EUR	0.595815	0.21345	1.67837	mQTLs
HIST1H2AC	HDAC/HAT	rs198817	6	26126524	A	G	0.31616	0.53055	EUR	7.36672e-252	FALSE	TRUE	FALSE	FALSE	0.251579	3.73173e-22	biomarkers	IGF-1	0.450889	rs198813	EUR	0.59591	0.21439	1.67811	mQTLs
HIST1H2AC	HDAC/HAT	rs198817	6	26126524	A	G	0.31616	0.53055	EUR	7.36672e-252	FALSE	TRUE	FALSE	FALSE	0.661398	2.07001e-30	biomarkers	Urate	0.879765	rs198813	EUR	0.59591	0.21439	1.67811	mQTLs
HIST1H2AC	HDAC/HAT	rs198818	6	26125711	A	C	0.12977	0.37109	EUR	0	FALSE	TRUE	FALSE	FALSE	0.543025	1.11279e-22	biomarkers	IGF-1	0.601185	rs198813	EUR	0.3497	0.24132	2.8596	mQTLs
HIST1H2AC	HDAC/HAT	rs198818	6	26125711	A	C	0.12977	0.37109	EUR	0	FALSE	TRUE	FALSE	FALSE	0.850271	5.39411e-33	biomarkers	Urate	0.879765	rs198813	EUR	0.3497	0.24132	2.8596	mQTLs
HIST1H2AC	HDAC/HAT	rs198819	6	26124430	C	T	0.31643	0.53085	EUR	1.06674e-251	FALSE	TRUE	FALSE	FALSE	0.238592	4.51259e-22	biomarkers	IGF-1	0.450889	rs198813	EUR	0.596082	0.21442	1.67762	mQTLs
HIST1H2AC	HDAC/HAT	rs198819	6	26124430	C	T	0.31643	0.53085	EUR	1.06674e-251	FALSE	TRUE	FALSE	FALSE	0.654293	6.94174e-30	biomarkers	Urate	0.879765	rs198813	EUR	0.596082	0.21442	1.67762	mQTLs
HIST1H2AC	HDAC/HAT	rs2856645	6	26135499	T	G	0.72798	0.72337	None	0.443872	FALSE	TRUE	FALSE	FALSE	0.0315557	2.08329e-17	biomarkers	Total bilirubin	0.0315557	rs2856645	EUR	1.00637	-0.00461	1.00637	mQTLs
HIST1H2AC	HDAC/HAT	rs2856645	6	26135499	T	G	0.72798	0.72337	None	0.443872	FALSE	TRUE	FALSE	FALSE	0.540263	9.69063e-43	biomarkers	Glycated haemoglobin (HbA1c)	0.540263	rs2856645	EUR	1.00637	-0.00461	1.00637	mQTLs
HIST1H2AC	HDAC/HAT	rs2856645	6	26135499	T	G	0.72798	0.72337	None	0.443872	FALSE	TRUE	FALSE	FALSE	0.636227	4.09874e-08	biomarkers	Direct bilirubin	0.636227	rs2856645	EUR	1.00637	-0.00461	1.00637	mQTLs
HIST1H2AC	HDAC/HAT	rs2856646	6	26135498	A	G	0.72798	0.72336	None	0.443872	FALSE	TRUE	FALSE	FALSE	0.0315242	1.86628e-17	biomarkers	Total bilirubin	0.0315242	rs2856646	EUR	1.00639	-0.00462	1.00639	mQTLs
HIST1H2AC	HDAC/HAT	rs2856646	6	26135498	A	G	0.72798	0.72336	None	0.443872	FALSE	TRUE	FALSE	FALSE	0.540263	1.13721e-42	biomarkers	Glycated haemoglobin (HbA1c)	0.540263	rs2856646	EUR	1.00639	-0.00462	1.00639	mQTLs
HIST1H2AC	HDAC/HAT	rs2856646	6	26135498	A	G	0.72798	0.72336	None	0.443872	FALSE	TRUE	FALSE	FALSE	0.636227	3.6718e-08	biomarkers	Direct bilirubin	0.636227	rs2856646	EUR	1.00639	-0.00462	1.00639	mQTLs
HIST1H2AC	HDAC/HAT	rs35902160	6	26128538	C	G	0.16931	0.12571	AFR	3.10792e-20	FALSE	TRUE	FALSE	FALSE	0.147047	1.3552e-17	biomarkers	IGF-1	0.147047	rs35902160	EUR	1.34683	-0.0436	1.34683	mQTLs
HIST1H2AC	HDAC/HAT	rs35902160	6	26128538	C	G	0.16931	0.12571	AFR	3.10792e-20	FALSE	TRUE	FALSE	FALSE	0.235275	8.67353e-62	biomarkers	Urate	0.235275	rs35902160	EUR	1.34683	-0.0436	1.34683	mQTLs
HIST1H2AC	HDAC/HAT	rs35902160	6	26128538	C	G	0.16931	0.12571	AFR	3.10792e-20	FALSE	TRUE	FALSE	FALSE	0.312547	6.89655e-12	biomarkers	Aspartate aminotransferase	0.312547	rs35902160	EUR	1.34683	-0.0436	1.34683	mQTLs
HIST1H2AC	HDAC/HAT	rs35902160	6	26128538	C	G	0.16931	0.12571	AFR	3.10792e-20	FALSE	TRUE	FALSE	FALSE	0.314428	4.82237e-09	biomarkers	Direct bilirubin	0.314428	rs35902160	EUR	1.34683	-0.0436	1.34683	mQTLs
HIST1H2AC	HDAC/HAT	rs35902160	6	26128538	C	G	0.16931	0.12571	AFR	3.10792e-20	FALSE	TRUE	FALSE	FALSE	0.345073	5.52032e-11	biomarkers	Apolipoprotein A	0.345073	rs35902160	EUR	1.34683	-0.0436	1.34683	mQTLs
HIST1H2AC	HDAC/HAT	rs35902160	6	26128538	C	G	0.16931	0.12571	AFR	3.10792e-20	FALSE	TRUE	FALSE	FALSE	0.507022	1.0069e-22	biomarkers	Total bilirubin	0.507022	rs35902160	EUR	1.34683	-0.0436	1.34683	mQTLs
HIST1H2AC	HDAC/HAT	rs35902160	6	26128538	C	G	0.16931	0.12571	AFR	3.10792e-20	FALSE	TRUE	FALSE	FALSE	0.804045	1.00532e-33	biomarkers	Glycated haemoglobin (HbA1c)	0.804045	rs35902160	EUR	1.34683	-0.0436	1.34683	mQTLs
HIST1H2AC	HDAC/HAT	rs36109883	6	26133070	G	A	0.032049	0.097777	EUR	1.15236e-117	FALSE	FALSE	FALSE	FALSE	0.00288278	3.2577e-12	biomarkers	Total protein	0.00288278	rs36109883	EUR	0.327776	0.065728	3.05086	None
HIST1H2AC	HDAC/HAT	rs36109883	6	26133070	G	A	0.032049	0.097777	EUR	1.15236e-117	FALSE	FALSE	FALSE	FALSE	0.0800583	1.73621e-20	biomarkers	Aspartate aminotransferase	0.160117	rs36109883	EUR	0.327776	0.065728	3.05086	None
HIST1H2AC	HDAC/HAT	rs36109883	6	26133070	G	A	0.032049	0.097777	EUR	1.15236e-117	FALSE	FALSE	FALSE	FALSE	0.151374	3.33438e-21	biomarkers	Glycated haemoglobin (HbA1c)	0.151374	rs36109883	EUR	0.327776	0.065728	3.05086	None
HIST1H2AC	HDAC/HAT	rs36109883	6	26133070	G	A	0.032049	0.097777	EUR	1.15236e-117	FALSE	FALSE	FALSE	FALSE	0.176577	9.63932e-10	biomarkers	HDL cholesterol	0.353153	rs36109883	EUR	0.327776	0.065728	3.05086	None
HIST1H2AC	HDAC/HAT	rs36109883	6	26133070	G	A	0.032049	0.097777	EUR	1.15236e-117	FALSE	FALSE	FALSE	FALSE	0.270631	4.01131e-19	biomarkers	IGF-1	0.426945	rs36109883	EUR	0.327776	0.065728	3.05086	None
HIST1H2AC	HDAC/HAT	rs36109883	6	26133070	G	A	0.032049	0.097777	EUR	1.15236e-117	FALSE	FALSE	FALSE	FALSE	0.476732	1.87953e-12	biomarkers	Apolipoprotein A	0.476732	rs36109883	EUR	0.327776	0.065728	3.05086	None
HIST1H2AC	HDAC/HAT	rs36109883	6	26133070	G	A	0.032049	0.097777	EUR	1.15236e-117	FALSE	FALSE	FALSE	FALSE	0.619526	1.2906e-60	biomarkers	Urate	0.619526	rs36109883	EUR	0.327776	0.065728	3.05086	None
HIST1H2AC	HDAC/HAT	rs36109883	6	26133070	G	A	0.032049	0.097777	EUR	1.15236e-117	FALSE	FALSE	FALSE	FALSE	0.867274	2.90627e-22	biomarkers	Total bilirubin	0.347896	rs17598658	EUR	0.327776	0.065728	3.05086	None
HIST1H2AC	HDAC/HAT	rs3819406	6	26136821	C	G	0.021278	0.13035	EUR	0	FALSE	TRUE	FALSE	FALSE	0.742301	6.13044e-09	biomarkers	Urate	0.742301	rs3819406	EUR	0.163237	0.109072	6.12605	mQTLs
HIST1H2AC	HDAC/HAT	rs3819406	6	26136821	C	G	0.021278	0.13035	EUR	0	FALSE	TRUE	FALSE	FALSE	0.782939	5.98213e-15	biomarkers	Glycated haemoglobin (HbA1c)	0.782939	rs3819406	EUR	0.163237	0.109072	6.12605	mQTLs
HIST1H2AC	HDAC/HAT	rs62396181	6	26140669	A	T	0.014966	0.081319	EUR	1.02314e-186	FALSE	TRUE	FALSE	FALSE	0.584032	6.08515e-10	biomarkers	Glycated haemoglobin (HbA1c)	0.584032	rs62396181	EUR	0.184041	0.066353	5.43358	mQTLs
HIST1H2AC	HDAC/HAT	rs6931542	6	26125826	C	A	0.18479	0.15683	AFR	2.77043e-08	FALSE	TRUE	FALSE	FALSE	0.544711	2.02557e-10	biomarkers	SHBG	0.544711	rs6931542	EUR	1.17828	-0.02796	1.17828	mQTLs
HIST1H2AC	HDAC/HAT	rs6931542	6	26125826	C	A	0.18479	0.15683	AFR	2.77043e-08	FALSE	TRUE	FALSE	FALSE	0.553662	6.57494e-09	biomarkers	Total bilirubin	0.553662	rs6931542	EUR	1.17828	-0.02796	1.17828	mQTLs
HIST1H2AC	HDAC/HAT	rs6931542	6	26125826	C	A	0.18479	0.15683	AFR	2.77043e-08	FALSE	TRUE	FALSE	FALSE	0.764296	1.87595e-19	biomarkers	Glycated haemoglobin (HbA1c)	0.764296	rs6931542	EUR	1.17828	-0.02796	1.17828	mQTLs
HIST1H2AC	HDAC/HAT	rs6931863	6	26125824	G	A	0.18482	0.15687	AFR	2.76925e-08	FALSE	TRUE	FALSE	FALSE	0.544221	1.77864e-10	biomarkers	SHBG	0.544221	rs6931863	EUR	1.17817	-0.02795	1.17817	mQTLs
HIST1H2AC	HDAC/HAT	rs6931863	6	26125824	G	A	0.18482	0.15687	AFR	2.76925e-08	FALSE	TRUE	FALSE	FALSE	0.554826	7.41323e-09	biomarkers	Total bilirubin	0.554826	rs6931863	EUR	1.17817	-0.02795	1.17817	mQTLs
HIST1H2AC	HDAC/HAT	rs6931863	6	26125824	G	A	0.18482	0.15687	AFR	2.76925e-08	FALSE	TRUE	FALSE	FALSE	0.763456	2.45743e-19	biomarkers	Glycated haemoglobin (HbA1c)	0.763456	rs6931863	EUR	1.17817	-0.02795	1.17817	mQTLs
HIST1H2AC	HDAC/HAT	rs707899	6	26129948	C	T	0.18445	0.15956	AFR	7.96017e-07	FALSE	TRUE	FALSE	FALSE	0.564396	6.54326e-11	biomarkers	SHBG	0.564396	rs707899	EUR	1.15599	-0.02489	1.15599	mQTLs
HIST1H2AC	HDAC/HAT	rs707899	6	26129948	C	T	0.18445	0.15956	AFR	7.96017e-07	FALSE	TRUE	FALSE	FALSE	0.601277	9.42406e-09	biomarkers	Total bilirubin	0.601277	rs707899	EUR	1.15599	-0.02489	1.15599	mQTLs
HIST1H2AC	HDAC/HAT	rs707899	6	26129948	C	T	0.18445	0.15956	AFR	7.96017e-07	FALSE	TRUE	FALSE	FALSE	0.789623	2.97165e-19	biomarkers	Glycated haemoglobin (HbA1c)	0.789623	rs707899	EUR	1.15599	-0.02489	1.15599	mQTLs
HIST1H2AC	HDAC/HAT	rs707901	6	26132664	C	T	0.18379	0.15892	AFR	7.68133e-07	FALSE	TRUE	FALSE	FALSE	0.597262	3.26502e-09	biomarkers	Total bilirubin	0.597262	rs707901	EUR	1.15649	-0.02487	1.15649	mQTLs
HIST1H2AC	HDAC/HAT	rs707901	6	26132664	C	T	0.18379	0.15892	AFR	7.68133e-07	FALSE	TRUE	FALSE	FALSE	0.646876	8.92125e-11	biomarkers	SHBG	0.646876	rs707901	EUR	1.15649	-0.02487	1.15649	mQTLs
HIST1H2AC	HDAC/HAT	rs707901	6	26132664	C	T	0.18379	0.15892	AFR	7.68133e-07	FALSE	TRUE	FALSE	FALSE	0.851547	4.62604e-20	biomarkers	Glycated haemoglobin (HbA1c)	0.851547	rs707901	EUR	1.15649	-0.02487	1.15649	mQTLs
HIST1H2AC	HDAC/HAT	rs72834694	6	26145158	T	C	0.074679	0.22051	EUR	3.34591e-268	FALSE	TRUE	FALSE	FALSE	0.295526	1.79432e-25	biomarkers	C-reactive protein	0.295526	rs72834694	EUR	0.338665	0.145831	2.95277	mQTLs
HIST1H2AC	HDAC/HAT	rs72834694	6	26145158	T	C	0.074679	0.22051	EUR	3.34591e-268	FALSE	TRUE	FALSE	FALSE	0.62027	2.99376e-18	biomarkers	SHBG	0.62027	rs72834694	EUR	0.338665	0.145831	2.95277	mQTLs
HIST1H2AC	HDAC/HAT	rs72834694	6	26145158	T	C	0.074679	0.22051	EUR	3.34591e-268	FALSE	TRUE	FALSE	FALSE	0.948048	2.74747e-08	biomarkers	Alkaline phosphatase	0.948048	rs72834694	EUR	0.338665	0.145831	2.95277	mQTLs
HIST1H2AC	HDAC/HAT	rs75499503	6	26145217	C	T	0.074658	0.22033	EUR	8.78457e-268	FALSE	TRUE	FALSE	FALSE	0.298496	9.46132e-26	biomarkers	C-reactive protein	0.298496	rs75499503	EUR	0.338846	0.145672	2.95119	mQTLs
HIST1H2AC	HDAC/HAT	rs75499503	6	26145217	C	T	0.074658	0.22033	EUR	8.78457e-268	FALSE	TRUE	FALSE	FALSE	0.623442	2.45109e-18	biomarkers	SHBG	0.623442	rs75499503	EUR	0.338846	0.145672	2.95119	mQTLs
HIST1H2AC	HDAC/HAT	rs75499503	6	26145217	C	T	0.074658	0.22033	EUR	8.78457e-268	FALSE	TRUE	FALSE	FALSE	0.95063	3.06694e-08	biomarkers	Alkaline phosphatase	0.95063	rs75499503	EUR	0.338846	0.145672	2.95119	mQTLs
HIST1H2AC	HDAC/HAT	rs76064269	6	26140649	G	A	0.016371	0.081288	EUR	6.68423e-172	FALSE	TRUE	FALSE	FALSE	0.956323	5.93591e-12	biomarkers	Glycated haemoglobin (HbA1c)	0.956323	rs76064269	EUR	0.201395	0.064917	4.96537	mQTLs
HIST1H2AC	HDAC/HAT	rs771043203	6	26126897	CCCAATCGGTGTGTGA	C	0.31493	0.52605	EUR	7.85371e-245	FALSE	FALSE	FALSE	FALSE	0.280271	1.14372e-21	biomarkers	IGF-1	0.280271	rs771043203	EUR	0.598669	0.21112	1.67037	None
HIST1H2AC	HDAC/HAT	rs771043203	6	26126897	CCCAATCGGTGTGTGA	C	0.31493	0.52605	EUR	7.85371e-245	FALSE	FALSE	FALSE	FALSE	0.29671	4.71468e-08	biomarkers	Total protein	0.29671	rs771043203	EUR	0.598669	0.21112	1.67037	None
HIST1H2AC	HDAC/HAT	rs771043203	6	26126897	CCCAATCGGTGTGTGA	C	0.31493	0.52605	EUR	7.85371e-245	FALSE	FALSE	FALSE	FALSE	0.6354	3.23078e-32	biomarkers	Urate	0.6354	rs771043203	EUR	0.598669	0.21112	1.67037	None
HIST1H2AC	HDAC/HAT	rs806970	6	26141375	C	T	0.018275	0.07054	EUR	3.04996e-114	FALSE	TRUE	FALSE	FALSE	0.592799	1.88375e-09	biomarkers	Glycated haemoglobin (HbA1c)	0.592799	rs806970	EUR	0.259073	0.052265	3.85992	mQTLs
HIST1H2AC	HDAC/HAT	rs806976	6	26129599	C	T	0.18445	0.15956	AFR	7.96017e-07	FALSE	TRUE	FALSE	FALSE	0.563043	5.98009e-11	biomarkers	SHBG	0.563043	rs806976	EUR	1.15599	-0.02489	1.15599	mQTLs
HIST1H2AC	HDAC/HAT	rs806976	6	26129599	C	T	0.18445	0.15956	AFR	7.96017e-07	FALSE	TRUE	FALSE	FALSE	0.601156	9.51877e-09	biomarkers	Total bilirubin	0.601156	rs806976	EUR	1.15599	-0.02489	1.15599	mQTLs
HIST1H2AC	HDAC/HAT	rs806976	6	26129599	C	T	0.18445	0.15956	AFR	7.96017e-07	FALSE	TRUE	FALSE	FALSE	0.784742	2.82672e-19	biomarkers	Glycated haemoglobin (HbA1c)	0.784742	rs806976	EUR	1.15599	-0.02489	1.15599	mQTLs
HIST1H2BB	HDAC/HAT	rs11751732	6	26044064	G	A	0.32598	0.14912	AFR	1.40259e-210	FALSE	TRUE	FALSE	FALSE	0.25284	3.9156e-29	biomarkers	Urate	0.25284	rs11751732	EUR	2.18602	-0.17686	2.18602	mQTLs
HIST1H2BB	HDAC/HAT	rs11756400	6	26040853	C	A	0.32345	0.14894	AFR	5.9043e-206	FALSE	TRUE	FALSE	FALSE	0.268474	1.74188e-29	biomarkers	Urate	0.268474	rs11756400	EUR	2.17168	-0.17451	2.17168	mQTLs
HIST1H2BB	HDAC/HAT	rs13195692	6	26044373	C	T	0.1114	0.12572	EUR	0.000672012	FALSE	TRUE	FALSE	FALSE	0.0306231	1.05392e-59	biomarkers	Urate	0.0306231	rs13195692	EUR	0.886096	0.01432	1.12855	mQTLs
HIST1H2BB	HDAC/HAT	rs13195692	6	26044373	C	T	0.1114	0.12572	EUR	0.000672012	FALSE	TRUE	FALSE	FALSE	0.0700883	7.14099e-10	biomarkers	Aspartate aminotransferase	0.0700883	rs13195692	EUR	0.886096	0.01432	1.12855	mQTLs
HIST1H2BB	HDAC/HAT	rs13195692	6	26044373	C	T	0.1114	0.12572	EUR	0.000672012	FALSE	TRUE	FALSE	FALSE	0.171701	4.27038e-20	biomarkers	Total bilirubin	0.171701	rs13195692	EUR	0.886096	0.01432	1.12855	mQTLs
HIST1H2BB	HDAC/HAT	rs13195692	6	26044373	C	T	0.1114	0.12572	EUR	0.000672012	FALSE	TRUE	FALSE	FALSE	0.601698	4.83815e-18	biomarkers	IGF-1	0.601698	rs13195692	EUR	0.886096	0.01432	1.12855	mQTLs
HIST1H2BB	HDAC/HAT	rs13195692	6	26044373	C	T	0.1114	0.12572	EUR	0.000672012	FALSE	TRUE	FALSE	FALSE	0.795965	2.61882e-32	biomarkers	Glycated haemoglobin (HbA1c)	0.795965	rs13195692	EUR	0.886096	0.01432	1.12855	mQTLs
HIST1H2BB	HDAC/HAT	rs13195692	6	26044373	C	T	0.1114	0.12572	EUR	0.000672012	FALSE	TRUE	FALSE	FALSE	0.889674	4.50799e-10	biomarkers	Apolipoprotein A	0.889674	rs13195692	EUR	0.886096	0.01432	1.12855	mQTLs
HIST1H2BB	HDAC/HAT	rs200925433	6	26039340	C	CA	0.19131	0.3985	EUR	8.57931e-293	FALSE	FALSE	FALSE	FALSE	0.0235648	2.07649e-08	biomarkers	Urea	0.0235648	rs200925433	EUR	0.480075	0.20719	2.08301	None
HIST1H2BB	HDAC/HAT	rs200925433	6	26039340	C	CA	0.19131	0.3985	EUR	8.57931e-293	FALSE	FALSE	FALSE	FALSE	0.0806207	4.52981e-08	biomarkers	Calcium	0.0806207	rs200925433	EUR	0.480075	0.20719	2.08301	None
HIST1H2BB	HDAC/HAT	rs200925433	6	26039340	C	CA	0.19131	0.3985	EUR	8.57931e-293	FALSE	FALSE	FALSE	FALSE	0.0902655	2.35418e-14	biomarkers	IGF-1	0.0902655	rs200925433	EUR	0.480075	0.20719	2.08301	None
HIST1H2BB	HDAC/HAT	rs200925433	6	26039340	C	CA	0.19131	0.3985	EUR	8.57931e-293	FALSE	FALSE	FALSE	FALSE	0.366045	1.96532e-184	biomarkers	Glycated haemoglobin (HbA1c)	0.366045	rs200925433	EUR	0.480075	0.20719	2.08301	None
HIST1H2BB	HDAC/HAT	rs200925433	6	26039340	C	CA	0.19131	0.3985	EUR	8.57931e-293	FALSE	FALSE	FALSE	FALSE	0.525135	1.27073e-54	biomarkers	Total bilirubin	0.525135	rs200925433	EUR	0.480075	0.20719	2.08301	None
HIST1H2BB	HDAC/HAT	rs200925433	6	26039340	C	CA	0.19131	0.3985	EUR	8.57931e-293	FALSE	FALSE	FALSE	FALSE	0.575682	1.16041e-15	biomarkers	Aspartate aminotransferase	0.575682	rs200925433	EUR	0.480075	0.20719	2.08301	None
HIST1H2BB	HDAC/HAT	rs200925433	6	26039340	C	CA	0.19131	0.3985	EUR	8.57931e-293	FALSE	FALSE	FALSE	FALSE	0.658362	1.44145e-37	biomarkers	Urate	0.658362	rs200925433	EUR	0.480075	0.20719	2.08301	None
HIST1H2BB	HDAC/HAT	rs200925433	6	26039340	C	CA	0.19131	0.3985	EUR	8.57931e-293	FALSE	FALSE	FALSE	FALSE	0.723106	1.09492e-08	biomarkers	Total protein	0.723106	rs200925433	EUR	0.480075	0.20719	2.08301	None
HIST1H2BB	HDAC/HAT	rs200925433	6	26039340	C	CA	0.19131	0.3985	EUR	8.57931e-293	FALSE	FALSE	FALSE	FALSE	0.842737	1.8496e-29	biomarkers	Direct bilirubin	0.842737	rs200925433	EUR	0.480075	0.20719	2.08301	None
HIST1H2BB	HDAC/HAT	rs200925433	6	26039340	C	CA	0.19131	0.3985	EUR	8.57931e-293	FALSE	FALSE	FALSE	FALSE	0.91031	2.72717e-09	biomarkers	Cholesterol	0.91031	rs200925433	EUR	0.480075	0.20719	2.08301	None
HIST1H2BB	HDAC/HAT	rs200925433	6	26039340	C	CA	0.19131	0.3985	EUR	8.57931e-293	FALSE	FALSE	FALSE	FALSE	0.926863	6.9144e-13	biomarkers	Apolipoprotein B	0.926863	rs200925433	EUR	0.480075	0.20719	2.08301	None
HIST1H2BB	HDAC/HAT	rs200925433	6	26039340	C	CA	0.19131	0.3985	EUR	8.57931e-293	FALSE	FALSE	FALSE	FALSE	0.929954	1.11166e-10	biomarkers	SHBG	0.929954	rs200925433	EUR	0.480075	0.20719	2.08301	None
HIST1H2BB	HDAC/HAT	rs200925433	6	26039340	C	CA	0.19131	0.3985	EUR	8.57931e-293	FALSE	FALSE	FALSE	FALSE	0.972554	5.43906e-13	biomarkers	LDL direct	0.972554	rs200925433	EUR	0.480075	0.20719	2.08301	None
HIST1H2BB	HDAC/HAT	rs2032446	6	26044729	T	C	0.22553	0.41766	EUR	2.11823e-234	FALSE	TRUE	FALSE	FALSE	0.194563	3.63526e-08	biomarkers	Creatinine	0.194563	rs2032446	EUR	0.539985	0.19213	1.8519	mQTLs
HIST1H2BB	HDAC/HAT	rs2032446	6	26044729	T	C	0.22553	0.41766	EUR	2.11823e-234	FALSE	TRUE	FALSE	FALSE	0.454981	2.0165e-16	biomarkers	IGF-1	0.454981	rs2032446	EUR	0.539985	0.19213	1.8519	mQTLs
HIST1H2BB	HDAC/HAT	rs2032446	6	26044729	T	C	0.22553	0.41766	EUR	2.11823e-234	FALSE	TRUE	FALSE	FALSE	0.503486	3.6084e-09	biomarkers	Total protein	0.503486	rs2032446	EUR	0.539985	0.19213	1.8519	mQTLs
HIST1H2BB	HDAC/HAT	rs2032446	6	26044729	T	C	0.22553	0.41766	EUR	2.11823e-234	FALSE	TRUE	FALSE	FALSE	0.557384	5.89087e-40	biomarkers	Urate	0.557384	rs2032446	EUR	0.539985	0.19213	1.8519	mQTLs
HIST1H2BB	HDAC/HAT	rs2032446	6	26044729	T	C	0.22553	0.41766	EUR	2.11823e-234	FALSE	TRUE	FALSE	FALSE	0.568701	1.03235e-51	biomarkers	Total bilirubin	0.568701	rs2032446	EUR	0.539985	0.19213	1.8519	mQTLs
HIST1H2BB	HDAC/HAT	rs2032446	6	26044729	T	C	0.22553	0.41766	EUR	2.11823e-234	FALSE	TRUE	FALSE	FALSE	0.628638	6.22626e-15	biomarkers	Aspartate aminotransferase	0.628638	rs2032446	EUR	0.539985	0.19213	1.8519	mQTLs
HIST1H2BB	HDAC/HAT	rs2032446	6	26044729	T	C	0.22553	0.41766	EUR	2.11823e-234	FALSE	TRUE	FALSE	FALSE	0.748413	7.12497e-13	biomarkers	Apolipoprotein B	0.748413	rs2032446	EUR	0.539985	0.19213	1.8519	mQTLs
HIST1H2BB	HDAC/HAT	rs2032446	6	26044729	T	C	0.22553	0.41766	EUR	2.11823e-234	FALSE	TRUE	FALSE	FALSE	0.748713	3.48967e-174	biomarkers	Glycated haemoglobin (HbA1c)	0.748713	rs2032446	EUR	0.539985	0.19213	1.8519	mQTLs
HIST1H2BB	HDAC/HAT	rs2032446	6	26044729	T	C	0.22553	0.41766	EUR	2.11823e-234	FALSE	TRUE	FALSE	FALSE	0.80292	4.02798e-09	biomarkers	Cholesterol	0.80292	rs2032446	EUR	0.539985	0.19213	1.8519	mQTLs
HIST1H2BB	HDAC/HAT	rs2032446	6	26044729	T	C	0.22553	0.41766	EUR	2.11823e-234	FALSE	TRUE	FALSE	FALSE	0.811395	5.54894e-13	biomarkers	LDL direct	0.811395	rs2032446	EUR	0.539985	0.19213	1.8519	mQTLs
HIST1H2BB	HDAC/HAT	rs2032446	6	26044729	T	C	0.22553	0.41766	EUR	2.11823e-234	FALSE	TRUE	FALSE	FALSE	0.816033	7.60219e-11	biomarkers	SHBG	0.816033	rs2032446	EUR	0.539985	0.19213	1.8519	mQTLs
HIST1H2BB	HDAC/HAT	rs2032446	6	26044729	T	C	0.22553	0.41766	EUR	2.11823e-234	FALSE	TRUE	FALSE	FALSE	0.961972	8.1042e-28	biomarkers	Direct bilirubin	0.961972	rs2032446	EUR	0.539985	0.19213	1.8519	mQTLs
HIST1H2BB	HDAC/HAT	rs2032447	6	26044369	A	G	0.66194	0.69236	EUR	9.45483e-07	FALSE	TRUE	FALSE	FALSE	0.0898153	1.91047e-57	biomarkers	IGF-1	0.0898153	rs2032447	EUR	0.956063	0.03042	1.04596	mQTLs
HIST1H2BB	HDAC/HAT	rs2032447	6	26044369	A	G	0.66194	0.69236	EUR	9.45483e-07	FALSE	TRUE	FALSE	FALSE	0.198692	2.16757e-13	biomarkers	Total bilirubin	0.198692	rs2032447	EUR	0.956063	0.03042	1.04596	mQTLs
HIST1H2BB	HDAC/HAT	rs2032447	6	26044369	A	G	0.66194	0.69236	EUR	9.45483e-07	FALSE	TRUE	FALSE	FALSE	0.370797	1.04692e-10	biomarkers	Calcium	0.370797	rs2032447	EUR	0.956063	0.03042	1.04596	mQTLs
HIST1H2BB	HDAC/HAT	rs2032447	6	26044369	A	G	0.66194	0.69236	EUR	9.45483e-07	FALSE	TRUE	FALSE	FALSE	0.394475	3.94797e-67	biomarkers	Urate	0.394475	rs2032447	EUR	0.956063	0.03042	1.04596	mQTLs
HIST1H2BB	HDAC/HAT	rs2032447	6	26044369	A	G	0.66194	0.69236	EUR	9.45483e-07	FALSE	TRUE	FALSE	FALSE	0.467666	1.10743e-24	biomarkers	Total protein	0.467666	rs2032447	EUR	0.956063	0.03042	1.04596	mQTLs
HIST1H2BB	HDAC/HAT	rs2032447	6	26044369	A	G	0.66194	0.69236	EUR	9.45483e-07	FALSE	TRUE	FALSE	FALSE	0.578336	2.65325e-68	biomarkers	Glycated haemoglobin (HbA1c)	0.578336	rs2032447	EUR	0.956063	0.03042	1.04596	mQTLs
HIST1H2BB	HDAC/HAT	rs35335639	6	26038681	C	G	0.11349	0.12592	EUR	0.0034555	FALSE	TRUE	FALSE	FALSE	0.0341839	1.05392e-59	biomarkers	Urate	0.0341839	rs35335639	EUR	0.901287	0.01243	1.10953	mQTLs
HIST1H2BB	HDAC/HAT	rs35335639	6	26038681	C	G	0.11349	0.12592	EUR	0.0034555	FALSE	TRUE	FALSE	FALSE	0.0634185	7.58256e-10	biomarkers	Aspartate aminotransferase	0.0634185	rs35335639	EUR	0.901287	0.01243	1.10953	mQTLs
HIST1H2BB	HDAC/HAT	rs35335639	6	26038681	C	G	0.11349	0.12592	EUR	0.0034555	FALSE	TRUE	FALSE	FALSE	0.207422	1.75365e-20	biomarkers	Total bilirubin	0.207422	rs35335639	EUR	0.901287	0.01243	1.10953	mQTLs
HIST1H2BB	HDAC/HAT	rs35335639	6	26038681	C	G	0.11349	0.12592	EUR	0.0034555	FALSE	TRUE	FALSE	FALSE	0.402122	4.74234e-18	biomarkers	IGF-1	0.402122	rs35335639	EUR	0.901287	0.01243	1.10953	mQTLs
HIST1H2BB	HDAC/HAT	rs35335639	6	26038681	C	G	0.11349	0.12592	EUR	0.0034555	FALSE	TRUE	FALSE	FALSE	0.690113	4.63077e-32	biomarkers	Glycated haemoglobin (HbA1c)	0.690113	rs35335639	EUR	0.901287	0.01243	1.10953	mQTLs
HIST1H2BB	HDAC/HAT	rs35335639	6	26038681	C	G	0.11349	0.12592	EUR	0.0034555	FALSE	TRUE	FALSE	FALSE	0.804769	4.50799e-10	biomarkers	Apolipoprotein A	0.804769	rs35335639	EUR	0.901287	0.01243	1.10953	mQTLs
HIST1H2BB	HDAC/HAT	rs35367169	6	26040595	G	A	0.11139	0.12573	EUR	0.000671333	FALSE	TRUE	FALSE	FALSE	0.029867	9.5363e-60	biomarkers	Urate	0.029867	rs35367169	EUR	0.885946	0.01434	1.12874	mQTLs
HIST1H2BB	HDAC/HAT	rs35367169	6	26040595	G	A	0.11139	0.12573	EUR	0.000671333	FALSE	TRUE	FALSE	FALSE	0.0747953	6.79272e-10	biomarkers	Aspartate aminotransferase	0.0747953	rs35367169	EUR	0.885946	0.01434	1.12874	mQTLs
HIST1H2BB	HDAC/HAT	rs35367169	6	26040595	G	A	0.11139	0.12573	EUR	0.000671333	FALSE	TRUE	FALSE	FALSE	0.176048	3.13209e-20	biomarkers	Total bilirubin	0.176048	rs35367169	EUR	0.885946	0.01434	1.12874	mQTLs
HIST1H2BB	HDAC/HAT	rs35367169	6	26040595	G	A	0.11139	0.12573	EUR	0.000671333	FALSE	TRUE	FALSE	FALSE	0.591082	5.2411e-18	biomarkers	IGF-1	0.591082	rs35367169	EUR	0.885946	0.01434	1.12874	mQTLs
HIST1H2BB	HDAC/HAT	rs35367169	6	26040595	G	A	0.11139	0.12573	EUR	0.000671333	FALSE	TRUE	FALSE	FALSE	0.805091	3.07321e-32	biomarkers	Glycated haemoglobin (HbA1c)	0.805091	rs35367169	EUR	0.885946	0.01434	1.12874	mQTLs
HIST1H2BB	HDAC/HAT	rs35367169	6	26040595	G	A	0.11139	0.12573	EUR	0.000671333	FALSE	TRUE	FALSE	FALSE	0.879941	5.03217e-10	biomarkers	Apolipoprotein A	0.879941	rs35367169	EUR	0.885946	0.01434	1.12874	mQTLs
HIST1H2BB	HDAC/HAT	rs6938083	6	26042710	C	T	0.22545	0.41759	EUR	2.10248e-234	FALSE	TRUE	FALSE	FALSE	0.194758	3.16034e-08	biomarkers	Creatinine	0.194758	rs6938083	EUR	0.539884	0.19214	1.85225	mQTLs
HIST1H2BB	HDAC/HAT	rs6938083	6	26042710	C	T	0.22545	0.41759	EUR	2.10248e-234	FALSE	TRUE	FALSE	FALSE	0.447849	1.66756e-16	biomarkers	IGF-1	0.447849	rs6938083	EUR	0.539884	0.19214	1.85225	mQTLs
HIST1H2BB	HDAC/HAT	rs6938083	6	26042710	C	T	0.22545	0.41759	EUR	2.10248e-234	FALSE	TRUE	FALSE	FALSE	0.499174	3.75567e-09	biomarkers	Total protein	0.499174	rs6938083	EUR	0.539884	0.19214	1.85225	mQTLs
HIST1H2BB	HDAC/HAT	rs6938083	6	26042710	C	T	0.22545	0.41759	EUR	2.10248e-234	FALSE	TRUE	FALSE	FALSE	0.56001	4.19295e-40	biomarkers	Urate	0.56001	rs6938083	EUR	0.539884	0.19214	1.85225	mQTLs
HIST1H2BB	HDAC/HAT	rs6938083	6	26042710	C	T	0.22545	0.41759	EUR	2.10248e-234	FALSE	TRUE	FALSE	FALSE	0.567849	5.66567e-52	biomarkers	Total bilirubin	0.567849	rs6938083	EUR	0.539884	0.19214	1.85225	mQTLs
HIST1H2BB	HDAC/HAT	rs6938083	6	26042710	C	T	0.22545	0.41759	EUR	2.10248e-234	FALSE	TRUE	FALSE	FALSE	0.623504	6.48036e-15	biomarkers	Aspartate aminotransferase	0.623504	rs6938083	EUR	0.539884	0.19214	1.85225	mQTLs
HIST1H2BB	HDAC/HAT	rs6938083	6	26042710	C	T	0.22545	0.41759	EUR	2.10248e-234	FALSE	TRUE	FALSE	FALSE	0.749912	7.26891e-13	biomarkers	Apolipoprotein B	0.749912	rs6938083	EUR	0.539884	0.19214	1.85225	mQTLs
HIST1H2BB	HDAC/HAT	rs6938083	6	26042710	C	T	0.22545	0.41759	EUR	2.10248e-234	FALSE	TRUE	FALSE	FALSE	0.752616	5.75349e-174	biomarkers	Glycated haemoglobin (HbA1c)	0.752616	rs6938083	EUR	0.539884	0.19214	1.85225	mQTLs
HIST1H2BB	HDAC/HAT	rs6938083	6	26042710	C	T	0.22545	0.41759	EUR	2.10248e-234	FALSE	TRUE	FALSE	FALSE	0.802599	3.90894e-09	biomarkers	Cholesterol	0.802599	rs6938083	EUR	0.539884	0.19214	1.85225	mQTLs
HIST1H2BB	HDAC/HAT	rs6938083	6	26042710	C	T	0.22545	0.41759	EUR	2.10248e-234	FALSE	TRUE	FALSE	FALSE	0.810827	7.91244e-11	biomarkers	SHBG	0.810827	rs6938083	EUR	0.539884	0.19214	1.85225	mQTLs
HIST1H2BB	HDAC/HAT	rs6938083	6	26042710	C	T	0.22545	0.41759	EUR	2.10248e-234	FALSE	TRUE	FALSE	FALSE	0.812288	5.43906e-13	biomarkers	LDL direct	0.812288	rs6938083	EUR	0.539884	0.19214	1.85225	mQTLs
HIST1H2BB	HDAC/HAT	rs6938083	6	26042710	C	T	0.22545	0.41759	EUR	2.10248e-234	FALSE	TRUE	FALSE	FALSE	0.953563	5.8263e-28	biomarkers	Direct bilirubin	0.953563	rs6938083	EUR	0.539884	0.19214	1.85225	mQTLs
HIST1H2BB	HDAC/HAT	rs71557315	6	26041870	G	T	0.11138	0.12573	EUR	0.000670716	FALSE	TRUE	FALSE	FALSE	0.030137	9.5363e-60	biomarkers	Urate	0.030137	rs71557315	EUR	0.885867	0.01435	1.12884	mQTLs
HIST1H2BB	HDAC/HAT	rs71557315	6	26041870	G	T	0.11138	0.12573	EUR	0.000670716	FALSE	TRUE	FALSE	FALSE	0.0730947	6.72513e-10	biomarkers	Aspartate aminotransferase	0.0730947	rs71557315	EUR	0.885867	0.01435	1.12884	mQTLs
HIST1H2BB	HDAC/HAT	rs71557315	6	26041870	G	T	0.11138	0.12573	EUR	0.000670716	FALSE	TRUE	FALSE	FALSE	0.174296	3.10093e-20	biomarkers	Total bilirubin	0.174296	rs71557315	EUR	0.885867	0.01435	1.12884	mQTLs
HIST1H2BB	HDAC/HAT	rs71557315	6	26041870	G	T	0.11138	0.12573	EUR	0.000670716	FALSE	TRUE	FALSE	FALSE	0.594937	5.18895e-18	biomarkers	IGF-1	0.594937	rs71557315	EUR	0.885867	0.01435	1.12884	mQTLs
HIST1H2BB	HDAC/HAT	rs71557315	6	26041870	G	T	0.11138	0.12573	EUR	0.000670716	FALSE	TRUE	FALSE	FALSE	0.801476	2.98238e-32	biomarkers	Glycated haemoglobin (HbA1c)	0.801476	rs71557315	EUR	0.885867	0.01435	1.12884	mQTLs
HIST1H2BB	HDAC/HAT	rs71557315	6	26041870	G	T	0.11138	0.12573	EUR	0.000670716	FALSE	TRUE	FALSE	FALSE	0.883292	5.03217e-10	biomarkers	Apolipoprotein A	0.883292	rs71557315	EUR	0.885867	0.01435	1.12884	mQTLs
HIST1H2BB	HDAC/HAT	rs72834642	6	26039072	G	C	0.012797	0.07314	EUR	4.49723e-175	FALSE	TRUE	FALSE	FALSE	0.019274	6.56243e-16	biomarkers	Direct bilirubin	0.019274	rs72834642	EUR	0.174966	0.060343	5.7154	mQTLs
HIST1H2BB	HDAC/HAT	rs72834642	6	26039072	G	C	0.012797	0.07314	EUR	4.49723e-175	FALSE	TRUE	FALSE	FALSE	0.196912	1.86324e-86	biomarkers	Glycated haemoglobin (HbA1c)	0.196912	rs72834642	EUR	0.174966	0.060343	5.7154	mQTLs
HIST1H2BB	HDAC/HAT	rs72834642	6	26039072	G	C	0.012797	0.07314	EUR	4.49723e-175	FALSE	TRUE	FALSE	FALSE	0.220469	2.32189e-28	biomarkers	Urate	0.220469	rs72834642	EUR	0.174966	0.060343	5.7154	mQTLs
HIST1H2BB	HDAC/HAT	rs72834642	6	26039072	G	C	0.012797	0.07314	EUR	4.49723e-175	FALSE	TRUE	FALSE	FALSE	0.290254	1.76947e-08	biomarkers	IGF-1	0.290254	rs72834642	EUR	0.174966	0.060343	5.7154	mQTLs
HIST1H2BB	HDAC/HAT	rs72834642	6	26039072	G	C	0.012797	0.07314	EUR	4.49723e-175	FALSE	TRUE	FALSE	FALSE	0.46255	2.967e-30	biomarkers	Total bilirubin	0.46255	rs72834642	EUR	0.174966	0.060343	5.7154	mQTLs
HIST1H2BB	HDAC/HAT	rs72834642	6	26039072	G	C	0.012797	0.07314	EUR	4.49723e-175	FALSE	TRUE	FALSE	FALSE	0.987647	9.47291e-11	biomarkers	Creatinine	0.987647	rs72834642	EUR	0.174966	0.060343	5.7154	mQTLs
HIST1H2BB	HDAC/HAT	rs72834643	6	26041986	C	T	0.021458	0.12268	EUR	2.70239e-298	FALSE	TRUE	FALSE	FALSE	0.135878	7.68905e-27	biomarkers	Direct bilirubin	0.135878	rs72834643	EUR	0.17491	0.101222	5.71722	mQTLs
HIST1H2BB	HDAC/HAT	rs72834643	6	26041986	C	T	0.021458	0.12268	EUR	2.70239e-298	FALSE	TRUE	FALSE	FALSE	0.159295	2.37089e-09	biomarkers	Apolipoprotein B	0.159295	rs72834643	EUR	0.17491	0.101222	5.71722	mQTLs
HIST1H2BB	HDAC/HAT	rs72834643	6	26041986	C	T	0.021458	0.12268	EUR	2.70239e-298	FALSE	TRUE	FALSE	FALSE	0.192627	1.31765e-10	biomarkers	LDL direct	0.192627	rs72834643	EUR	0.17491	0.101222	5.71722	mQTLs
HIST1H2BB	HDAC/HAT	rs72834643	6	26041986	C	T	0.021458	0.12268	EUR	2.70239e-298	FALSE	TRUE	FALSE	FALSE	0.436748	2.51956e-48	biomarkers	Urate	0.436748	rs72834643	EUR	0.17491	0.101222	5.71722	mQTLs
HIST1H2BB	HDAC/HAT	rs72834643	6	26041986	C	T	0.021458	0.12268	EUR	2.70239e-298	FALSE	TRUE	FALSE	FALSE	0.605985	1.42739e-10	biomarkers	IGF-1	0.605985	rs72834643	EUR	0.17491	0.101222	5.71722	mQTLs
HIST1H2BB	HDAC/HAT	rs72834643	6	26041986	C	T	0.021458	0.12268	EUR	2.70239e-298	FALSE	TRUE	FALSE	FALSE	0.70497	8.02526e-148	biomarkers	Glycated haemoglobin (HbA1c)	0.70497	rs72834643	EUR	0.17491	0.101222	5.71722	mQTLs
HIST1H2BB	HDAC/HAT	rs72834643	6	26041986	C	T	0.021458	0.12268	EUR	2.70239e-298	FALSE	TRUE	FALSE	FALSE	0.86988	1.36528e-16	biomarkers	Creatinine	0.86988	rs72834643	EUR	0.17491	0.101222	5.71722	mQTLs
HIST1H2BB	HDAC/HAT	rs72834643	6	26041986	C	T	0.021458	0.12268	EUR	2.70239e-298	FALSE	TRUE	FALSE	FALSE	0.87459	1.25118e-48	biomarkers	Total bilirubin	0.87459	rs72834643	EUR	0.17491	0.101222	5.71722	mQTLs
HIST1H2BB	HDAC/HAT	rs72834647	6	26043393	G	T	0.021447	0.1227	EUR	3.18924e-299	FALSE	TRUE	FALSE	FALSE	0.135742	5.41838e-27	biomarkers	Direct bilirubin	0.135742	rs72834647	EUR	0.174792	0.101253	5.72108	mQTLs
HIST1H2BB	HDAC/HAT	rs72834647	6	26043393	G	T	0.021447	0.1227	EUR	3.18924e-299	FALSE	TRUE	FALSE	FALSE	0.155984	2.41879e-09	biomarkers	Apolipoprotein B	0.155984	rs72834647	EUR	0.174792	0.101253	5.72108	mQTLs
HIST1H2BB	HDAC/HAT	rs72834647	6	26043393	G	T	0.021447	0.1227	EUR	3.18924e-299	FALSE	TRUE	FALSE	FALSE	0.189191	1.37143e-10	biomarkers	LDL direct	0.189191	rs72834647	EUR	0.174792	0.101253	5.72108	mQTLs
HIST1H2BB	HDAC/HAT	rs72834647	6	26043393	G	T	0.021447	0.1227	EUR	3.18924e-299	FALSE	TRUE	FALSE	FALSE	0.433484	1.25118e-48	biomarkers	Urate	0.433484	rs72834647	EUR	0.174792	0.101253	5.72108	mQTLs
HIST1H2BB	HDAC/HAT	rs72834647	6	26043393	G	T	0.021447	0.1227	EUR	3.18924e-299	FALSE	TRUE	FALSE	FALSE	0.604895	1.6919e-10	biomarkers	IGF-1	0.604895	rs72834647	EUR	0.174792	0.101253	5.72108	mQTLs
HIST1H2BB	HDAC/HAT	rs72834647	6	26043393	G	T	0.021447	0.1227	EUR	3.18924e-299	FALSE	TRUE	FALSE	FALSE	0.705111	9.80207e-148	biomarkers	Glycated haemoglobin (HbA1c)	0.705111	rs72834647	EUR	0.174792	0.101253	5.72108	mQTLs
HIST1H2BB	HDAC/HAT	rs72834647	6	26043393	G	T	0.021447	0.1227	EUR	3.18924e-299	FALSE	TRUE	FALSE	FALSE	0.864071	1.71834e-16	biomarkers	Creatinine	0.864071	rs72834647	EUR	0.174792	0.101253	5.72108	mQTLs
HIST1H2BB	HDAC/HAT	rs72834647	6	26043393	G	T	0.021447	0.1227	EUR	3.18924e-299	FALSE	TRUE	FALSE	FALSE	0.887275	8.38689e-49	biomarkers	Total bilirubin	0.887275	rs72834647	EUR	0.174792	0.101253	5.72108	mQTLs
HIST1H2BB	HDAC/HAT	rs72834648	6	26044543	G	A	0.0017037	0.013733	EUR	2.65642e-43	FALSE	FALSE	FALSE	FALSE	0.729424	1.67074e-09	biomarkers	Urate	0.729424	rs72834648	EUR	0.124059	0.0120293	8.06069	None
HIST1H2BB	HDAC/HAT	rs7753826	6	26042239	T	A	0.13799	0.18523	EUR	1.59704e-23	FALSE	TRUE	FALSE	FALSE	0.310677	7.02009e-15	biomarkers	Direct bilirubin	0.310677	rs7753826	EUR	0.744966	0.04724	1.34234	mQTLs
HIST1H2BB	HDAC/HAT	rs7753826	6	26042239	T	A	0.13799	0.18523	EUR	1.59704e-23	FALSE	TRUE	FALSE	FALSE	0.314743	9.65903e-34	biomarkers	Total bilirubin	0.314743	rs7753826	EUR	0.744966	0.04724	1.34234	mQTLs
HIST1H2BB	HDAC/HAT	rs7753826	6	26042239	T	A	0.13799	0.18523	EUR	1.59704e-23	FALSE	TRUE	FALSE	FALSE	0.321744	1.6919e-10	biomarkers	Creatinine	0.321744	rs7753826	EUR	0.744966	0.04724	1.34234	mQTLs
HIST1H2BB	HDAC/HAT	rs7753826	6	26042239	T	A	0.13799	0.18523	EUR	1.59704e-23	FALSE	TRUE	FALSE	FALSE	0.747217	2.21437e-29	biomarkers	Urate	0.747217	rs7753826	EUR	0.744966	0.04724	1.34234	mQTLs
HIST1H2BB	HDAC/HAT	rs7753826	6	26042239	T	A	0.13799	0.18523	EUR	1.59704e-23	FALSE	TRUE	FALSE	FALSE	0.756313	1.14778e-92	biomarkers	Glycated haemoglobin (HbA1c)	0.756313	rs7753826	EUR	0.744966	0.04724	1.34234	mQTLs
HIST1H2BB	HDAC/HAT	rs79230161	6	26044706	T	C	0.0011882	0.0072745	EUR	4.32644e-19	FALSE	FALSE	FALSE	FALSE	0.732567	4.76206e-08	biomarkers	Urate	0.732567	rs79230161	EUR	0.163338	0.0060863	6.12229	None
HIST1H2BB	HDAC/HAT	rs80163496	6	26041057	A	G	0.00054889	0.0053669	EUR	5.43265e-20	FALSE	FALSE	FALSE	FALSE		4.05796e-08	biomarkers	Glycated haemoglobin (HbA1c)		rs80163496	EUR	0.102273	0.00481801	9.77773	None
HIST1H2BD	HDAC/HAT	rs1009181	6	26158993	T	C	0.39658	0.37789	AFR	0.00400646	FALSE	TRUE	FALSE	FALSE	0.00658474	3.74725e-12	biomarkers	Total protein	0.0153089	rs1009181	EUR	1.04946	-0.01869	1.04946	mQTLs
HIST1H2BD	HDAC/HAT	rs1009181	6	26158993	T	C	0.39658	0.37789	AFR	0.00400646	FALSE	TRUE	FALSE	FALSE	0.257689	8.38003e-10	biomarkers	Total bilirubin	0.404704	rs1009181	EUR	1.04946	-0.01869	1.04946	mQTLs
HIST1H2BD	HDAC/HAT	rs1009181	6	26158993	T	C	0.39658	0.37789	AFR	0.00400646	FALSE	TRUE	FALSE	FALSE	0.480081	5.95128e-13	biomarkers	Glycated haemoglobin (HbA1c)	0.688967	rs4486004	EUR	1.04946	-0.01869	1.04946	mQTLs
HIST1H2BD	HDAC/HAT	rs1009181	6	26158993	T	C	0.39658	0.37789	AFR	0.00400646	FALSE	TRUE	FALSE	FALSE	0.674287	2.05723e-16	biomarkers	C-reactive protein	0.674287	rs1009181	EUR	1.04946	-0.01869	1.04946	mQTLs
HIST1H2BD	HDAC/HAT	rs1009181	6	26158993	T	C	0.39658	0.37789	AFR	0.00400646	FALSE	TRUE	FALSE	FALSE	0.883027	2.23282e-09	biomarkers	Triglycerides	0.883027	rs1009181	EUR	1.04946	-0.01869	1.04946	mQTLs
HIST1H2BD	HDAC/HAT	rs1009181	6	26158993	T	C	0.39658	0.37789	AFR	0.00400646	FALSE	TRUE	FALSE	FALSE	0.889852	3.25659e-08	biomarkers	Creatinine	0.889852	rs1009181	EUR	1.04946	-0.01869	1.04946	mQTLs
HIST1H2BD	HDAC/HAT	rs1059490	6	26171250	T	C	0.31495	0.37677	EUR	1.89419e-23	TRUE	TRUE	FALSE	FALSE	0.0114817	5.81838e-12	biomarkers	Total protein	0.00658474	rs1009181	EUR	0.835921	0.06182	1.19629	multi-QTLs
HIST1H2BD	HDAC/HAT	rs1059490	6	26171250	T	C	0.31495	0.37677	EUR	1.89419e-23	TRUE	TRUE	FALSE	FALSE	0.254107	2.92492e-09	biomarkers	Triglycerides	0.883027	rs1009181	EUR	0.835921	0.06182	1.19629	multi-QTLs
HIST1H2BD	HDAC/HAT	rs1059490	6	26171250	T	C	0.31495	0.37677	EUR	1.89419e-23	TRUE	TRUE	FALSE	FALSE	0.288517	8.46425e-10	biomarkers	Total bilirubin	0.257689	rs1009181	EUR	0.835921	0.06182	1.19629	multi-QTLs
HIST1H2BD	HDAC/HAT	rs1059490	6	26171250	T	C	0.31495	0.37677	EUR	1.89419e-23	TRUE	TRUE	FALSE	FALSE	0.297304	7.47349e-16	biomarkers	C-reactive protein	0.674287	rs1009181	EUR	0.835921	0.06182	1.19629	multi-QTLs
HIST1H2BD	HDAC/HAT	rs1059490	6	26171250	T	C	0.31495	0.37677	EUR	1.89419e-23	TRUE	TRUE	FALSE	FALSE	0.815789	2.4933e-13	biomarkers	Glycated haemoglobin (HbA1c)	0.480081	rs1009181	EUR	0.835921	0.06182	1.19629	multi-QTLs
HIST1H2BD	HDAC/HAT	rs112250267	6	26175832	C	T	0.020128	0.084763	EUR	6.15933e-152	FALSE	TRUE	FALSE	FALSE	0.699003	3.42356e-08	biomarkers	Glycated haemoglobin (HbA1c)	0.699003	rs112250267	EUR	0.237462	0.064635	4.2112	mQTLs
HIST1H2BD	HDAC/HAT	rs112309636	6	26161111	A	C	0.029651	0.18645	EUR	0	FALSE	TRUE	FALSE	FALSE	0.250574	4.68782e-29	biomarkers	C-reactive protein	0.250574	rs112309636	EUR	0.159029	0.156799	6.28815	mQTLs
HIST1H2BD	HDAC/HAT	rs112309636	6	26161111	A	C	0.029651	0.18645	EUR	0	FALSE	TRUE	FALSE	FALSE	0.730592	7.47349e-16	biomarkers	SHBG	0.730592	rs112309636	EUR	0.159029	0.156799	6.28815	mQTLs
HIST1H2BD	HDAC/HAT	rs113497279	6	26173934	A	ATC	0.39855	0.37652	AFR	0.000693129	FALSE	TRUE	FALSE	FALSE	0.0108131	3.49391e-12	biomarkers	Total protein	0.00658474	rs1009181	EUR	1.05851	-0.02203	1.05851	mQTLs
HIST1H2BD	HDAC/HAT	rs113497279	6	26173934	A	ATC	0.39855	0.37652	AFR	0.000693129	FALSE	TRUE	FALSE	FALSE	0.397723	9.83405e-10	biomarkers	Total bilirubin	0.257689	rs1009181	EUR	1.05851	-0.02203	1.05851	mQTLs
HIST1H2BD	HDAC/HAT	rs113497279	6	26173934	A	ATC	0.39855	0.37652	AFR	0.000693129	FALSE	TRUE	FALSE	FALSE	0.495395	2.51836e-13	biomarkers	Glycated haemoglobin (HbA1c)	0.480081	rs1009181	EUR	1.05851	-0.02203	1.05851	mQTLs
