## Supplementary 3 for "Mapping Epigenetic Gene Variant Dynamics: Comparative Analysis of Frequency, Functional Impact and Trait Associations in African and European Populations" (part 3 of 3)

### Sheet: Sheet1 (continued)
HugoSymbol	GeneClass	Variant	Chrom	Position	ref	alt	af_AFR	af_EUR	highGroup	FDR	eqtl	mqtl	hqtl	sqtl	pval_AFR	pval_EUR	UKB_trait_type	UKB_description	rep_pvalue	rep_Variant	gwasSigGroup	freqDiv	freqDiff	freqDivProper	QTL
HIST1H2BD	HDAC/HAT	rs113497279	6	26173934	A	ATC	0.39855	0.37652	AFR	0.000693129	FALSE	TRUE	FALSE	FALSE	0.639992	3.5657e-16	biomarkers	C-reactive protein	0.674287	rs1009181	EUR	1.05851	-0.02203	1.05851	mQTLs
HIST1H2BD	HDAC/HAT	rs113497279	6	26173934	A	ATC	0.39855	0.37652	AFR	0.000693129	FALSE	TRUE	FALSE	FALSE	0.715767	3.23253e-09	biomarkers	Triglycerides	0.883027	rs1009181	EUR	1.05851	-0.02203	1.05851	mQTLs
HIST1H2BD	HDAC/HAT	rs1417998	6	26162019	T	A	0.18115	0.14982	AFR	3.05047e-10	FALSE	TRUE	FALSE	FALSE	0.109701	1.03989e-19	biomarkers	Total protein	0.168638	rs7749823	EUR	1.20912	-0.03133	1.20912	mQTLs
HIST1H2BD	HDAC/HAT	rs1417998	6	26162019	T	A	0.18115	0.14982	AFR	3.05047e-10	FALSE	TRUE	FALSE	FALSE	0.372134	1.03221e-20	biomarkers	IGF-1	0.559981	rs34661691	EUR	1.20912	-0.03133	1.20912	mQTLs
HIST1H2BD	HDAC/HAT	rs1417998	6	26162019	T	A	0.18115	0.14982	AFR	3.05047e-10	FALSE	TRUE	FALSE	FALSE	0.4679	8.44239e-09	biomarkers	Cystatin C	0.35665	rs7749823	EUR	1.20912	-0.03133	1.20912	mQTLs
HIST1H2BD	HDAC/HAT	rs1417998	6	26162019	T	A	0.18115	0.14982	AFR	3.05047e-10	FALSE	TRUE	FALSE	FALSE	0.568019	7.24374e-31	biomarkers	Urate	0.897269	rs7749823	EUR	1.20912	-0.03133	1.20912	mQTLs
HIST1H2BD	HDAC/HAT	rs1417998	6	26162019	T	A	0.18115	0.14982	AFR	3.05047e-10	FALSE	TRUE	FALSE	FALSE	0.589665	2.72013e-08	biomarkers	Apolipoprotein A	0.76056	rs7749823	EUR	1.20912	-0.03133	1.20912	mQTLs
HIST1H2BD	HDAC/HAT	rs1417998	6	26162019	T	A	0.18115	0.14982	AFR	3.05047e-10	FALSE	TRUE	FALSE	FALSE	0.65129	1.15443e-13	biomarkers	Aspartate aminotransferase	0.447714	rs7749823	EUR	1.20912	-0.03133	1.20912	mQTLs
HIST1H2BD	HDAC/HAT	rs1417998	6	26162019	T	A	0.18115	0.14982	AFR	3.05047e-10	FALSE	TRUE	FALSE	FALSE	0.884175	8.23535e-11	biomarkers	Creatinine	0.772014	rs34661691	EUR	1.20912	-0.03133	1.20912	mQTLs
HIST1H2BD	HDAC/HAT	rs147612899	6	26168243	G	C	0.0007371	0.0072403	EUR	2.5268e-26	FALSE	FALSE	FALSE	FALSE		2.80297e-08	biomarkers	Glycated haemoglobin (HbA1c)		rs147612899	EUR	0.101805	0.0065032	9.82268	None
HIST1H2BD	HDAC/HAT	rs17598658	6	26175866	A	C	0.027851	0.10246	EUR	2.33268e-158	FALSE	TRUE	FALSE	FALSE	0.00163846	9.29166e-19	biomarkers	Total protein	0.00288278	rs36109883	EUR	0.271823	0.074609	3.67886	mQTLs
HIST1H2BD	HDAC/HAT	rs17598658	6	26175866	A	C	0.027851	0.10246	EUR	2.33268e-158	FALSE	TRUE	FALSE	FALSE	0.07623	1.07954e-18	biomarkers	Glycated haemoglobin (HbA1c)	0.151374	rs36109883	EUR	0.271823	0.074609	3.67886	mQTLs
HIST1H2BD	HDAC/HAT	rs17598658	6	26175866	A	C	0.027851	0.10246	EUR	2.33268e-158	FALSE	TRUE	FALSE	FALSE	0.114635	1.91685e-08	biomarkers	Cystatin C	0.114635	rs17598658	EUR	0.271823	0.074609	3.67886	mQTLs
HIST1H2BD	HDAC/HAT	rs17598658	6	26175866	A	C	0.027851	0.10246	EUR	2.33268e-158	FALSE	TRUE	FALSE	FALSE	0.173948	5.50982e-18	biomarkers	Total bilirubin	0.347896	rs17598658	EUR	0.271823	0.074609	3.67886	mQTLs
HIST1H2BD	HDAC/HAT	rs17598658	6	26175866	A	C	0.027851	0.10246	EUR	2.33268e-158	FALSE	TRUE	FALSE	FALSE	0.374112	6.75999e-12	biomarkers	HDL cholesterol	0.353153	rs36109883	EUR	0.271823	0.074609	3.67886	mQTLs
HIST1H2BD	HDAC/HAT	rs17598658	6	26175866	A	C	0.027851	0.10246	EUR	2.33268e-158	FALSE	TRUE	FALSE	FALSE	0.385159	3.13359e-55	biomarkers	Urate	0.619526	rs36109883	EUR	0.271823	0.074609	3.67886	mQTLs
HIST1H2BD	HDAC/HAT	rs17598658	6	26175866	A	C	0.027851	0.10246	EUR	2.33268e-158	FALSE	TRUE	FALSE	FALSE	0.395344	5.08967e-26	biomarkers	Aspartate aminotransferase	0.160117	rs36109883	EUR	0.271823	0.074609	3.67886	mQTLs
HIST1H2BD	HDAC/HAT	rs17598658	6	26175866	A	C	0.027851	0.10246	EUR	2.33268e-158	FALSE	TRUE	FALSE	FALSE	0.426945	2.09409e-19	biomarkers	IGF-1	0.426945	rs36109883	EUR	0.271823	0.074609	3.67886	mQTLs
HIST1H2BD	HDAC/HAT	rs17598658	6	26175866	A	C	0.027851	0.10246	EUR	2.33268e-158	FALSE	TRUE	FALSE	FALSE	0.439508	2.681e-14	biomarkers	Apolipoprotein A	0.476732	rs36109883	EUR	0.271823	0.074609	3.67886	mQTLs
HIST1H2BD	HDAC/HAT	rs17598658	6	26175866	A	C	0.027851	0.10246	EUR	2.33268e-158	FALSE	TRUE	FALSE	FALSE	0.878271	1.2849e-08	biomarkers	Triglycerides	0.878271	rs17598658	EUR	0.271823	0.074609	3.67886	mQTLs
HIST1H2BD	HDAC/HAT	rs191668974	6	26167113	G	C	0.0062554	0.012739	EUR	5.50956e-08	FALSE	FALSE	FALSE	FALSE	0.195343	3.52782e-08	biomarkers	Glycated haemoglobin (HbA1c)	0.195343	rs191668974	EUR	0.491043	0.0064836	2.03648	None
HIST1H2BD	HDAC/HAT	rs2066295	6	26168903	A	G	0.20732	0.22791	EUR	0.000154839	TRUE	TRUE	FALSE	FALSE	0.0847542	2.74747e-08	biomarkers	Alkaline phosphatase	0.0847542	rs2066295	EUR	0.909657	0.02059	1.09932	multi-QTLs
HIST1H2BD	HDAC/HAT	rs2066295	6	26168903	A	G	0.20732	0.22791	EUR	0.000154839	TRUE	TRUE	FALSE	FALSE	0.253093	9.23745e-09	biomarkers	Cholesterol	0.253093	rs2066295	EUR	0.909657	0.02059	1.09932	multi-QTLs
HIST1H2BD	HDAC/HAT	rs2066295	6	26168903	A	G	0.20732	0.22791	EUR	0.000154839	TRUE	TRUE	FALSE	FALSE	0.32726	2.38854e-08	biomarkers	Cystatin C	0.32726	rs2066295	EUR	0.909657	0.02059	1.09932	multi-QTLs
HIST1H2BD	HDAC/HAT	rs2066295	6	26168903	A	G	0.20732	0.22791	EUR	0.000154839	TRUE	TRUE	FALSE	FALSE	0.344728	1.13821e-23	biomarkers	C-reactive protein	0.574157	rs9379831	EUR	0.909657	0.02059	1.09932	multi-QTLs
HIST1H2BD	HDAC/HAT	rs2066295	6	26168903	A	G	0.20732	0.22791	EUR	0.000154839	TRUE	TRUE	FALSE	FALSE	0.772132	2.23434e-17	biomarkers	SHBG	0.324004	rs9379831	EUR	0.909657	0.02059	1.09932	multi-QTLs
HIST1H2BD	HDAC/HAT	rs2183947	6	26159356	G	A	0.107	0.22521	EUR	3.85906e-148	FALSE	TRUE	FALSE	FALSE	0.0204045	3.56328e-08	biomarkers	Cystatin C	0.0204045	rs2183947	EUR	0.475112	0.11821	2.10477	mQTLs
HIST1H2BD	HDAC/HAT	rs2183947	6	26159356	G	A	0.107	0.22521	EUR	3.85906e-148	FALSE	TRUE	FALSE	FALSE	0.176224	2.12537e-17	biomarkers	SHBG	0.324004	rs9379831	EUR	0.475112	0.11821	2.10477	mQTLs
HIST1H2BD	HDAC/HAT	rs2183947	6	26159356	G	A	0.107	0.22521	EUR	3.85906e-148	FALSE	TRUE	FALSE	FALSE	0.39141	2.9763e-08	biomarkers	Cholesterol	0.39141	rs2183947	EUR	0.475112	0.11821	2.10477	mQTLs
HIST1H2BD	HDAC/HAT	rs2183947	6	26159356	G	A	0.107	0.22521	EUR	3.85906e-148	FALSE	TRUE	FALSE	FALSE	0.504292	4.30889e-08	biomarkers	Alkaline phosphatase	0.504292	rs2183947	EUR	0.475112	0.11821	2.10477	mQTLs
HIST1H2BD	HDAC/HAT	rs2183947	6	26159356	G	A	0.107	0.22521	EUR	3.85906e-148	FALSE	TRUE	FALSE	FALSE	0.746694	2.14265e-24	biomarkers	C-reactive protein	0.287078	rs9379831	EUR	0.475112	0.11821	2.10477	mQTLs
HIST1H2BD	HDAC/HAT	rs34285731	6	26163345	A	AT	0.42606	0.39189	AFR	1.60514e-07	FALSE	FALSE	FALSE	FALSE	0.232236	1.6584e-10	biomarkers	Total protein	0.00658474	rs1009181	EUR	1.08719	-0.03417	1.08719	None
HIST1H2BD	HDAC/HAT	rs34285731	6	26163345	A	AT	0.42606	0.39189	AFR	1.60514e-07	FALSE	FALSE	FALSE	FALSE	0.404704	1.26926e-11	biomarkers	Total bilirubin	0.257689	rs1009181	EUR	1.08719	-0.03417	1.08719	None
HIST1H2BD	HDAC/HAT	rs34285731	6	26163345	A	AT	0.42606	0.39189	AFR	1.60514e-07	FALSE	FALSE	FALSE	FALSE	0.45113	4.26892e-16	biomarkers	C-reactive protein	0.674287	rs1009181	EUR	1.08719	-0.03417	1.08719	None
HIST1H2BD	HDAC/HAT	rs34285731	6	26163345	A	AT	0.42606	0.39189	AFR	1.60514e-07	FALSE	FALSE	FALSE	FALSE	0.720795	8.27522e-09	biomarkers	Triglycerides	0.883027	rs1009181	EUR	1.08719	-0.03417	1.08719	None
HIST1H2BD	HDAC/HAT	rs34285731	6	26163345	A	AT	0.42606	0.39189	AFR	1.60514e-07	FALSE	FALSE	FALSE	FALSE	0.734768	6.67772e-15	biomarkers	Glycated haemoglobin (HbA1c)	0.480081	rs1009181	EUR	1.08719	-0.03417	1.08719	None
HIST1H2BD	HDAC/HAT	rs34661691	6	26173478	T	G	0.10022	0.14874	EUR	4.97247e-31	FALSE	TRUE	FALSE	FALSE	0.130811	1.99196e-19	biomarkers	Total protein	0.168638	rs7749823	EUR	0.673793	0.04852	1.48413	mQTLs
HIST1H2BD	HDAC/HAT	rs34661691	6	26173478	T	G	0.10022	0.14874	EUR	4.97247e-31	FALSE	TRUE	FALSE	FALSE	0.27999	2.32632e-21	biomarkers	IGF-1	0.558202	rs1417998	EUR	0.673793	0.04852	1.48413	mQTLs
HIST1H2BD	HDAC/HAT	rs34661691	6	26173478	T	G	0.10022	0.14874	EUR	4.97247e-31	FALSE	TRUE	FALSE	FALSE	0.35665	1.78725e-08	biomarkers	Cystatin C	0.4679	rs7749823	EUR	0.673793	0.04852	1.48413	mQTLs
HIST1H2BD	HDAC/HAT	rs34661691	6	26173478	T	G	0.10022	0.14874	EUR	4.97247e-31	FALSE	TRUE	FALSE	FALSE	0.386007	6.1463e-10	biomarkers	Creatinine	0.943924	rs7749823	EUR	0.673793	0.04852	1.48413	mQTLs
HIST1H2BD	HDAC/HAT	rs34661691	6	26173478	T	G	0.10022	0.14874	EUR	4.97247e-31	FALSE	TRUE	FALSE	FALSE	0.447714	8.55222e-14	biomarkers	Aspartate aminotransferase	0.65129	rs7749823	EUR	0.673793	0.04852	1.48413	mQTLs
HIST1H2BD	HDAC/HAT	rs34661691	6	26173478	T	G	0.10022	0.14874	EUR	4.97247e-31	FALSE	TRUE	FALSE	FALSE	0.501325	7.56298e-09	biomarkers	Apolipoprotein A	0.76056	rs7749823	EUR	0.673793	0.04852	1.48413	mQTLs
HIST1H2BD	HDAC/HAT	rs34661691	6	26173478	T	G	0.10022	0.14874	EUR	4.97247e-31	FALSE	TRUE	FALSE	FALSE	0.897269	2.31071e-30	biomarkers	Urate	0.852029	rs7749823	EUR	0.673793	0.04852	1.48413	mQTLs
HIST1H2BD	HDAC/HAT	rs4486004	6	26167710	G	T	0.20586	0.22097	EUR	0.00539635	FALSE	TRUE	FALSE	FALSE	0.137793	1.2849e-08	biomarkers	Glycated haemoglobin (HbA1c)	0.480081	rs1009181	EUR	0.93162	0.01511	1.0734	mQTLs
HIST1H2BD	HDAC/HAT	rs4486004	6	26167710	G	T	0.20586	0.22097	EUR	0.00539635	FALSE	TRUE	FALSE	FALSE	0.188247	3.52782e-08	biomarkers	Cholesterol	0.188247	rs4486004	EUR	0.93162	0.01511	1.0734	mQTLs
HIST1H2BD	HDAC/HAT	rs4486004	6	26167710	G	T	0.20586	0.22097	EUR	0.00539635	FALSE	TRUE	FALSE	FALSE	0.231541	8.93036e-23	biomarkers	C-reactive protein	0.574157	rs9379831	EUR	0.93162	0.01511	1.0734	mQTLs
HIST1H2BD	HDAC/HAT	rs4486004	6	26167710	G	T	0.20586	0.22097	EUR	0.00539635	FALSE	TRUE	FALSE	FALSE	0.611586	1.74402e-14	biomarkers	SHBG	0.324004	rs9379831	EUR	0.93162	0.01511	1.0734	mQTLs
HIST1H2BD	HDAC/HAT	rs568649633	6	26172031	C	G	0.00014908	0.0017553	EUR	1.12607e-07	FALSE	FALSE	FALSE	FALSE		2.83114e-08	biomarkers	C-reactive protein		rs568649633	EUR	0.0849314	0.00160622	11.7742	None
HIST1H2BD	HDAC/HAT	rs56973463	6	26163077	C	T	0.015921	0.00023416	AFR	2.40656e-39	FALSE	FALSE	FALSE	FALSE	0.466965	1.67074e-09	biomarkers	Lipoprotein A	0.466965	rs56973463	EUR	67.992	-0.0156868	67.992	None
HIST1H2BD	HDAC/HAT	rs59467460	6	26168688	T	A	0.013623	0.027374	EUR	1.56305e-15	FALSE	TRUE	FALSE	FALSE	0.982692	2.73423e-10	biomarkers	Glycated haemoglobin (HbA1c)	0.982692	rs59467460	EUR	0.497662	0.013751	2.0094	mQTLs
HIST1H2BD	HDAC/HAT	rs72834696	6	26161399	G	A	0.076575	0.22508	EUR	5.43303e-273	FALSE	TRUE	FALSE	FALSE	0.137243	4.13994e-08	biomarkers	Cystatin C	0.137243	rs72834696	EUR	0.340212	0.148505	2.93934	mQTLs
HIST1H2BD	HDAC/HAT	rs72834696	6	26161399	G	A	0.076575	0.22508	EUR	5.43303e-273	FALSE	TRUE	FALSE	FALSE	0.289964	3.22858e-24	biomarkers	C-reactive protein	0.289964	rs72834696	EUR	0.340212	0.148505	2.93934	mQTLs
HIST1H2BD	HDAC/HAT	rs72834696	6	26161399	G	A	0.076575	0.22508	EUR	5.43303e-273	FALSE	TRUE	FALSE	FALSE	0.691011	3.17068e-17	biomarkers	SHBG	0.691011	rs72834696	EUR	0.340212	0.148505	2.93934	mQTLs
HIST1H2BD	HDAC/HAT	rs72834696	6	26161399	G	A	0.076575	0.22508	EUR	5.43303e-273	FALSE	TRUE	FALSE	FALSE	0.695795	4.57534e-08	biomarkers	Alkaline phosphatase	0.695795	rs72834696	EUR	0.340212	0.148505	2.93934	mQTLs
HIST1H2BD	HDAC/HAT	rs72834696	6	26161399	G	A	0.076575	0.22508	EUR	5.43303e-273	FALSE	TRUE	FALSE	FALSE	0.696074	2.74747e-08	biomarkers	Cholesterol	0.696074	rs72834696	EUR	0.340212	0.148505	2.93934	mQTLs
HIST1H2BD	HDAC/HAT	rs7749823	6	26158079	A	C	0.13905	0.14889	EUR	0.0344506	FALSE	TRUE	FALSE	FALSE	0.168638	1.0193e-19	biomarkers	Total protein	0.168638	rs7749823	EUR	0.933911	0.00984	1.07077	mQTLs
HIST1H2BD	HDAC/HAT	rs7749823	6	26158079	A	C	0.13905	0.14889	EUR	0.0344506	FALSE	TRUE	FALSE	FALSE	0.238354	9.90724e-09	biomarkers	Cystatin C	0.4679	rs7749823	EUR	0.933911	0.00984	1.07077	mQTLs
HIST1H2BD	HDAC/HAT	rs7749823	6	26158079	A	C	0.13905	0.14889	EUR	0.0344506	FALSE	TRUE	FALSE	FALSE	0.400036	1.12031e-13	biomarkers	Aspartate aminotransferase	0.65129	rs7749823	EUR	0.933911	0.00984	1.07077	mQTLs
HIST1H2BD	HDAC/HAT	rs7749823	6	26158079	A	C	0.13905	0.14889	EUR	0.0344506	FALSE	TRUE	FALSE	FALSE	0.567735	1.26814e-30	biomarkers	Urate	0.852029	rs7749823	EUR	0.933911	0.00984	1.07077	mQTLs
HIST1H2BD	HDAC/HAT	rs7749823	6	26158079	A	C	0.13905	0.14889	EUR	0.0344506	FALSE	TRUE	FALSE	FALSE	0.76056	1.49284e-08	biomarkers	Apolipoprotein A	0.76056	rs7749823	EUR	0.933911	0.00984	1.07077	mQTLs
HIST1H2BD	HDAC/HAT	rs7749823	6	26158079	A	C	0.13905	0.14889	EUR	0.0344506	FALSE	TRUE	FALSE	FALSE	0.900865	1.48333e-21	biomarkers	IGF-1	0.558202	rs1417998	EUR	0.933911	0.00984	1.07077	mQTLs
HIST1H2BD	HDAC/HAT	rs7749823	6	26158079	A	C	0.13905	0.14889	EUR	0.0344506	FALSE	TRUE	FALSE	FALSE	0.943924	3.47589e-10	biomarkers	Creatinine	0.943924	rs7749823	EUR	0.933911	0.00984	1.07077	mQTLs
HIST1H2BD	HDAC/HAT	rs9366639	6	26167613	C	G	0.028579	0.17846	EUR	0	FALSE	TRUE	FALSE	FALSE	0.0750951	1.42371e-09	biomarkers	Glycated haemoglobin (HbA1c)	0.0750951	rs9366639	EUR	0.160142	0.149881	6.24445	mQTLs
HIST1H2BD	HDAC/HAT	rs9366639	6	26167613	C	G	0.028579	0.17846	EUR	0	FALSE	TRUE	FALSE	FALSE	0.265007	4.85563e-31	biomarkers	C-reactive protein	0.265007	rs9366639	EUR	0.160142	0.149881	6.24445	mQTLs
HIST1H2BD	HDAC/HAT	rs9366639	6	26167613	C	G	0.028579	0.17846	EUR	0	FALSE	TRUE	FALSE	FALSE	0.820616	1.41367e-14	biomarkers	SHBG	0.820616	rs9366639	EUR	0.160142	0.149881	6.24445	mQTLs
HIST1H2BD	HDAC/HAT	rs9379828	6	26167951	C	G	0.30483	0.36923	EUR	1.06306e-25	FALSE	TRUE	FALSE	FALSE	0.0287821	1.53883e-12	biomarkers	Total protein	0.0287821	rs9379828	EUR	0.825583	0.0644	1.21127	mQTLs
HIST1H2BD	HDAC/HAT	rs9379828	6	26167951	C	G	0.30483	0.36923	EUR	1.06306e-25	FALSE	TRUE	FALSE	FALSE	0.18938	3.32464e-16	biomarkers	C-reactive protein	0.18938	rs9379828	EUR	0.825583	0.0644	1.21127	mQTLs
HIST1H2BD	HDAC/HAT	rs9379828	6	26167951	C	G	0.30483	0.36923	EUR	1.06306e-25	FALSE	TRUE	FALSE	FALSE	0.19593	1.36435e-08	biomarkers	Triglycerides	0.19593	rs9379828	EUR	0.825583	0.0644	1.21127	mQTLs
HIST1H2BD	HDAC/HAT	rs9379828	6	26167951	C	G	0.30483	0.36923	EUR	1.06306e-25	FALSE	TRUE	FALSE	FALSE	0.310367	4.50799e-10	biomarkers	Total bilirubin	0.310367	rs9379828	EUR	0.825583	0.0644	1.21127	mQTLs
HIST1H2BD	HDAC/HAT	rs9379828	6	26167951	C	G	0.30483	0.36923	EUR	1.06306e-25	FALSE	TRUE	FALSE	FALSE	0.880822	8.19288e-09	biomarkers	Creatinine	0.880822	rs9379828	EUR	0.825583	0.0644	1.21127	mQTLs
HIST1H2BD	HDAC/HAT	rs9379828	6	26167951	C	G	0.30483	0.36923	EUR	1.06306e-25	FALSE	TRUE	FALSE	FALSE	0.882056	8.15618e-15	biomarkers	Glycated haemoglobin (HbA1c)	0.882056	rs9379828	EUR	0.825583	0.0644	1.21127	mQTLs
HIST1H2BD	HDAC/HAT	rs9379829	6	26172219	C	T	0.073915	0.21782	EUR	8.68001e-264	TRUE	TRUE	FALSE	FALSE	0.0860351	1.23452e-08	biomarkers	Glycated haemoglobin (HbA1c)	0.0860351	rs9379829	EUR	0.33934	0.143905	2.9469	multi-QTLs
HIST1H2BD	HDAC/HAT	rs9379829	6	26172219	C	T	0.073915	0.21782	EUR	8.68001e-264	TRUE	TRUE	FALSE	FALSE	0.341981	9.62754e-25	biomarkers	C-reactive protein	0.341981	rs9379829	EUR	0.33934	0.143905	2.9469	multi-QTLs
HIST1H2BD	HDAC/HAT	rs9379829	6	26172219	C	T	0.073915	0.21782	EUR	8.68001e-264	TRUE	TRUE	FALSE	FALSE	0.869967	1.29534e-15	biomarkers	SHBG	0.869967	rs9379829	EUR	0.33934	0.143905	2.9469	multi-QTLs
HIST1H2BD	HDAC/HAT	rs9379830	6	26173767	T	C	0.074729	0.22507	EUR	2.15784e-282	FALSE	TRUE	FALSE	FALSE	0.109701	3.35577e-08	biomarkers	Cystatin C	0.109701	rs9379830	EUR	0.332026	0.150341	3.01182	mQTLs
HIST1H2BD	HDAC/HAT	rs9379830	6	26173767	T	C	0.074729	0.22507	EUR	2.15784e-282	FALSE	TRUE	FALSE	FALSE	0.42042	1.78969e-24	biomarkers	C-reactive protein	0.42042	rs9379830	EUR	0.332026	0.150341	3.01182	mQTLs
HIST1H2BD	HDAC/HAT	rs9379830	6	26173767	T	C	0.074729	0.22507	EUR	2.15784e-282	FALSE	TRUE	FALSE	FALSE	0.527556	3.00621e-08	biomarkers	Cholesterol	0.527556	rs9379830	EUR	0.332026	0.150341	3.01182	mQTLs
HIST1H2BD	HDAC/HAT	rs9379830	6	26173767	T	C	0.074729	0.22507	EUR	2.15784e-282	FALSE	TRUE	FALSE	FALSE	0.794216	1.78847e-16	biomarkers	SHBG	0.794216	rs9379830	EUR	0.332026	0.150341	3.01182	mQTLs
HIST1H2BD	HDAC/HAT	rs9379830	6	26173767	T	C	0.074729	0.22507	EUR	2.15784e-282	FALSE	TRUE	FALSE	FALSE	0.892169	1.76947e-08	biomarkers	Alkaline phosphatase	0.892169	rs9379830	EUR	0.332026	0.150341	3.01182	mQTLs
HIST1H2BD	HDAC/HAT	rs9379831	6	26175852	C	A	0.21963	0.30509	EUR	7.88086e-52	FALSE	TRUE	FALSE	FALSE	0.287078	6.66275e-18	biomarkers	C-reactive protein	0.459637	rs4486004	EUR	0.719886	0.08546	1.38911	mQTLs
HIST1H2BD	HDAC/HAT	rs9379831	6	26175852	C	A	0.21963	0.30509	EUR	7.88086e-52	FALSE	TRUE	FALSE	FALSE	0.324004	7.87432e-13	biomarkers	SHBG	0.648008	rs2183947	EUR	0.719886	0.08546	1.38911	mQTLs
HIST1H2BH	HDAC/HAT	rs112252880	6	26260695	G	A	0.0031211	0.01293	EUR	2.927e-23	FALSE	FALSE	FALSE	FALSE	0.925797	2.39472e-09	biomarkers	Total bilirubin	0.925797	rs112252880	EUR	0.241384	0.0098089	4.14277	None
HIST1H2BH	HDAC/HAT	rs112759935	6	26254160	G	T	0.27503	0.16649	AFR	2.75904e-85	FALSE	TRUE	FALSE	FALSE	0.279711	2.21633e-10	biomarkers	Glycated haemoglobin (HbA1c)	0.279711	rs112759935	EUR	1.65193	-0.10854	1.65193	mQTLs
HIST1H2BH	HDAC/HAT	rs112783738	6	26252998	T	A	0.25625	0.12914	AFR	1.13355e-126	FALSE	TRUE	FALSE	FALSE	0.35134	2.61347e-08	biomarkers	Aspartate aminotransferase	0.35134	rs112783738	EUR	1.98428	-0.12711	1.98428	mQTLs
HIST1H2BH	HDAC/HAT	rs112783738	6	26252998	T	A	0.25625	0.12914	AFR	1.13355e-126	FALSE	TRUE	FALSE	FALSE	0.355226	1.50549e-19	biomarkers	Glycated haemoglobin (HbA1c)	0.355226	rs112783738	EUR	1.98428	-0.12711	1.98428	mQTLs
HIST1H2BH	HDAC/HAT	rs113432940	6	26256324	T	A	0.17927	0.12833	AFR	5.03966e-26	FALSE	TRUE	FALSE	FALSE	0.303007	2.83114e-08	biomarkers	Aspartate aminotransferase	0.303007	rs113432940	EUR	1.39695	-0.05094	1.39695	mQTLs
HIST1H2BH	HDAC/HAT	rs113432940	6	26256324	T	A	0.17927	0.12833	AFR	5.03966e-26	FALSE	TRUE	FALSE	FALSE	0.935579	3.49629e-20	biomarkers	Glycated haemoglobin (HbA1c)	0.935579	rs113432940	EUR	1.39695	-0.05094	1.39695	mQTLs
HIST1H2BH	HDAC/HAT	rs113507773	6	26255739	G	A	0.032148	0.12164	EUR	1.77888e-195	FALSE	TRUE	FALSE	FALSE	0.301797	1.12688e-23	biomarkers	Glycated haemoglobin (HbA1c)	0.301797	rs113507773	EUR	0.264288	0.089492	3.78375	mQTLs
HIST1H2BH	HDAC/HAT	rs11753610	6	26251601	T	C	0.03161	0.11993	EUR	2.44023e-193	FALSE	TRUE	FALSE	FALSE	0.283087	1.66439e-23	biomarkers	Glycated haemoglobin (HbA1c)	0.283087	rs11753610	EUR	0.26357	0.08832	3.79405	mQTLs
HIST1H2BH	HDAC/HAT	rs147107592	6	26259851	G	A	0.0014497	0.014264	EUR	8.13596e-51	FALSE	FALSE	FALSE	FALSE	0.293758	6.19205e-09	biomarkers	Glycated haemoglobin (HbA1c)	0.293758	rs147107592	EUR	0.101633	0.0128143	9.83928	None
HIST1H2BH	HDAC/HAT	rs2006005	6	26260897	C	T	0.11199	0.13988	EUR	8.73459e-11	FALSE	TRUE	FALSE	FALSE	0.68434	4.30362e-23	biomarkers	Glycated haemoglobin (HbA1c)	0.68434	rs2006005	EUR	0.800615	0.02789	1.24904	mQTLs
HIST1H2BH	HDAC/HAT	rs2006006	6	26260875	A	G	0.11199	0.13992	EUR	8.73459e-11	FALSE	TRUE	FALSE	FALSE	0.684203	6.29312e-23	biomarkers	Glycated haemoglobin (HbA1c)	0.684203	rs2006006	EUR	0.800386	0.02793	1.2494	mQTLs
HIST1H2BH	HDAC/HAT	rs3999543	6	26259807	G	A	0.56983	0.29157	AFR	0	FALSE	TRUE	FALSE	FALSE	0.0783163	1.13234e-21	biomarkers	Glycated haemoglobin (HbA1c)	0.0783163	rs3999543	EUR	1.95435	-0.27826	1.95435	mQTLs
HIST1H2BH	HDAC/HAT	rs3999543	6	26259807	G	A	0.56983	0.29157	AFR	0	FALSE	TRUE	FALSE	FALSE	0.141564	1.35124e-12	biomarkers	SHBG	0.141564	rs3999543	EUR	1.95435	-0.27826	1.95435	mQTLs
HIST1H2BH	HDAC/HAT	rs3999543	6	26259807	G	A	0.56983	0.29157	AFR	0	FALSE	TRUE	FALSE	FALSE	0.526134	3.5657e-16	biomarkers	Cholesterol	0.526134	rs3999543	EUR	1.95435	-0.27826	1.95435	mQTLs
HIST1H2BH	HDAC/HAT	rs3999543	6	26259807	G	A	0.56983	0.29157	AFR	0	FALSE	TRUE	FALSE	FALSE	0.592562	9.30937e-12	biomarkers	Apolipoprotein B	0.592562	rs3999543	EUR	1.95435	-0.27826	1.95435	mQTLs
HIST1H2BH	HDAC/HAT	rs3999543	6	26259807	G	A	0.56983	0.29157	AFR	0	FALSE	TRUE	FALSE	FALSE	0.714194	7.16191e-15	biomarkers	LDL direct	0.714194	rs3999543	EUR	1.95435	-0.27826	1.95435	mQTLs
HIST1H2BH	HDAC/HAT	rs3999543	6	26259807	G	A	0.56983	0.29157	AFR	0	FALSE	TRUE	FALSE	FALSE	0.852144	1.54334e-17	biomarkers	C-reactive protein	0.852144	rs3999543	EUR	1.95435	-0.27826	1.95435	mQTLs
HIST1H2BH	HDAC/HAT	rs563395567	6	26254367	C	CA	0.40708	0.20168	AFR	2.07703e-246	FALSE	FALSE	FALSE	FALSE	0.0584841	1.21321e-09	biomarkers	Apolipoprotein B	0.0584841	rs563395567	EUR	2.01845	-0.2054	2.01845	None
HIST1H2BH	HDAC/HAT	rs563395567	6	26254367	C	CA	0.40708	0.20168	AFR	2.07703e-246	FALSE	FALSE	FALSE	FALSE	0.111693	3.20146e-13	biomarkers	Cholesterol	0.111693	rs563395567	EUR	2.01845	-0.2054	2.01845	None
HIST1H2BH	HDAC/HAT	rs563395567	6	26254367	C	CA	0.40708	0.20168	AFR	2.07703e-246	FALSE	FALSE	FALSE	FALSE	0.115787	1.66699e-12	biomarkers	LDL direct	0.115787	rs563395567	EUR	2.01845	-0.2054	2.01845	None
HIST1H2BH	HDAC/HAT	rs563395567	6	26254367	C	CA	0.40708	0.20168	AFR	2.07703e-246	FALSE	FALSE	FALSE	FALSE	0.17447	1.12321e-14	biomarkers	Glycated haemoglobin (HbA1c)	0.17447	rs563395567	EUR	2.01845	-0.2054	2.01845	None
HIST1H2BH	HDAC/HAT	rs563395567	6	26254367	C	CA	0.40708	0.20168	AFR	2.07703e-246	FALSE	FALSE	FALSE	FALSE	0.425241	3.78619e-16	biomarkers	C-reactive protein	0.425241	rs563395567	EUR	2.01845	-0.2054	2.01845	None
HIST1H2BH	HDAC/HAT	rs563395567	6	26254367	C	CA	0.40708	0.20168	AFR	2.07703e-246	FALSE	FALSE	FALSE	FALSE	0.625065	8.85534e-12	biomarkers	SHBG	0.625065	rs563395567	EUR	2.01845	-0.2054	2.01845	None
HIST1H2BH	HDAC/HAT	rs563395567	6	26254367	C	CA	0.40708	0.20168	AFR	2.07703e-246	FALSE	FALSE	FALSE	FALSE	0.737713	8.19288e-09	biomarkers	Alkaline phosphatase	0.737713	rs563395567	EUR	2.01845	-0.2054	2.01845	None
HIST1H2BH	HDAC/HAT	rs6935954	6	26255451	A	G	0.93324	0.57808	AFR	0	FALSE	TRUE	FALSE	FALSE	0.0959431	5.80335e-11	biomarkers	Creatinine	0.0959431	rs6935954	EUR	1.61438	-0.35516	1.61438	mQTLs
HIST1H2BH	HDAC/HAT	rs6935954	6	26255451	A	G	0.93324	0.57808	AFR	0	FALSE	TRUE	FALSE	FALSE	0.154741	2.69307e-08	biomarkers	Direct bilirubin	0.154741	rs6935954	EUR	1.61438	-0.35516	1.61438	mQTLs
HIST1H2BH	HDAC/HAT	rs6935954	6	26255451	A	G	0.93324	0.57808	AFR	0	FALSE	TRUE	FALSE	FALSE	0.730081	3.04739e-21	biomarkers	C-reactive protein	0.730081	rs6935954	EUR	1.61438	-0.35516	1.61438	mQTLs
HIST1H2BH	HDAC/HAT	rs6935954	6	26255451	A	G	0.93324	0.57808	AFR	0	FALSE	TRUE	FALSE	FALSE	0.780204	1.75186e-08	biomarkers	Urate	0.780204	rs6935954	EUR	1.61438	-0.35516	1.61438	mQTLs
HIST1H2BH	HDAC/HAT	rs6935954	6	26255451	A	G	0.93324	0.57808	AFR	0	FALSE	TRUE	FALSE	FALSE	0.836022	3.18603e-15	biomarkers	Total bilirubin	0.836022	rs6935954	EUR	1.61438	-0.35516	1.61438	mQTLs
HIST1H2BH	HDAC/HAT	rs6935954	6	26255451	A	G	0.93324	0.57808	AFR	0	FALSE	TRUE	FALSE	FALSE	0.895655	4.28289e-25	biomarkers	Glycated haemoglobin (HbA1c)	0.895655	rs6935954	EUR	1.61438	-0.35516	1.61438	mQTLs
HIST1H2BH	HDAC/HAT	rs6935954	6	26255451	A	G	0.93324	0.57808	AFR	0	FALSE	TRUE	FALSE	FALSE	0.955281	4.11999e-10	biomarkers	Total protein	0.955281	rs6935954	EUR	1.61438	-0.35516	1.61438	mQTLs
HIST1H2BH	HDAC/HAT	rs76182849	6	26257950	C	T	0.032466	0.12168	EUR	3.34146e-193	FALSE	TRUE	FALSE	FALSE	0.265803	7.18534e-24	biomarkers	Glycated haemoglobin (HbA1c)	0.265803	rs76182849	EUR	0.266815	0.089214	3.74792	mQTLs
HIST1H2BH	HDAC/HAT	rs76858924	6	26261527	C	T	0.0044126	0.029264	EUR	5.0116e-79	FALSE	TRUE	FALSE	FALSE	0.219369	7.75576e-11	biomarkers	Urate	0.219369	rs76858924	EUR	0.150786	0.0248514	6.63192	mQTLs
HIST1H2BH	HDAC/HAT	rs76858924	6	26261527	C	T	0.0044126	0.029264	EUR	5.0116e-79	FALSE	TRUE	FALSE	FALSE	0.240508	2.52745e-26	biomarkers	Glycated haemoglobin (HbA1c)	0.240508	rs76858924	EUR	0.150786	0.0248514	6.63192	mQTLs
HIST1H2BH	HDAC/HAT	rs76858924	6	26261527	C	T	0.0044126	0.029264	EUR	5.0116e-79	FALSE	TRUE	FALSE	FALSE	0.705958	2.24944e-08	biomarkers	Albumin	0.705958	rs76858924	EUR	0.150786	0.0248514	6.63192	mQTLs
HIST1H2BH	HDAC/HAT	rs79262959	6	26259578	A	T	0.031853	0.12721	EUR	6.71652e-218	FALSE	TRUE	FALSE	FALSE	0.171016	3.47944e-22	biomarkers	Glycated haemoglobin (HbA1c)	0.171016	rs79262959	EUR	0.250397	0.095357	3.99366	mQTLs
HIST1H2BH	HDAC/HAT	rs806785	6	26254271	A	G	0.93384	0.58085	AFR	0	FALSE	TRUE	FALSE	FALSE	0.110692	5.0959e-11	biomarkers	Creatinine	0.110692	rs806785	EUR	1.60771	-0.35299	1.60771	mQTLs
HIST1H2BH	HDAC/HAT	rs806785	6	26254271	A	G	0.93384	0.58085	AFR	0	FALSE	TRUE	FALSE	FALSE	0.70335	2.37331e-21	biomarkers	C-reactive protein	0.70335	rs806785	EUR	1.60771	-0.35299	1.60771	mQTLs
HIST1H2BH	HDAC/HAT	rs806785	6	26254271	A	G	0.93384	0.58085	AFR	0	FALSE	TRUE	FALSE	FALSE	0.813182	1.51618e-14	biomarkers	Total bilirubin	0.813182	rs806785	EUR	1.60771	-0.35299	1.60771	mQTLs
HIST1H2BH	HDAC/HAT	rs806785	6	26254271	A	G	0.93384	0.58085	AFR	0	FALSE	TRUE	FALSE	FALSE	0.926103	4.976e-25	biomarkers	Glycated haemoglobin (HbA1c)	0.926103	rs806785	EUR	1.60771	-0.35299	1.60771	mQTLs
HIST1H2BH	HDAC/HAT	rs806785	6	26254271	A	G	0.93384	0.58085	AFR	0	FALSE	TRUE	FALSE	FALSE	0.952248	3.02179e-10	biomarkers	Total protein	0.952248	rs806785	EUR	1.60771	-0.35299	1.60771	mQTLs
HIST1H2BH	HDAC/HAT	rs809871	6	26256526	C	G	0.93319	0.57777	AFR	0	FALSE	TRUE	FALSE	FALSE	0.108392	4.89609e-11	biomarkers	Creatinine	0.108392	rs809871	EUR	1.61516	-0.35542	1.61516	mQTLs
HIST1H2BH	HDAC/HAT	rs809871	6	26256526	C	G	0.93319	0.57777	AFR	0	FALSE	TRUE	FALSE	FALSE	0.151072	3.1289e-08	biomarkers	Direct bilirubin	0.151072	rs809871	EUR	1.61516	-0.35542	1.61516	mQTLs
HIST1H2BH	HDAC/HAT	rs809871	6	26256526	C	G	0.93319	0.57777	AFR	0	FALSE	TRUE	FALSE	FALSE	0.784428	2.84137e-21	biomarkers	C-reactive protein	0.784428	rs809871	EUR	1.61516	-0.35542	1.61516	mQTLs
HIST1H2BH	HDAC/HAT	rs809871	6	26256526	C	G	0.93319	0.57777	AFR	0	FALSE	TRUE	FALSE	FALSE	0.837026	3.00049e-15	biomarkers	Total bilirubin	0.837026	rs809871	EUR	1.61516	-0.35542	1.61516	mQTLs
HIST1H2BH	HDAC/HAT	rs809871	6	26256526	C	G	0.93319	0.57777	AFR	0	FALSE	TRUE	FALSE	FALSE	0.837864	1.76947e-08	biomarkers	Urate	0.837864	rs809871	EUR	1.61516	-0.35542	1.61516	mQTLs
HIST1H2BH	HDAC/HAT	rs809871	6	26256526	C	G	0.93319	0.57777	AFR	0	FALSE	TRUE	FALSE	FALSE	0.936608	6.2628e-25	biomarkers	Glycated haemoglobin (HbA1c)	0.936608	rs809871	EUR	1.61516	-0.35542	1.61516	mQTLs
HIST1H2BH	HDAC/HAT	rs809871	6	26256526	C	G	0.93319	0.57777	AFR	0	FALSE	TRUE	FALSE	FALSE	0.988902	3.58175e-10	biomarkers	Total protein	0.988902	rs809871	EUR	1.61516	-0.35542	1.61516	mQTLs
HIST1H2BO	HDAC/HAT	rs13199649	6	27868792	C	T	0.012464	0.11347	EUR	0	FALSE	TRUE	FALSE	FALSE	0.000806344	1.89249e-34	biomarkers	Total protein	0.000806344	rs13199649	EUR	0.109844	0.101006	9.10382	mQTLs
HIST1H2BO	HDAC/HAT	rs13199649	6	27868792	C	T	0.012464	0.11347	EUR	0	FALSE	TRUE	FALSE	FALSE	0.096424	6.21316e-49	biomarkers	Aspartate aminotransferase	0.096424	rs13199649	EUR	0.109844	0.101006	9.10382	mQTLs
HIST1H2BO	HDAC/HAT	rs13199649	6	27868792	C	T	0.012464	0.11347	EUR	0	FALSE	TRUE	FALSE	FALSE	0.145003	1.59804e-15	biomarkers	Glycated haemoglobin (HbA1c)	0.145003	rs13199649	EUR	0.109844	0.101006	9.10382	mQTLs
HIST1H2BO	HDAC/HAT	rs13199649	6	27868792	C	T	0.012464	0.11347	EUR	0	FALSE	TRUE	FALSE	FALSE	0.208879	1.01861e-11	biomarkers	Creatinine	0.208879	rs13199649	EUR	0.109844	0.101006	9.10382	mQTLs
HIST1H2BO	HDAC/HAT	rs13199649	6	27868792	C	T	0.012464	0.11347	EUR	0	FALSE	TRUE	FALSE	FALSE	0.2595	1.12826e-08	biomarkers	Gamma glutamyltransferase	0.2595	rs13199649	EUR	0.109844	0.101006	9.10382	mQTLs
HIST1H2BO	HDAC/HAT	rs13199649	6	27868792	C	T	0.012464	0.11347	EUR	0	FALSE	TRUE	FALSE	FALSE	0.273898	3.32464e-16	biomarkers	Cystatin C	0.273898	rs13199649	EUR	0.109844	0.101006	9.10382	mQTLs
HIST1H2BO	HDAC/HAT	rs13199649	6	27868792	C	T	0.012464	0.11347	EUR	0	FALSE	TRUE	FALSE	FALSE	0.303917	7.36598e-22	biomarkers	Apolipoprotein A	0.303917	rs13199649	EUR	0.109844	0.101006	9.10382	mQTLs
HIST1H2BO	HDAC/HAT	rs13199649	6	27868792	C	T	0.012464	0.11347	EUR	0	FALSE	TRUE	FALSE	FALSE	0.391841	1.24176e-18	biomarkers	HDL cholesterol	0.391841	rs13199649	EUR	0.109844	0.101006	9.10382	mQTLs
HIST1H2BO	HDAC/HAT	rs13199649	6	27868792	C	T	0.012464	0.11347	EUR	0	FALSE	TRUE	FALSE	FALSE	0.667711	2.60088e-10	biomarkers	Cholesterol	0.667711	rs13199649	EUR	0.109844	0.101006	9.10382	mQTLs
HIST1H2BO	HDAC/HAT	rs13199649	6	27868792	C	T	0.012464	0.11347	EUR	0	FALSE	TRUE	FALSE	FALSE	0.722166	1.84294e-16	biomarkers	Triglycerides	0.722166	rs13199649	EUR	0.109844	0.101006	9.10382	mQTLs
HIST1H2BO	HDAC/HAT	rs13199649	6	27868792	C	T	0.012464	0.11347	EUR	0	FALSE	TRUE	FALSE	FALSE	0.758509	6.15258e-22	biomarkers	IGF-1	0.758509	rs13199649	EUR	0.109844	0.101006	9.10382	mQTLs
HIST1H2BO	HDAC/HAT	rs13199649	6	27868792	C	T	0.012464	0.11347	EUR	0	FALSE	TRUE	FALSE	FALSE	0.834352	9.66756e-15	biomarkers	Total bilirubin	0.834352	rs13199649	EUR	0.109844	0.101006	9.10382	mQTLs
HIST1H2BO	HDAC/HAT	rs13199649	6	27868792	C	T	0.012464	0.11347	EUR	0	FALSE	TRUE	FALSE	FALSE	0.978407	3.43289e-40	biomarkers	Urate	0.978407	rs13199649	EUR	0.109844	0.101006	9.10382	mQTLs
HIST1H2BO	HDAC/HAT	rs13219787	6	27861670	G	A	0.0093488	0.086754	EUR	2.52223e-298	FALSE	TRUE	FALSE	FALSE	0.303007	7.79331e-09	biomarkers	IGF-1	0.303007	rs13219787	EUR	0.107762	0.0774052	9.27969	mQTLs
HIST1H2BO	HDAC/HAT	rs13219787	6	27861670	G	A	0.0093488	0.086754	EUR	2.52223e-298	FALSE	TRUE	FALSE	FALSE	0.352748	1.59088e-21	biomarkers	Direct bilirubin	0.352748	rs13219787	EUR	0.107762	0.0774052	9.27969	mQTLs
HIST1H2BO	HDAC/HAT	rs13219787	6	27861670	G	A	0.0093488	0.086754	EUR	2.52223e-298	FALSE	TRUE	FALSE	FALSE	0.419748	4.20322e-10	biomarkers	Cystatin C	0.419748	rs13219787	EUR	0.107762	0.0774052	9.27969	mQTLs
HIST1H2BO	HDAC/HAT	rs13219787	6	27861670	G	A	0.0093488	0.086754	EUR	2.52223e-298	FALSE	TRUE	FALSE	FALSE	0.510176	2.58766e-97	biomarkers	Glycated haemoglobin (HbA1c)	0.510176	rs13219787	EUR	0.107762	0.0774052	9.27969	mQTLs
HIST1H2BO	HDAC/HAT	rs13219787	6	27861670	G	A	0.0093488	0.086754	EUR	2.52223e-298	FALSE	TRUE	FALSE	FALSE	0.683656	7.76104e-19	biomarkers	Apolipoprotein B	0.683656	rs13219787	EUR	0.107762	0.0774052	9.27969	mQTLs
HIST1H2BO	HDAC/HAT	rs13219787	6	27861670	G	A	0.0093488	0.086754	EUR	2.52223e-298	FALSE	TRUE	FALSE	FALSE	0.740448	1.31694e-33	biomarkers	Total bilirubin	0.740448	rs13219787	EUR	0.107762	0.0774052	9.27969	mQTLs
HIST1H2BO	HDAC/HAT	rs13219787	6	27861670	G	A	0.0093488	0.086754	EUR	2.52223e-298	FALSE	TRUE	FALSE	FALSE	0.90606	3.53143e-20	biomarkers	LDL direct	0.90606	rs13219787	EUR	0.107762	0.0774052	9.27969	mQTLs
HIST1H2BO	HDAC/HAT	rs13219787	6	27861670	G	A	0.0093488	0.086754	EUR	2.52223e-298	FALSE	TRUE	FALSE	FALSE	0.961876	2.01581e-12	biomarkers	Urate	0.961876	rs13219787	EUR	0.107762	0.0774052	9.27969	mQTLs
HIST1H2BO	HDAC/HAT	rs13219787	6	27861670	G	A	0.0093488	0.086754	EUR	2.52223e-298	FALSE	TRUE	FALSE	FALSE	0.995751	4.28143e-21	biomarkers	Cholesterol	0.995751	rs13219787	EUR	0.107762	0.0774052	9.27969	mQTLs
HIST1H2BO	HDAC/HAT	rs13219787	6	27861670	G	A	0.0093488	0.086754	EUR	2.52223e-298	FALSE	TRUE	FALSE	FALSE	0.999474	7.81348e-10	biomarkers	Alkaline phosphatase	0.999474	rs13219787	EUR	0.107762	0.0774052	9.27969	mQTLs
HIST1H2BO	HDAC/HAT	rs142989631	6	27870236	G	GT	0.010679	0.059568	EUR	2.93309e-139	FALSE	TRUE	FALSE	FALSE	0.885237	1.60993e-14	biomarkers	Total bilirubin	0.885237	rs142989631	EUR	0.179274	0.048889	5.57805	mQTLs
HIST1H2BO	HDAC/HAT	rs200964	6	27866943	G	C	0.2065	0.19124	AFR	0.00421089	FALSE	TRUE	FALSE	FALSE	0.00495677	1.59088e-21	biomarkers	Total protein	0.00532682	rs200966	EUR	1.0798	-0.01526	1.0798	mQTLs
HIST1H2BO	HDAC/HAT	rs200964	6	27866943	G	C	0.2065	0.19124	AFR	0.00421089	FALSE	TRUE	FALSE	FALSE	0.224024	3.53936e-17	biomarkers	Urate	0.349751	rs200966	EUR	1.0798	-0.01526	1.0798	mQTLs
HIST1H2BO	HDAC/HAT	rs200964	6	27866943	G	C	0.2065	0.19124	AFR	0.00421089	FALSE	TRUE	FALSE	FALSE	0.353455	9.63932e-10	biomarkers	Cystatin C	0.619093	rs200966	EUR	1.0798	-0.01526	1.0798	mQTLs
HIST1H2BO	HDAC/HAT	rs200964	6	27866943	G	C	0.2065	0.19124	AFR	0.00421089	FALSE	TRUE	FALSE	FALSE	0.424858	9.16921e-10	biomarkers	Triglycerides	0.55666	rs200966	EUR	1.0798	-0.01526	1.0798	mQTLs
HIST1H2BO	HDAC/HAT	rs200964	6	27866943	G	C	0.2065	0.19124	AFR	0.00421089	FALSE	TRUE	FALSE	FALSE	0.726004	7.8119e-37	biomarkers	Aspartate aminotransferase	0.752466	rs200966	EUR	1.0798	-0.01526	1.0798	mQTLs
HIST1H2BO	HDAC/HAT	rs200964	6	27866943	G	C	0.2065	0.19124	AFR	0.00421089	FALSE	TRUE	FALSE	FALSE	0.765443	1.12573e-11	biomarkers	Apolipoprotein A	0.798916	rs200966	EUR	1.0798	-0.01526	1.0798	mQTLs
HIST1H2BO	HDAC/HAT	rs200964	6	27866943	G	C	0.2065	0.19124	AFR	0.00421089	FALSE	TRUE	FALSE	FALSE	0.81481	1.42837e-18	biomarkers	Glycated haemoglobin (HbA1c)	0.81481	rs200966	EUR	1.0798	-0.01526	1.0798	mQTLs
HIST1H2BO	HDAC/HAT	rs200964	6	27866943	G	C	0.2065	0.19124	AFR	0.00421089	FALSE	TRUE	FALSE	FALSE	0.88338	2.29644e-16	biomarkers	IGF-1	0.894491	rs200966	EUR	1.0798	-0.01526	1.0798	mQTLs
HIST1H2BO	HDAC/HAT	rs200964	6	27866943	G	C	0.2065	0.19124	AFR	0.00421089	FALSE	TRUE	FALSE	FALSE	0.900955	1.71181e-30	biomarkers	Total bilirubin	0.900955	rs200966	EUR	1.0798	-0.01526	1.0798	mQTLs
HIST1H2BO	HDAC/HAT	rs200964	6	27866943	G	C	0.2065	0.19124	AFR	0.00421089	FALSE	TRUE	FALSE	FALSE	0.918696	5.06962e-09	biomarkers	Direct bilirubin	0.995251	rs200966	EUR	1.0798	-0.01526	1.0798	mQTLs
HIST1H2BO	HDAC/HAT	rs200964	6	27866943	G	C	0.2065	0.19124	AFR	0.00421089	FALSE	TRUE	FALSE	FALSE	0.929536	8.63524e-10	biomarkers	HDL cholesterol	0.944471	rs200966	EUR	1.0798	-0.01526	1.0798	mQTLs
HIST1H2BO	HDAC/HAT	rs200965	6	27866384	G	A	0.19015	0.1911	None	0.899371	FALSE	TRUE	FALSE	FALSE	0.00283419	3.20364e-21	biomarkers	Total protein	0.00532682	rs200966	EUR	0.995029	0.00095	1.005	mQTLs
HIST1H2BO	HDAC/HAT	rs200965	6	27866384	G	A	0.19015	0.1911	None	0.899371	FALSE	TRUE	FALSE	FALSE	0.351692	2.89778e-17	biomarkers	Urate	0.233167	rs200966	EUR	0.995029	0.00095	1.005	mQTLs
HIST1H2BO	HDAC/HAT	rs200965	6	27866384	G	A	0.19015	0.1911	None	0.899371	FALSE	TRUE	FALSE	FALSE	0.533872	1.24176e-18	biomarkers	Glycated haemoglobin (HbA1c)	0.81481	rs200966	EUR	0.995029	0.00095	1.005	mQTLs
HIST1H2BO	HDAC/HAT	rs200965	6	27866384	G	A	0.19015	0.1911	None	0.899371	FALSE	TRUE	FALSE	FALSE	0.55666	1.10879e-09	biomarkers	Triglycerides	0.424858	rs200966	EUR	0.995029	0.00095	1.005	mQTLs
HIST1H2BO	HDAC/HAT	rs200965	6	27866384	G	A	0.19015	0.1911	None	0.899371	FALSE	TRUE	FALSE	FALSE	0.619093	8.05144e-10	biomarkers	Cystatin C	0.417446	rs200966	EUR	0.995029	0.00095	1.005	mQTLs
HIST1H2BO	HDAC/HAT	rs200965	6	27866384	G	A	0.19015	0.1911	None	0.899371	FALSE	TRUE	FALSE	FALSE	0.681472	2.04941e-30	biomarkers	Total bilirubin	0.900955	rs200966	EUR	0.995029	0.00095	1.005	mQTLs
HIST1H2BO	HDAC/HAT	rs200965	6	27866384	G	A	0.19015	0.1911	None	0.899371	FALSE	TRUE	FALSE	FALSE	0.718924	1.11453e-11	biomarkers	Apolipoprotein A	0.798916	rs200966	EUR	0.995029	0.00095	1.005	mQTLs
HIST1H2BO	HDAC/HAT	rs200965	6	27866384	G	A	0.19015	0.1911	None	0.899371	FALSE	TRUE	FALSE	FALSE	0.752466	7.89041e-37	biomarkers	Aspartate aminotransferase	0.726004	rs200966	EUR	0.995029	0.00095	1.005	mQTLs
HIST1H2BO	HDAC/HAT	rs200965	6	27866384	G	A	0.19015	0.1911	None	0.899371	FALSE	TRUE	FALSE	FALSE	0.832685	8.63524e-10	biomarkers	HDL cholesterol	0.944471	rs200966	EUR	0.995029	0.00095	1.005	mQTLs
HIST1H2BO	HDAC/HAT	rs200965	6	27866384	G	A	0.19015	0.1911	None	0.899371	FALSE	TRUE	FALSE	FALSE	0.889941	2.53796e-16	biomarkers	IGF-1	0.894491	rs200966	EUR	0.995029	0.00095	1.005	mQTLs
HIST1H2BO	HDAC/HAT	rs200965	6	27866384	G	A	0.19015	0.1911	None	0.899371	FALSE	TRUE	FALSE	FALSE	0.919008	5.38311e-09	biomarkers	Direct bilirubin	0.995251	rs200966	EUR	0.995029	0.00095	1.005	mQTLs
HIST1H2BO	HDAC/HAT	rs200966	6	27862152	T	C	0.20521	0.19138	AFR	0.00992577	FALSE	TRUE	FALSE	FALSE	0.00532682	3.50534e-21	biomarkers	Total protein	0.00532682	rs200966	EUR	1.07226	-0.01383	1.07226	mQTLs
HIST1H2BO	HDAC/HAT	rs200966	6	27862152	T	C	0.20521	0.19138	AFR	0.00992577	FALSE	TRUE	FALSE	FALSE	0.233167	2.72903e-17	biomarkers	Urate	0.349751	rs200966	EUR	1.07226	-0.01383	1.07226	mQTLs
HIST1H2BO	HDAC/HAT	rs200966	6	27862152	T	C	0.20521	0.19138	AFR	0.00992577	FALSE	TRUE	FALSE	FALSE	0.33588	1.52694e-09	biomarkers	Triglycerides	0.55666	rs200966	EUR	1.07226	-0.01383	1.07226	mQTLs
HIST1H2BO	HDAC/HAT	rs200966	6	27862152	T	C	0.20521	0.19138	AFR	0.00992577	FALSE	TRUE	FALSE	FALSE	0.417446	9.07797e-10	biomarkers	Cystatin C	0.619093	rs200966	EUR	1.07226	-0.01383	1.07226	mQTLs
HIST1H2BO	HDAC/HAT	rs200966	6	27862152	T	C	0.20521	0.19138	AFR	0.00992577	FALSE	TRUE	FALSE	FALSE	0.702507	1.40926e-36	biomarkers	Aspartate aminotransferase	0.752466	rs200966	EUR	1.07226	-0.01383	1.07226	mQTLs
HIST1H2BO	HDAC/HAT	rs200966	6	27862152	T	C	0.20521	0.19138	AFR	0.00992577	FALSE	TRUE	FALSE	FALSE	0.733374	1.15781e-18	biomarkers	Glycated haemoglobin (HbA1c)	0.81481	rs200966	EUR	1.07226	-0.01383	1.07226	mQTLs
HIST1H2BO	HDAC/HAT	rs200966	6	27862152	T	C	0.20521	0.19138	AFR	0.00992577	FALSE	TRUE	FALSE	FALSE	0.798916	7.54603e-12	biomarkers	Apolipoprotein A	0.798916	rs200966	EUR	1.07226	-0.01383	1.07226	mQTLs
HIST1H2BO	HDAC/HAT	rs200966	6	27862152	T	C	0.20521	0.19138	AFR	0.00992577	FALSE	TRUE	FALSE	FALSE	0.833685	2.2201e-30	biomarkers	Total bilirubin	0.900955	rs200966	EUR	1.07226	-0.01383	1.07226	mQTLs
HIST1H2BO	HDAC/HAT	rs200966	6	27862152	T	C	0.20521	0.19138	AFR	0.00992577	FALSE	TRUE	FALSE	FALSE	0.894491	1.9569e-16	biomarkers	IGF-1	0.894491	rs200966	EUR	1.07226	-0.01383	1.07226	mQTLs
HIST1H2BO	HDAC/HAT	rs200966	6	27862152	T	C	0.20521	0.19138	AFR	0.00992577	FALSE	TRUE	FALSE	FALSE	0.944471	5.23753e-10	biomarkers	HDL cholesterol	0.944471	rs200966	EUR	1.07226	-0.01383	1.07226	mQTLs
HIST1H2BO	HDAC/HAT	rs200966	6	27862152	T	C	0.20521	0.19138	AFR	0.00992577	FALSE	TRUE	FALSE	FALSE	0.995251	5.54705e-09	biomarkers	Direct bilirubin	0.995251	rs200966	EUR	1.07226	-0.01383	1.07226	mQTLs
HIST1H2BO	HDAC/HAT	rs200967	6	27862127	A	G	0.68743	0.26828	AFR	0	FALSE	TRUE	FALSE	FALSE	0.116484	5.30748e-19	biomarkers	Glycated haemoglobin (HbA1c)	0.116484	rs200967	EUR	2.56236	-0.41915	2.56236	mQTLs
HIST1H2BO	HDAC/HAT	rs200967	6	27862127	A	G	0.68743	0.26828	AFR	0	FALSE	TRUE	FALSE	FALSE	0.163982	9.57137e-15	biomarkers	Urate	0.163982	rs200967	EUR	2.56236	-0.41915	2.56236	mQTLs
HIST1H2BO	HDAC/HAT	rs200967	6	27862127	A	G	0.68743	0.26828	AFR	0	FALSE	TRUE	FALSE	FALSE	0.322388	5.01918e-09	biomarkers	Triglycerides	0.322388	rs200967	EUR	2.56236	-0.41915	2.56236	mQTLs
HIST1H2BO	HDAC/HAT	rs200967	6	27862127	A	G	0.68743	0.26828	AFR	0	FALSE	TRUE	FALSE	FALSE	0.361317	4.44012e-08	biomarkers	Direct bilirubin	0.361317	rs200967	EUR	2.56236	-0.41915	2.56236	mQTLs
HIST1H2BO	HDAC/HAT	rs200967	6	27862127	A	G	0.68743	0.26828	AFR	0	FALSE	TRUE	FALSE	FALSE	0.475494	2.73182e-29	biomarkers	Total bilirubin	0.475494	rs200967	EUR	2.56236	-0.41915	2.56236	mQTLs
HIST1H2BO	HDAC/HAT	rs200967	6	27862127	A	G	0.68743	0.26828	AFR	0	FALSE	TRUE	FALSE	FALSE	0.497679	4.77439e-09	biomarkers	Creatinine	0.497679	rs200967	EUR	2.56236	-0.41915	2.56236	mQTLs
HIST1H2BO	HDAC/HAT	rs200967	6	27862127	A	G	0.68743	0.26828	AFR	0	FALSE	TRUE	FALSE	FALSE	0.50248	6.53749e-30	biomarkers	Aspartate aminotransferase	0.50248	rs200967	EUR	2.56236	-0.41915	2.56236	mQTLs
HIST1H2BO	HDAC/HAT	rs200967	6	27862127	A	G	0.68743	0.26828	AFR	0	FALSE	TRUE	FALSE	FALSE	0.531421	2.44942e-10	biomarkers	Apolipoprotein A	0.531421	rs200967	EUR	2.56236	-0.41915	2.56236	mQTLs
HIST1H2BO	HDAC/HAT	rs200967	6	27862127	A	G	0.68743	0.26828	AFR	0	FALSE	TRUE	FALSE	FALSE	0.703773	6.46143e-10	biomarkers	Total protein	0.703773	rs200967	EUR	2.56236	-0.41915	2.56236	mQTLs
HIST1H2BO	HDAC/HAT	rs200967	6	27862127	A	G	0.68743	0.26828	AFR	0	FALSE	TRUE	FALSE	FALSE	0.727821	5.49185e-09	biomarkers	Alanine aminotransferase	0.727821	rs200967	EUR	2.56236	-0.41915	2.56236	mQTLs
HIST1H2BO	HDAC/HAT	rs200967	6	27862127	A	G	0.68743	0.26828	AFR	0	FALSE	TRUE	FALSE	FALSE	0.897448	1.73443e-08	biomarkers	Cystatin C	0.897448	rs200967	EUR	2.56236	-0.41915	2.56236	mQTLs
HIST1H2BO	HDAC/HAT	rs66868086	6	27865902	A	T	0.013909	0.11173	EUR	0	FALSE	FALSE	FALSE	FALSE	0.00442272	7.50304e-33	biomarkers	Total protein	0.00442272	rs66868086	EUR	0.124488	0.097821	8.03293	None
HIST1H2BO	HDAC/HAT	rs66868086	6	27865902	A	T	0.013909	0.11173	EUR	0	FALSE	FALSE	FALSE	FALSE	0.138761	6.86098e-10	biomarkers	Cholesterol	0.138761	rs66868086	EUR	0.124488	0.097821	8.03293	None
HIST1H2BO	HDAC/HAT	rs66868086	6	27865902	A	T	0.013909	0.11173	EUR	0	FALSE	FALSE	FALSE	FALSE	0.146168	9.51877e-09	biomarkers	Gamma glutamyltransferase	0.146168	rs66868086	EUR	0.124488	0.097821	8.03293	None
HIST1H2BO	HDAC/HAT	rs66868086	6	27865902	A	T	0.013909	0.11173	EUR	0	FALSE	FALSE	FALSE	FALSE	0.316954	2.11441e-15	biomarkers	Glycated haemoglobin (HbA1c)	0.316954	rs66868086	EUR	0.124488	0.097821	8.03293	None
HIST1H2BO	HDAC/HAT	rs66868086	6	27865902	A	T	0.013909	0.11173	EUR	0	FALSE	FALSE	FALSE	FALSE	0.389691	1.39334e-20	biomarkers	Apolipoprotein A	0.389691	rs66868086	EUR	0.124488	0.097821	8.03293	None
HIST1H2BO	HDAC/HAT	rs66868086	6	27865902	A	T	0.013909	0.11173	EUR	0	FALSE	FALSE	FALSE	FALSE	0.423204	4.85893e-39	biomarkers	Urate	0.423204	rs66868086	EUR	0.124488	0.097821	8.03293	None
HIST1H2BO	HDAC/HAT	rs66868086	6	27865902	A	T	0.013909	0.11173	EUR	0	FALSE	FALSE	FALSE	FALSE	0.460197	7.3255e-16	biomarkers	Triglycerides	0.460197	rs66868086	EUR	0.124488	0.097821	8.03293	None
HIST1H2BO	HDAC/HAT	rs66868086	6	27865902	A	T	0.013909	0.11173	EUR	0	FALSE	FALSE	FALSE	FALSE	0.617547	2.27979e-48	biomarkers	Aspartate aminotransferase	0.617547	rs66868086	EUR	0.124488	0.097821	8.03293	None
HIST1H2BO	HDAC/HAT	rs66868086	6	27865902	A	T	0.013909	0.11173	EUR	0	FALSE	FALSE	FALSE	FALSE	0.736608	1.90956e-22	biomarkers	IGF-1	0.736608	rs66868086	EUR	0.124488	0.097821	8.03293	None
HIST1H2BO	HDAC/HAT	rs66868086	6	27865902	A	T	0.013909	0.11173	EUR	0	FALSE	FALSE	FALSE	FALSE	0.741115	1.98168e-17	biomarkers	HDL cholesterol	0.741115	rs66868086	EUR	0.124488	0.097821	8.03293	None
HIST1H2BO	HDAC/HAT	rs66868086	6	27865902	A	T	0.013909	0.11173	EUR	0	FALSE	FALSE	FALSE	FALSE	0.744011	1.08196e-15	biomarkers	Total bilirubin	0.744011	rs66868086	EUR	0.124488	0.097821	8.03293	None
HIST1H2BO	HDAC/HAT	rs66868086	6	27865902	A	T	0.013909	0.11173	EUR	0	FALSE	FALSE	FALSE	FALSE	0.814322	1.55081e-15	biomarkers	Cystatin C	0.814322	rs66868086	EUR	0.124488	0.097821	8.03293	None
HIST1H2BO	HDAC/HAT	rs66868086	6	27865902	A	T	0.013909	0.11173	EUR	0	FALSE	FALSE	FALSE	FALSE	0.910064	3.62711e-11	biomarkers	Creatinine	0.910064	rs66868086	EUR	0.124488	0.097821	8.03293	None
HIST1H2BO	HDAC/HAT	rs72847377	6	27866189	C	T	0.018371	0.060129	EUR	1.24268e-78	FALSE	TRUE	FALSE	FALSE	0.0443785	1.92744e-14	biomarkers	Total bilirubin	0.0443785	rs72847377	EUR	0.305526	0.041758	3.27304	mQTLs
HIST1H2BO	HDAC/HAT	rs7748520	6	27864908	T	C	0.088557	0.038482	AFR	4.64841e-51	FALSE	TRUE	FALSE	FALSE	0.373066	1.34473e-14	biomarkers	Glycated haemoglobin (HbA1c)	0.373066	rs7748520	EUR	2.30126	-0.050075	2.30126	mQTLs
HIST1H2BO	HDAC/HAT	rs7748520	6	27864908	T	C	0.088557	0.038482	AFR	4.64841e-51	FALSE	TRUE	FALSE	FALSE	0.997264	2.01512e-08	biomarkers	Urate	0.997264	rs7748520	EUR	2.30126	-0.050075	2.30126	mQTLs
HIST2H2AA3	HDAC/HAT	rs1046332	1	149817508	T	C	0.011985	0.085601	EUR	4.99462e-246	FALSE	TRUE	FALSE	FALSE	0.0456843	2.39553e-13	biomarkers	SHBG	0.0456843	rs1046332	EUR	0.14001	0.073616	7.14234	mQTLs
HIST2H2AA3	HDAC/HAT	rs1046332	1	149817508	T	C	0.011985	0.085601	EUR	4.99462e-246	FALSE	TRUE	FALSE	FALSE	0.118245	6.61127e-15	biomarkers	Triglycerides	0.118245	rs1046332	EUR	0.14001	0.073616	7.14234	mQTLs
HIST2H2AA3	HDAC/HAT	rs1046332	1	149817508	T	C	0.011985	0.085601	EUR	4.99462e-246	FALSE	TRUE	FALSE	FALSE	0.582224	7.21767e-18	biomarkers	HDL cholesterol	0.582224	rs1046332	EUR	0.14001	0.073616	7.14234	mQTLs
HIST2H2AA3	HDAC/HAT	rs1046332	1	149817508	T	C	0.011985	0.085601	EUR	4.99462e-246	FALSE	TRUE	FALSE	FALSE	0.708291	1.22265e-12	biomarkers	Apolipoprotein A	0.708291	rs1046332	EUR	0.14001	0.073616	7.14234	mQTLs
HIST2H2AA3	HDAC/HAT	rs1046332	1	149817508	T	C	0.011985	0.085601	EUR	4.99462e-246	FALSE	TRUE	FALSE	FALSE	0.929136	5.29378e-18	biomarkers	Glycated haemoglobin (HbA1c)	0.929136	rs1046332	EUR	0.14001	0.073616	7.14234	mQTLs
HIST2H2AA3	HDAC/HAT	rs138656897	1	149818184	T	TA	0.011939	0.085562	EUR	6.8017e-246	FALSE	TRUE	FALSE	FALSE	0.0591902	1.09813e-13	biomarkers	SHBG	0.0591902	rs138656897	EUR	0.139536	0.073623	7.1666	mQTLs
HIST2H2AA3	HDAC/HAT	rs138656897	1	149818184	T	TA	0.011939	0.085562	EUR	6.8017e-246	FALSE	TRUE	FALSE	FALSE	0.110914	4.753e-15	biomarkers	Triglycerides	0.110914	rs138656897	EUR	0.139536	0.073623	7.1666	mQTLs
HIST2H2AA3	HDAC/HAT	rs138656897	1	149818184	T	TA	0.011939	0.085562	EUR	6.8017e-246	FALSE	TRUE	FALSE	FALSE	0.56513	2.93448e-18	biomarkers	HDL cholesterol	0.56513	rs138656897	EUR	0.139536	0.073623	7.1666	mQTLs
HIST2H2AA3	HDAC/HAT	rs138656897	1	149818184	T	TA	0.011939	0.085562	EUR	6.8017e-246	FALSE	TRUE	FALSE	FALSE	0.668245	7.26891e-13	biomarkers	Apolipoprotein A	0.668245	rs138656897	EUR	0.139536	0.073623	7.1666	mQTLs
HIST2H2AA3	HDAC/HAT	rs138656897	1	149818184	T	TA	0.011939	0.085562	EUR	6.8017e-246	FALSE	TRUE	FALSE	FALSE	0.898885	3.58419e-18	biomarkers	Glycated haemoglobin (HbA1c)	0.898885	rs138656897	EUR	0.139536	0.073623	7.1666	mQTLs
HIST2H2AA3	HDAC/HAT	rs72708145	1	149817038	T	C	0.011954	0.085551	EUR	1.176e-245	FALSE	TRUE	FALSE	FALSE	0.0575558	1.73951e-13	biomarkers	SHBG	0.0575558	rs72708145	EUR	0.13973	0.073597	7.15668	mQTLs
HIST2H2AA3	HDAC/HAT	rs72708145	1	149817038	T	C	0.011954	0.085551	EUR	1.176e-245	FALSE	TRUE	FALSE	FALSE	0.11147	6.04225e-15	biomarkers	Triglycerides	0.11147	rs72708145	EUR	0.13973	0.073597	7.15668	mQTLs
HIST2H2AA3	HDAC/HAT	rs72708145	1	149817038	T	C	0.011954	0.085551	EUR	1.176e-245	FALSE	TRUE	FALSE	FALSE	0.563437	5.2411e-18	biomarkers	HDL cholesterol	0.563437	rs72708145	EUR	0.13973	0.073597	7.15668	mQTLs
HIST2H2AA3	HDAC/HAT	rs72708145	1	149817038	T	C	0.011954	0.085551	EUR	1.176e-245	FALSE	TRUE	FALSE	FALSE	0.669717	1.04187e-12	biomarkers	Apolipoprotein A	0.669717	rs72708145	EUR	0.13973	0.073597	7.15668	mQTLs
HIST2H2AA3	HDAC/HAT	rs72708145	1	149817038	T	C	0.011954	0.085551	EUR	1.176e-245	FALSE	TRUE	FALSE	FALSE	0.900595	4.04116e-18	biomarkers	Glycated haemoglobin (HbA1c)	0.900595	rs72708145	EUR	0.13973	0.073597	7.15668	mQTLs
HIST2H2BE	HDAC/HAT	rs141494464	1	149847301	C	T	0.0096699	0.070175	EUR	1.6168e-203	FALSE	TRUE	FALSE	FALSE	0.0165893	5.02259e-17	biomarkers	SHBG	0.0165893	rs141494464	EUR	0.137797	0.0605051	7.25706	mQTLs
HIST2H2BE	HDAC/HAT	rs141494464	1	149847301	C	T	0.0096699	0.070175	EUR	1.6168e-203	FALSE	TRUE	FALSE	FALSE	0.210136	5.96668e-14	biomarkers	Triglycerides	0.210136	rs141494464	EUR	0.137797	0.0605051	7.25706	mQTLs
HIST2H2BE	HDAC/HAT	rs141494464	1	149847301	C	T	0.0096699	0.070175	EUR	1.6168e-203	FALSE	TRUE	FALSE	FALSE	0.604593	1.21759e-22	biomarkers	Glycated haemoglobin (HbA1c)	0.604593	rs141494464	EUR	0.137797	0.0605051	7.25706	mQTLs
HIST2H2BE	HDAC/HAT	rs141494464	1	149847301	C	T	0.0096699	0.070175	EUR	1.6168e-203	FALSE	TRUE	FALSE	FALSE	0.727967	3.04636e-17	biomarkers	HDL cholesterol	0.727967	rs141494464	EUR	0.137797	0.0605051	7.25706	mQTLs
HIST2H2BE	HDAC/HAT	rs141494464	1	149847301	C	T	0.0096699	0.070175	EUR	1.6168e-203	FALSE	TRUE	FALSE	FALSE	0.890831	1.86019e-08	biomarkers	Calcium	0.890831	rs141494464	EUR	0.137797	0.0605051	7.25706	mQTLs
HIST2H2BE	HDAC/HAT	rs141494464	1	149847301	C	T	0.0096699	0.070175	EUR	1.6168e-203	FALSE	TRUE	FALSE	FALSE	0.965403	3.45914e-12	biomarkers	Apolipoprotein A	0.965403	rs141494464	EUR	0.137797	0.0605051	7.25706	mQTLs
HIST2H2BE	HDAC/HAT	rs143998996	1	149848467	C	G	0.011066	0.081602	EUR	8.77587e-240	FALSE	TRUE	FALSE	FALSE	0.0292171	1.47517e-15	biomarkers	SHBG	0.0292171	rs143998996	EUR	0.135609	0.070536	7.37412	mQTLs
HIST2H2BE	HDAC/HAT	rs143998996	1	149848467	C	G	0.011066	0.081602	EUR	8.77587e-240	FALSE	TRUE	FALSE	FALSE	0.101876	8.77022e-16	biomarkers	Triglycerides	0.101876	rs143998996	EUR	0.135609	0.070536	7.37412	mQTLs
HIST2H2BE	HDAC/HAT	rs143998996	1	149848467	C	G	0.011066	0.081602	EUR	8.77587e-240	FALSE	TRUE	FALSE	FALSE	0.711343	3.1554e-19	biomarkers	HDL cholesterol	0.711343	rs143998996	EUR	0.135609	0.070536	7.37412	mQTLs
HIST2H2BE	HDAC/HAT	rs143998996	1	149848467	C	G	0.011066	0.081602	EUR	8.77587e-240	FALSE	TRUE	FALSE	FALSE	0.838115	6.13252e-13	biomarkers	Apolipoprotein A	0.838115	rs143998996	EUR	0.135609	0.070536	7.37412	mQTLs
HIST2H2BE	HDAC/HAT	rs143998996	1	149848467	C	G	0.011066	0.081602	EUR	8.77587e-240	FALSE	TRUE	FALSE	FALSE	0.941925	1.46149e-23	biomarkers	Glycated haemoglobin (HbA1c)	0.941925	rs143998996	EUR	0.135609	0.070536	7.37412	mQTLs
HIST2H2BE	HDAC/HAT	rs146356417	1	149854890	C	A	0.01733	0.097268	EUR	1.16513e-230	FALSE	TRUE	FALSE	FALSE	0.743639	9.51877e-09	biomarkers	Triglycerides	0.743639	rs146356417	EUR	0.178168	0.079938	5.61269	mQTLs
HIST2H2BE	HDAC/HAT	rs15931	1	149856350	C	T	0.011058	0.081594	EUR	6.61138e-240	FALSE	TRUE	FALSE	FALSE	0.0294813	9.31254e-16	biomarkers	SHBG	0.0294813	rs15931	EUR	0.135525	0.070536	7.37873	mQTLs
HIST2H2BE	HDAC/HAT	rs15931	1	149856350	C	T	0.011058	0.081594	EUR	6.61138e-240	FALSE	TRUE	FALSE	FALSE	0.101266	5.42686e-16	biomarkers	Triglycerides	0.101266	rs15931	EUR	0.135525	0.070536	7.37873	mQTLs
HIST2H2BE	HDAC/HAT	rs15931	1	149856350	C	T	0.011058	0.081594	EUR	6.61138e-240	FALSE	TRUE	FALSE	FALSE	0.737418	1.82051e-19	biomarkers	HDL cholesterol	0.737418	rs15931	EUR	0.135525	0.070536	7.37873	mQTLs
HIST2H2BE	HDAC/HAT	rs15931	1	149856350	C	T	0.011058	0.081594	EUR	6.61138e-240	FALSE	TRUE	FALSE	FALSE	0.853935	4.06985e-13	biomarkers	Apolipoprotein A	0.853935	rs15931	EUR	0.135525	0.070536	7.37873	mQTLs
HIST2H2BE	HDAC/HAT	rs15931	1	149856350	C	T	0.011058	0.081594	EUR	6.61138e-240	FALSE	TRUE	FALSE	FALSE	0.963223	1.12688e-23	biomarkers	Glycated haemoglobin (HbA1c)	0.963223	rs15931	EUR	0.135525	0.070536	7.37873	mQTLs
HIST2H2BE	HDAC/HAT	rs377742228	1	149844763	A	G	0.064713	0.08367	EUR	2.08562e-08	FALSE	FALSE	FALSE	FALSE	0.254107	1.54281e-13	biomarkers	Apolipoprotein A	0.254107	rs377742228	EUR	0.773431	0.018957	1.29294	None
HIST2H2BE	HDAC/HAT	rs377742228	1	149844763	A	G	0.064713	0.08367	EUR	2.08562e-08	FALSE	FALSE	FALSE	FALSE	0.487142	1.82051e-19	biomarkers	HDL cholesterol	0.487142	rs377742228	EUR	0.773431	0.018957	1.29294	None
HIST2H2BE	HDAC/HAT	rs377742228	1	149844763	A	G	0.064713	0.08367	EUR	2.08562e-08	FALSE	FALSE	FALSE	FALSE	0.541128	5.89608e-21	biomarkers	Glycated haemoglobin (HbA1c)	0.541128	rs377742228	EUR	0.773431	0.018957	1.29294	None
HIST2H2BE	HDAC/HAT	rs377742228	1	149844763	A	G	0.064713	0.08367	EUR	2.08562e-08	FALSE	FALSE	FALSE	FALSE	0.634385	3.77642e-15	biomarkers	SHBG	0.634385	rs377742228	EUR	0.773431	0.018957	1.29294	None
HIST2H2BE	HDAC/HAT	rs377742228	1	149844763	A	G	0.064713	0.08367	EUR	2.08562e-08	FALSE	FALSE	FALSE	FALSE	0.975964	1.421e-16	biomarkers	Triglycerides	0.975964	rs377742228	EUR	0.773431	0.018957	1.29294	None
HIST2H2BE	HDAC/HAT	rs55885412	1	149856720	C	T	0.011108	0.081597	EUR	4.34921e-239	FALSE	TRUE	FALSE	FALSE	0.0231213	8.68295e-16	biomarkers	SHBG	0.0231213	rs55885412	EUR	0.136132	0.070489	7.34579	mQTLs
HIST2H2BE	HDAC/HAT	rs55885412	1	149856720	C	T	0.011108	0.081597	EUR	4.34921e-239	FALSE	TRUE	FALSE	FALSE	0.113949	4.48779e-16	biomarkers	Triglycerides	0.113949	rs55885412	EUR	0.136132	0.070489	7.34579	mQTLs
HIST2H2BE	HDAC/HAT	rs55885412	1	149856720	C	T	0.011108	0.081597	EUR	4.34921e-239	FALSE	TRUE	FALSE	FALSE	0.728914	1.87595e-19	biomarkers	HDL cholesterol	0.728914	rs55885412	EUR	0.136132	0.070489	7.34579	mQTLs
HIST2H2BE	HDAC/HAT	rs55885412	1	149856720	C	T	0.011108	0.081597	EUR	4.34921e-239	FALSE	TRUE	FALSE	FALSE	0.82407	4.40882e-13	biomarkers	Apolipoprotein A	0.82407	rs55885412	EUR	0.136132	0.070489	7.34579	mQTLs
HIST2H2BE	HDAC/HAT	rs55885412	1	149856720	C	T	0.011108	0.081597	EUR	4.34921e-239	FALSE	TRUE	FALSE	FALSE	0.963975	1.09358e-23	biomarkers	Glycated haemoglobin (HbA1c)	0.963975	rs55885412	EUR	0.136132	0.070489	7.34579	mQTLs
HIST2H2BE	HDAC/HAT	rs587739738	1	149846196	C	T	0.011303	0.082466	EUR	2.34234e-240	FALSE	FALSE	FALSE	FALSE	0.0595464	7.09065e-15	biomarkers	SHBG	0.0595464	rs587739738	EUR	0.137063	0.071163	7.29594	None
HIST2H2BE	HDAC/HAT	rs587739738	1	149846196	C	T	0.011303	0.082466	EUR	2.34234e-240	FALSE	FALSE	FALSE	FALSE	0.203518	1.52404e-16	biomarkers	Triglycerides	0.203518	rs587739738	EUR	0.137063	0.071163	7.29594	None
HIST2H2BE	HDAC/HAT	rs587739738	1	149846196	C	T	0.011303	0.082466	EUR	2.34234e-240	FALSE	FALSE	FALSE	FALSE	0.898436	5.3747e-20	biomarkers	HDL cholesterol	0.898436	rs587739738	EUR	0.137063	0.071163	7.29594	None
HIST2H2BE	HDAC/HAT	rs587739738	1	149846196	C	T	0.011303	0.082466	EUR	2.34234e-240	FALSE	FALSE	FALSE	FALSE	0.90312	6.48478e-23	biomarkers	Glycated haemoglobin (HbA1c)	0.90312	rs587739738	EUR	0.137063	0.071163	7.29594	None
HIST2H2BE	HDAC/HAT	rs587739738	1	149846196	C	T	0.011303	0.082466	EUR	2.34234e-240	FALSE	FALSE	FALSE	FALSE	0.966833	1.23813e-13	biomarkers	Apolipoprotein A	0.966833	rs587739738	EUR	0.137063	0.071163	7.29594	None
HIST2H2BE	HDAC/HAT	rs72708148	1	149850941	G	T	0.011061	0.081617	EUR	7.98609e-240	FALSE	TRUE	FALSE	FALSE	0.0292171	1.13744e-15	biomarkers	SHBG	0.0292171	rs72708148	EUR	0.135523	0.070556	7.37881	mQTLs
HIST2H2BE	HDAC/HAT	rs72708148	1	149850941	G	T	0.011061	0.081617	EUR	7.98609e-240	FALSE	TRUE	FALSE	FALSE	0.101469	7.25261e-16	biomarkers	Triglycerides	0.101469	rs72708148	EUR	0.135523	0.070556	7.37881	mQTLs
HIST2H2BE	HDAC/HAT	rs72708148	1	149850941	G	T	0.011061	0.081617	EUR	7.98609e-240	FALSE	TRUE	FALSE	FALSE	0.719068	2.63562e-19	biomarkers	HDL cholesterol	0.719068	rs72708148	EUR	0.135523	0.070556	7.37881	mQTLs
HIST2H2BE	HDAC/HAT	rs72708148	1	149850941	G	T	0.011061	0.081617	EUR	7.98609e-240	FALSE	TRUE	FALSE	FALSE	0.842653	5.38494e-13	biomarkers	Apolipoprotein A	0.842653	rs72708148	EUR	0.135523	0.070556	7.37881	mQTLs
HIST2H2BE	HDAC/HAT	rs72708148	1	149850941	G	T	0.011061	0.081617	EUR	7.98609e-240	FALSE	TRUE	FALSE	FALSE	0.949908	1.2454e-23	biomarkers	Glycated haemoglobin (HbA1c)	0.949908	rs72708148	EUR	0.135523	0.070556	7.37881	mQTLs
HIST2H2BE	HDAC/HAT	rs72708149	1	149853089	G	C	0.011056	0.081604	EUR	6.61138e-240	FALSE	TRUE	FALSE	FALSE	0.0292464	1.11491e-15	biomarkers	SHBG	0.0292464	rs72708149	EUR	0.135484	0.070548	7.38097	mQTLs
HIST2H2BE	HDAC/HAT	rs72708149	1	149853089	G	C	0.011056	0.081604	EUR	6.61138e-240	FALSE	TRUE	FALSE	FALSE	0.101368	6.18027e-16	biomarkers	Triglycerides	0.101368	rs72708149	EUR	0.135484	0.070548	7.38097	mQTLs
HIST2H2BE	HDAC/HAT	rs72708149	1	149853089	G	C	0.011056	0.081604	EUR	6.61138e-240	FALSE	TRUE	FALSE	FALSE	0.725786	2.71588e-19	biomarkers	HDL cholesterol	0.725786	rs72708149	EUR	0.135484	0.070548	7.38097	mQTLs
HIST2H2BE	HDAC/HAT	rs72708149	1	149853089	G	C	0.011056	0.081604	EUR	6.61138e-240	FALSE	TRUE	FALSE	FALSE	0.846877	5.6047e-13	biomarkers	Apolipoprotein A	0.846877	rs72708149	EUR	0.135484	0.070548	7.38097	mQTLs
HIST2H2BE	HDAC/HAT	rs72708149	1	149853089	G	C	0.011056	0.081604	EUR	6.61138e-240	FALSE	TRUE	FALSE	FALSE	0.955577	1.2454e-23	biomarkers	Glycated haemoglobin (HbA1c)	0.955577	rs72708149	EUR	0.135484	0.070548	7.38097	mQTLs
HIST2H2BE	HDAC/HAT	rs72708150	1	149854148	G	A	0.011063	0.081618	EUR	7.98609e-240	FALSE	TRUE	FALSE	FALSE	0.029393	9.40613e-16	biomarkers	SHBG	0.029393	rs72708150	EUR	0.135546	0.070555	7.37756	mQTLs
HIST2H2BE	HDAC/HAT	rs72708150	1	149854148	G	A	0.011063	0.081618	EUR	7.98609e-240	FALSE	TRUE	FALSE	FALSE	0.101469	5.11083e-16	biomarkers	Triglycerides	0.101469	rs72708150	EUR	0.135546	0.070555	7.37756	mQTLs
HIST2H2BE	HDAC/HAT	rs72708150	1	149854148	G	A	0.011063	0.081618	EUR	7.98609e-240	FALSE	TRUE	FALSE	FALSE	0.730811	2.07325e-19	biomarkers	HDL cholesterol	0.730811	rs72708150	EUR	0.135546	0.070555	7.37756	mQTLs
HIST2H2BE	HDAC/HAT	rs72708150	1	149854148	G	A	0.011063	0.081618	EUR	7.98609e-240	FALSE	TRUE	FALSE	FALSE	0.850016	4.68144e-13	biomarkers	Apolipoprotein A	0.850016	rs72708150	EUR	0.135546	0.070555	7.37756	mQTLs
HIST2H2BE	HDAC/HAT	rs72708150	1	149854148	G	A	0.011063	0.081618	EUR	7.98609e-240	FALSE	TRUE	FALSE	FALSE	0.957433	1.19657e-23	biomarkers	Glycated haemoglobin (HbA1c)	0.957433	rs72708150	EUR	0.135546	0.070555	7.37756	mQTLs
HR	HDM	rs10090648	8	21975006	G	A	0.30026	0.12157	AFR	2.09062e-231	FALSE	TRUE	FALSE	FALSE	0.0600847	2.984e-09	biomarkers	Gamma glutamyltransferase	0.0600847	rs10090648	EUR	2.46985	-0.17869	2.46985	mQTLs
HR	HDM	rs10090648	8	21975006	G	A	0.30026	0.12157	AFR	2.09062e-231	FALSE	TRUE	FALSE	FALSE	0.548537	6.57494e-09	biomarkers	Calcium	0.548537	rs10090648	EUR	2.46985	-0.17869	2.46985	mQTLs
HR	HDM	rs10110714	8	21974991	T	C	0.32156	0.12157	AFR	1.13598e-279	FALSE	TRUE	FALSE	FALSE	0.0180972	3.36445e-09	biomarkers	Gamma glutamyltransferase	0.0180972	rs10110714	EUR	2.64506	-0.19999	2.64506	mQTLs
HR	HDM	rs10110714	8	21974991	T	C	0.32156	0.12157	AFR	1.13598e-279	FALSE	TRUE	FALSE	FALSE	0.554882	5.6028e-09	biomarkers	Calcium	0.554882	rs10110714	EUR	2.64506	-0.19999	2.64506	mQTLs
HR	HDM	rs11446222	8	21971961	T	TA	0.24392	0.12319	AFR	1.03802e-118	FALSE	FALSE	FALSE	FALSE	0.16696	6.64102e-09	biomarkers	Gamma glutamyltransferase	0.16696	rs11446222	EUR	1.98003	-0.12073	1.98003	None
HR	HDM	rs12675375	8	21984945	C	T	0.19125	0.32583	EUR	1.91945e-131	TRUE	TRUE	FALSE	FALSE	0.27036	3.01399e-09	biomarkers	Calcium	0.27036	rs12675375	EUR	0.586963	0.13458	1.70369	multi-QTLs
HR	HDM	rs12681529	8	21984488	G	A	0.16105	0.32525	EUR	2.17258e-209	TRUE	TRUE	FALSE	FALSE	0.940127	2.56836e-09	biomarkers	Calcium	0.940127	rs12681529	EUR	0.495158	0.1642	2.01956	multi-QTLs
HR	HDM	rs6992008	8	21985767	A	T	0.19518	0.32654	EUR	4.13133e-124	FALSE	TRUE	FALSE	FALSE	0.258464	1.94112e-09	biomarkers	Calcium	0.258464	rs6992008	EUR	0.597722	0.13136	1.67302	mQTLs
HR	HDM	rs765495711	8	21975020	ACAACT	A	0.10286	0.11984	EUR	3.75287e-05	FALSE	FALSE	FALSE	FALSE	0.115672	1.32403e-08	biomarkers	Gamma glutamyltransferase	0.115672	rs765495711	EUR	0.858311	0.01698	1.16508	None
HR	HDM	rs765495711	8	21975020	ACAACT	A	0.10286	0.11984	EUR	3.75287e-05	FALSE	FALSE	FALSE	FALSE	0.266868	1.64984e-08	biomarkers	Calcium	0.266868	rs765495711	EUR	0.858311	0.01698	1.16508	None
HSPBAP1	HDM	rs116341003	3	122469584	G	C	0.0093275	0.033018	EUR	6.26857e-48	FALSE	FALSE	FALSE	FALSE	0.493763	2.27793e-09	biomarkers	Calcium	0.493763	rs116341003	EUR	0.282497	0.0236905	3.53986	None
HSPBAP1	HDM	rs543534540	3	122499665	G	A	0.001048	0.010486	EUR	1.35889e-38	FALSE	FALSE	FALSE	FALSE		9.93288e-10	biomarkers	Calcium		rs543534540	EUR	0.0999428	0.009438	10.0057	None
HSPBAP1	HDM	rs557070840	3	122499366	C	T	0.001048	0.010486	EUR	1.35889e-38	FALSE	FALSE	FALSE	FALSE		9.93288e-10	biomarkers	Calcium		rs557070840	EUR	0.0999428	0.009438	10.0057	None
JARID2	HDM	rs1087559	6	15307125	C	T	0.38052	0.19678	AFR	1.94536e-203	FALSE	FALSE	FALSE	FALSE	0.242926	3.27347e-10	biomarkers	Alkaline phosphatase	0.242926	rs1087559	EUR	1.93373	-0.18374	1.93373	None
JARID2	HDM	rs10949301	6	15430034	A	G	0.093884	0.1458	EUR	8.11478e-37	FALSE	FALSE	FALSE	FALSE	0.528454	1.78725e-08	biomarkers	Cystatin C	0.528454	rs10949301	EUR	0.643923	0.051916	1.55298	None
JARID2	HDM	rs10949302	6	15430035	C	T	0.093884	0.1458	EUR	8.11478e-37	FALSE	FALSE	FALSE	FALSE	0.528401	1.78725e-08	biomarkers	Cystatin C	0.528401	rs10949302	EUR	0.643923	0.051916	1.55298	None
JARID2	HDM	rs11756950	6	15433117	T	C	0.09359	0.14172	EUR	4.33436e-32	FALSE	FALSE	FALSE	FALSE	0.530466	3.87004e-09	biomarkers	Cystatin C	0.530466	rs11756950	EUR	0.660387	0.04813	1.51426	None
JARID2	HDM	rs11759250	6	15451583	C	T	0.043035	0.1393	EUR	2.89684e-185	FALSE	FALSE	FALSE	FALSE	0.0926432	1.56938e-08	biomarkers	Cystatin C	0.0926432	rs11759250	EUR	0.308938	0.096265	3.2369	None
JARID2	HDM	rs11759978	6	15462871	C	T	0.087034	0.13755	EUR	5.8895e-37	FALSE	FALSE	FALSE	FALSE	0.285932	1.1396e-08	biomarkers	Cystatin C	0.285932	rs11759978	EUR	0.632744	0.050516	1.58042	None
JARID2	HDM	rs11964846	6	15490551	A	G	0.21419	0.25088	EUR	2.50087e-11	FALSE	TRUE	FALSE	FALSE	0.633814	1.86984e-10	biomarkers	Alanine aminotransferase	0.633814	rs11964846	EUR	0.853755	0.03669	1.1713	mQTLs
JARID2	HDM	rs11964846	6	15490551	A	G	0.21419	0.25088	EUR	2.50087e-11	FALSE	TRUE	FALSE	FALSE	0.665245	8.03065e-09	biomarkers	Creatinine	0.665245	rs11964846	EUR	0.853755	0.03669	1.1713	mQTLs
JARID2	HDM	rs11966626	6	15503704	A	G	0.22952	0.24507	EUR	0.00567315	FALSE	TRUE	FALSE	FALSE	0.82729	7.37751e-11	biomarkers	Alanine aminotransferase	0.82729	rs11966626	EUR	0.936549	0.01555	1.06775	mQTLs
JARID2	HDM	rs12665292	6	15381458	C	T	0.12588	0.16193	EUR	1.5475e-15	FALSE	FALSE	FALSE	FALSE	0.506414	2.05583e-08	biomarkers	Cystatin C	0.506414	rs12665292	EUR	0.777373	0.03605	1.28638	None
JARID2	HDM	rs13192234	6	15500999	G	A	0.10529	0.24422	EUR	8.75899e-200	FALSE	TRUE	FALSE	FALSE	0.4718	3.56328e-08	biomarkers	Creatinine	0.4718	rs13192234	EUR	0.431128	0.13893	2.3195	mQTLs
JARID2	HDM	rs13192234	6	15500999	G	A	0.10529	0.24422	EUR	8.75899e-200	FALSE	TRUE	FALSE	FALSE	0.706311	1.12283e-10	biomarkers	Alanine aminotransferase	0.706311	rs13192234	EUR	0.431128	0.13893	2.3195	mQTLs
JARID2	HDM	rs13192892	6	15500772	C	T	0.10536	0.2442	EUR	1.22207e-199	FALSE	TRUE	FALSE	FALSE	0.478739	3.89885e-08	biomarkers	Creatinine	0.478739	rs13192892	EUR	0.43145	0.13884	2.31777	mQTLs
JARID2	HDM	rs13192892	6	15500772	C	T	0.10536	0.2442	EUR	1.22207e-199	FALSE	TRUE	FALSE	FALSE	0.702156	1.12283e-10	biomarkers	Alanine aminotransferase	0.702156	rs13192892	EUR	0.43145	0.13884	2.31777	mQTLs
JARID2	HDM	rs13194650	6	15503071	A	T	0.15764	0.24443	EUR	1.66336e-65	FALSE	TRUE	FALSE	FALSE	0.663385	2.94668e-08	biomarkers	Creatinine	0.663385	rs13194650	EUR	0.644929	0.08679	1.55056	mQTLs
JARID2	HDM	rs13194650	6	15503071	A	T	0.15764	0.24443	EUR	1.66336e-65	FALSE	TRUE	FALSE	FALSE	0.874153	5.19884e-11	biomarkers	Alanine aminotransferase	0.874153	rs13194650	EUR	0.644929	0.08679	1.55056	mQTLs
JARID2	HDM	rs13196869	6	15495152	G	C	0.066998	0.24426	EUR	0	FALSE	TRUE	FALSE	FALSE	0.276098	1.6584e-10	biomarkers	Alanine aminotransferase	0.276098	rs13196869	EUR	0.27429	0.177262	3.64578	mQTLs
JARID2	HDM	rs13196869	6	15495152	G	C	0.066998	0.24426	EUR	0	FALSE	TRUE	FALSE	FALSE	0.805735	2.74747e-08	biomarkers	Creatinine	0.805735	rs13196869	EUR	0.27429	0.177262	3.64578	mQTLs
JARID2	HDM	rs13198780	6	15490017	C	T	0.1053	0.24415	EUR	8.99403e-200	FALSE	TRUE	FALSE	FALSE	0.481909	3.6718e-08	biomarkers	Creatinine	0.481909	rs13198780	EUR	0.431292	0.13885	2.31861	mQTLs
JARID2	HDM	rs13198780	6	15490017	C	T	0.1053	0.24415	EUR	8.99403e-200	FALSE	TRUE	FALSE	FALSE	0.51711	1.64189e-10	biomarkers	Alanine aminotransferase	0.51711	rs13198780	EUR	0.431292	0.13885	2.31861	mQTLs
JARID2	HDM	rs13202100	6	15460800	G	A	0.20127	0.25096	EUR	4.56641e-20	FALSE	TRUE	FALSE	FALSE	0.929777	5.6028e-09	biomarkers	Creatinine	0.929777	rs13202100	EUR	0.802	0.04969	1.24688	mQTLs
JARID2	HDM	rs13202100	6	15460800	G	A	0.20127	0.25096	EUR	4.56641e-20	FALSE	TRUE	FALSE	FALSE	0.956533	2.65342e-10	biomarkers	Alanine aminotransferase	0.956533	rs13202100	EUR	0.802	0.04969	1.24688	mQTLs
JARID2	HDM	rs13202955	6	15460838	C	T	0.21949	0.25102	EUR	1.19409e-08	FALSE	TRUE	FALSE	FALSE	0.844171	6.25428e-09	biomarkers	Creatinine	0.844171	rs13202955	EUR	0.874392	0.03153	1.14365	mQTLs
JARID2	HDM	rs13202955	6	15460838	C	T	0.21949	0.25102	EUR	1.19409e-08	FALSE	TRUE	FALSE	FALSE	0.992615	2.90331e-10	biomarkers	Alanine aminotransferase	0.992615	rs13202955	EUR	0.874392	0.03153	1.14365	mQTLs
JARID2	HDM	rs13204842	6	15502668	G	A	0.20265	0.24425	EUR	1.49023e-14	FALSE	TRUE	FALSE	FALSE	0.631978	4.51966e-11	biomarkers	Alanine aminotransferase	0.631978	rs13204842	EUR	0.829683	0.0416	1.20528	mQTLs
JARID2	HDM	rs13204842	6	15502668	G	A	0.20265	0.24425	EUR	1.49023e-14	FALSE	TRUE	FALSE	FALSE	0.725206	2.43679e-08	biomarkers	Creatinine	0.725206	rs13204842	EUR	0.829683	0.0416	1.20528	mQTLs
JARID2	HDM	rs13208563	6	15503220	G	A	0.15753	0.24434	EUR	1.11617e-65	FALSE	TRUE	FALSE	FALSE	0.656193	2.63974e-08	biomarkers	Creatinine	0.656193	rs13208563	EUR	0.644716	0.08681	1.55107	mQTLs
JARID2	HDM	rs13208563	6	15503220	G	A	0.15753	0.24434	EUR	1.11617e-65	FALSE	TRUE	FALSE	FALSE	0.881879	5.04519e-11	biomarkers	Alanine aminotransferase	0.881879	rs13208563	EUR	0.644716	0.08681	1.55107	mQTLs
JARID2	HDM	rs13209668	6	15503366	C	T	0.068513	0.24397	EUR	0	FALSE	TRUE	FALSE	FALSE	0.799875	3.42356e-08	biomarkers	Creatinine	0.799875	rs13209668	EUR	0.280826	0.175457	3.56093	mQTLs
JARID2	HDM	rs13209668	6	15503366	C	T	0.068513	0.24397	EUR	0	FALSE	TRUE	FALSE	FALSE	0.982927	9.37865e-11	biomarkers	Alanine aminotransferase	0.982927	rs13209668	EUR	0.280826	0.175457	3.56093	mQTLs
JARID2	HDM	rs139574569	6	15110183	C	T	0.05579	0.093301	EUR	2.77024e-30	FALSE	FALSE	FALSE	FALSE	0.899874	1.98033e-09	biomarkers	Total protein	0.899874	rs139574569	EUR	0.597957	0.037511	1.67236	None
JARID2	HDM	rs140517169	6	15095469	C	CATT	0.03996	0.093024	EUR	2.15086e-70	FALSE	FALSE	FALSE	FALSE	0.436049	1.7564e-09	biomarkers	Total protein	0.436049	rs140517169	EUR	0.429567	0.053064	2.32793	None
JARID2	HDM	rs1474587	6	15516709	T	C	0.73989	0.84874	EUR	7.3259e-90	FALSE	TRUE	FALSE	FALSE	0.162188	4.26602e-08	biomarkers	Alanine aminotransferase	0.162188	rs1474587	EUR	0.871751	0.10885	1.14712	mQTLs
JARID2	HDM	rs16876061	6	15086287	T	G	0.022425	0.093397	EUR	1.71345e-165	FALSE	FALSE	FALSE	FALSE	0.882409	4.67985e-09	biomarkers	Total protein	0.882409	rs16876061	EUR	0.240104	0.070972	4.16486	None
JARID2	HDM	rs16876210	6	15307884	C	T	0.24213	0.070453	AFR	6.09557e-265	FALSE	FALSE	FALSE	FALSE	0.0167895	3.74597e-08	biomarkers	Alkaline phosphatase	0.0167895	rs16876210	EUR	3.43676	-0.171677	3.43676	None
JARID2	HDM	rs16876554	6	15506473	A	G	0.35498	0.080031	AFR	0	FALSE	TRUE	FALSE	FALSE	0.572067	3.89885e-08	biomarkers	Alkaline phosphatase	0.572067	rs16876554	EUR	4.43553	-0.274949	4.43553	mQTLs
JARID2	HDM	rs16876555	6	15506637	A	G	0.42958	0.08023	AFR	0	FALSE	TRUE	FALSE	FALSE	0.289674	4.22357e-08	biomarkers	Alkaline phosphatase	0.289674	rs16876555	EUR	5.35436	-0.34935	5.35436	mQTLs
JARID2	HDM	rs17455404	6	15465765	T	C	0.092828	0.25099	EUR	4.07901e-271	FALSE	TRUE	FALSE	FALSE	0.299992	4.28813e-10	biomarkers	Alanine aminotransferase	0.299992	rs17455404	EUR	0.369847	0.158162	2.70382	mQTLs
JARID2	HDM	rs17455404	6	15465765	T	C	0.092828	0.25099	EUR	4.07901e-271	FALSE	TRUE	FALSE	FALSE	0.399397	6.50952e-09	biomarkers	Creatinine	0.399397	rs17455404	EUR	0.369847	0.158162	2.70382	mQTLs
JARID2	HDM	rs1967664	6	15497649	T	C	0.19336	0.2444	EUR	1.15712e-21	FALSE	TRUE	FALSE	FALSE	0.59756	2.77508e-08	biomarkers	Creatinine	0.59756	rs1967664	EUR	0.791162	0.05104	1.26396	mQTLs
JARID2	HDM	rs1967664	6	15497649	T	C	0.19336	0.2444	EUR	1.15712e-21	FALSE	TRUE	FALSE	FALSE	0.754198	6.34988e-11	biomarkers	Alanine aminotransferase	0.754198	rs1967664	EUR	0.791162	0.05104	1.26396	mQTLs
JARID2	HDM	rs201902519	6	15119090	C	CT	0.055936	0.093128	EUR	8.76374e-30	FALSE	FALSE	FALSE	FALSE	0.994384	9.26136e-10	biomarkers	Total protein	0.994384	rs201902519	EUR	0.600636	0.037192	1.6649	None
JARID2	HDM	rs2064097	6	15476619	A	G	0.73103	0.61206	AFR	8.30573e-87	FALSE	TRUE	FALSE	FALSE	0.131862	3.25659e-08	biomarkers	Glycated haemoglobin (HbA1c)	0.131862	rs2064097	EUR	1.19438	-0.11897	1.19438	mQTLs
JARID2	HDM	rs2064099	6	15476181	A	C	0.23861	0.084489	AFR	3.61638e-209	FALSE	FALSE	TRUE	FALSE	0.772132	3.19211e-08	biomarkers	Alkaline phosphatase	0.772132	rs2064099	EUR	2.82415	-0.154121	2.82415	hQTLs
JARID2	HDM	rs2076056	6	15487782	C	G	0.11676	0.2507	EUR	9.14485e-176	FALSE	TRUE	FALSE	FALSE	0.457033	3.69083e-10	biomarkers	Alanine aminotransferase	0.457033	rs2076056	EUR	0.465736	0.13394	2.14714	mQTLs
JARID2	HDM	rs2076056	6	15487782	C	G	0.11676	0.2507	EUR	9.14485e-176	FALSE	TRUE	FALSE	FALSE	0.541777	1.33734e-08	biomarkers	Creatinine	0.541777	rs2076056	EUR	0.465736	0.13394	2.14714	mQTLs
JARID2	HDM	rs2179168	6	15477030	G	A	0.91546	0.80205	AFR	5.00326e-160	FALSE	TRUE	FALSE	FALSE	0.796841	4.39594e-08	biomarkers	Alkaline phosphatase	0.796841	rs2179168	EUR	1.1414	-0.11341	1.1414	mQTLs
JARID2	HDM	rs2237110	6	15509792	G	T	0.24157	0.076699	AFR	6.07953e-241	FALSE	TRUE	FALSE	FALSE	0.507987	5.12057e-09	biomarkers	Alkaline phosphatase	0.507987	rs2237110	EUR	3.14958	-0.164871	3.14958	mQTLs
JARID2	HDM	rs2237112	6	15502083	A	C	0.68044	0.59904	AFR	4.86738e-39	FALSE	TRUE	FALSE	FALSE	0.711415	3.25659e-08	biomarkers	Glycated haemoglobin (HbA1c)	0.711415	rs2237112	EUR	1.13588	-0.0814	1.13588	mQTLs
JARID2	HDM	rs2237130	6	15475704	C	T	0.72869	0.60982	AFR	3.26838e-86	FALSE	TRUE	FALSE	FALSE	0.17482	4.06847e-09	biomarkers	Glycated haemoglobin (HbA1c)	0.17482	rs2237130	EUR	1.19493	-0.11887	1.19493	mQTLs
JARID2	HDM	rs2237134	6	15465512	C	T	0.70098	0.60935	AFR	3.08319e-50	FALSE	TRUE	FALSE	FALSE	0.156923	6.06944e-09	biomarkers	Glycated haemoglobin (HbA1c)	0.156923	rs2237134	EUR	1.15037	-0.09163	1.15037	mQTLs
JARID2	HDM	rs2237135	6	15465299	C	T	0.73415	0.61703	AFR	1.23322e-84	FALSE	TRUE	FALSE	FALSE	0.310367	1.33734e-08	biomarkers	Glycated haemoglobin (HbA1c)	0.310367	rs2237135	EUR	1.18981	-0.11712	1.18981	mQTLs
JARID2	HDM	rs2237135	6	15465299	C	T	0.73415	0.61703	AFR	1.23322e-84	FALSE	TRUE	FALSE	FALSE	0.817831	4.3522e-08	biomarkers	Alanine aminotransferase	0.817831	rs2237135	EUR	1.18981	-0.11712	1.18981	mQTLs
JARID2	HDM	rs2237136	6	15465144	T	C	0.73416	0.61712	AFR	1.2226e-84	FALSE	TRUE	FALSE	FALSE	0.310057	1.42003e-08	biomarkers	Glycated haemoglobin (HbA1c)	0.310057	rs2237136	EUR	1.18966	-0.11704	1.18966	mQTLs
JARID2	HDM	rs2237136	6	15465144	T	C	0.73416	0.61712	AFR	1.2226e-84	FALSE	TRUE	FALSE	FALSE	0.81914	4.57534e-08	biomarkers	Alanine aminotransferase	0.81914	rs2237136	EUR	1.18966	-0.11704	1.18966	mQTLs
JARID2	HDM	rs2237137	6	15465119	A	G	0.70243	0.61204	AFR	4.49538e-49	FALSE	TRUE	FALSE	FALSE	0.163001	4.48474e-08	biomarkers	Glycated haemoglobin (HbA1c)	0.163001	rs2237137	EUR	1.14769	-0.09039	1.14769	mQTLs
JARID2	HDM	rs2237138	6	15463395	T	C	0.11006	0.25084	EUR	2.93341e-199	FALSE	TRUE	FALSE	FALSE	0.342666	7.12255e-09	biomarkers	Creatinine	0.342666	rs2237138	EUR	0.438766	0.14078	2.27912	mQTLs
JARID2	HDM	rs2237138	6	15463395	T	C	0.11006	0.25084	EUR	2.93341e-199	FALSE	TRUE	FALSE	FALSE	0.522673	5.78837e-10	biomarkers	Alanine aminotransferase	0.522673	rs2237138	EUR	0.438766	0.14078	2.27912	mQTLs
JARID2	HDM	rs2237143	6	15440339	C	T	0.88613	0.79442	AFR	5.32303e-90	FALSE	TRUE	FALSE	FALSE	0.703773	2.74747e-08	biomarkers	Alkaline phosphatase	0.703773	rs2237143	EUR	1.11544	-0.09171	1.11544	mQTLs
JARID2	HDM	rs2237161	6	15376230	A	C	0.12623	0.16457	EUR	2.78317e-17	FALSE	FALSE	FALSE	FALSE	0.511351	1.15106e-08	biomarkers	Cystatin C	0.511351	rs2237161	EUR	0.767029	0.03834	1.30373	None
JARID2	HDM	rs2282824	6	15478095	G	A	0.72577	0.57499	AFR	3.92647e-135	FALSE	TRUE	FALSE	FALSE	0.667978	2.8596e-08	biomarkers	Alanine aminotransferase	0.667978	rs2282824	EUR	1.26223	-0.15078	1.26223	mQTLs
JARID2	HDM	rs2299038	6	15473006	A	T	0.72262	0.61209	AFR	2.28693e-74	FALSE	TRUE	FALSE	FALSE	0.0721506	3.56328e-08	biomarkers	Glycated haemoglobin (HbA1c)	0.0721506	rs2299038	EUR	1.18058	-0.11053	1.18058	mQTLs
JARID2	HDM	rs2299040	6	15472669	T	C	0.75476	0.61726	AFR	1.33515e-119	FALSE	TRUE	FALSE	FALSE	0.148823	1.12826e-08	biomarkers	Glycated haemoglobin (HbA1c)	0.148823	rs2299040	EUR	1.22276	-0.1375	1.22276	mQTLs
JARID2	HDM	rs2299040	6	15472669	T	C	0.75476	0.61726	AFR	1.33515e-119	FALSE	TRUE	FALSE	FALSE	0.681063	4.05796e-08	biomarkers	Alanine aminotransferase	0.681063	rs2299040	EUR	1.22276	-0.1375	1.22276	mQTLs
JARID2	HDM	rs2299041	6	15472494	G	T	0.75388	0.6172	AFR	6.4841e-118	FALSE	TRUE	FALSE	FALSE	0.142844	1.23452e-08	biomarkers	Glycated haemoglobin (HbA1c)	0.142844	rs2299041	EUR	1.22145	-0.13668	1.22145	mQTLs
JARID2	HDM	rs2299041	6	15472494	G	T	0.75388	0.6172	AFR	6.4841e-118	FALSE	TRUE	FALSE	FALSE	0.727166	4.30889e-08	biomarkers	Alanine aminotransferase	0.727166	rs2299041	EUR	1.22145	-0.13668	1.22145	mQTLs
JARID2	HDM	rs2299042	6	15464528	C	T	0.70102	0.61093	AFR	9.36524e-49	FALSE	TRUE	FALSE	FALSE	0.141423	4.90709e-08	biomarkers	Glycated haemoglobin (HbA1c)	0.141423	rs2299042	EUR	1.14746	-0.09009	1.14746	mQTLs
JARID2	HDM	rs2299043	6	15457170	G	A	0.22096	0.25138	EUR	4.18485e-08	FALSE	TRUE	FALSE	FALSE	0.799715	7.48773e-09	biomarkers	Creatinine	0.799715	rs2299043	EUR	0.878988	0.03042	1.13767	mQTLs
JARID2	HDM	rs2299043	6	15457170	G	A	0.22096	0.25138	EUR	4.18485e-08	FALSE	TRUE	FALSE	FALSE	0.926066	2.65342e-10	biomarkers	Alanine aminotransferase	0.926066	rs2299043	EUR	0.878988	0.03042	1.13767	mQTLs
JARID2	HDM	rs34338229	6	15370313	G	A	0.35275	0.33187	AFR	0.000963529	FALSE	FALSE	FALSE	FALSE	0.738895	3.09776e-08	biomarkers	Cystatin C	0.738895	rs34338229	EUR	1.06292	-0.02088	1.06292	None
JARID2	HDM	rs35799325	6	15459688	T	TG	0.1092	0.25139	EUR	9.03237e-204	FALSE	TRUE	FALSE	FALSE	0.22313	6.64102e-09	biomarkers	Creatinine	0.22313	rs35799325	EUR	0.434385	0.14219	2.30211	mQTLs
JARID2	HDM	rs35799325	6	15459688	T	TG	0.1092	0.25139	EUR	9.03237e-204	FALSE	TRUE	FALSE	FALSE	0.754425	5.03217e-10	biomarkers	Alanine aminotransferase	0.754425	rs35799325	EUR	0.434385	0.14219	2.30211	mQTLs
JARID2	HDM	rs35868206	6	15474309	C	A	0.081848	0.25079	EUR	0	FALSE	TRUE	FALSE	FALSE	0.344383	3.69083e-10	biomarkers	Alanine aminotransferase	0.344383	rs35868206	EUR	0.326361	0.168942	3.06409	mQTLs
JARID2	HDM	rs35868206	6	15474309	C	A	0.081848	0.25079	EUR	0	FALSE	TRUE	FALSE	FALSE	0.469259	1.27211e-08	biomarkers	Creatinine	0.469259	rs35868206	EUR	0.326361	0.168942	3.06409	mQTLs
JARID2	HDM	rs375837216	6	15497881	C	CAA	0.58703	0.60831	EUR	0.00113578	FALSE	FALSE	FALSE	FALSE	0.978818	4.52981e-08	biomarkers	Alanine aminotransferase	0.978818	rs375837216	EUR	0.965018	0.02128	1.03625	None
JARID2	HDM	rs3778651	6	15518532	C	T	0.19888	0.073137	AFR	2.51081e-160	FALSE	TRUE	FALSE	FALSE	0.658296	1.33734e-08	biomarkers	Alkaline phosphatase	0.658296	rs3778651	EUR	2.71928	-0.125743	2.71928	mQTLs
JARID2	HDM	rs3819396	6	15493030	T	A	0.11483	0.24422	EUR	1.13182e-166	FALSE	TRUE	FALSE	FALSE	0.44888	2.35338e-10	biomarkers	Alanine aminotransferase	0.44888	rs3819396	EUR	0.470191	0.12939	2.1268	mQTLs
JARID2	HDM	rs3819396	6	15493030	T	A	0.11483	0.24422	EUR	1.13182e-166	FALSE	TRUE	FALSE	FALSE	0.458085	3.97761e-08	biomarkers	Creatinine	0.458085	rs3819396	EUR	0.470191	0.12939	2.1268	mQTLs
JARID2	HDM	rs3819398	6	15470180	T	C	0.73058	0.61719	AFR	4.37847e-79	FALSE	TRUE	FALSE	FALSE	0.179245	1.32403e-08	biomarkers	Glycated haemoglobin (HbA1c)	0.179245	rs3819398	EUR	1.18372	-0.11339	1.18372	mQTLs
JARID2	HDM	rs3819398	6	15470180	T	C	0.73058	0.61719	AFR	4.37847e-79	FALSE	TRUE	FALSE	FALSE	0.747142	4.85826e-08	biomarkers	Alanine aminotransferase	0.747142	rs3819398	EUR	1.18372	-0.11339	1.18372	mQTLs
JARID2	HDM	rs3846949	6	15371243	C	T	0.45976	0.33214	AFR	1.77825e-87	FALSE	FALSE	FALSE	FALSE	0.412054	2.80297e-08	biomarkers	Cystatin C	0.412054	rs3846949	EUR	1.38424	-0.12762	1.38424	None
JARID2	HDM	rs3954	6	15312085	T	C	0.27904	0.17552	AFR	2.0577e-76	FALSE	FALSE	FALSE	FALSE	0.554161	1.76947e-08	biomarkers	Alkaline phosphatase	0.554161	rs3954	EUR	1.58979	-0.10352	1.58979	None
JARID2	HDM	rs4712251	6	15449441	A	G	0.22174	0.25101	EUR	1.34794e-07	FALSE	TRUE	FALSE	FALSE	0.907393	4.82237e-09	biomarkers	Creatinine	0.907393	rs4712251	EUR	0.883391	0.02927	1.132	mQTLs
JARID2	HDM	rs4712251	6	15449441	A	G	0.22174	0.25101	EUR	1.34794e-07	FALSE	TRUE	FALSE	FALSE	0.991131	2.44942e-10	biomarkers	Alanine aminotransferase	0.991131	rs4712251	EUR	0.883391	0.02927	1.132	mQTLs
JARID2	HDM	rs4715975	6	15449498	C	T	0.092433	0.25061	EUR	5.41839e-272	FALSE	TRUE	FALSE	FALSE	0.366045	5.38311e-09	biomarkers	Creatinine	0.366045	rs4715975	EUR	0.368832	0.158177	2.71126	mQTLs
JARID2	HDM	rs4715975	6	15449498	C	T	0.092433	0.25061	EUR	5.41839e-272	FALSE	TRUE	FALSE	FALSE	0.43701	5.34334e-10	biomarkers	Alanine aminotransferase	0.43701	rs4715975	EUR	0.368832	0.158177	2.71126	mQTLs
JARID2	HDM	rs4715976	6	15451898	C	T	0.73382	0.61049	AFR	2.65451e-93	FALSE	TRUE	FALSE	FALSE	0.273077	3.33098e-09	biomarkers	Glycated haemoglobin (HbA1c)	0.273077	rs4715976	EUR	1.20202	-0.12333	1.20202	mQTLs
JARID2	HDM	rs4715979	6	15482631	G	T	0.20076	0.25098	EUR	1.69717e-20	FALSE	TRUE	FALSE	FALSE	0.809288	1.7089e-10	biomarkers	Alanine aminotransferase	0.809288	rs4715979	EUR	0.799904	0.05022	1.25015	mQTLs
JARID2	HDM	rs4715979	6	15482631	G	T	0.20076	0.25098	EUR	1.69717e-20	FALSE	TRUE	FALSE	FALSE	0.978514	1.19803e-08	biomarkers	Creatinine	0.978514	rs4715979	EUR	0.799904	0.05022	1.25015	mQTLs
JARID2	HDM	rs4715980	6	15483894	C	T	0.10257	0.2509	EUR	3.73173e-228	FALSE	TRUE	FALSE	FALSE	0.288229	2.44942e-10	biomarkers	Alanine aminotransferase	0.288229	rs4715980	EUR	0.408808	0.14833	2.44613	mQTLs
JARID2	HDM	rs4715980	6	15483894	C	T	0.10257	0.2509	EUR	3.73173e-228	FALSE	TRUE	FALSE	FALSE	0.288229	9.14554e-09	biomarkers	Creatinine	0.288229	rs4715980	EUR	0.408808	0.14833	2.44613	mQTLs
JARID2	HDM	rs56070118	6	15391190	C	T	0.024336	0.14259	EUR	0	FALSE	FALSE	FALSE	FALSE	0.814403	1.29781e-08	biomarkers	Cystatin C	0.814403	rs56070118	EUR	0.170671	0.118254	5.85922	None
JARID2	HDM	rs57201697	6	15411859	C	A	0.092216	0.13197	EUR	4.1722e-23	FALSE	FALSE	FALSE	FALSE	0.396611	3.42356e-08	biomarkers	Cystatin C	0.396611	rs57201697	EUR	0.698765	0.039754	1.4311	None
JARID2	HDM	rs62397311	6	15255911	G	T	0.0065618	0.045693	EUR	1.24387e-127	FALSE	FALSE	FALSE	FALSE	0.25183	1.93611e-08	biomarkers	Alkaline phosphatase	0.25183	rs62397311	EUR	0.143606	0.0391312	6.96349	None
JARID2	HDM	rs68117211	6	15382606	G	A	0.055983	0.16164	EUR	5.54812e-184	FALSE	FALSE	FALSE	FALSE	0.927706	3.1289e-08	biomarkers	Cystatin C	0.927706	rs68117211	EUR	0.346344	0.105657	2.88731	None
JARID2	HDM	rs6899342	6	15502269	A	G	0.20278	0.24437	EUR	1.50968e-14	FALSE	TRUE	FALSE	FALSE	0.665311	4.79914e-11	biomarkers	Alanine aminotransferase	0.665311	rs6899342	EUR	0.829807	0.04159	1.2051	mQTLs
JARID2	HDM	rs6899342	6	15502269	A	G	0.20278	0.24437	EUR	1.50968e-14	FALSE	TRUE	FALSE	FALSE	0.696909	3.28932e-08	biomarkers	Creatinine	0.696909	rs6899342	EUR	0.829807	0.04159	1.2051	mQTLs
JARID2	HDM	rs6899343	6	15502273	A	T	0.20277	0.24431	EUR	1.72106e-14	FALSE	TRUE	FALSE	FALSE	0.665711	4.34244e-11	biomarkers	Alanine aminotransferase	0.665711	rs6899343	EUR	0.82997	0.04154	1.20486	mQTLs
JARID2	HDM	rs6899343	6	15502273	A	T	0.20277	0.24431	EUR	1.72106e-14	FALSE	TRUE	FALSE	FALSE	0.697188	3.19211e-08	biomarkers	Creatinine	0.697188	rs6899343	EUR	0.82997	0.04154	1.20486	mQTLs
JARID2	HDM	rs6917591	6	15484733	G	A	0.0665	0.25071	EUR	0	FALSE	TRUE	FALSE	FALSE	0.306052	3.69083e-10	biomarkers	Alanine aminotransferase	0.306052	rs6917591	EUR	0.265247	0.18421	3.77008	mQTLs
JARID2	HDM	rs6917591	6	15484733	G	A	0.0665	0.25071	EUR	0	FALSE	TRUE	FALSE	FALSE	0.912461	1.01074e-08	biomarkers	Creatinine	0.912461	rs6917591	EUR	0.265247	0.18421	3.77008	mQTLs
JARID2	HDM	rs6925211	6	15463699	T	C	0.26789	0.084186	AFR	3.46913e-277	FALSE	FALSE	FALSE	FALSE	0.344728	4.44012e-08	biomarkers	Alkaline phosphatase	0.344728	rs6925211	EUR	3.18212	-0.183704	3.18212	None
JARID2	HDM	rs6928159	6	15108909	C	G	0.055821	0.093345	EUR	2.92532e-30	FALSE	FALSE	FALSE	FALSE	0.900234	2.70004e-09	biomarkers	Total protein	0.900234	rs6928159	EUR	0.598007	0.037524	1.67222	None
JARID2	HDM	rs6928936	6	15109286	C	T	0.055817	0.093275	EUR	2.89643e-30	FALSE	FALSE	FALSE	FALSE	0.899784	2.00024e-09	biomarkers	Total protein	0.899784	rs6928936	EUR	0.598413	0.037458	1.67109	None
JARID2	HDM	rs6929454	6	15470856	T	A	0.72996	0.61662	AFR	5.57055e-79	FALSE	TRUE	FALSE	FALSE	0.187308	1.06256e-08	biomarkers	Glycated haemoglobin (HbA1c)	0.187308	rs6929454	EUR	1.18381	-0.11334	1.18381	mQTLs
JARID2	HDM	rs6929454	6	15470856	T	A	0.72996	0.61662	AFR	5.57055e-79	FALSE	TRUE	FALSE	FALSE	0.788439	4.85826e-08	biomarkers	Alanine aminotransferase	0.788439	rs6929454	EUR	1.18381	-0.11334	1.18381	mQTLs
JARID2	HDM	rs6936729	6	15111991	A	G	0.05567	0.093272	EUR	1.72721e-30	FALSE	FALSE	FALSE	FALSE	0.889052	2.00024e-09	biomarkers	Total protein	0.889052	rs6936729	EUR	0.596857	0.037602	1.67544	None
JARID2	HDM	rs707828	6	15327559	T	C	0.98343	0.87175	AFR	0	FALSE	FALSE	FALSE	FALSE	0.669918	4.26602e-08	biomarkers	Gamma glutamyltransferase	0.669918	rs707828	EUR	1.12811	-0.11168	1.12811	None
JARID2	HDM	rs707829	6	15329091	A	G	0.88206	0.87141	AFR	0.0134821	FALSE	FALSE	FALSE	FALSE	0.673276	2.91736e-08	biomarkers	Gamma glutamyltransferase	0.673276	rs707829	EUR	1.01222	-0.01065	1.01222	None
JARID2	HDM	rs707830	6	15332219	T	G	0.98353	0.87211	AFR	0	FALSE	FALSE	FALSE	FALSE	0.70624	3.19211e-08	biomarkers	Gamma glutamyltransferase	0.70624	rs707830	EUR	1.12776	-0.11142	1.12776	None
JARID2	HDM	rs707831	6	15334789	T	C	0.98362	0.87234	AFR	0	FALSE	FALSE	FALSE	FALSE	0.606652	3.19211e-08	biomarkers	Gamma glutamyltransferase	0.606652	rs707831	EUR	1.12756	-0.11128	1.12756	None
JARID2	HDM	rs707832	6	15335511	A	G	0.71248	0.81165	EUR	2.78136e-68	FALSE	FALSE	FALSE	FALSE	0.610486	9.14554e-09	biomarkers	Alkaline phosphatase	0.610486	rs707832	EUR	0.877817	0.09917	1.13919	None
JARID2	HDM	rs707834	6	15348391	C	T	0.737	0.81124	EUR	1.18577e-40	FALSE	FALSE	FALSE	FALSE	0.679295	1.01074e-08	biomarkers	Alkaline phosphatase	0.679295	rs707834	EUR	0.908486	0.07424	1.10073	None
JARID2	HDM	rs707835	6	15348954	G	A	0.98328	0.87156	AFR	0	FALSE	FALSE	FALSE	FALSE	0.586138	4.57534e-08	biomarkers	Gamma glutamyltransferase	0.586138	rs707835	EUR	1.12818	-0.11172	1.12818	None
JARID2	HDM	rs707836	6	15349589	G	A	0.88113	0.87128	AFR	0.024863	FALSE	FALSE	FALSE	FALSE	0.766822	3.74597e-08	biomarkers	Gamma glutamyltransferase	0.766822	rs707836	EUR	1.01131	-0.00985	1.01131	None
JARID2	HDM	rs707838	6	15352243	G	T	0.73105	0.81214	EUR	1.15587e-47	FALSE	FALSE	FALSE	FALSE	0.491349	4.80992e-08	biomarkers	Alkaline phosphatase	0.491349	rs707838	EUR	0.900153	0.08109	1.11092	None
JARID2	HDM	rs72544792	6	15470948	CAG	C	0.72814	0.61656	AFR	2.30913e-76	FALSE	FALSE	FALSE	FALSE	0.262895	1.55376e-08	biomarkers	Glycated haemoglobin (HbA1c)	0.262895	rs72544792	EUR	1.18097	-0.11158	1.18097	None
JARID2	HDM	rs72544792	6	15470948	CAG	C	0.72814	0.61656	AFR	2.30913e-76	FALSE	FALSE	FALSE	FALSE	0.843074	4.90709e-08	biomarkers	Alanine aminotransferase	0.843074	rs72544792	EUR	1.18097	-0.11158	1.18097	None
JARID2	HDM	rs72832873	6	15086617	G	A	0.022396	0.093385	EUR	1.00504e-165	FALSE	FALSE	FALSE	FALSE	0.885945	4.27706e-09	biomarkers	Total protein	0.885945	rs72832873	EUR	0.239824	0.070989	4.16972	None
JARID2	HDM	rs72832876	6	15087283	T	C	0.022572	0.093349	EUR	2.68e-164	FALSE	FALSE	FALSE	FALSE	0.826959	3.83154e-09	biomarkers	Total protein	0.826959	rs72832876	EUR	0.241802	0.070777	4.13561	None
JARID2	HDM	rs72832881	6	15097463	C	T	0.022113	0.093239	EUR	2.20546e-167	FALSE	FALSE	FALSE	FALSE	0.902759	2.67317e-09	biomarkers	Total protein	0.902759	rs72832881	EUR	0.237165	0.071126	4.21648	None
JARID2	HDM	rs72832884	6	15100024	G	T	0.056268	0.093459	EUR	1.25623e-29	FALSE	FALSE	FALSE	FALSE	0.885237	2.23282e-09	biomarkers	Total protein	0.885237	rs72832884	EUR	0.602061	0.037191	1.66096	None
JARID2	HDM	rs72832887	6	15112550	T	C	0.055664	0.093271	EUR	1.71498e-30	FALSE	FALSE	FALSE	FALSE	0.886211	1.90268e-09	biomarkers	Total protein	0.886211	rs72832887	EUR	0.596799	0.037607	1.67561	None
JARID2	HDM	rs72832890	6	15115994	A	G	0.086558	0.09507	EUR	0.0264765	FALSE	FALSE	FALSE	FALSE	0.729497	3.02179e-10	biomarkers	Total protein	0.729497	rs72832890	EUR	0.910466	0.008512	1.09834	None
JARID2	HDM	rs72832892	6	15116221	T	A	0.056075	0.093288	EUR	1.01627e-29	FALSE	FALSE	FALSE	FALSE	0.951791	1.70449e-09	biomarkers	Total protein	0.951791	rs72832892	EUR	0.601096	0.037213	1.66363	None
JARID2	HDM	rs72836316	6	15407070	T	A	0.052059	0.14397	EUR	4.70054e-152	FALSE	FALSE	FALSE	FALSE	0.13055	2.46128e-08	biomarkers	Cystatin C	0.13055	rs72836316	EUR	0.361596	0.091911	2.76552	None
JARID2	HDM	rs742099	6	15496662	C	T	0.066871	0.24412	EUR	0	FALSE	TRUE	FALSE	FALSE	0.268474	1.37143e-10	biomarkers	Alanine aminotransferase	0.268474	rs742099	EUR	0.273927	0.177249	3.65061	mQTLs
JARID2	HDM	rs742099	6	15496662	C	T	0.066871	0.24412	EUR	0	FALSE	TRUE	FALSE	FALSE	0.801156	3.25659e-08	biomarkers	Creatinine	0.801156	rs742099	EUR	0.273927	0.177249	3.65061	mQTLs
JARID2	HDM	rs742100	6	15489578	C	T	0.10564	0.25058	EUR	5.8473e-215	FALSE	TRUE	FALSE	FALSE	0.46075	3.40706e-10	biomarkers	Alanine aminotransferase	0.46075	rs742100	EUR	0.421582	0.14494	2.37202	mQTLs
JARID2	HDM	rs742100	6	15489578	C	T	0.10564	0.25058	EUR	5.8473e-215	FALSE	TRUE	FALSE	FALSE	0.531262	1.12826e-08	biomarkers	Creatinine	0.531262	rs742100	EUR	0.421582	0.14494	2.37202	mQTLs
JARID2	HDM	rs760660	6	15471370	A	C	0.75382	0.61718	AFR	9.56126e-118	FALSE	TRUE	FALSE	FALSE	0.0177743	1.18611e-08	biomarkers	Glycated haemoglobin (HbA1c)	0.0177743	rs760660	EUR	1.22139	-0.13664	1.22139	mQTLs
JARID2	HDM	rs760660	6	15471370	A	C	0.75382	0.61718	AFR	9.56126e-118	FALSE	TRUE	FALSE	FALSE	0.916365	4.26602e-08	biomarkers	Alanine aminotransferase	0.916365	rs760660	EUR	1.22139	-0.13664	1.22139	mQTLs
JARID2	HDM	rs763171698	6	15357192	CTGAGAG	C	0.73428	0.81266	EUR	7.4154e-45	FALSE	FALSE	FALSE	FALSE	0.99577	1.25946e-08	biomarkers	Alkaline phosphatase	0.99577	rs763171698	EUR	0.903551	0.07838	1.10674	None
JARID2	HDM	rs7739552	6	15338223	T	C	0.47709	0.14505	AFR	0	FALSE	FALSE	FALSE	FALSE	0.252334	4.05796e-08	biomarkers	Creatinine	0.252334	rs7739552	EUR	3.28914	-0.33204	3.28914	None
JARID2	HDM	rs774475634	6	15352268	TC	T	0.062739	0.08718	EUR	3.5435e-13	FALSE	FALSE	FALSE	FALSE	0.611158	4.26602e-08	biomarkers	Cystatin C	0.611158	rs774475634	EUR	0.719649	0.024441	1.38957	None
JARID2	HDM	rs7748741	6	15483498	G	C	0.70489	0.61172	AFR	3.23736e-52	FALSE	TRUE	FALSE	FALSE	0.285647	4.71468e-08	biomarkers	Glycated haemoglobin (HbA1c)	0.285647	rs7748741	EUR	1.15231	-0.09317	1.15231	mQTLs
JARID2	HDM	rs7751800	6	15303675	T	C	0.25949	0.070487	AFR	9.41501e-308	FALSE	FALSE	FALSE	FALSE	0.0107162	3.93803e-08	biomarkers	Alkaline phosphatase	0.0107162	rs7751800	EUR	3.68139	-0.189003	3.68139	None
JARID2	HDM	rs7756331	6	15493207	A	G	0.077481	0.2443	EUR	0	FALSE	TRUE	FALSE	FALSE	0.187871	1.79652e-10	biomarkers	Alanine aminotransferase	0.187871	rs7756331	EUR	0.317155	0.166819	3.15303	mQTLs
JARID2	HDM	rs7756331	6	15493207	A	G	0.077481	0.2443	EUR	0	FALSE	TRUE	FALSE	FALSE	0.930354	2.56172e-08	biomarkers	Creatinine	0.930354	rs7756331	EUR	0.317155	0.166819	3.15303	mQTLs
JARID2	HDM	rs7756497	6	15441925	C	T	0.27728	0.084342	AFR	1.66506e-299	FALSE	FALSE	FALSE	FALSE	0.369908	2.80297e-08	biomarkers	Alkaline phosphatase	0.369908	rs7756497	EUR	3.28757	-0.192938	3.28757	None
JARID2	HDM	rs7761778	6	15494289	A	G	0.11701	0.24434	EUR	3.1778e-160	FALSE	TRUE	FALSE	FALSE	0.492678	2.83114e-08	biomarkers	Creatinine	0.492678	rs7761778	EUR	0.478882	0.12733	2.0882	mQTLs
JARID2	HDM	rs7761778	6	15494289	A	G	0.11701	0.24434	EUR	3.1778e-160	FALSE	TRUE	FALSE	FALSE	0.57041	1.72608e-10	biomarkers	Alanine aminotransferase	0.57041	rs7761778	EUR	0.478882	0.12733	2.0882	mQTLs
JARID2	HDM	rs7763809	6	15485913	G	C	0.6076	0.60463	None	0.658638	FALSE	TRUE	FALSE	FALSE	0.853252	4.63328e-09	biomarkers	Glycated haemoglobin (HbA1c)	0.853252	rs7763809	EUR	1.00491	-0.00297	1.00491	mQTLs
JARID2	HDM	rs7767571	6	15115515	G	A	0.055773	0.093272	EUR	2.69934e-30	FALSE	FALSE	FALSE	FALSE	0.914626	1.92181e-09	biomarkers	Total protein	0.914626	rs7767571	EUR	0.597961	0.037499	1.67235	None
JARID2	HDM	rs7768621	6	15468876	C	G	0.015781	0.13574	EUR	0	FALSE	FALSE	FALSE	FALSE	0.820206	6.44475e-09	biomarkers	Cystatin C	0.820206	rs7768621	EUR	0.116259	0.119959	8.60148	None
JARID2	HDM	rs7768621	6	15468876	C	T	0.015781	0.13574	EUR	0	FALSE	FALSE	FALSE	FALSE	0.820206	6.44475e-09	biomarkers	Cystatin C	0.820206	rs7768621	EUR	0.116259	0.119959	8.60148	None
JARID2	HDM	rs7769291	6	15499419	C	T	0.099314	0.24236	EUR	2.41209e-218	FALSE	TRUE	FALSE	FALSE	0.922378	6.04019e-11	biomarkers	Alanine aminotransferase	0.922378	rs7769291	EUR	0.409779	0.143046	2.44034	mQTLs
JARID2	HDM	rs77736606	6	15101732	G	T	0.049731	0.093377	EUR	6.41287e-43	FALSE	FALSE	FALSE	FALSE	0.736681	1.32746e-09	biomarkers	Total protein	0.736681	rs77736606	EUR	0.532583	0.043646	1.87764	None
JARID2	HDM	rs7774429	6	15491390	A	T	0.20017	0.25066	EUR	1.12458e-20	FALSE	TRUE	FALSE	FALSE	0.696561	5.65911e-09	biomarkers	Creatinine	0.696561	rs7774429	EUR	0.798572	0.05049	1.25224	mQTLs
JARID2	HDM	rs7774429	6	15491390	A	T	0.20017	0.25066	EUR	1.12458e-20	FALSE	TRUE	FALSE	FALSE	0.720075	1.51566e-10	biomarkers	Alanine aminotransferase	0.720075	rs7774429	EUR	0.798572	0.05049	1.25224	mQTLs
JARID2	HDM	rs794781	6	15300590	A	C	0.37728	0.19692	AFR	1.31705e-196	FALSE	FALSE	FALSE	FALSE	0.133454	4.28813e-10	biomarkers	Alkaline phosphatase	0.133454	rs794781	EUR	1.9159	-0.18036	1.9159	None
JARID2	HDM	rs794788	6	15357299	A	G	0.73482	0.81283	EUR	1.53669e-44	FALSE	FALSE	FALSE	FALSE	0.740522	1.09492e-08	biomarkers	Alkaline phosphatase	0.740522	rs794788	EUR	0.904027	0.07801	1.10616	None
JARID2	HDM	rs794789	6	15311867	C	T	0.27894	0.17512	AFR	8.64782e-77	FALSE	FALSE	FALSE	FALSE	0.571209	8.96444e-09	biomarkers	Alkaline phosphatase	0.571209	rs794789	EUR	1.59285	-0.10382	1.59285	None
JARID2	HDM	rs794797	6	15336517	A	T	0.98351	0.87192	AFR	0	FALSE	FALSE	FALSE	FALSE	0.699563	3.19211e-08	biomarkers	Gamma glutamyltransferase	0.699563	rs794797	EUR	1.12798	-0.11159	1.12798	None
JARID2	HDM	rs926309	6	15463139	T	G	0.7538	0.61486	AFR	1.21345e-121	FALSE	TRUE	FALSE	FALSE	0.2608	3.64467e-09	biomarkers	Glycated haemoglobin (HbA1c)	0.2608	rs926309	EUR	1.22597	-0.13894	1.22597	mQTLs
JARID2	HDM	rs9296975	6	15515507	C	A	0.12419	0.068882	AFR	1.79415e-43	FALSE	TRUE	FALSE	FALSE	0.315058	7.21275e-10	biomarkers	Alkaline phosphatase	0.315058	rs9296975	EUR	1.80294	-0.055308	1.80294	mQTLs
JARID2	HDM	rs9349965	6	15109775	T	C	0.055796	0.093278	EUR	2.79309e-30	FALSE	FALSE	FALSE	FALSE	0.899515	1.98033e-09	biomarkers	Total protein	0.899515	rs9349965	EUR	0.598169	0.037482	1.67177	None
JARID2	HDM	rs9358050	6	15089607	C	T	0.02185	0.091589	EUR	7.92416e-164	FALSE	FALSE	FALSE	FALSE	0.861914	3.64467e-09	biomarkers	Total protein	0.861914	rs9358050	EUR	0.238566	0.069739	4.19172	None
JARID2	HDM	rs9367860	6	15098346	C	T	0.025238	0.09326	EUR	1.86965e-144	FALSE	FALSE	FALSE	FALSE	0.975115	2.64657e-09	biomarkers	Total protein	0.975115	rs9367860	EUR	0.27062	0.068022	3.69522	None
JARID2	HDM	rs9370814	6	15455394	T	C	0.73464	0.61192	AFR	1.10127e-92	FALSE	TRUE	FALSE	FALSE	0.784585	3.89885e-08	biomarkers	Alanine aminotransferase	0.784585	rs9370814	EUR	1.20055	-0.12272	1.20055	mQTLs
JARID2	HDM	rs9370816	6	15470855	T	G	0.72996	0.61662	AFR	5.57055e-79	FALSE	TRUE	FALSE	FALSE	0.187496	1.06256e-08	biomarkers	Glycated haemoglobin (HbA1c)	0.187496	rs9370816	EUR	1.18381	-0.11334	1.18381	mQTLs
JARID2	HDM	rs9370816	6	15470855	T	G	0.72996	0.61662	AFR	5.57055e-79	FALSE	TRUE	FALSE	FALSE	0.788597	4.85826e-08	biomarkers	Alanine aminotransferase	0.788597	rs9370816	EUR	1.18381	-0.11334	1.18381	mQTLs
JARID2	HDM	rs9383017	6	15076044	G	A	0.20646	0.091789	AFR	1.06114e-124	FALSE	FALSE	FALSE	FALSE	0.550736	3.32238e-08	biomarkers	Total protein	0.550736	rs9383017	EUR	2.24929	-0.114671	2.24929	None
JARID2	HDM	rs9383020	6	15095520	C	T	0.022167	0.093256	EUR	5.89129e-167	FALSE	FALSE	FALSE	FALSE	0.896461	2.5428e-09	biomarkers	Total protein	0.896461	rs9383020	EUR	0.237701	0.071089	4.20697	None
JARID2	HDM	rs9383022	6	15106310	G	A	0.055922	0.093444	EUR	2.41667e-30	FALSE	FALSE	FALSE	FALSE	0.90722	2.08187e-09	biomarkers	Total protein	0.90722	rs9383022	EUR	0.598455	0.037522	1.67097	None
JARID2	HDM	rs9383024	6	15112455	A	G	0.055644	0.093263	EUR	1.67324e-30	FALSE	FALSE	FALSE	FALSE	0.885857	1.94112e-09	biomarkers	Total protein	0.885857	rs9383024	EUR	0.596635	0.037619	1.67607	None
JARID2	HDM	rs9383025	6	15122235	C	T	0.056757	0.093297	EUR	1.47233e-28	FALSE	FALSE	FALSE	FALSE	0.935279	1.09775e-09	biomarkers	Total protein	0.935279	rs9383025	EUR	0.608348	0.03654	1.6438	None
JARID2	HDM	rs9383048	6	15343836	A	C	0.98366	0.87249	AFR	0	FALSE	FALSE	FALSE	FALSE	0.601577	2.8596e-08	biomarkers	Gamma glutamyltransferase	0.601577	rs9383048	EUR	1.12742	-0.11117	1.12742	None
JARID2	HDM	rs9383056	6	15460228	T	C	0.23389	0.25616	EUR	8.56352e-05	FALSE	TRUE	FALSE	FALSE	0.475114	3.07488e-09	biomarkers	Creatinine	0.475114	rs9383056	EUR	0.913062	0.02227	1.09522	mQTLs
JARID2	HDM	rs9383056	6	15460228	T	C	0.23389	0.25616	EUR	8.56352e-05	FALSE	TRUE	FALSE	FALSE	0.949281	1.94615e-10	biomarkers	Alanine aminotransferase	0.949281	rs9383056	EUR	0.913062	0.02227	1.09522	mQTLs
JARID2	HDM	rs9383058	6	15461430	A	G	0.73338	0.6133	AFR	7.72998e-89	FALSE	TRUE	FALSE	FALSE	0.302704	3.45797e-08	biomarkers	Glycated haemoglobin (HbA1c)	0.302704	rs9383058	EUR	1.19579	-0.12008	1.19579	mQTLs
JARID2	HDM	rs9383062	6	15483335	T	G	0.21942	0.25144	EUR	7.48599e-09	FALSE	TRUE	FALSE	FALSE	0.819304	2.2611e-10	biomarkers	Alanine aminotransferase	0.819304	rs9383062	EUR	0.872654	0.03202	1.14593	mQTLs
JARID2	HDM	rs9383062	6	15483335	T	G	0.21942	0.25144	EUR	7.48599e-09	FALSE	TRUE	FALSE	FALSE	0.893597	1.42003e-08	biomarkers	Creatinine	0.893597	rs9383062	EUR	0.872654	0.03202	1.14593	mQTLs
JARID2	HDM	rs9396553	6	15072218	T	C	0.024387	0.090717	EUR	4.62847e-141	FALSE	FALSE	FALSE	FALSE	0.948892	2.74747e-08	biomarkers	Total protein	0.948892	rs9396553	EUR	0.268825	0.06633	3.71989	None
JARID2	HDM	rs9396554	6	15074526	A	C	0.1762	0.091466	AFR	1.41354e-75	FALSE	FALSE	FALSE	FALSE	0.717774	3.19211e-08	biomarkers	Total protein	0.717774	rs9396554	EUR	1.9264	-0.084734	1.9264	None
JARID2	HDM	rs9396555	6	15076635	C	A	0.022652	0.090871	EUR	2.25022e-154	FALSE	FALSE	FALSE	FALSE	0.949652	1.84168e-08	biomarkers	Total protein	0.949652	rs9396555	EUR	0.249276	0.068219	4.01161	None
JARID2	HDM	rs9396556	6	15076769	C	T	0.022282	0.090971	EUR	7.48067e-158	FALSE	FALSE	FALSE	FALSE	0.947375	2.80297e-08	biomarkers	Total protein	0.947375	rs9396556	EUR	0.244935	0.068689	4.08271	None
JARID2	HDM	rs9396557	6	15112321	T	C	0.055748	0.093283	EUR	2.62846e-30	FALSE	FALSE	FALSE	FALSE	0.91956	1.4967e-09	biomarkers	Total protein	0.91956	rs9396557	EUR	0.597622	0.037535	1.6733	None
JARID2	HDM	rs9396587	6	15468632	C	T	0.69875	0.61688	AFR	1.92466e-40	FALSE	TRUE	FALSE	FALSE	0.0965205	1.44872e-08	biomarkers	Glycated haemoglobin (HbA1c)	0.0965205	rs9396587	EUR	1.13272	-0.08187	1.13272	mQTLs
JARID2	HDM	rs9464772	6	15215929	A	G	0.036286	0.07986	EUR	1.55877e-53	FALSE	FALSE	FALSE	FALSE	0.838115	4.39594e-08	biomarkers	Alkaline phosphatase	0.838115	rs9464772	EUR	0.45437	0.043574	2.20085	None
JARID2	HDM	rs9464792	6	15498481	A	G	0.22064	0.079054	AFR	3.59111e-187	FALSE	TRUE	FALSE	FALSE	0.714052	5.27651e-09	biomarkers	Alkaline phosphatase	0.714052	rs9464792	EUR	2.791	-0.141586	2.791	mQTLs
JARID2	HDM	rs9654600	6	15514113	T	A	0.20245	0.078673	AFR	1.35053e-151	FALSE	TRUE	FALSE	FALSE	0.969204	4.49635e-09	biomarkers	Alkaline phosphatase	0.969204	rs9654600	EUR	2.57331	-0.123777	2.57331	mQTLs
JMJD1C	HDM	rs10159609	10	65220928	C	T	0.35509	0.81478	EUR	0	FALSE	TRUE	FALSE	FALSE	3.25659e-08	1.70184e-167	biomarkers	SHBG	3.25659e-08	rs10159609	Both	0.435811	0.45969	2.29457	mQTLs
JMJD1C	HDM	rs10159609	10	65220928	C	T	0.35509	0.81478	EUR	0	FALSE	TRUE	FALSE	FALSE	0.00045328	3.06404e-85	biomarkers	Alkaline phosphatase	0.000660371	rs10995505	EUR	0.435811	0.45969	2.29457	mQTLs
JMJD1C	HDM	rs10159609	10	65220928	C	T	0.35509	0.81478	EUR	0	FALSE	TRUE	FALSE	FALSE	0.00152007	2.33346e-57	biomarkers	Testosterone	0.000504888	rs7082066	EUR	0.435811	0.45969	2.29457	mQTLs
JMJD1C	HDM	rs10159609	10	65220928	C	T	0.35509	0.81478	EUR	0	FALSE	TRUE	FALSE	FALSE	0.0468408	2.50622e-15	biomarkers	Triglycerides	0.0674945	rs7082066	EUR	0.435811	0.45969	2.29457	mQTLs
JMJD1C	HDM	rs10159609	10	65220928	C	T	0.35509	0.81478	EUR	0	FALSE	TRUE	FALSE	FALSE	0.284791	8.05144e-10	biomarkers	Gamma glutamyltransferase	0.294346	rs7082066	EUR	0.435811	0.45969	2.29457	mQTLs
JMJD1C	HDM	rs10399973	10	65074717	T	A	0.11925	0.030969	AFR	1.11948e-131	FALSE	TRUE	FALSE	FALSE	0.00120775	8.40458e-15	biomarkers	SHBG	0.00120775	rs10399973	EUR	3.85062	-0.088281	3.85062	mQTLs
JMJD1C	HDM	rs10400028	10	65074343	A	C	0.42038	0.037603	AFR	0	FALSE	TRUE	FALSE	FALSE	9.88503e-12	6.19837e-21	biomarkers	SHBG	9.88503e-12	rs10400028	Both	11.1794	-0.382777	11.1794	mQTLs
JMJD1C	HDM	rs10400028	10	65074343	A	C	0.42038	0.037603	AFR	0	FALSE	TRUE	FALSE	FALSE	0.000655574	7.50711e-10	biomarkers	Alkaline phosphatase	0.000655574	rs10400028	EUR	11.1794	-0.382777	11.1794	mQTLs
JMJD1C	HDM	rs10400028	10	65074343	A	C	0.42038	0.037603	AFR	0	FALSE	TRUE	FALSE	FALSE	0.0375531	3.93803e-08	biomarkers	Triglycerides	0.0375531	rs10400028	EUR	11.1794	-0.382777	11.1794	mQTLs
JMJD1C	HDM	rs10437345	10	65202946	C	T	0.90272	0.85684	AFR	9.89622e-29	FALSE	TRUE	FALSE	FALSE	0.225373	7.64785e-52	biomarkers	Testosterone	0.879853	rs4745706	EUR	1.05355	-0.04588	1.05355	mQTLs
JMJD1C	HDM	rs10437345	10	65202946	C	T	0.90272	0.85684	AFR	9.89622e-29	FALSE	TRUE	FALSE	FALSE	0.581933	1.59749e-11	biomarkers	Gamma glutamyltransferase	0.354871	rs4745706	EUR	1.05355	-0.04588	1.05355	mQTLs
JMJD1C	HDM	rs10437345	10	65202946	C	T	0.90272	0.85684	AFR	9.89622e-29	FALSE	TRUE	FALSE	FALSE	0.633244	3.48681e-135	biomarkers	SHBG	0.174645	rs4745706	EUR	1.05355	-0.04588	1.05355	mQTLs
JMJD1C	HDM	rs10437345	10	65202946	C	T	0.90272	0.85684	AFR	9.89622e-29	FALSE	TRUE	FALSE	FALSE	0.707017	6.44475e-09	biomarkers	Triglycerides	0.374337	rs4745706	EUR	1.05355	-0.04588	1.05355	mQTLs
JMJD1C	HDM	rs10437345	10	65202946	C	T	0.90272	0.85684	AFR	9.89622e-29	FALSE	TRUE	FALSE	FALSE	0.830938	1.35078e-08	biomarkers	Total bilirubin	0.0185553	rs4745706	EUR	1.05355	-0.04588	1.05355	mQTLs
JMJD1C	HDM	rs10437345	10	65202946	C	T	0.90272	0.85684	AFR	9.89622e-29	FALSE	TRUE	FALSE	FALSE	0.96932	1.20769e-73	biomarkers	Alkaline phosphatase	0.217621	rs4745706	EUR	1.05355	-0.04588	1.05355	mQTLs
JMJD1C	HDM	rs10465990	10	64960536	G	A	0.36147	0.78448	EUR	0	FALSE	TRUE	FALSE	FALSE	4.079e-10	1.54787e-169	biomarkers	SHBG	4.079e-10	rs10465990	Both	0.460777	0.42301	2.17025	mQTLs
JMJD1C	HDM	rs10465990	10	64960536	G	A	0.36147	0.78448	EUR	0	FALSE	TRUE	FALSE	FALSE	0.000273557	8.86202e-109	biomarkers	Alkaline phosphatase	0.000470114	rs1935	EUR	0.460777	0.42301	2.17025	mQTLs
JMJD1C	HDM	rs10465990	10	64960536	G	A	0.36147	0.78448	EUR	0	FALSE	TRUE	FALSE	FALSE	0.000373348	2.84273e-56	biomarkers	Testosterone	0.00127964	rs1935	EUR	0.460777	0.42301	2.17025	mQTLs
JMJD1C	HDM	rs10465990	10	64960536	G	A	0.36147	0.78448	EUR	0	FALSE	TRUE	FALSE	FALSE	0.0898153	1.86564e-13	biomarkers	Triglycerides	0.182885	rs10761723	EUR	0.460777	0.42301	2.17025	mQTLs
JMJD1C	HDM	rs10465990	10	64960536	G	A	0.36147	0.78448	EUR	0	FALSE	TRUE	FALSE	FALSE	0.142844	1.55028e-11	biomarkers	Total bilirubin	0.808647	rs1935	EUR	0.460777	0.42301	2.17025	mQTLs
JMJD1C	HDM	rs10465990	10	64960536	G	A	0.36147	0.78448	EUR	0	FALSE	TRUE	FALSE	FALSE	0.203315	1.26272e-09	biomarkers	Gamma glutamyltransferase	0.260045	rs1935	EUR	0.460777	0.42301	2.17025	mQTLs
JMJD1C	HDM	rs10509186	10	65207018	C	T	0.29238	0.47366	EUR	2.82688e-187	FALSE	TRUE	FALSE	FALSE	8.89822e-10	0	biomarkers	SHBG	8.89822e-10	rs10509186	Both	0.617278	0.18128	1.62002	mQTLs
JMJD1C	HDM	rs10509186	10	65207018	C	T	0.29238	0.47366	EUR	2.82688e-187	FALSE	TRUE	FALSE	FALSE	0.000272738	0	biomarkers	Alkaline phosphatase	0.000391762	rs1935	EUR	0.617278	0.18128	1.62002	mQTLs
JMJD1C	HDM	rs10509186	10	65207018	C	T	0.29238	0.47366	EUR	2.82688e-187	FALSE	TRUE	FALSE	FALSE	0.00381811	1.15562e-172	biomarkers	Testosterone	0.00127964	rs1935	EUR	0.617278	0.18128	1.62002	mQTLs
JMJD1C	HDM	rs10509186	10	65207018	C	T	0.29238	0.47366	EUR	2.82688e-187	FALSE	TRUE	FALSE	FALSE	0.138346	8.45218e-52	biomarkers	Triglycerides	0.182885	rs10761723	EUR	0.617278	0.18128	1.62002	mQTLs
JMJD1C	HDM	rs10509186	10	65207018	C	T	0.29238	0.47366	EUR	2.82688e-187	FALSE	TRUE	FALSE	FALSE	0.220689	1.4967e-09	biomarkers	Calcium	0.386799	rs1935	EUR	0.617278	0.18128	1.62002	mQTLs
JMJD1C	HDM	rs10509186	10	65207018	C	T	0.29238	0.47366	EUR	2.82688e-187	FALSE	TRUE	FALSE	FALSE	0.227638	1.15742e-14	biomarkers	Gamma glutamyltransferase	0.307326	rs1935	EUR	0.617278	0.18128	1.62002	mQTLs
JMJD1C	HDM	rs10509186	10	65207018	C	T	0.29238	0.47366	EUR	2.82688e-187	FALSE	TRUE	FALSE	FALSE	0.297304	8.09869e-20	biomarkers	Albumin	0.443352	rs1935	EUR	0.617278	0.18128	1.62002	mQTLs
JMJD1C	HDM	rs10509186	10	65207018	C	T	0.29238	0.47366	EUR	2.82688e-187	FALSE	TRUE	FALSE	FALSE	0.632231	6.39714e-10	biomarkers	HDL cholesterol	0.68739	rs1935	EUR	0.617278	0.18128	1.62002	mQTLs
JMJD1C	HDM	rs10509186	10	65207018	C	T	0.29238	0.47366	EUR	2.82688e-187	FALSE	TRUE	FALSE	FALSE	0.636418	9.44845e-10	biomarkers	Glycated haemoglobin (HbA1c)	0.798203	rs1935	EUR	0.617278	0.18128	1.62002	mQTLs
JMJD1C	HDM	rs10509186	10	65207018	C	T	0.29238	0.47366	EUR	2.82688e-187	FALSE	TRUE	FALSE	FALSE	0.810665	4.50401e-29	biomarkers	Direct bilirubin	0.933988	rs1935	EUR	0.617278	0.18128	1.62002	mQTLs
JMJD1C	HDM	rs10509186	10	65207018	C	T	0.29238	0.47366	EUR	2.82688e-187	FALSE	TRUE	FALSE	FALSE	0.881968	9.28533e-11	biomarkers	Apolipoprotein A	0.902892	rs1935	EUR	0.617278	0.18128	1.62002	mQTLs
JMJD1C	HDM	rs10509186	10	65207018	C	T	0.29238	0.47366	EUR	2.82688e-187	FALSE	TRUE	FALSE	FALSE	0.92975	1.45238e-67	biomarkers	Total bilirubin	0.944632	rs1935	EUR	0.617278	0.18128	1.62002	mQTLs
JMJD1C	HDM	rs10509187	10	65207748	A	G	0.0032791	0.019846	EUR	1.89845e-50	FALSE	FALSE	FALSE	FALSE	0.882232	2.2064e-16	biomarkers	Alkaline phosphatase	0.155362	rs148928116	EUR	0.165227	0.0165669	6.05227	None
JMJD1C	HDM	rs10509188	10	65218797	G	A	0.04336	0.31131	EUR	0	FALSE	TRUE	FALSE	FALSE	0.029629	1.11818e-20	biomarkers	Direct bilirubin	0.0342181	rs12783001	EUR	0.139282	0.26795	7.17966	mQTLs
JMJD1C	HDM	rs10509188	10	65218797	G	A	0.04336	0.31131	EUR	0	FALSE	TRUE	FALSE	FALSE	0.0354015	8.46253e-37	biomarkers	Total bilirubin	0.0225956	rs12783001	EUR	0.139282	0.26795	7.17966	mQTLs
JMJD1C	HDM	rs10509188	10	65218797	G	A	0.04336	0.31131	EUR	0	FALSE	TRUE	FALSE	FALSE	0.108176	2.17806e-11	biomarkers	Urate	0.131336	rs12783001	EUR	0.139282	0.26795	7.17966	mQTLs
JMJD1C	HDM	rs10509188	10	65218797	G	A	0.04336	0.31131	EUR	0	FALSE	TRUE	FALSE	FALSE	0.22091	1.43479e-12	biomarkers	Glycated haemoglobin (HbA1c)	0.183232	rs12783001	EUR	0.139282	0.26795	7.17966	mQTLs
JMJD1C	HDM	rs10509188	10	65218797	G	A	0.04336	0.31131	EUR	0	FALSE	TRUE	FALSE	FALSE	0.225824	2.03942e-237	biomarkers	SHBG	0.245858	rs12783001	EUR	0.139282	0.26795	7.17966	mQTLs
JMJD1C	HDM	rs10509188	10	65218797	G	A	0.04336	0.31131	EUR	0	FALSE	TRUE	FALSE	FALSE	0.446641	2.00746e-22	biomarkers	Triglycerides	0.556772	rs12783001	EUR	0.139282	0.26795	7.17966	mQTLs
JMJD1C	HDM	rs10509188	10	65218797	G	A	0.04336	0.31131	EUR	0	FALSE	TRUE	FALSE	FALSE	0.639864	1.28394e-58	biomarkers	Testosterone	0.433788	rs12783001	EUR	0.139282	0.26795	7.17966	mQTLs
JMJD1C	HDM	rs10509188	10	65218797	G	A	0.04336	0.31131	EUR	0	FALSE	TRUE	FALSE	FALSE	0.883203	2.13493e-11	biomarkers	Calcium	0.95981	rs12783001	EUR	0.139282	0.26795	7.17966	mQTLs
JMJD1C	HDM	rs10509188	10	65218797	G	A	0.04336	0.31131	EUR	0	FALSE	TRUE	FALSE	FALSE	0.952686	4.08955e-11	biomarkers	Albumin	0.948921	rs12783001	EUR	0.139282	0.26795	7.17966	mQTLs
JMJD1C	HDM	rs10509188	10	65218797	G	A	0.04336	0.31131	EUR	0	FALSE	TRUE	FALSE	FALSE	0.99941	9.87839e-151	biomarkers	Alkaline phosphatase	0.764296	rs12783001	EUR	0.139282	0.26795	7.17966	mQTLs
JMJD1C	HDM	rs1054693	10	65225450	C	T	0.043271	0.3112	EUR	0	FALSE	TRUE	FALSE	FALSE	0.0293049	1.12942e-20	biomarkers	Direct bilirubin	0.0342181	rs12783001	EUR	0.139046	0.267929	7.19188	mQTLs
JMJD1C	HDM	rs1054693	10	65225450	C	T	0.043271	0.3112	EUR	0	FALSE	TRUE	FALSE	FALSE	0.0357931	3.17608e-37	biomarkers	Total bilirubin	0.0225956	rs12783001	EUR	0.139046	0.267929	7.19188	mQTLs
JMJD1C	HDM	rs1054693	10	65225450	C	T	0.043271	0.3112	EUR	0	FALSE	TRUE	FALSE	FALSE	0.123935	1.97079e-11	biomarkers	Urate	0.131336	rs12783001	EUR	0.139046	0.267929	7.19188	mQTLs
JMJD1C	HDM	rs1054693	10	65225450	C	T	0.043271	0.3112	EUR	0	FALSE	TRUE	FALSE	FALSE	0.220469	1.36354e-236	biomarkers	SHBG	0.245858	rs12783001	EUR	0.139046	0.267929	7.19188	mQTLs
JMJD1C	HDM	rs1054693	10	65225450	C	T	0.043271	0.3112	EUR	0	FALSE	TRUE	FALSE	FALSE	0.223353	3.70996e-12	biomarkers	Glycated haemoglobin (HbA1c)	0.183232	rs12783001	EUR	0.139046	0.267929	7.19188	mQTLs
JMJD1C	HDM	rs1054693	10	65225450	C	T	0.043271	0.3112	EUR	0	FALSE	TRUE	FALSE	FALSE	0.435875	3.30975e-22	biomarkers	Triglycerides	0.556772	rs12783001	EUR	0.139046	0.267929	7.19188	mQTLs
JMJD1C	HDM	rs1054693	10	65225450	C	T	0.043271	0.3112	EUR	0	FALSE	TRUE	FALSE	FALSE	0.651746	1.16176e-58	biomarkers	Testosterone	0.433788	rs12783001	EUR	0.139046	0.267929	7.19188	mQTLs
JMJD1C	HDM	rs1054693	10	65225450	C	T	0.043271	0.3112	EUR	0	FALSE	TRUE	FALSE	FALSE	0.971145	3.12188e-11	biomarkers	Calcium	0.95981	rs12783001	EUR	0.139046	0.267929	7.19188	mQTLs
JMJD1C	HDM	rs1054693	10	65225450	C	T	0.043271	0.3112	EUR	0	FALSE	TRUE	FALSE	FALSE	0.996495	4.90546e-151	biomarkers	Alkaline phosphatase	0.764296	rs12783001	EUR	0.139046	0.267929	7.19188	mQTLs
JMJD1C	HDM	rs1054693	10	65225450	C	T	0.043271	0.3112	EUR	0	FALSE	TRUE	FALSE	FALSE	0.998971	4.99499e-11	biomarkers	Albumin	0.948921	rs12783001	EUR	0.139046	0.267929	7.19188	mQTLs
JMJD1C	HDM	rs1061259	10	65225244	G	C	0.34304	0.81457	EUR	0	FALSE	TRUE	FALSE	FALSE	3.22419e-08	2.07863e-167	biomarkers	SHBG	3.22419e-08	rs1061259	Both	0.42113	0.47153	2.37456	mQTLs
JMJD1C	HDM	rs1061259	10	65225244	G	C	0.34304	0.81457	EUR	0	FALSE	TRUE	FALSE	FALSE	0.000170803	6.81914e-85	biomarkers	Alkaline phosphatase	0.000660371	rs10995505	EUR	0.42113	0.47153	2.37456	mQTLs
JMJD1C	HDM	rs1061259	10	65225244	G	C	0.34304	0.81457	EUR	0	FALSE	TRUE	FALSE	FALSE	0.00181985	5.1932e-57	biomarkers	Testosterone	0.000504888	rs7082066	EUR	0.42113	0.47153	2.37456	mQTLs
JMJD1C	HDM	rs1061259	10	65225244	G	C	0.34304	0.81457	EUR	0	FALSE	TRUE	FALSE	FALSE	0.0974905	1.25706e-15	biomarkers	Triglycerides	0.0674945	rs7082066	EUR	0.42113	0.47153	2.37456	mQTLs
JMJD1C	HDM	rs1061259	10	65225244	G	C	0.34304	0.81457	EUR	0	FALSE	TRUE	FALSE	FALSE	0.231078	5.9053e-10	biomarkers	Gamma glutamyltransferase	0.294346	rs7082066	EUR	0.42113	0.47153	2.37456	mQTLs
JMJD1C	HDM	rs10640079	10	65176105	G	GT	0.31679	0.47382	EUR	1.39407e-137	FALSE	FALSE	FALSE	FALSE	4.46313e-10	0	biomarkers	SHBG	4.46313e-10	rs10640079	Both	0.668587	0.15703	1.49569	None
JMJD1C	HDM	rs10640079	10	65176105	G	GT	0.31679	0.47382	EUR	1.39407e-137	FALSE	FALSE	FALSE	FALSE	0.00047652	0	biomarkers	Alkaline phosphatase	0.00047652	rs10640079	EUR	0.668587	0.15703	1.49569	None
JMJD1C	HDM	rs10640079	10	65176105	G	GT	0.31679	0.47382	EUR	1.39407e-137	FALSE	FALSE	FALSE	FALSE	0.00158052	1.55188e-170	biomarkers	Testosterone	0.00158052	rs10640079	EUR	0.668587	0.15703	1.49569	None
JMJD1C	HDM	rs10640079	10	65176105	G	GT	0.31679	0.47382	EUR	1.39407e-137	FALSE	FALSE	FALSE	FALSE	0.122702	2.53918e-51	biomarkers	Triglycerides	0.122702	rs10640079	EUR	0.668587	0.15703	1.49569	None
JMJD1C	HDM	rs10640079	10	65176105	G	GT	0.31679	0.47382	EUR	1.39407e-137	FALSE	FALSE	FALSE	FALSE	0.349239	3.77771e-19	biomarkers	Albumin	0.349239	rs10640079	EUR	0.668587	0.15703	1.49569	None
JMJD1C	HDM	rs10640079	10	65176105	G	GT	0.31679	0.47382	EUR	1.39407e-137	FALSE	FALSE	FALSE	FALSE	0.364583	1.10879e-09	biomarkers	Calcium	0.364583	rs10640079	EUR	0.668587	0.15703	1.49569	None
JMJD1C	HDM	rs10640079	10	65176105	G	GT	0.31679	0.47382	EUR	1.39407e-137	FALSE	FALSE	FALSE	FALSE	0.435396	1.22899e-14	biomarkers	Gamma glutamyltransferase	0.435396	rs10640079	EUR	0.668587	0.15703	1.49569	None
JMJD1C	HDM	rs10640079	10	65176105	G	GT	0.31679	0.47382	EUR	1.39407e-137	FALSE	FALSE	FALSE	FALSE	0.444636	1.00239e-28	biomarkers	Direct bilirubin	0.444636	rs10640079	EUR	0.668587	0.15703	1.49569	None
JMJD1C	HDM	rs10640079	10	65176105	G	GT	0.31679	0.47382	EUR	1.39407e-137	FALSE	FALSE	FALSE	FALSE	0.519182	2.35338e-10	biomarkers	HDL cholesterol	0.519182	rs10640079	EUR	0.668587	0.15703	1.49569	None
JMJD1C	HDM	rs10640079	10	65176105	G	GT	0.31679	0.47382	EUR	1.39407e-137	FALSE	FALSE	FALSE	FALSE	0.530572	1.77394e-67	biomarkers	Total bilirubin	0.530572	rs10640079	EUR	0.668587	0.15703	1.49569	None
JMJD1C	HDM	rs10640079	10	65176105	G	GT	0.31679	0.47382	EUR	1.39407e-137	FALSE	FALSE	FALSE	FALSE	0.714552	6.92994e-10	biomarkers	Glycated haemoglobin (HbA1c)	0.714552	rs10640079	EUR	0.668587	0.15703	1.49569	None
JMJD1C	HDM	rs10640079	10	65176105	G	GT	0.31679	0.47382	EUR	1.39407e-137	FALSE	FALSE	FALSE	FALSE	0.853594	5.04519e-11	biomarkers	Apolipoprotein A	0.853594	rs10640079	EUR	0.668587	0.15703	1.49569	None
JMJD1C	HDM	rs10733789	10	64948684	T	C	0.18725	0.31363	EUR	2.67975e-118	FALSE	TRUE	FALSE	FALSE	7.375e-07	0	biomarkers	SHBG	3.47145e-11	rs1935	EUR	0.597041	0.12638	1.67493	mQTLs
JMJD1C	HDM	rs10733789	10	64948684	T	C	0.18725	0.31363	EUR	2.67975e-118	FALSE	TRUE	FALSE	FALSE	0.00202538	4.32891e-180	biomarkers	Alkaline phosphatase	0.000430938	rs1935	EUR	0.597041	0.12638	1.67493	mQTLs
JMJD1C	HDM	rs10733789	10	64948684	T	C	0.18725	0.31363	EUR	2.67975e-118	FALSE	TRUE	FALSE	FALSE	0.0556318	1.28499e-97	biomarkers	Testosterone	0.00140761	rs1935	EUR	0.597041	0.12638	1.67493	mQTLs
JMJD1C	HDM	rs10733789	10	64948684	T	C	0.18725	0.31363	EUR	2.67975e-118	FALSE	TRUE	FALSE	FALSE	0.205769	4.09095e-15	biomarkers	Direct bilirubin	0.726647	rs1935	EUR	0.597041	0.12638	1.67493	mQTLs
JMJD1C	HDM	rs10733789	10	64948684	T	C	0.18725	0.31363	EUR	2.67975e-118	FALSE	TRUE	FALSE	FALSE	0.247338	3.55457e-38	biomarkers	Total bilirubin	0.781989	rs1935	EUR	0.597041	0.12638	1.67493	mQTLs
JMJD1C	HDM	rs10733789	10	64948684	T	C	0.18725	0.31363	EUR	2.67975e-118	FALSE	TRUE	FALSE	FALSE	0.413706	1.72608e-10	biomarkers	Albumin	0.452852	rs1935	EUR	0.597041	0.12638	1.67493	mQTLs
JMJD1C	HDM	rs10733789	10	64948684	T	C	0.18725	0.31363	EUR	2.67975e-118	FALSE	TRUE	FALSE	FALSE	0.669248	9.55967e-30	biomarkers	Triglycerides	0.190769	rs1935	EUR	0.597041	0.12638	1.67493	mQTLs
JMJD1C	HDM	rs10733789	10	64948684	T	C	0.18725	0.31363	EUR	2.67975e-118	FALSE	TRUE	FALSE	FALSE	0.700613	1.60108e-08	biomarkers	HDL cholesterol	0.630108	rs1935	EUR	0.597041	0.12638	1.67493	mQTLs
JMJD1C	HDM	rs10733790	10	65100334	G	C	0.97375	0.8568	AFR	0	FALSE	TRUE	FALSE	FALSE	0.0145961	1.44872e-08	biomarkers	Total bilirubin	0.0185553	rs4745706	EUR	1.1365	-0.11695	1.1365	mQTLs
JMJD1C	HDM	rs10733790	10	65100334	G	C	0.97375	0.8568	AFR	0	FALSE	TRUE	FALSE	FALSE	0.11742	1.9136e-135	biomarkers	SHBG	0.174645	rs4745706	EUR	1.1365	-0.11695	1.1365	mQTLs
JMJD1C	HDM	rs10733790	10	65100334	G	C	0.97375	0.8568	AFR	0	FALSE	TRUE	FALSE	FALSE	0.215025	2.68777e-73	biomarkers	Alkaline phosphatase	0.217621	rs4745706	EUR	1.1365	-0.11695	1.1365	mQTLs
JMJD1C	HDM	rs10733790	10	65100334	G	C	0.97375	0.8568	AFR	0	FALSE	TRUE	FALSE	FALSE	0.392939	1.47467e-11	biomarkers	Gamma glutamyltransferase	0.354871	rs4745706	EUR	1.1365	-0.11695	1.1365	mQTLs
JMJD1C	HDM	rs10733790	10	65100334	G	C	0.97375	0.8568	AFR	0	FALSE	TRUE	FALSE	FALSE	0.431107	5.94925e-09	biomarkers	Triglycerides	0.374337	rs4745706	EUR	1.1365	-0.11695	1.1365	mQTLs
JMJD1C	HDM	rs10733790	10	65100334	G	C	0.97375	0.8568	AFR	0	FALSE	TRUE	FALSE	FALSE	0.814647	6.26153e-52	biomarkers	Testosterone	0.879853	rs4745706	EUR	1.1365	-0.11695	1.1365	mQTLs
JMJD1C	HDM	rs10733792	10	65232539	A	G	0.29388	0.47354	EUR	1.06684e-183	FALSE	TRUE	FALSE	FALSE	1.14255e-09	0	biomarkers	SHBG	1.14255e-09	rs10733792	Both	0.620602	0.17966	1.61134	mQTLs
JMJD1C	HDM	rs10733792	10	65232539	A	G	0.29388	0.47354	EUR	1.06684e-183	FALSE	TRUE	FALSE	FALSE	0.000167421	0	biomarkers	Alkaline phosphatase	0.000391762	rs1935	EUR	0.620602	0.17966	1.61134	mQTLs
JMJD1C	HDM	rs10733792	10	65232539	A	G	0.29388	0.47354	EUR	1.06684e-183	FALSE	TRUE	FALSE	FALSE	0.0029205	7.00918e-173	biomarkers	Testosterone	0.00127964	rs1935	EUR	0.620602	0.17966	1.61134	mQTLs
JMJD1C	HDM	rs10733792	10	65232539	A	G	0.29388	0.47354	EUR	1.06684e-183	FALSE	TRUE	FALSE	FALSE	0.144569	1.03235e-51	biomarkers	Triglycerides	0.182885	rs10761723	EUR	0.620602	0.17966	1.61134	mQTLs
JMJD1C	HDM	rs10733792	10	65232539	A	G	0.29388	0.47354	EUR	1.06684e-183	FALSE	TRUE	FALSE	FALSE	0.190139	1.38568e-14	biomarkers	Gamma glutamyltransferase	0.307326	rs1935	EUR	0.620602	0.17966	1.61134	mQTLs
JMJD1C	HDM	rs10733792	10	65232539	A	G	0.29388	0.47354	EUR	1.06684e-183	FALSE	TRUE	FALSE	FALSE	0.208879	1.27541e-09	biomarkers	Calcium	0.386799	rs1935	EUR	0.620602	0.17966	1.61134	mQTLs
JMJD1C	HDM	rs10733792	10	65232539	A	G	0.29388	0.47354	EUR	1.06684e-183	FALSE	TRUE	FALSE	FALSE	0.293171	7.78113e-20	biomarkers	Albumin	0.443352	rs1935	EUR	0.620602	0.17966	1.61134	mQTLs
JMJD1C	HDM	rs10733792	10	65232539	A	G	0.29388	0.47354	EUR	1.06684e-183	FALSE	TRUE	FALSE	FALSE	0.583565	8.54931e-10	biomarkers	Glycated haemoglobin (HbA1c)	0.798203	rs1935	EUR	0.620602	0.17966	1.61134	mQTLs
JMJD1C	HDM	rs10733792	10	65232539	A	G	0.29388	0.47354	EUR	1.06684e-183	FALSE	TRUE	FALSE	FALSE	0.749912	9.28533e-11	biomarkers	Apolipoprotein A	0.902892	rs1935	EUR	0.620602	0.17966	1.61134	mQTLs
JMJD1C	HDM	rs10733792	10	65232539	A	G	0.29388	0.47354	EUR	1.06684e-183	FALSE	TRUE	FALSE	FALSE	0.758737	6.79272e-10	biomarkers	HDL cholesterol	0.68739	rs1935	EUR	0.620602	0.17966	1.61134	mQTLs
JMJD1C	HDM	rs10733792	10	65232539	A	G	0.29388	0.47354	EUR	1.06684e-183	FALSE	TRUE	FALSE	FALSE	0.802037	2.87188e-29	biomarkers	Direct bilirubin	0.933988	rs1935	EUR	0.620602	0.17966	1.61134	mQTLs
JMJD1C	HDM	rs10733792	10	65232539	A	G	0.29388	0.47354	EUR	1.06684e-183	FALSE	TRUE	FALSE	FALSE	0.843243	1.07595e-67	biomarkers	Total bilirubin	0.944632	rs1935	EUR	0.620602	0.17966	1.61134	mQTLs
JMJD1C	HDM	rs10740107	10	64944317	T	A	0.80251	0.8518	EUR	1.64781e-22	FALSE	TRUE	FALSE	FALSE	0.394909	3.89358e-139	biomarkers	SHBG	0.174645	rs4745706	EUR	0.942134	0.04929	1.06142	mQTLs
JMJD1C	HDM	rs10740107	10	64944317	T	A	0.80251	0.8518	EUR	1.64781e-22	FALSE	TRUE	FALSE	FALSE	0.503939	1.25766e-50	biomarkers	Testosterone	0.879853	rs4745706	EUR	0.942134	0.04929	1.06142	mQTLs
JMJD1C	HDM	rs10740107	10	64944317	T	A	0.80251	0.8518	EUR	1.64781e-22	FALSE	TRUE	FALSE	FALSE	0.633307	3.29044e-12	biomarkers	Gamma glutamyltransferase	0.354871	rs4745706	EUR	0.942134	0.04929	1.06142	mQTLs
JMJD1C	HDM	rs10740107	10	64944317	T	A	0.80251	0.8518	EUR	1.64781e-22	FALSE	TRUE	FALSE	FALSE	0.778022	1.46747e-71	biomarkers	Alkaline phosphatase	0.217621	rs4745706	EUR	0.942134	0.04929	1.06142	mQTLs
JMJD1C	HDM	rs10740107	10	64944317	T	A	0.80251	0.8518	EUR	1.64781e-22	FALSE	TRUE	FALSE	FALSE	0.876341	7.41323e-09	biomarkers	Triglycerides	0.374337	rs4745706	EUR	0.942134	0.04929	1.06142	mQTLs
JMJD1C	HDM	rs10740109	10	65040139	C	A	0.35677	0.7288	EUR	0	FALSE	TRUE	FALSE	FALSE	2.90331e-10	8.61357e-98	biomarkers	SHBG	2.90331e-10	rs10740109	Both	0.489531	0.37203	2.04277	mQTLs
JMJD1C	HDM	rs10740109	10	65040139	C	A	0.35677	0.7288	EUR	0	FALSE	TRUE	FALSE	FALSE	8.1411e-05	6.22924e-50	biomarkers	Alkaline phosphatase	0.000417879	rs1935	EUR	0.489531	0.37203	2.04277	mQTLs
JMJD1C	HDM	rs10740109	10	65040139	C	A	0.35677	0.7288	EUR	0	FALSE	TRUE	FALSE	FALSE	0.000215403	4.55082e-33	biomarkers	Testosterone	0.00102371	rs1935	EUR	0.489531	0.37203	2.04277	mQTLs
JMJD1C	HDM	rs10740109	10	65040139	C	A	0.35677	0.7288	EUR	0	FALSE	TRUE	FALSE	FALSE	0.0783946	3.88006e-10	biomarkers	Triglycerides	0.161987	rs7082066	EUR	0.489531	0.37203	2.04277	mQTLs
JMJD1C	HDM	rs10740110	10	65043221	A	G	0.92234	0.85676	AFR	5.73999e-64	FALSE	TRUE	FALSE	FALSE	0.120032	6.26153e-52	biomarkers	Testosterone	0.879853	rs4745706	EUR	1.07654	-0.06558	1.07654	mQTLs
JMJD1C	HDM	rs10740110	10	65043221	A	G	0.92234	0.85676	AFR	5.73999e-64	FALSE	TRUE	FALSE	FALSE	0.510737	5.94925e-09	biomarkers	Triglycerides	0.374337	rs4745706	EUR	1.07654	-0.06558	1.07654	mQTLs
JMJD1C	HDM	rs10740110	10	65043221	A	G	0.92234	0.85676	AFR	5.73999e-64	FALSE	TRUE	FALSE	FALSE	0.637182	2.68777e-73	biomarkers	Alkaline phosphatase	0.217621	rs4745706	EUR	1.07654	-0.06558	1.07654	mQTLs
JMJD1C	HDM	rs10740110	10	65043221	A	G	0.92234	0.85676	AFR	5.73999e-64	FALSE	TRUE	FALSE	FALSE	0.684546	1.84168e-08	biomarkers	Total bilirubin	0.0185553	rs4745706	EUR	1.07654	-0.06558	1.07654	mQTLs
JMJD1C	HDM	rs10740110	10	65043221	A	G	0.92234	0.85676	AFR	5.73999e-64	FALSE	TRUE	FALSE	FALSE	0.698444	1.51958e-11	biomarkers	Gamma glutamyltransferase	0.354871	rs4745706	EUR	1.07654	-0.06558	1.07654	mQTLs
JMJD1C	HDM	rs10740110	10	65043221	A	G	0.92234	0.85676	AFR	5.73999e-64	FALSE	TRUE	FALSE	FALSE	0.847046	3.155e-135	biomarkers	SHBG	0.174645	rs4745706	EUR	1.07654	-0.06558	1.07654	mQTLs
JMJD1C	HDM	rs10740112	10	65082075	G	A	0.38109	0.8142	EUR	0	FALSE	TRUE	FALSE	FALSE	5.6173e-10	1.53591e-166	biomarkers	SHBG	5.6173e-10	rs10740112	Both	0.468055	0.43311	2.1365	mQTLs
JMJD1C	HDM	rs10740112	10	65082075	G	A	0.38109	0.8142	EUR	0	FALSE	TRUE	FALSE	FALSE	0.000192003	4.699e-57	biomarkers	Testosterone	0.000605865	rs7082066	EUR	0.468055	0.43311	2.1365	mQTLs
JMJD1C	HDM	rs10740112	10	65082075	G	A	0.38109	0.8142	EUR	0	FALSE	TRUE	FALSE	FALSE	0.000381653	8.30741e-84	biomarkers	Alkaline phosphatase	0.000792445	rs10995505	EUR	0.468055	0.43311	2.1365	mQTLs
JMJD1C	HDM	rs10740112	10	65082075	G	A	0.38109	0.8142	EUR	0	FALSE	TRUE	FALSE	FALSE	0.0516121	3.31606e-15	biomarkers	Triglycerides	0.0809934	rs7082066	EUR	0.468055	0.43311	2.1365	mQTLs
JMJD1C	HDM	rs10740112	10	65082075	G	A	0.38109	0.8142	EUR	0	FALSE	TRUE	FALSE	FALSE	0.224698	1.13119e-09	biomarkers	Gamma glutamyltransferase	0.294346	rs7916868	EUR	0.468055	0.43311	2.1365	mQTLs
JMJD1C	HDM	rs10740113	10	65082276	T	C	0.3689	0.81418	EUR	0	FALSE	TRUE	FALSE	FALSE	5.23753e-10	2.29131e-166	biomarkers	SHBG	5.23753e-10	rs10740113	Both	0.453094	0.44528	2.20705	mQTLs
JMJD1C	HDM	rs10740113	10	65082276	T	C	0.3689	0.81418	EUR	0	FALSE	TRUE	FALSE	FALSE	0.000166253	9.18111e-84	biomarkers	Alkaline phosphatase	0.000792445	rs10995505	EUR	0.453094	0.44528	2.20705	mQTLs
JMJD1C	HDM	rs10740113	10	65082276	T	C	0.3689	0.81418	EUR	0	FALSE	TRUE	FALSE	FALSE	0.00026814	5.73937e-57	biomarkers	Testosterone	0.000605865	rs7082066	EUR	0.453094	0.44528	2.20705	mQTLs
JMJD1C	HDM	rs10740113	10	65082276	T	C	0.3689	0.81418	EUR	0	FALSE	TRUE	FALSE	FALSE	0.101774	3.25039e-15	biomarkers	Triglycerides	0.0809934	rs7082066	EUR	0.453094	0.44528	2.20705	mQTLs
JMJD1C	HDM	rs10740113	10	65082276	T	C	0.3689	0.81418	EUR	0	FALSE	TRUE	FALSE	FALSE	0.183599	1.05471e-09	biomarkers	Gamma glutamyltransferase	0.294346	rs7916868	EUR	0.453094	0.44528	2.20705	mQTLs
JMJD1C	HDM	rs10740114	10	65082419	A	G	0.36895	0.81418	EUR	0	FALSE	TRUE	FALSE	FALSE	5.23753e-10	2.29131e-166	biomarkers	SHBG	5.23753e-10	rs10740114	Both	0.453155	0.44523	2.20675	mQTLs
JMJD1C	HDM	rs10740114	10	65082419	A	G	0.36895	0.81418	EUR	0	FALSE	TRUE	FALSE	FALSE	0.000187825	9.18111e-84	biomarkers	Alkaline phosphatase	0.000792445	rs10995505	EUR	0.453155	0.44523	2.20675	mQTLs
JMJD1C	HDM	rs10740114	10	65082419	A	G	0.36895	0.81418	EUR	0	FALSE	TRUE	FALSE	FALSE	0.000256855	5.73937e-57	biomarkers	Testosterone	0.000605865	rs7082066	EUR	0.453155	0.44523	2.20675	mQTLs
JMJD1C	HDM	rs10740114	10	65082419	A	G	0.36895	0.81418	EUR	0	FALSE	TRUE	FALSE	FALSE	0.105189	3.28306e-15	biomarkers	Triglycerides	0.0809934	rs7082066	EUR	0.453155	0.44523	2.20675	mQTLs
JMJD1C	HDM	rs10740114	10	65082419	A	G	0.36895	0.81418	EUR	0	FALSE	TRUE	FALSE	FALSE	0.187496	1.04422e-09	biomarkers	Gamma glutamyltransferase	0.294346	rs7916868	EUR	0.453155	0.44523	2.20675	mQTLs
JMJD1C	HDM	rs10740115	10	65094990	G	A	0.31876	0.47309	EUR	6.08602e-133	FALSE	TRUE	FALSE	FALSE	1.78325e-11	0	biomarkers	SHBG	1.78325e-11	rs10740115	Both	0.673783	0.15433	1.48416	mQTLs
JMJD1C	HDM	rs10740115	10	65094990	G	A	0.31876	0.47309	EUR	6.08602e-133	FALSE	TRUE	FALSE	FALSE	0.000282735	0	biomarkers	Alkaline phosphatase	0.000391762	rs1935	EUR	0.673783	0.15433	1.48416	mQTLs
JMJD1C	HDM	rs10740115	10	65094990	G	A	0.31876	0.47309	EUR	6.08602e-133	FALSE	TRUE	FALSE	FALSE	0.000666147	4.25128e-173	biomarkers	Testosterone	0.00127964	rs1935	EUR	0.673783	0.15433	1.48416	mQTLs
JMJD1C	HDM	rs10740115	10	65094990	G	A	0.31876	0.47309	EUR	6.08602e-133	FALSE	TRUE	FALSE	FALSE	0.142416	1.54009e-51	biomarkers	Triglycerides	0.182885	rs10761723	EUR	0.673783	0.15433	1.48416	mQTLs
JMJD1C	HDM	rs10740115	10	65094990	G	A	0.31876	0.47309	EUR	6.08602e-133	FALSE	TRUE	FALSE	FALSE	0.18452	1.87047e-14	biomarkers	Gamma glutamyltransferase	0.307326	rs1935	EUR	0.673783	0.15433	1.48416	mQTLs
JMJD1C	HDM	rs10740115	10	65094990	G	A	0.31876	0.47309	EUR	6.08602e-133	FALSE	TRUE	FALSE	FALSE	0.335545	8.13236e-10	biomarkers	HDL cholesterol	0.68739	rs1935	EUR	0.673783	0.15433	1.48416	mQTLs
JMJD1C	HDM	rs10740115	10	65094990	G	A	0.31876	0.47309	EUR	6.08602e-133	FALSE	TRUE	FALSE	FALSE	0.340616	1.80989e-09	biomarkers	Calcium	0.386799	rs1935	EUR	0.673783	0.15433	1.48416	mQTLs
JMJD1C	HDM	rs10740115	10	65094990	G	A	0.31876	0.47309	EUR	6.08602e-133	FALSE	TRUE	FALSE	FALSE	0.410368	7.18289e-20	biomarkers	Albumin	0.443352	rs1935	EUR	0.673783	0.15433	1.48416	mQTLs
JMJD1C	HDM	rs10740115	10	65094990	G	A	0.31876	0.47309	EUR	6.08602e-133	FALSE	TRUE	FALSE	FALSE	0.443659	1.06807e-10	biomarkers	Apolipoprotein A	0.902892	rs1935	EUR	0.673783	0.15433	1.48416	mQTLs
JMJD1C	HDM	rs10740115	10	65094990	G	A	0.31876	0.47309	EUR	6.08602e-133	FALSE	TRUE	FALSE	FALSE	0.482729	4.83454e-68	biomarkers	Total bilirubin	0.944632	rs1935	EUR	0.673783	0.15433	1.48416	mQTLs
JMJD1C	HDM	rs10740115	10	65094990	G	A	0.31876	0.47309	EUR	6.08602e-133	FALSE	TRUE	FALSE	FALSE	0.494999	1.37022e-29	biomarkers	Direct bilirubin	0.933988	rs1935	EUR	0.673783	0.15433	1.48416	mQTLs
JMJD1C	HDM	rs10740115	10	65094990	G	A	0.31876	0.47309	EUR	6.08602e-133	FALSE	TRUE	FALSE	FALSE	0.576488	9.63932e-10	biomarkers	Glycated haemoglobin (HbA1c)	0.798203	rs1935	EUR	0.673783	0.15433	1.48416	mQTLs
JMJD1C	HDM	rs10740116	10	65094992	T	C	0.31876	0.4731	EUR	6.08602e-133	FALSE	TRUE	FALSE	FALSE	1.78325e-11	0	biomarkers	SHBG	1.78325e-11	rs10740116	Both	0.673769	0.15434	1.48419	mQTLs
JMJD1C	HDM	rs10740116	10	65094992	T	C	0.31876	0.4731	EUR	6.08602e-133	FALSE	TRUE	FALSE	FALSE	0.000282735	0	biomarkers	Alkaline phosphatase	0.000391762	rs1935	EUR	0.673769	0.15434	1.48419	mQTLs
JMJD1C	HDM	rs10740116	10	65094992	T	C	0.31876	0.4731	EUR	6.08602e-133	FALSE	TRUE	FALSE	FALSE	0.000666147	4.6984e-173	biomarkers	Testosterone	0.00127964	rs1935	EUR	0.673769	0.15434	1.48419	mQTLs
JMJD1C	HDM	rs10740116	10	65094992	T	C	0.31876	0.4731	EUR	6.08602e-133	FALSE	TRUE	FALSE	FALSE	0.142416	2.0789e-51	biomarkers	Triglycerides	0.182885	rs10761723	EUR	0.673769	0.15434	1.48419	mQTLs
JMJD1C	HDM	rs10740116	10	65094992	T	C	0.31876	0.4731	EUR	6.08602e-133	FALSE	TRUE	FALSE	FALSE	0.18452	1.57805e-14	biomarkers	Gamma glutamyltransferase	0.307326	rs1935	EUR	0.673769	0.15434	1.48419	mQTLs
JMJD1C	HDM	rs10740116	10	65094992	T	C	0.31876	0.4731	EUR	6.08602e-133	FALSE	TRUE	FALSE	FALSE	0.335545	8.38003e-10	biomarkers	HDL cholesterol	0.68739	rs1935	EUR	0.673769	0.15434	1.48419	mQTLs
JMJD1C	HDM	rs10740116	10	65094992	T	C	0.31876	0.4731	EUR	6.08602e-133	FALSE	TRUE	FALSE	FALSE	0.340616	1.77405e-09	biomarkers	Calcium	0.386799	rs1935	EUR	0.673769	0.15434	1.48419	mQTLs
JMJD1C	HDM	rs10740116	10	65094992	T	C	0.31876	0.4731	EUR	6.08602e-133	FALSE	TRUE	FALSE	FALSE	0.410368	6.69728e-20	biomarkers	Albumin	0.443352	rs1935	EUR	0.673769	0.15434	1.48419	mQTLs
JMJD1C	HDM	rs10740116	10	65094992	T	C	0.31876	0.4731	EUR	6.08602e-133	FALSE	TRUE	FALSE	FALSE	0.443659	1.11166e-10	biomarkers	Apolipoprotein A	0.902892	rs1935	EUR	0.673769	0.15434	1.48419	mQTLs
JMJD1C	HDM	rs10740116	10	65094992	T	C	0.31876	0.4731	EUR	6.08602e-133	FALSE	TRUE	FALSE	FALSE	0.482729	3.95819e-68	biomarkers	Total bilirubin	0.944632	rs1935	EUR	0.673769	0.15434	1.48419	mQTLs
JMJD1C	HDM	rs10740116	10	65094992	T	C	0.31876	0.4731	EUR	6.08602e-133	FALSE	TRUE	FALSE	FALSE	0.494999	1.12184e-29	biomarkers	Direct bilirubin	0.933988	rs1935	EUR	0.673769	0.15434	1.48419	mQTLs
JMJD1C	HDM	rs10740116	10	65094992	T	C	0.31876	0.4731	EUR	6.08602e-133	FALSE	TRUE	FALSE	FALSE	0.576488	9.83405e-10	biomarkers	Glycated haemoglobin (HbA1c)	0.798203	rs1935	EUR	0.673769	0.15434	1.48419	mQTLs
JMJD1C	HDM	rs10740117	10	65098277	G	A	0.97375	0.8568	AFR	0	FALSE	TRUE	FALSE	FALSE	0.0145961	1.44872e-08	biomarkers	Total bilirubin	0.0185553	rs4745706	EUR	1.1365	-0.11695	1.1365	mQTLs
JMJD1C	HDM	rs10740117	10	65098277	G	A	0.97375	0.8568	AFR	0	FALSE	TRUE	FALSE	FALSE	0.11742	1.9136e-135	biomarkers	SHBG	0.174645	rs4745706	EUR	1.1365	-0.11695	1.1365	mQTLs
JMJD1C	HDM	rs10740117	10	65098277	G	A	0.97375	0.8568	AFR	0	FALSE	TRUE	FALSE	FALSE	0.215025	2.68777e-73	biomarkers	Alkaline phosphatase	0.217621	rs4745706	EUR	1.1365	-0.11695	1.1365	mQTLs
JMJD1C	HDM	rs10740117	10	65098277	G	A	0.97375	0.8568	AFR	0	FALSE	TRUE	FALSE	FALSE	0.392939	1.47467e-11	biomarkers	Gamma glutamyltransferase	0.354871	rs4745706	EUR	1.1365	-0.11695	1.1365	mQTLs
JMJD1C	HDM	rs10740117	10	65098277	G	A	0.97375	0.8568	AFR	0	FALSE	TRUE	FALSE	FALSE	0.431107	5.94925e-09	biomarkers	Triglycerides	0.374337	rs4745706	EUR	1.1365	-0.11695	1.1365	mQTLs
JMJD1C	HDM	rs10740117	10	65098277	G	A	0.97375	0.8568	AFR	0	FALSE	TRUE	FALSE	FALSE	0.814647	6.26153e-52	biomarkers	Testosterone	0.879853	rs4745706	EUR	1.1365	-0.11695	1.1365	mQTLs
JMJD1C	HDM	rs10740118	10	65101207	G	C	0.31226	0.4179	EUR	1.15438e-64	FALSE	TRUE	FALSE	FALSE	5.99557e-12	0	biomarkers	SHBG	5.99557e-12	rs10740118	Both	0.747212	0.10564	1.33831	mQTLs
JMJD1C	HDM	rs10740118	10	65101207	G	C	0.31226	0.4179	EUR	1.15438e-64	FALSE	TRUE	FALSE	FALSE	0.000177774	0	biomarkers	Alkaline phosphatase	0.000391762	rs1935	EUR	0.747212	0.10564	1.33831	mQTLs
JMJD1C	HDM	rs10740118	10	65101207	G	C	0.31226	0.4179	EUR	1.15438e-64	FALSE	TRUE	FALSE	FALSE	0.00054485	5.39342e-149	biomarkers	Testosterone	0.00127964	rs1935	EUR	0.747212	0.10564	1.33831	mQTLs
JMJD1C	HDM	rs10740118	10	65101207	G	C	0.31226	0.4179	EUR	1.15438e-64	FALSE	TRUE	FALSE	FALSE	0.113042	5.0869e-49	biomarkers	Triglycerides	0.182885	rs10761723	EUR	0.747212	0.10564	1.33831	mQTLs
JMJD1C	HDM	rs10740118	10	65101207	G	C	0.31226	0.4179	EUR	1.15438e-64	FALSE	TRUE	FALSE	FALSE	0.152896	1.46e-11	biomarkers	Gamma glutamyltransferase	0.307326	rs1935	EUR	0.747212	0.10564	1.33831	mQTLs
JMJD1C	HDM	rs10740118	10	65101207	G	C	0.31226	0.4179	EUR	1.15438e-64	FALSE	TRUE	FALSE	FALSE	0.292	3.75567e-09	biomarkers	Calcium	0.386799	rs1935	EUR	0.747212	0.10564	1.33831	mQTLs
JMJD1C	HDM	rs10740118	10	65101207	G	C	0.31226	0.4179	EUR	1.15438e-64	FALSE	TRUE	FALSE	FALSE	0.34611	5.87685e-12	biomarkers	HDL cholesterol	0.68739	rs1935	EUR	0.747212	0.10564	1.33831	mQTLs
JMJD1C	HDM	rs10740118	10	65101207	G	C	0.31226	0.4179	EUR	1.15438e-64	FALSE	TRUE	FALSE	FALSE	0.37247	2.07862e-20	biomarkers	Albumin	0.443352	rs1935	EUR	0.747212	0.10564	1.33831	mQTLs
JMJD1C	HDM	rs10740118	10	65101207	G	C	0.31226	0.4179	EUR	1.15438e-64	FALSE	TRUE	FALSE	FALSE	0.396809	2.79327e-26	biomarkers	Direct bilirubin	0.933988	rs1935	EUR	0.747212	0.10564	1.33831	mQTLs
JMJD1C	HDM	rs10740118	10	65101207	G	C	0.31226	0.4179	EUR	1.15438e-64	FALSE	TRUE	FALSE	FALSE	0.442994	3.87136e-13	biomarkers	Apolipoprotein A	0.902892	rs1935	EUR	0.747212	0.10564	1.33831	mQTLs
JMJD1C	HDM	rs10740118	10	65101207	G	C	0.31226	0.4179	EUR	1.15438e-64	FALSE	TRUE	FALSE	FALSE	0.488215	1.29394e-61	biomarkers	Total bilirubin	0.944632	rs1935	EUR	0.747212	0.10564	1.33831	mQTLs
JMJD1C	HDM	rs10740118	10	65101207	G	C	0.31226	0.4179	EUR	1.15438e-64	FALSE	TRUE	FALSE	FALSE	0.562199	4.10935e-09	biomarkers	Glycated haemoglobin (HbA1c)	0.798203	rs1935	EUR	0.747212	0.10564	1.33831	mQTLs
JMJD1C	HDM	rs10740119	10	65125237	T	G	0.36782	0.81482	EUR	0	FALSE	TRUE	FALSE	FALSE	4.33123e-10	1.53989e-167	biomarkers	SHBG	4.33123e-10	rs10740119	Both	0.451413	0.447	2.21527	mQTLs
JMJD1C	HDM	rs10740119	10	65125237	T	G	0.36782	0.81482	EUR	0	FALSE	TRUE	FALSE	FALSE	0.000187825	1.85363e-84	biomarkers	Alkaline phosphatase	0.000792445	rs10995505	EUR	0.451413	0.447	2.21527	mQTLs
JMJD1C	HDM	rs10740119	10	65125237	T	G	0.36782	0.81482	EUR	0	FALSE	TRUE	FALSE	FALSE	0.000305061	3.14984e-57	biomarkers	Testosterone	0.000605865	rs7082066	EUR	0.451413	0.447	2.21527	mQTLs
JMJD1C	HDM	rs10740119	10	65125237	T	G	0.36782	0.81482	EUR	0	FALSE	TRUE	FALSE	FALSE	0.108392	3.34938e-15	biomarkers	Triglycerides	0.0809934	rs7082066	EUR	0.451413	0.447	2.21527	mQTLs
JMJD1C	HDM	rs10740119	10	65125237	T	G	0.36782	0.81482	EUR	0	FALSE	TRUE	FALSE	FALSE	0.206181	6.27047e-10	biomarkers	Gamma glutamyltransferase	0.294346	rs7916868	EUR	0.451413	0.447	2.21527	mQTLs
JMJD1C	HDM	rs10740122	10	65155211	C	A	0.34246	0.81475	EUR	0	FALSE	TRUE	FALSE	FALSE	1.93611e-08	2.29724e-167	biomarkers	SHBG	1.93611e-08	rs10740122	Both	0.420325	0.47229	2.37911	mQTLs
JMJD1C	HDM	rs10740122	10	65155211	C	A	0.34246	0.81475	EUR	0	FALSE	TRUE	FALSE	FALSE	0.000175302	1.0173e-84	biomarkers	Alkaline phosphatase	0.000792445	rs10995505	EUR	0.420325	0.47229	2.37911	mQTLs
JMJD1C	HDM	rs10740122	10	65155211	C	A	0.34246	0.81475	EUR	0	FALSE	TRUE	FALSE	FALSE	0.00196552	3.48111e-57	biomarkers	Testosterone	0.000605865	rs7082066	EUR	0.420325	0.47229	2.37911	mQTLs
JMJD1C	HDM	rs10740122	10	65155211	C	A	0.34246	0.81475	EUR	0	FALSE	TRUE	FALSE	FALSE	0.114865	2.63472e-15	biomarkers	Triglycerides	0.0809934	rs7082066	EUR	0.420325	0.47229	2.37911	mQTLs
JMJD1C	HDM	rs10740122	10	65155211	C	A	0.34246	0.81475	EUR	0	FALSE	TRUE	FALSE	FALSE	0.22855	7.50711e-10	biomarkers	Gamma glutamyltransferase	0.294346	rs7916868	EUR	0.420325	0.47229	2.37911	mQTLs
JMJD1C	HDM	rs10740123	10	65164515	A	G	0.34225	0.81481	EUR	0	FALSE	TRUE	FALSE	FALSE	1.71718e-08	2.53885e-167	biomarkers	SHBG	1.71718e-08	rs10740123	Both	0.420037	0.47256	2.38075	mQTLs
JMJD1C	HDM	rs10740123	10	65164515	A	G	0.34225	0.81481	EUR	0	FALSE	TRUE	FALSE	FALSE	0.000231484	1.37321e-84	biomarkers	Alkaline phosphatase	0.000660371	rs10995505	EUR	0.420037	0.47256	2.38075	mQTLs
JMJD1C	HDM	rs10740123	10	65164515	A	G	0.34225	0.81481	EUR	0	FALSE	TRUE	FALSE	FALSE	0.00200924	5.1932e-57	biomarkers	Testosterone	0.000504888	rs7082066	EUR	0.420037	0.47256	2.38075	mQTLs
JMJD1C	HDM	rs10740123	10	65164515	A	G	0.34225	0.81481	EUR	0	FALSE	TRUE	FALSE	FALSE	0.104769	2.11441e-15	biomarkers	Triglycerides	0.0674945	rs7082066	EUR	0.420037	0.47256	2.38075	mQTLs
JMJD1C	HDM	rs10740123	10	65164515	A	G	0.34225	0.81481	EUR	0	FALSE	TRUE	FALSE	FALSE	0.24099	9.93288e-10	biomarkers	Gamma glutamyltransferase	0.294346	rs7082066	EUR	0.420037	0.47256	2.38075	mQTLs
JMJD1C	HDM	rs10740124	10	65185794	C	T	0.34169	0.81474	EUR	0	FALSE	TRUE	FALSE	FALSE	2.24944e-08	6.91917e-168	biomarkers	SHBG	2.24944e-08	rs10740124	Both	0.419385	0.47305	2.38444	mQTLs
JMJD1C	HDM	rs10740124	10	65185794	C	T	0.34169	0.81474	EUR	0	FALSE	TRUE	FALSE	FALSE	0.000186888	1.12429e-84	biomarkers	Alkaline phosphatase	0.000660371	rs10995505	EUR	0.419385	0.47305	2.38444	mQTLs
JMJD1C	HDM	rs10740124	10	65185794	C	T	0.34169	0.81474	EUR	0	FALSE	TRUE	FALSE	FALSE	0.00178025	3.48111e-57	biomarkers	Testosterone	0.000504888	rs7082066	EUR	0.419385	0.47305	2.38444	mQTLs
JMJD1C	HDM	rs10740124	10	65185794	C	T	0.34169	0.81474	EUR	0	FALSE	TRUE	FALSE	FALSE	0.0908087	2.2007e-15	biomarkers	Triglycerides	0.0674945	rs7082066	EUR	0.419385	0.47305	2.38444	mQTLs
JMJD1C	HDM	rs10740124	10	65185794	C	T	0.34169	0.81474	EUR	0	FALSE	TRUE	FALSE	FALSE	0.243899	9.26136e-10	biomarkers	Gamma glutamyltransferase	0.294346	rs7082066	EUR	0.419385	0.47305	2.38444	mQTLs
JMJD1C	HDM	rs10740125	10	65209609	T	C	0.29238	0.47364	EUR	4.62531e-187	FALSE	TRUE	FALSE	FALSE	8.89822e-10	0	biomarkers	SHBG	8.89822e-10	rs10740125	Both	0.617304	0.18126	1.61995	mQTLs
JMJD1C	HDM	rs10740125	10	65209609	T	C	0.29238	0.47364	EUR	4.62531e-187	FALSE	TRUE	FALSE	FALSE	0.000273011	0	biomarkers	Alkaline phosphatase	0.000391762	rs1935	EUR	0.617304	0.18126	1.61995	mQTLs
JMJD1C	HDM	rs10740125	10	65209609	T	C	0.29238	0.47364	EUR	4.62531e-187	FALSE	TRUE	FALSE	FALSE	0.00382193	1.72398e-172	biomarkers	Testosterone	0.00127964	rs1935	EUR	0.617304	0.18126	1.61995	mQTLs
JMJD1C	HDM	rs10740125	10	65209609	T	C	0.29238	0.47364	EUR	4.62531e-187	FALSE	TRUE	FALSE	FALSE	0.138346	1.03235e-51	biomarkers	Triglycerides	0.182885	rs10761723	EUR	0.617304	0.18126	1.61995	mQTLs
JMJD1C	HDM	rs10740125	10	65209609	T	C	0.29238	0.47364	EUR	4.62531e-187	FALSE	TRUE	FALSE	FALSE	0.220689	1.27541e-09	biomarkers	Calcium	0.386799	rs1935	EUR	0.617304	0.18126	1.61995	mQTLs
JMJD1C	HDM	rs10740125	10	65209609	T	C	0.29238	0.47364	EUR	4.62531e-187	FALSE	TRUE	FALSE	FALSE	0.227638	1.35824e-14	biomarkers	Gamma glutamyltransferase	0.307326	rs1935	EUR	0.617304	0.18126	1.61995	mQTLs
JMJD1C	HDM	rs10740125	10	65209609	T	C	0.29238	0.47364	EUR	4.62531e-187	FALSE	TRUE	FALSE	FALSE	0.297304	8.4292e-20	biomarkers	Albumin	0.443352	rs1935	EUR	0.617304	0.18126	1.61995	mQTLs
JMJD1C	HDM	rs10740125	10	65209609	T	C	0.29238	0.47364	EUR	4.62531e-187	FALSE	TRUE	FALSE	FALSE	0.632168	7.28524e-10	biomarkers	HDL cholesterol	0.68739	rs1935	EUR	0.617304	0.18126	1.61995	mQTLs
JMJD1C	HDM	rs10740125	10	65209609	T	C	0.29238	0.47364	EUR	4.62531e-187	FALSE	TRUE	FALSE	FALSE	0.636291	8.29664e-10	biomarkers	Glycated haemoglobin (HbA1c)	0.798203	rs1935	EUR	0.617304	0.18126	1.61995	mQTLs
JMJD1C	HDM	rs10740125	10	65209609	T	C	0.29238	0.47364	EUR	4.62531e-187	FALSE	TRUE	FALSE	FALSE	0.810746	3.50773e-29	biomarkers	Direct bilirubin	0.933988	rs1935	EUR	0.617304	0.18126	1.61995	mQTLs
JMJD1C	HDM	rs10740125	10	65209609	T	C	0.29238	0.47364	EUR	4.62531e-187	FALSE	TRUE	FALSE	FALSE	0.882056	8.83248e-11	biomarkers	Apolipoprotein A	0.902892	rs1935	EUR	0.617304	0.18126	1.61995	mQTLs
JMJD1C	HDM	rs10740125	10	65209609	T	C	0.29238	0.47364	EUR	4.62531e-187	FALSE	TRUE	FALSE	FALSE	0.929777	1.18911e-67	biomarkers	Total bilirubin	0.944632	rs1935	EUR	0.617304	0.18126	1.61995	mQTLs
JMJD1C	HDM	rs10740126	10	65210935	A	G	0.29237	0.4736	EUR	4.5139e-187	FALSE	TRUE	FALSE	FALSE	8.89822e-10	0	biomarkers	SHBG	8.89822e-10	rs10740126	Both	0.617335	0.18123	1.61987	mQTLs
JMJD1C	HDM	rs10740126	10	65210935	A	G	0.29237	0.4736	EUR	4.5139e-187	FALSE	TRUE	FALSE	FALSE	0.000272738	0	biomarkers	Alkaline phosphatase	0.000391762	rs1935	EUR	0.617335	0.18123	1.61987	mQTLs
JMJD1C	HDM	rs10740126	10	65210935	A	G	0.29237	0.4736	EUR	4.5139e-187	FALSE	TRUE	FALSE	FALSE	0.00381811	1.55992e-172	biomarkers	Testosterone	0.00127964	rs1935	EUR	0.617335	0.18123	1.61987	mQTLs
JMJD1C	HDM	rs10740126	10	65210935	A	G	0.29237	0.4736	EUR	4.5139e-187	FALSE	TRUE	FALSE	FALSE	0.138346	8.45218e-52	biomarkers	Triglycerides	0.182885	rs10761723	EUR	0.617335	0.18123	1.61987	mQTLs
JMJD1C	HDM	rs10740126	10	65210935	A	G	0.29237	0.4736	EUR	4.5139e-187	FALSE	TRUE	FALSE	FALSE	0.220689	1.26272e-09	biomarkers	Calcium	0.386799	rs1935	EUR	0.617335	0.18123	1.61987	mQTLs
JMJD1C	HDM	rs10740126	10	65210935	A	G	0.29237	0.4736	EUR	4.5139e-187	FALSE	TRUE	FALSE	FALSE	0.227638	1.39961e-14	biomarkers	Gamma glutamyltransferase	0.307326	rs1935	EUR	0.617335	0.18123	1.61987	mQTLs
JMJD1C	HDM	rs10740126	10	65210935	A	G	0.29237	0.4736	EUR	4.5139e-187	FALSE	TRUE	FALSE	FALSE	0.297304	7.70371e-20	biomarkers	Albumin	0.443352	rs1935	EUR	0.617335	0.18123	1.61987	mQTLs
JMJD1C	HDM	rs10740126	10	65210935	A	G	0.29237	0.4736	EUR	4.5139e-187	FALSE	TRUE	FALSE	FALSE	0.632231	7.14099e-10	biomarkers	HDL cholesterol	0.68739	rs1935	EUR	0.617335	0.18123	1.61987	mQTLs
JMJD1C	HDM	rs10740126	10	65210935	A	G	0.29237	0.4736	EUR	4.5139e-187	FALSE	TRUE	FALSE	FALSE	0.636418	8.29664e-10	biomarkers	Glycated haemoglobin (HbA1c)	0.798203	rs1935	EUR	0.617335	0.18123	1.61987	mQTLs
JMJD1C	HDM	rs10740126	10	65210935	A	G	0.29237	0.4736	EUR	4.5139e-187	FALSE	TRUE	FALSE	FALSE	0.810665	3.83806e-29	biomarkers	Direct bilirubin	0.933988	rs1935	EUR	0.617335	0.18123	1.61987	mQTLs
JMJD1C	HDM	rs10740126	10	65210935	A	G	0.29237	0.4736	EUR	4.5139e-187	FALSE	TRUE	FALSE	FALSE	0.881968	9.10147e-11	biomarkers	Apolipoprotein A	0.902892	rs1935	EUR	0.617335	0.18123	1.61987	mQTLs
JMJD1C	HDM	rs10740126	10	65210935	A	G	0.29237	0.4736	EUR	4.5139e-187	FALSE	TRUE	FALSE	FALSE	0.92975	1.18911e-67	biomarkers	Total bilirubin	0.944632	rs1935	EUR	0.617335	0.18123	1.61987	mQTLs
JMJD1C	HDM	rs10740128	10	65250543	A	G	0.35422	0.81484	EUR	0	FALSE	TRUE	FALSE	FALSE	2.36477e-08	1.88083e-167	biomarkers	SHBG	2.36477e-08	rs10740128	Both	0.434711	0.46062	2.30038	mQTLs
JMJD1C	HDM	rs10740128	10	65250543	A	G	0.35422	0.81484	EUR	0	FALSE	TRUE	FALSE	FALSE	0.000500952	4.571e-85	biomarkers	Alkaline phosphatase	0.000660371	rs10995505	EUR	0.434711	0.46062	2.30038	mQTLs
JMJD1C	HDM	rs10740128	10	65250543	A	G	0.35422	0.81484	EUR	0	FALSE	TRUE	FALSE	FALSE	0.00130964	2.85009e-57	biomarkers	Testosterone	0.000504888	rs7082066	EUR	0.434711	0.46062	2.30038	mQTLs
JMJD1C	HDM	rs10740128	10	65250543	A	G	0.35422	0.81484	EUR	0	FALSE	TRUE	FALSE	FALSE	0.0448245	2.68794e-15	biomarkers	Triglycerides	0.0674945	rs7082066	EUR	0.434711	0.46062	2.30038	mQTLs
JMJD1C	HDM	rs10740128	10	65250543	A	G	0.35422	0.81484	EUR	0	FALSE	TRUE	FALSE	FALSE	0.302401	8.98765e-10	biomarkers	Gamma glutamyltransferase	0.294346	rs7082066	EUR	0.434711	0.46062	2.30038	mQTLs
JMJD1C	HDM	rs10740129	10	65250808	G	A	0.29234	0.47349	EUR	4.26903e-187	FALSE	TRUE	FALSE	FALSE	8.80968e-10	0	biomarkers	SHBG	8.80968e-10	rs10740129	Both	0.617415	0.18115	1.61966	mQTLs
JMJD1C	HDM	rs10740129	10	65250808	G	A	0.29234	0.47349	EUR	4.26903e-187	FALSE	TRUE	FALSE	FALSE	0.000274928	0	biomarkers	Alkaline phosphatase	0.000391762	rs1935	EUR	0.617415	0.18115	1.61966	mQTLs
JMJD1C	HDM	rs10740129	10	65250808	G	A	0.29234	0.47349	EUR	4.26903e-187	FALSE	TRUE	FALSE	FALSE	0.00381429	8.56103e-173	biomarkers	Testosterone	0.00127964	rs1935	EUR	0.617415	0.18115	1.61966	mQTLs
JMJD1C	HDM	rs10740129	10	65250808	G	A	0.29234	0.47349	EUR	4.26903e-187	FALSE	TRUE	FALSE	FALSE	0.137381	1.26092e-51	biomarkers	Triglycerides	0.182885	rs10761723	EUR	0.617415	0.18115	1.61966	mQTLs
JMJD1C	HDM	rs10740129	10	65250808	G	A	0.29234	0.47349	EUR	4.26903e-187	FALSE	TRUE	FALSE	FALSE	0.218931	1.57344e-09	biomarkers	Calcium	0.386799	rs1935	EUR	0.617415	0.18115	1.61966	mQTLs
JMJD1C	HDM	rs10740129	10	65250808	G	A	0.29234	0.47349	EUR	4.26903e-187	FALSE	TRUE	FALSE	FALSE	0.231309	1.41367e-14	biomarkers	Gamma glutamyltransferase	0.307326	rs1935	EUR	0.617415	0.18115	1.61966	mQTLs
JMJD1C	HDM	rs10740129	10	65250808	G	A	0.29234	0.47349	EUR	4.26903e-187	FALSE	TRUE	FALSE	FALSE	0.297899	1.09321e-19	biomarkers	Albumin	0.443352	rs1935	EUR	0.617415	0.18115	1.61966	mQTLs
JMJD1C	HDM	rs10740129	10	65250808	G	A	0.29234	0.47349	EUR	4.26903e-187	FALSE	TRUE	FALSE	FALSE	0.625753	6.08515e-10	biomarkers	HDL cholesterol	0.68739	rs1935	EUR	0.617415	0.18115	1.61966	mQTLs
JMJD1C	HDM	rs10740129	10	65250808	G	A	0.29234	0.47349	EUR	4.26903e-187	FALSE	TRUE	FALSE	FALSE	0.635146	1.15404e-09	biomarkers	Glycated haemoglobin (HbA1c)	0.798203	rs1935	EUR	0.617415	0.18115	1.61966	mQTLs
JMJD1C	HDM	rs10740129	10	65250808	G	A	0.29234	0.47349	EUR	4.26903e-187	FALSE	TRUE	FALSE	FALSE	0.810665	2.17052e-29	biomarkers	Direct bilirubin	0.933988	rs1935	EUR	0.617415	0.18115	1.61966	mQTLs
JMJD1C	HDM	rs10740129	10	65250808	G	A	0.29234	0.47349	EUR	4.26903e-187	FALSE	TRUE	FALSE	FALSE	0.886832	8.07228e-11	biomarkers	Apolipoprotein A	0.902892	rs1935	EUR	0.617415	0.18115	1.61966	mQTLs
JMJD1C	HDM	rs10740129	10	65250808	G	A	0.29234	0.47349	EUR	4.26903e-187	FALSE	TRUE	FALSE	FALSE	0.930159	4.83454e-68	biomarkers	Total bilirubin	0.944632	rs1935	EUR	0.617415	0.18115	1.61966	mQTLs
JMJD1C	HDM	rs10761721	10	64938404	T	G	0.37843	0.8146	EUR	0	FALSE	TRUE	FALSE	FALSE	1.48181e-09	2.79139e-165	biomarkers	SHBG	1.48181e-09	rs10761721	Both	0.464559	0.43617	2.15258	mQTLs
JMJD1C	HDM	rs10761721	10	64938404	T	G	0.37843	0.8146	EUR	0	FALSE	TRUE	FALSE	FALSE	0.000133822	1.51371e-83	biomarkers	Alkaline phosphatase	0.000792445	rs10995505	EUR	0.464559	0.43617	2.15258	mQTLs
JMJD1C	HDM	rs10761721	10	64938404	T	G	0.37843	0.8146	EUR	0	FALSE	TRUE	FALSE	FALSE	0.000136662	1.27732e-56	biomarkers	Testosterone	0.000605865	rs7082066	EUR	0.464559	0.43617	2.15258	mQTLs
JMJD1C	HDM	rs10761721	10	64938404	T	G	0.37843	0.8146	EUR	0	FALSE	TRUE	FALSE	FALSE	0.0924581	1.13119e-09	biomarkers	Gamma glutamyltransferase	0.294346	rs7916868	EUR	0.464559	0.43617	2.15258	mQTLs
JMJD1C	HDM	rs10761721	10	64938404	T	G	0.37843	0.8146	EUR	0	FALSE	TRUE	FALSE	FALSE	0.146607	1.81989e-15	biomarkers	Triglycerides	0.0809934	rs7082066	EUR	0.464559	0.43617	2.15258	mQTLs
JMJD1C	HDM	rs10761722	10	64955047	C	G	0.45795	0.81438	EUR	0	FALSE	TRUE	FALSE	FALSE	1.88863e-10	1.38975e-166	biomarkers	SHBG	1.88863e-10	rs10761722	Both	0.56233	0.35643	1.77832	mQTLs
JMJD1C	HDM	rs10761722	10	64955047	C	G	0.45795	0.81438	EUR	0	FALSE	TRUE	FALSE	FALSE	0.000315927	9.18111e-84	biomarkers	Alkaline phosphatase	0.000893195	rs10995505	EUR	0.56233	0.35643	1.77832	mQTLs
JMJD1C	HDM	rs10761722	10	64955047	C	G	0.45795	0.81438	EUR	0	FALSE	TRUE	FALSE	FALSE	0.000408916	9.46263e-57	biomarkers	Testosterone	0.00040391	rs7082066	EUR	0.56233	0.35643	1.77832	mQTLs
JMJD1C	HDM	rs10761722	10	64955047	C	G	0.45795	0.81438	EUR	0	FALSE	TRUE	FALSE	FALSE	0.0631022	3.31606e-15	biomarkers	Triglycerides	0.0539956	rs7082066	EUR	0.56233	0.35643	1.77832	mQTLs
JMJD1C	HDM	rs10761722	10	64955047	C	G	0.45795	0.81438	EUR	0	FALSE	TRUE	FALSE	FALSE	0.0786302	9.16921e-10	biomarkers	Gamma glutamyltransferase	0.294346	rs7082066	EUR	0.56233	0.35643	1.77832	mQTLs
JMJD1C	HDM	rs10761723	10	64955581	C	T	0.31866	0.47313	EUR	4.05362e-133	FALSE	TRUE	FALSE	FALSE	1.74794e-11	0	biomarkers	SHBG	1.74794e-11	rs10761723	Both	0.673515	0.15447	1.48475	mQTLs
JMJD1C	HDM	rs10761723	10	64955581	C	T	0.31866	0.47313	EUR	4.05362e-133	FALSE	TRUE	FALSE	FALSE	0.000294863	0	biomarkers	Alkaline phosphatase	0.000387281	rs1935	EUR	0.673515	0.15447	1.48475	mQTLs
JMJD1C	HDM	rs10761723	10	64955581	C	T	0.31866	0.47313	EUR	4.05362e-133	FALSE	TRUE	FALSE	FALSE	0.000611253	4.6984e-173	biomarkers	Testosterone	0.00144395	rs1935	EUR	0.673515	0.15447	1.48475	mQTLs
JMJD1C	HDM	rs10761723	10	64955581	C	T	0.31866	0.47313	EUR	4.05362e-133	FALSE	TRUE	FALSE	FALSE	0.149718	1.14093e-51	biomarkers	Triglycerides	0.186767	rs1935	EUR	0.673515	0.15447	1.48475	mQTLs
JMJD1C	HDM	rs10761723	10	64955581	C	T	0.31866	0.47313	EUR	4.05362e-133	FALSE	TRUE	FALSE	FALSE	0.19398	1.72666e-14	biomarkers	Gamma glutamyltransferase	0.268886	rs1935	EUR	0.673515	0.15447	1.48475	mQTLs
JMJD1C	HDM	rs10761723	10	64955581	C	T	0.31866	0.47313	EUR	4.05362e-133	FALSE	TRUE	FALSE	FALSE	0.329559	6.39714e-10	biomarkers	HDL cholesterol	0.671025	rs1935	EUR	0.673515	0.15447	1.48475	mQTLs
JMJD1C	HDM	rs10761723	10	64955581	C	T	0.31866	0.47313	EUR	4.05362e-133	FALSE	TRUE	FALSE	FALSE	0.331542	1.51175e-09	biomarkers	Calcium	0.361854	rs1935	EUR	0.673515	0.15447	1.48475	mQTLs
JMJD1C	HDM	rs10761723	10	64955581	C	T	0.31866	0.47313	EUR	4.05362e-133	FALSE	TRUE	FALSE	FALSE	0.401599	6.18237e-20	biomarkers	Albumin	0.439842	rs1935	EUR	0.673515	0.15447	1.48475	mQTLs
JMJD1C	HDM	rs10761723	10	64955581	C	T	0.31866	0.47313	EUR	4.05362e-133	FALSE	TRUE	FALSE	FALSE	0.435178	1.0365e-10	biomarkers	Apolipoprotein A	0.856545	rs1935	EUR	0.673515	0.15447	1.48475	mQTLs
JMJD1C	HDM	rs10761723	10	64955581	C	T	0.31866	0.47313	EUR	4.05362e-133	FALSE	TRUE	FALSE	FALSE	0.447983	7.21229e-68	biomarkers	Total bilirubin	0.777375	rs1935	EUR	0.673515	0.15447	1.48475	mQTLs
JMJD1C	HDM	rs10761723	10	64955581	C	T	0.31866	0.47313	EUR	4.05362e-133	FALSE	TRUE	FALSE	FALSE	0.462412	2.08541e-29	biomarkers	Direct bilirubin	0.833682	rs1935	EUR	0.673515	0.15447	1.48475	mQTLs
JMJD1C	HDM	rs10761723	10	64955581	C	T	0.31866	0.47313	EUR	4.05362e-133	FALSE	TRUE	FALSE	FALSE	0.566714	8.63524e-10	biomarkers	Glycated haemoglobin (HbA1c)	0.691535	rs1935	EUR	0.673515	0.15447	1.48475	mQTLs
JMJD1C	HDM	rs10761725	10	64974537	A	T	0.36215	0.78357	EUR	0	FALSE	TRUE	FALSE	FALSE	4.73912e-10	3.78752e-167	biomarkers	SHBG	4.73912e-10	rs10761725	Both	0.46218	0.42142	2.16366	mQTLs
JMJD1C	HDM	rs10761725	10	64974537	A	T	0.36215	0.78357	EUR	0	FALSE	TRUE	FALSE	FALSE	0.000341897	2.91957e-105	biomarkers	Alkaline phosphatase	0.000470114	rs1935	EUR	0.46218	0.42142	2.16366	mQTLs
JMJD1C	HDM	rs10761725	10	64974537	A	T	0.36215	0.78357	EUR	0	FALSE	TRUE	FALSE	FALSE	0.000352662	4.22991e-55	biomarkers	Testosterone	0.00127964	rs1935	EUR	0.46218	0.42142	2.16366	mQTLs
JMJD1C	HDM	rs10761725	10	64974537	A	T	0.36215	0.78357	EUR	0	FALSE	TRUE	FALSE	FALSE	0.112703	2.94008e-11	biomarkers	Total bilirubin	0.808647	rs1935	EUR	0.46218	0.42142	2.16366	mQTLs
JMJD1C	HDM	rs10761725	10	64974537	A	T	0.36215	0.78357	EUR	0	FALSE	TRUE	FALSE	FALSE	0.137518	2.59505e-13	biomarkers	Triglycerides	0.182885	rs10761723	EUR	0.46218	0.42142	2.16366	mQTLs
JMJD1C	HDM	rs10761725	10	64974537	A	T	0.36215	0.78357	EUR	0	FALSE	TRUE	FALSE	FALSE	0.17517	1.08402e-08	biomarkers	Gamma glutamyltransferase	0.260045	rs1935	EUR	0.46218	0.42142	2.16366	mQTLs
JMJD1C	HDM	rs10761726	10	64980718	A	C	0.36592	0.8143	EUR	0	FALSE	TRUE	FALSE	FALSE	2.42505e-10	5.09941e-166	biomarkers	SHBG	2.42505e-10	rs10761726	Both	0.449368	0.44838	2.22535	mQTLs
JMJD1C	HDM	rs10761726	10	64980718	A	C	0.36592	0.8143	EUR	0	FALSE	TRUE	FALSE	FALSE	0.000248268	1.36966e-83	biomarkers	Alkaline phosphatase	0.000792445	rs10995505	EUR	0.449368	0.44838	2.22535	mQTLs
JMJD1C	HDM	rs10761726	10	64980718	A	C	0.36592	0.8143	EUR	0	FALSE	TRUE	FALSE	FALSE	0.000302933	1.41166e-56	biomarkers	Testosterone	0.000605865	rs7082066	EUR	0.449368	0.44838	2.22535	mQTLs
JMJD1C	HDM	rs10761726	10	64980718	A	C	0.36592	0.8143	EUR	0	FALSE	TRUE	FALSE	FALSE	0.0846695	2.58255e-15	biomarkers	Triglycerides	0.0809934	rs7082066	EUR	0.449368	0.44838	2.22535	mQTLs
JMJD1C	HDM	rs10761726	10	64980718	A	C	0.36592	0.8143	EUR	0	FALSE	TRUE	FALSE	FALSE	0.275822	1.40954e-09	biomarkers	Gamma glutamyltransferase	0.294346	rs7916868	EUR	0.449368	0.44838	2.22535	mQTLs
JMJD1C	HDM	rs10761727	10	64995493	C	T	0.31847	0.47317	EUR	1.22216e-133	FALSE	TRUE	FALSE	FALSE	1.62977e-11	0	biomarkers	SHBG	1.62977e-11	rs10761727	Both	0.673056	0.1547	1.48576	mQTLs
JMJD1C	HDM	rs10761727	10	64995493	C	T	0.31847	0.47317	EUR	1.22216e-133	FALSE	TRUE	FALSE	FALSE	0.000310601	0	biomarkers	Alkaline phosphatase	0.000391762	rs1935	EUR	0.673056	0.1547	1.48576	mQTLs
JMJD1C	HDM	rs10761727	10	64995493	C	T	0.31847	0.47317	EUR	1.22216e-133	FALSE	TRUE	FALSE	FALSE	0.000670827	2.57853e-173	biomarkers	Testosterone	0.00127964	rs1935	EUR	0.673056	0.1547	1.48576	mQTLs
JMJD1C	HDM	rs10761727	10	64995493	C	T	0.31847	0.47317	EUR	1.22216e-133	FALSE	TRUE	FALSE	FALSE	0.143417	1.54009e-51	biomarkers	Triglycerides	0.182885	rs10761723	EUR	0.673056	0.1547	1.48576	mQTLs
JMJD1C	HDM	rs10761727	10	64995493	C	T	0.31847	0.47317	EUR	1.22216e-133	FALSE	TRUE	FALSE	FALSE	0.196126	2.13015e-14	biomarkers	Gamma glutamyltransferase	0.307326	rs1935	EUR	0.673056	0.1547	1.48576	mQTLs
JMJD1C	HDM	rs10761727	10	64995493	C	T	0.31847	0.47317	EUR	1.22216e-133	FALSE	TRUE	FALSE	FALSE	0.315373	6.59196e-10	biomarkers	HDL cholesterol	0.68739	rs1935	EUR	0.673056	0.1547	1.48576	mQTLs
JMJD1C	HDM	rs10761727	10	64995493	C	T	0.31847	0.47317	EUR	1.22216e-133	FALSE	TRUE	FALSE	FALSE	0.33088	1.65411e-09	biomarkers	Calcium	0.386799	rs1935	EUR	0.673056	0.1547	1.48576	mQTLs
JMJD1C	HDM	rs10761727	10	64995493	C	T	0.31847	0.47317	EUR	1.22216e-133	FALSE	TRUE	FALSE	FALSE	0.413375	6.05995e-20	biomarkers	Albumin	0.443352	rs1935	EUR	0.673056	0.1547	1.48576	mQTLs
JMJD1C	HDM	rs10761727	10	64995493	C	T	0.31847	0.47317	EUR	1.22216e-133	FALSE	TRUE	FALSE	FALSE	0.419371	9.85951e-11	biomarkers	Apolipoprotein A	0.902892	rs1935	EUR	0.673056	0.1547	1.48576	mQTLs
JMJD1C	HDM	rs10761727	10	64995493	C	T	0.31847	0.47317	EUR	1.22216e-133	FALSE	TRUE	FALSE	FALSE	0.447267	8.80911e-68	biomarkers	Total bilirubin	0.944632	rs1935	EUR	0.673056	0.1547	1.48576	mQTLs
JMJD1C	HDM	rs10761727	10	64995493	C	T	0.31847	0.47317	EUR	1.22216e-133	FALSE	TRUE	FALSE	FALSE	0.46394	2.14892e-29	biomarkers	Direct bilirubin	0.933988	rs1935	EUR	0.673056	0.1547	1.48576	mQTLs
JMJD1C	HDM	rs10761727	10	64995493	C	T	0.31847	0.47317	EUR	1.22216e-133	FALSE	TRUE	FALSE	FALSE	0.565243	8.63524e-10	biomarkers	Glycated haemoglobin (HbA1c)	0.798203	rs1935	EUR	0.673056	0.1547	1.48576	mQTLs
JMJD1C	HDM	rs10761728	10	64995568	C	T	0.36604	0.81422	EUR	0	FALSE	TRUE	FALSE	FALSE	2.35338e-10	1.13783e-166	biomarkers	SHBG	2.35338e-10	rs10761728	Both	0.449559	0.44818	2.2244	mQTLs
JMJD1C	HDM	rs10761728	10	64995568	C	T	0.36604	0.81422	EUR	0	FALSE	TRUE	FALSE	FALSE	0.000245798	1.12138e-83	biomarkers	Alkaline phosphatase	0.000792445	rs10995505	EUR	0.449559	0.44818	2.2244	mQTLs
JMJD1C	HDM	rs10761728	10	64995568	C	T	0.36604	0.81422	EUR	0	FALSE	TRUE	FALSE	FALSE	0.000299319	5.1932e-57	biomarkers	Testosterone	0.000605865	rs7082066	EUR	0.449559	0.44818	2.2244	mQTLs
JMJD1C	HDM	rs10761728	10	64995568	C	T	0.36604	0.81422	EUR	0	FALSE	TRUE	FALSE	FALSE	0.0842472	2.50622e-15	biomarkers	Triglycerides	0.0809934	rs7082066	EUR	0.449559	0.44818	2.2244	mQTLs
JMJD1C	HDM	rs10761728	10	64995568	C	T	0.36604	0.81422	EUR	0	FALSE	TRUE	FALSE	FALSE	0.276374	1.18918e-09	biomarkers	Gamma glutamyltransferase	0.294346	rs7916868	EUR	0.449559	0.44818	2.2244	mQTLs
JMJD1C	HDM	rs10761729	10	64995604	G	C	0.31846	0.47316	EUR	9.00987e-134	FALSE	TRUE	FALSE	FALSE	1.62977e-11	0	biomarkers	SHBG	1.62977e-11	rs10761729	Both	0.673049	0.1547	1.48578	mQTLs
JMJD1C	HDM	rs10761729	10	64995604	G	C	0.31846	0.47316	EUR	9.00987e-134	FALSE	TRUE	FALSE	FALSE	0.000310601	0	biomarkers	Alkaline phosphatase	0.000391762	rs1935	EUR	0.673049	0.1547	1.48578	mQTLs
JMJD1C	HDM	rs10761729	10	64995604	G	C	0.31846	0.47316	EUR	9.00987e-134	FALSE	TRUE	FALSE	FALSE	0.000672842	2.57853e-173	biomarkers	Testosterone	0.00127964	rs1935	EUR	0.673049	0.1547	1.48578	mQTLs
JMJD1C	HDM	rs10761729	10	64995604	G	C	0.31846	0.47316	EUR	9.00987e-134	FALSE	TRUE	FALSE	FALSE	0.143273	1.70206e-51	biomarkers	Triglycerides	0.182885	rs10761723	EUR	0.673049	0.1547	1.48578	mQTLs
JMJD1C	HDM	rs10761729	10	64995604	G	C	0.31846	0.47316	EUR	9.00987e-134	FALSE	TRUE	FALSE	FALSE	0.19593	2.17318e-14	biomarkers	Gamma glutamyltransferase	0.307326	rs1935	EUR	0.673049	0.1547	1.48578	mQTLs
JMJD1C	HDM	rs10761729	10	64995604	G	C	0.31846	0.47316	EUR	9.00987e-134	FALSE	TRUE	FALSE	FALSE	0.315373	6.59196e-10	biomarkers	HDL cholesterol	0.68739	rs1935	EUR	0.673049	0.1547	1.48578	mQTLs
JMJD1C	HDM	rs10761729	10	64995604	G	C	0.31846	0.47316	EUR	9.00987e-134	FALSE	TRUE	FALSE	FALSE	0.331211	1.70449e-09	biomarkers	Calcium	0.386799	rs1935	EUR	0.673049	0.1547	1.48578	mQTLs
JMJD1C	HDM	rs10761729	10	64995604	G	C	0.31846	0.47316	EUR	9.00987e-134	FALSE	TRUE	FALSE	FALSE	0.413458	6.12086e-20	biomarkers	Albumin	0.443352	rs1935	EUR	0.673049	0.1547	1.48578	mQTLs
JMJD1C	HDM	rs10761729	10	64995604	G	C	0.31846	0.47316	EUR	9.00987e-134	FALSE	TRUE	FALSE	FALSE	0.419622	9.7614e-11	biomarkers	Apolipoprotein A	0.902892	rs1935	EUR	0.673049	0.1547	1.48578	mQTLs
JMJD1C	HDM	rs10761729	10	64995604	G	C	0.31846	0.47316	EUR	9.00987e-134	FALSE	TRUE	FALSE	FALSE	0.447401	7.97081e-68	biomarkers	Total bilirubin	0.944632	rs1935	EUR	0.673049	0.1547	1.48578	mQTLs
JMJD1C	HDM	rs10761729	10	64995604	G	C	0.31846	0.47316	EUR	9.00987e-134	FALSE	TRUE	FALSE	FALSE	0.464126	2.10637e-29	biomarkers	Direct bilirubin	0.933988	rs1935	EUR	0.673049	0.1547	1.48578	mQTLs
JMJD1C	HDM	rs10761729	10	64995604	G	C	0.31846	0.47316	EUR	9.00987e-134	FALSE	TRUE	FALSE	FALSE	0.56513	8.80968e-10	biomarkers	Glycated haemoglobin (HbA1c)	0.798203	rs1935	EUR	0.673049	0.1547	1.48578	mQTLs
JMJD1C	HDM	rs10761730	10	65017053	C	T	0.97369	0.85683	AFR	0	FALSE	TRUE	FALSE	FALSE	0.0170433	1.43431e-08	biomarkers	Total bilirubin	0.0185553	rs4745706	EUR	1.13639	-0.11686	1.13639	mQTLs
JMJD1C	HDM	rs10761730	10	65017053	C	T	0.97369	0.85683	AFR	0	FALSE	TRUE	FALSE	FALSE	0.0871609	2.85476e-135	biomarkers	SHBG	0.174645	rs4745706	EUR	1.13639	-0.11686	1.13639	mQTLs
JMJD1C	HDM	rs10761730	10	65017053	C	T	0.97369	0.85683	AFR	0	FALSE	TRUE	FALSE	FALSE	0.229466	4.43138e-73	biomarkers	Alkaline phosphatase	0.217621	rs4745706	EUR	1.13639	-0.11686	1.13639	mQTLs
JMJD1C	HDM	rs10761730	10	65017053	C	T	0.97369	0.85683	AFR	0	FALSE	TRUE	FALSE	FALSE	0.329889	6.13044e-09	biomarkers	Triglycerides	0.374337	rs4745706	EUR	1.13639	-0.11686	1.13639	mQTLs
JMJD1C	HDM	rs10761730	10	65017053	C	T	0.97369	0.85683	AFR	0	FALSE	TRUE	FALSE	FALSE	0.405352	1.81927e-11	biomarkers	Gamma glutamyltransferase	0.354871	rs4745706	EUR	1.13639	-0.11686	1.13639	mQTLs
JMJD1C	HDM	rs10761730	10	65017053	C	T	0.97369	0.85683	AFR	0	FALSE	TRUE	FALSE	FALSE	0.814729	8.45218e-52	biomarkers	Testosterone	0.879853	rs4745706	EUR	1.13639	-0.11686	1.13639	mQTLs
JMJD1C	HDM	rs10761731	10	65027610	A	T	0.31258	0.41836	EUR	7.68496e-65	FALSE	TRUE	FALSE	FALSE	7.77584e-12	0	biomarkers	SHBG	7.77584e-12	rs10761731	Both	0.747156	0.10578	1.33841	mQTLs
JMJD1C	HDM	rs10761731	10	65027610	A	T	0.31258	0.41836	EUR	7.68496e-65	FALSE	TRUE	FALSE	FALSE	0.000121208	0	biomarkers	Alkaline phosphatase	0.000391762	rs1935	EUR	0.747156	0.10578	1.33841	mQTLs
JMJD1C	HDM	rs10761731	10	65027610	A	T	0.31258	0.41836	EUR	7.68496e-65	FALSE	TRUE	FALSE	FALSE	0.000490542	1.46608e-148	biomarkers	Testosterone	0.00127964	rs1935	EUR	0.747156	0.10578	1.33841	mQTLs
JMJD1C	HDM	rs10761731	10	65027610	A	T	0.31258	0.41836	EUR	7.68496e-65	FALSE	TRUE	FALSE	FALSE	0.120875	2.52608e-49	biomarkers	Triglycerides	0.182885	rs10761723	EUR	0.747156	0.10578	1.33841	mQTLs
JMJD1C	HDM	rs10761731	10	65027610	A	T	0.31258	0.41836	EUR	7.68496e-65	FALSE	TRUE	FALSE	FALSE	0.180685	1.89352e-11	biomarkers	Gamma glutamyltransferase	0.307326	rs1935	EUR	0.747156	0.10578	1.33841	mQTLs
JMJD1C	HDM	rs10761731	10	65027610	A	T	0.31258	0.41836	EUR	7.68496e-65	FALSE	TRUE	FALSE	FALSE	0.298197	3.90894e-09	biomarkers	Calcium	0.386799	rs1935	EUR	0.747156	0.10578	1.33841	mQTLs
JMJD1C	HDM	rs10761731	10	65027610	A	T	0.31258	0.41836	EUR	7.68496e-65	FALSE	TRUE	FALSE	FALSE	0.350288	1.78908e-20	biomarkers	Albumin	0.443352	rs1935	EUR	0.747156	0.10578	1.33841	mQTLs
JMJD1C	HDM	rs10761731	10	65027610	A	T	0.31258	0.41836	EUR	7.68496e-65	FALSE	TRUE	FALSE	FALSE	0.393805	1.03918e-11	biomarkers	HDL cholesterol	0.68739	rs1935	EUR	0.747156	0.10578	1.33841	mQTLs
JMJD1C	HDM	rs10761731	10	65027610	A	T	0.31258	0.41836	EUR	7.68496e-65	FALSE	TRUE	FALSE	FALSE	0.404501	1.28998e-25	biomarkers	Direct bilirubin	0.933988	rs1935	EUR	0.747156	0.10578	1.33841	mQTLs
JMJD1C	HDM	rs10761731	10	65027610	A	T	0.31258	0.41836	EUR	7.68496e-65	FALSE	TRUE	FALSE	FALSE	0.460335	1.57634e-60	biomarkers	Total bilirubin	0.944632	rs1935	EUR	0.747156	0.10578	1.33841	mQTLs
JMJD1C	HDM	rs10761731	10	65027610	A	T	0.31258	0.41836	EUR	7.68496e-65	FALSE	TRUE	FALSE	FALSE	0.501476	1.22265e-12	biomarkers	Apolipoprotein A	0.902892	rs1935	EUR	0.747156	0.10578	1.33841	mQTLs
JMJD1C	HDM	rs10761731	10	65027610	A	T	0.31258	0.41836	EUR	7.68496e-65	FALSE	TRUE	FALSE	FALSE	0.541236	4.72688e-09	biomarkers	Glycated haemoglobin (HbA1c)	0.798203	rs1935	EUR	0.747156	0.10578	1.33841	mQTLs
JMJD1C	HDM	rs10761732	10	65028257	C	T	0.36807	0.81417	EUR	0	FALSE	TRUE	TRUE	FALSE	5.29017e-10	1.87597e-166	biomarkers	SHBG	5.29017e-10	rs10761732	Both	0.45208	0.4461	2.212	multi-QTLs
JMJD1C	HDM	rs10761732	10	65028257	C	T	0.36807	0.81417	EUR	0	FALSE	TRUE	TRUE	FALSE	0.000121087	2.04329e-83	biomarkers	Alkaline phosphatase	0.000792445	rs10995505	EUR	0.45208	0.4461	2.212	multi-QTLs
JMJD1C	HDM	rs10761732	10	65028257	C	T	0.36807	0.81417	EUR	0	FALSE	TRUE	TRUE	FALSE	0.000228494	7.74735e-57	biomarkers	Testosterone	0.000605865	rs7082066	EUR	0.45208	0.4461	2.212	multi-QTLs
JMJD1C	HDM	rs10761732	10	65028257	C	T	0.36807	0.81417	EUR	0	FALSE	TRUE	TRUE	FALSE	0.106672	1.87531e-15	biomarkers	Triglycerides	0.0809934	rs7082066	EUR	0.45208	0.4461	2.212	multi-QTLs
JMJD1C	HDM	rs10761732	10	65028257	C	T	0.36807	0.81417	EUR	0	FALSE	TRUE	TRUE	FALSE	0.237165	1.58926e-09	biomarkers	Gamma glutamyltransferase	0.294346	rs7916868	EUR	0.45208	0.4461	2.212	multi-QTLs
JMJD1C	HDM	rs10761733	10	65034784	T	C	0.36802	0.81418	EUR	0	FALSE	TRUE	FALSE	FALSE	5.08274e-10	1.69745e-166	biomarkers	SHBG	5.08274e-10	rs10761733	Both	0.452013	0.44616	2.21233	mQTLs
JMJD1C	HDM	rs10761733	10	65034784	T	C	0.36802	0.81418	EUR	0	FALSE	TRUE	FALSE	FALSE	0.000128961	1.84885e-83	biomarkers	Alkaline phosphatase	0.000792445	rs10995505	EUR	0.452013	0.44616	2.21233	mQTLs
JMJD1C	HDM	rs10761733	10	65034784	T	C	0.36802	0.81418	EUR	0	FALSE	TRUE	FALSE	FALSE	0.000230099	7.74735e-57	biomarkers	Testosterone	0.000605865	rs7082066	EUR	0.452013	0.44616	2.21233	mQTLs
JMJD1C	HDM	rs10761733	10	65034784	T	C	0.36802	0.81418	EUR	0	FALSE	TRUE	FALSE	FALSE	0.104874	1.87531e-15	biomarkers	Triglycerides	0.0809934	rs7082066	EUR	0.452013	0.44616	2.21233	mQTLs
JMJD1C	HDM	rs10761733	10	65034784	T	C	0.36802	0.81418	EUR	0	FALSE	TRUE	FALSE	FALSE	0.232701	1.55779e-09	biomarkers	Gamma glutamyltransferase	0.294346	rs7916868	EUR	0.452013	0.44616	2.21233	mQTLs
JMJD1C	HDM	rs10761734	10	65041213	C	T	0.36647	0.81377	EUR	0	FALSE	TRUE	FALSE	FALSE	3.6541e-10	9.29174e-166	biomarkers	SHBG	3.6541e-10	rs10761734	Both	0.450336	0.4473	2.22056	mQTLs
JMJD1C	HDM	rs10761734	10	65041213	C	T	0.36647	0.81377	EUR	0	FALSE	TRUE	FALSE	FALSE	0.000201645	6.80153e-84	biomarkers	Alkaline phosphatase	0.000792445	rs10995505	EUR	0.450336	0.4473	2.22056	mQTLs
JMJD1C	HDM	rs10761734	10	65041213	C	T	0.36647	0.81377	EUR	0	FALSE	TRUE	FALSE	FALSE	0.000280202	1.04578e-56	biomarkers	Testosterone	0.000605865	rs7082066	EUR	0.450336	0.4473	2.22056	mQTLs
JMJD1C	HDM	rs10761734	10	65041213	C	T	0.36647	0.81377	EUR	0	FALSE	TRUE	FALSE	FALSE	0.0798984	2.31353e-15	biomarkers	Triglycerides	0.0809934	rs7082066	EUR	0.450336	0.4473	2.22056	mQTLs
JMJD1C	HDM	rs10761734	10	65041213	C	T	0.36647	0.81377	EUR	0	FALSE	TRUE	FALSE	FALSE	0.253346	2.02034e-09	biomarkers	Gamma glutamyltransferase	0.294346	rs7916868	EUR	0.450336	0.4473	2.22056	mQTLs
JMJD1C	HDM	rs10761735	10	65043918	A	G	0.97264	0.85677	AFR	0	FALSE	TRUE	FALSE	FALSE	0.0187981	1.64984e-08	biomarkers	Total bilirubin	0.0185553	rs4745706	EUR	1.13524	-0.11587	1.13524	mQTLs
JMJD1C	HDM	rs10761735	10	65043918	A	G	0.97264	0.85677	AFR	0	FALSE	TRUE	FALSE	FALSE	0.0806207	3.85352e-135	biomarkers	SHBG	0.174645	rs4745706	EUR	1.13524	-0.11587	1.13524	mQTLs
JMJD1C	HDM	rs10761735	10	65043918	A	G	0.97264	0.85677	AFR	0	FALSE	TRUE	FALSE	FALSE	0.250074	6.57494e-09	biomarkers	Triglycerides	0.374337	rs4745706	EUR	1.13524	-0.11587	1.13524	mQTLs
JMJD1C	HDM	rs10761735	10	65043918	A	G	0.97264	0.85677	AFR	0	FALSE	TRUE	FALSE	FALSE	0.251327	2.07184e-11	biomarkers	Gamma glutamyltransferase	0.354871	rs4745706	EUR	1.13524	-0.11587	1.13524	mQTLs
JMJD1C	HDM	rs10761735	10	65043918	A	G	0.97264	0.85677	AFR	0	FALSE	TRUE	FALSE	FALSE	0.333871	4.00968e-73	biomarkers	Alkaline phosphatase	0.217621	rs4745706	EUR	1.13524	-0.11587	1.13524	mQTLs
JMJD1C	HDM	rs10761735	10	65043918	A	G	0.97264	0.85677	AFR	0	FALSE	TRUE	FALSE	FALSE	0.979053	9.34111e-52	biomarkers	Testosterone	0.879853	rs4745706	EUR	1.13524	-0.11587	1.13524	mQTLs
JMJD1C	HDM	rs10761736	10	65047769	A	T	0.38161	0.81415	EUR	0	FALSE	TRUE	FALSE	FALSE	5.6173e-10	2.07327e-166	biomarkers	SHBG	5.6173e-10	rs10761736	Both	0.468722	0.43254	2.13346	mQTLs
JMJD1C	HDM	rs10761736	10	65047769	A	T	0.38161	0.81415	EUR	0	FALSE	TRUE	FALSE	FALSE	0.000143956	7.74735e-57	biomarkers	Testosterone	0.000605865	rs7082066	EUR	0.468722	0.43254	2.13346	mQTLs
JMJD1C	HDM	rs10761736	10	65047769	A	T	0.38161	0.81415	EUR	0	FALSE	TRUE	FALSE	FALSE	0.000342239	1.12138e-83	biomarkers	Alkaline phosphatase	0.000792445	rs10995505	EUR	0.468722	0.43254	2.13346	mQTLs
JMJD1C	HDM	rs10761736	10	65047769	A	T	0.38161	0.81415	EUR	0	FALSE	TRUE	FALSE	FALSE	0.0471227	1.95185e-15	biomarkers	Triglycerides	0.0809934	rs7082066	EUR	0.468722	0.43254	2.13346	mQTLs
JMJD1C	HDM	rs10761736	10	65047769	A	T	0.38161	0.81415	EUR	0	FALSE	TRUE	FALSE	FALSE	0.206594	1.36789e-09	biomarkers	Gamma glutamyltransferase	0.294346	rs7916868	EUR	0.468722	0.43254	2.13346	mQTLs
JMJD1C	HDM	rs10761737	10	65052205	T	C	0.23645	0.41659	EUR	8.29495e-203	FALSE	TRUE	FALSE	FALSE	1.39192e-08	0	biomarkers	SHBG	1.39192e-08	rs10761737	Both	0.567584	0.18014	1.76185	mQTLs
JMJD1C	HDM	rs10761737	10	65052205	T	C	0.23645	0.41659	EUR	8.29495e-203	FALSE	TRUE	FALSE	FALSE	0.000442089	0	biomarkers	Alkaline phosphatase	0.000391762	rs1935	EUR	0.567584	0.18014	1.76185	mQTLs
JMJD1C	HDM	rs10761737	10	65052205	T	C	0.23645	0.41659	EUR	8.29495e-203	FALSE	TRUE	FALSE	FALSE	0.0112544	8.86928e-148	biomarkers	Testosterone	0.00127964	rs1935	EUR	0.567584	0.18014	1.76185	mQTLs
JMJD1C	HDM	rs10761737	10	65052205	T	C	0.23645	0.41659	EUR	8.29495e-203	FALSE	TRUE	FALSE	FALSE	0.0766888	1.86501e-09	biomarkers	Calcium	0.386799	rs1935	EUR	0.567584	0.18014	1.76185	mQTLs
JMJD1C	HDM	rs10761737	10	65052205	T	C	0.23645	0.41659	EUR	8.29495e-203	FALSE	TRUE	FALSE	FALSE	0.1186	5.79903e-61	biomarkers	Total bilirubin	0.944632	rs1935	EUR	0.567584	0.18014	1.76185	mQTLs
JMJD1C	HDM	rs10761737	10	65052205	T	C	0.23645	0.41659	EUR	8.29495e-203	FALSE	TRUE	FALSE	FALSE	0.164146	1.89971e-20	biomarkers	Albumin	0.443352	rs1935	EUR	0.567584	0.18014	1.76185	mQTLs
JMJD1C	HDM	rs10761737	10	65052205	T	C	0.23645	0.41659	EUR	8.29495e-203	FALSE	TRUE	FALSE	FALSE	0.191858	1.88632e-25	biomarkers	Direct bilirubin	0.933988	rs1935	EUR	0.567584	0.18014	1.76185	mQTLs
JMJD1C	HDM	rs10761737	10	65052205	T	C	0.23645	0.41659	EUR	8.29495e-203	FALSE	TRUE	FALSE	FALSE	0.360595	9.51877e-09	biomarkers	Glycated haemoglobin (HbA1c)	0.798203	rs1935	EUR	0.567584	0.18014	1.76185	mQTLs
JMJD1C	HDM	rs10761737	10	65052205	T	C	0.23645	0.41659	EUR	8.29495e-203	FALSE	TRUE	FALSE	FALSE	0.371354	5.0869e-49	biomarkers	Triglycerides	0.182885	rs10761723	EUR	0.567584	0.18014	1.76185	mQTLs
JMJD1C	HDM	rs10761737	10	65052205	T	C	0.23645	0.41659	EUR	8.29495e-203	FALSE	TRUE	FALSE	FALSE	0.502882	1.53486e-11	biomarkers	Gamma glutamyltransferase	0.307326	rs1935	EUR	0.567584	0.18014	1.76185	mQTLs
JMJD1C	HDM	rs10761737	10	65052205	T	C	0.23645	0.41659	EUR	8.29495e-203	FALSE	TRUE	FALSE	FALSE	0.898616	6.30297e-12	biomarkers	HDL cholesterol	0.68739	rs1935	EUR	0.567584	0.18014	1.76185	mQTLs
JMJD1C	HDM	rs10761737	10	65052205	T	C	0.23645	0.41659	EUR	8.29495e-203	FALSE	TRUE	FALSE	FALSE	0.987726	6.57718e-13	biomarkers	Apolipoprotein A	0.902892	rs1935	EUR	0.567584	0.18014	1.76185	mQTLs
JMJD1C	HDM	rs10761739	10	65062008	G	C	0.3126	0.41755	EUR	6.94416e-64	FALSE	TRUE	FALSE	FALSE	7.77584e-12	0	biomarkers	SHBG	7.77584e-12	rs10761739	Both	0.748653	0.10495	1.33573	mQTLs
JMJD1C	HDM	rs10761739	10	65062008	G	C	0.3126	0.41755	EUR	6.94416e-64	FALSE	TRUE	FALSE	FALSE	0.000140262	0	biomarkers	Alkaline phosphatase	0.000386491	rs1935	EUR	0.748653	0.10495	1.33573	mQTLs
JMJD1C	HDM	rs10761739	10	65062008	G	C	0.3126	0.41755	EUR	6.94416e-64	FALSE	TRUE	FALSE	FALSE	0.000527163	7.28035e-149	biomarkers	Testosterone	0.000782817	rs142170571	EUR	0.748653	0.10495	1.33573	mQTLs
JMJD1C	HDM	rs10761739	10	65062008	G	C	0.3126	0.41755	EUR	6.94416e-64	FALSE	TRUE	FALSE	FALSE	0.114063	2.79175e-49	biomarkers	Triglycerides	0.18664	rs1935	EUR	0.748653	0.10495	1.33573	mQTLs
JMJD1C	HDM	rs10761739	10	65062008	G	C	0.3126	0.41755	EUR	6.94416e-64	FALSE	TRUE	FALSE	FALSE	0.15614	2.13493e-11	biomarkers	Gamma glutamyltransferase	0.268886	rs1935	EUR	0.748653	0.10495	1.33573	mQTLs
JMJD1C	HDM	rs10761739	10	65062008	G	C	0.3126	0.41755	EUR	6.94416e-64	FALSE	TRUE	FALSE	FALSE	0.324004	3.5725e-09	biomarkers	Calcium	0.361854	rs1935	EUR	0.748653	0.10495	1.33573	mQTLs
JMJD1C	HDM	rs10761739	10	65062008	G	C	0.3126	0.41755	EUR	6.94416e-64	FALSE	TRUE	FALSE	FALSE	0.343695	8.94434e-12	biomarkers	HDL cholesterol	0.671025	rs1935	EUR	0.748653	0.10495	1.33573	mQTLs
JMJD1C	HDM	rs10761739	10	65062008	G	C	0.3126	0.41755	EUR	6.94416e-64	FALSE	TRUE	FALSE	FALSE	0.392076	2.90726e-26	biomarkers	Direct bilirubin	0.833682	rs1935	EUR	0.748653	0.10495	1.33573	mQTLs
JMJD1C	HDM	rs10761739	10	65062008	G	C	0.3126	0.41755	EUR	6.94416e-64	FALSE	TRUE	FALSE	FALSE	0.393332	2.83404e-20	biomarkers	Albumin	0.439842	rs1935	EUR	0.748653	0.10495	1.33573	mQTLs
JMJD1C	HDM	rs10761739	10	65062008	G	C	0.3126	0.41755	EUR	6.94416e-64	FALSE	TRUE	FALSE	FALSE	0.451446	8.19567e-13	biomarkers	Apolipoprotein A	0.856545	rs1935	EUR	0.748653	0.10495	1.33573	mQTLs
JMJD1C	HDM	rs10761739	10	65062008	G	C	0.3126	0.41755	EUR	6.94416e-64	FALSE	TRUE	FALSE	FALSE	0.487434	2.35771e-61	biomarkers	Total bilirubin	0.773611	rs1935	EUR	0.748653	0.10495	1.33573	mQTLs
JMJD1C	HDM	rs10761739	10	65062008	G	C	0.3126	0.41755	EUR	6.94416e-64	FALSE	TRUE	FALSE	FALSE	0.559003	5.06962e-09	biomarkers	Glycated haemoglobin (HbA1c)	0.691535	rs1935	EUR	0.748653	0.10495	1.33573	mQTLs
JMJD1C	HDM	rs10761740	10	65063263	G	A	0.38038	0.81385	EUR	0	FALSE	TRUE	FALSE	FALSE	5.56141e-10	1.70184e-167	biomarkers	SHBG	5.56141e-10	rs10761740	Both	0.467383	0.43347	2.13957	mQTLs
JMJD1C	HDM	rs10761740	10	65063263	G	A	0.38038	0.81385	EUR	0	FALSE	TRUE	FALSE	FALSE	0.000199439	3.48111e-57	biomarkers	Testosterone	0.000605865	rs7082066	EUR	0.467383	0.43347	2.13957	mQTLs
JMJD1C	HDM	rs10761740	10	65063263	G	A	0.38038	0.81385	EUR	0	FALSE	TRUE	FALSE	FALSE	0.000379369	1.36966e-83	biomarkers	Alkaline phosphatase	0.000792445	rs10995505	EUR	0.467383	0.43347	2.13957	mQTLs
JMJD1C	HDM	rs10761740	10	65063263	G	A	0.38038	0.81385	EUR	0	FALSE	TRUE	FALSE	FALSE	0.0507928	1.5201e-15	biomarkers	Triglycerides	0.0809934	rs7082066	EUR	0.467383	0.43347	2.13957	mQTLs
JMJD1C	HDM	rs10761740	10	65063263	G	A	0.38038	0.81385	EUR	0	FALSE	TRUE	FALSE	FALSE	0.243412	1.52694e-09	biomarkers	Gamma glutamyltransferase	0.294346	rs7916868	EUR	0.467383	0.43347	2.13957	mQTLs
JMJD1C	HDM	rs10761741	10	65066186	G	T	0.31264	0.4176	EUR	8.71328e-64	FALSE	TRUE	FALSE	FALSE	8.17451e-12	0	biomarkers	SHBG	8.17451e-12	rs10761741	Both	0.748659	0.10496	1.33572	mQTLs
JMJD1C	HDM	rs10761741	10	65066186	G	T	0.31264	0.4176	EUR	8.71328e-64	FALSE	TRUE	FALSE	FALSE	0.000139283	0	biomarkers	Alkaline phosphatase	0.000391762	rs1935	EUR	0.748659	0.10496	1.33572	mQTLs
JMJD1C	HDM	rs10761741	10	65066186	G	T	0.31264	0.4176	EUR	8.71328e-64	FALSE	TRUE	FALSE	FALSE	0.00053889	6.58753e-149	biomarkers	Testosterone	0.00127964	rs1935	EUR	0.748659	0.10496	1.33572	mQTLs
JMJD1C	HDM	rs10761741	10	65066186	G	T	0.31264	0.4176	EUR	8.71328e-64	FALSE	TRUE	FALSE	FALSE	0.115095	5.6219e-49	biomarkers	Triglycerides	0.182885	rs10761723	EUR	0.748659	0.10496	1.33572	mQTLs
JMJD1C	HDM	rs10761741	10	65066186	G	T	0.31264	0.4176	EUR	8.71328e-64	FALSE	TRUE	FALSE	FALSE	0.154741	1.80117e-11	biomarkers	Gamma glutamyltransferase	0.307326	rs1935	EUR	0.748659	0.10496	1.33572	mQTLs
JMJD1C	HDM	rs10761741	10	65066186	G	T	0.31264	0.4176	EUR	8.71328e-64	FALSE	TRUE	FALSE	FALSE	0.322066	3.20037e-09	biomarkers	Calcium	0.386799	rs1935	EUR	0.748659	0.10496	1.33572	mQTLs
JMJD1C	HDM	rs10761741	10	65066186	G	T	0.31264	0.4176	EUR	8.71328e-64	FALSE	TRUE	FALSE	FALSE	0.345764	7.77584e-12	biomarkers	HDL cholesterol	0.68739	rs1935	EUR	0.748659	0.10496	1.33572	mQTLs
JMJD1C	HDM	rs10761741	10	65066186	G	T	0.31264	0.4176	EUR	8.71328e-64	FALSE	TRUE	FALSE	FALSE	0.389497	2.42835e-26	biomarkers	Direct bilirubin	0.933988	rs1935	EUR	0.748659	0.10496	1.33572	mQTLs
JMJD1C	HDM	rs10761741	10	65066186	G	T	0.31264	0.4176	EUR	8.71328e-64	FALSE	TRUE	FALSE	FALSE	0.3929	2.46379e-20	biomarkers	Albumin	0.443352	rs1935	EUR	0.748659	0.10496	1.33572	mQTLs
JMJD1C	HDM	rs10761741	10	65066186	G	T	0.31264	0.4176	EUR	8.71328e-64	FALSE	TRUE	FALSE	FALSE	0.453074	7.34196e-13	biomarkers	Apolipoprotein A	0.902892	rs1935	EUR	0.748659	0.10496	1.33572	mQTLs
JMJD1C	HDM	rs10761741	10	65066186	G	T	0.31264	0.4176	EUR	8.71328e-64	FALSE	TRUE	FALSE	FALSE	0.484858	1.58042e-61	biomarkers	Total bilirubin	0.944632	rs1935	EUR	0.748659	0.10496	1.33572	mQTLs
JMJD1C	HDM	rs10761741	10	65066186	G	T	0.31264	0.4176	EUR	8.71328e-64	FALSE	TRUE	FALSE	FALSE	0.55811	5.94925e-09	biomarkers	Glycated haemoglobin (HbA1c)	0.798203	rs1935	EUR	0.748659	0.10496	1.33572	mQTLs
JMJD1C	HDM	rs10761742	10	65085048	A	G	0.31914	0.47309	EUR	3.00272e-132	FALSE	TRUE	FALSE	FALSE	2.66029e-11	0	biomarkers	SHBG	2.66029e-11	rs10761742	Both	0.674586	0.15395	1.48239	mQTLs
JMJD1C	HDM	rs10761742	10	65085048	A	G	0.31914	0.47309	EUR	3.00272e-132	FALSE	TRUE	FALSE	FALSE	0.000256342	0	biomarkers	Alkaline phosphatase	0.000391762	rs1935	EUR	0.674586	0.15395	1.48239	mQTLs
JMJD1C	HDM	rs10761742	10	65085048	A	G	0.31914	0.47309	EUR	3.00272e-132	FALSE	TRUE	FALSE	FALSE	0.000783296	5.73863e-173	biomarkers	Testosterone	0.00127964	rs1935	EUR	0.674586	0.15395	1.48239	mQTLs
JMJD1C	HDM	rs10761742	10	65085048	A	G	0.31914	0.47309	EUR	3.00272e-132	FALSE	TRUE	FALSE	FALSE	0.151526	2.0789e-51	biomarkers	Triglycerides	0.182885	rs10761723	EUR	0.674586	0.15395	1.48239	mQTLs
JMJD1C	HDM	rs10761742	10	65085048	A	G	0.31914	0.47309	EUR	3.00272e-132	FALSE	TRUE	FALSE	FALSE	0.183416	1.50109e-14	biomarkers	Gamma glutamyltransferase	0.307326	rs1935	EUR	0.674586	0.15395	1.48239	mQTLs
JMJD1C	HDM	rs10761742	10	65085048	A	G	0.31914	0.47309	EUR	3.00272e-132	FALSE	TRUE	FALSE	FALSE	0.329889	7.73574e-10	biomarkers	HDL cholesterol	0.68739	rs1935	EUR	0.674586	0.15395	1.48239	mQTLs
JMJD1C	HDM	rs10761742	10	65085048	A	G	0.31914	0.47309	EUR	3.00272e-132	FALSE	TRUE	FALSE	FALSE	0.334874	1.58926e-09	biomarkers	Calcium	0.386799	rs1935	EUR	0.674586	0.15395	1.48239	mQTLs
JMJD1C	HDM	rs10761742	10	65085048	A	G	0.31914	0.47309	EUR	3.00272e-132	FALSE	TRUE	FALSE	FALSE	0.409589	6.49935e-20	biomarkers	Albumin	0.443352	rs1935	EUR	0.674586	0.15395	1.48239	mQTLs
JMJD1C	HDM	rs10761742	10	65085048	A	G	0.31914	0.47309	EUR	3.00272e-132	FALSE	TRUE	FALSE	FALSE	0.431883	1.0788e-10	biomarkers	Apolipoprotein A	0.902892	rs1935	EUR	0.674586	0.15395	1.48239	mQTLs
JMJD1C	HDM	rs10761742	10	65085048	A	G	0.31914	0.47309	EUR	3.00272e-132	FALSE	TRUE	FALSE	FALSE	0.454662	3.58152e-68	biomarkers	Total bilirubin	0.944632	rs1935	EUR	0.674586	0.15395	1.48239	mQTLs
JMJD1C	HDM	rs10761742	10	65085048	A	G	0.31914	0.47309	EUR	3.00272e-132	FALSE	TRUE	FALSE	FALSE	0.466266	1.09962e-29	biomarkers	Direct bilirubin	0.933988	rs1935	EUR	0.674586	0.15395	1.48239	mQTLs
JMJD1C	HDM	rs10761742	10	65085048	A	G	0.31914	0.47309	EUR	3.00272e-132	FALSE	TRUE	FALSE	FALSE	0.551838	9.44845e-10	biomarkers	Glycated haemoglobin (HbA1c)	0.798203	rs1935	EUR	0.674586	0.15395	1.48239	mQTLs
JMJD1C	HDM	rs10761743	10	65096018	C	T	0.36809	0.81418	EUR	0	FALSE	TRUE	FALSE	FALSE	4.079e-10	2.29131e-166	biomarkers	SHBG	4.079e-10	rs10761743	Both	0.452099	0.44609	2.2119	mQTLs
JMJD1C	HDM	rs10761743	10	65096018	C	T	0.36809	0.81418	EUR	0	FALSE	TRUE	FALSE	FALSE	0.000203672	1.01467e-83	biomarkers	Alkaline phosphatase	0.000792445	rs10995505	EUR	0.452099	0.44609	2.2119	mQTLs
JMJD1C	HDM	rs10761743	10	65096018	C	T	0.36809	0.81418	EUR	0	FALSE	TRUE	FALSE	FALSE	0.000249763	5.73937e-57	biomarkers	Testosterone	0.000605865	rs7082066	EUR	0.452099	0.44609	2.2119	mQTLs
JMJD1C	HDM	rs10761743	10	65096018	C	T	0.36809	0.81418	EUR	0	FALSE	TRUE	FALSE	FALSE	0.100159	3.34938e-15	biomarkers	Triglycerides	0.0809934	rs7082066	EUR	0.452099	0.44609	2.2119	mQTLs
JMJD1C	HDM	rs10761743	10	65096018	C	T	0.36809	0.81418	EUR	0	FALSE	TRUE	FALSE	FALSE	0.19909	1.04422e-09	biomarkers	Gamma glutamyltransferase	0.294346	rs7916868	EUR	0.452099	0.44609	2.2119	mQTLs
JMJD1C	HDM	rs10761744	10	65101026	C	G	0.97375	0.8568	AFR	0	FALSE	TRUE	FALSE	FALSE	0.0145961	1.44872e-08	biomarkers	Total bilirubin	0.0185553	rs4745706	EUR	1.1365	-0.11695	1.1365	mQTLs
JMJD1C	HDM	rs10761744	10	65101026	C	G	0.97375	0.8568	AFR	0	FALSE	TRUE	FALSE	FALSE	0.11742	1.9136e-135	biomarkers	SHBG	0.174645	rs4745706	EUR	1.1365	-0.11695	1.1365	mQTLs
JMJD1C	HDM	rs10761744	10	65101026	C	G	0.97375	0.8568	AFR	0	FALSE	TRUE	FALSE	FALSE	0.215025	2.68777e-73	biomarkers	Alkaline phosphatase	0.217621	rs4745706	EUR	1.1365	-0.11695	1.1365	mQTLs
JMJD1C	HDM	rs10761744	10	65101026	C	G	0.97375	0.8568	AFR	0	FALSE	TRUE	FALSE	FALSE	0.392939	1.47467e-11	biomarkers	Gamma glutamyltransferase	0.354871	rs4745706	EUR	1.1365	-0.11695	1.1365	mQTLs
JMJD1C	HDM	rs10761744	10	65101026	C	G	0.97375	0.8568	AFR	0	FALSE	TRUE	FALSE	FALSE	0.431107	5.94925e-09	biomarkers	Triglycerides	0.374337	rs4745706	EUR	1.1365	-0.11695	1.1365	mQTLs
JMJD1C	HDM	rs10761744	10	65101026	C	G	0.97375	0.8568	AFR	0	FALSE	TRUE	FALSE	FALSE	0.814647	6.26153e-52	biomarkers	Testosterone	0.879853	rs4745706	EUR	1.1365	-0.11695	1.1365	mQTLs
JMJD1C	HDM	rs10761745	10	65101071	G	C	0.97375	0.8568	AFR	0	FALSE	TRUE	FALSE	FALSE	0.0145961	1.44872e-08	biomarkers	Total bilirubin	0.0185553	rs4745706	EUR	1.1365	-0.11695	1.1365	mQTLs
JMJD1C	HDM	rs10761745	10	65101071	G	C	0.97375	0.8568	AFR	0	FALSE	TRUE	FALSE	FALSE	0.11742	2.11486e-135	biomarkers	SHBG	0.174645	rs4745706	EUR	1.1365	-0.11695	1.1365	mQTLs
JMJD1C	HDM	rs10761745	10	65101071	G	C	0.97375	0.8568	AFR	0	FALSE	TRUE	FALSE	FALSE	0.215025	2.68777e-73	biomarkers	Alkaline phosphatase	0.217621	rs4745706	EUR	1.1365	-0.11695	1.1365	mQTLs
JMJD1C	HDM	rs10761745	10	65101071	G	C	0.97375	0.8568	AFR	0	FALSE	TRUE	FALSE	FALSE	0.392939	1.46e-11	biomarkers	Gamma glutamyltransferase	0.354871	rs4745706	EUR	1.1365	-0.11695	1.1365	mQTLs
JMJD1C	HDM	rs10761745	10	65101071	G	C	0.97375	0.8568	AFR	0	FALSE	TRUE	FALSE	FALSE	0.431107	5.89006e-09	biomarkers	Triglycerides	0.374337	rs4745706	EUR	1.1365	-0.11695	1.1365	mQTLs
JMJD1C	HDM	rs10761745	10	65101071	G	C	0.97375	0.8568	AFR	0	FALSE	TRUE	FALSE	FALSE	0.814647	6.26153e-52	biomarkers	Testosterone	0.879853	rs4745706	EUR	1.1365	-0.11695	1.1365	mQTLs
JMJD1C	HDM	rs10761746	10	65104894	A	G	0.36778	0.81418	EUR	0	FALSE	TRUE	FALSE	FALSE	3.95844e-10	2.53229e-166	biomarkers	SHBG	3.95844e-10	rs10761746	Both	0.451718	0.4464	2.21377	mQTLs
JMJD1C	HDM	rs10761746	10	65104894	A	G	0.36778	0.81418	EUR	0	FALSE	TRUE	FALSE	FALSE	0.0002139	1.12138e-83	biomarkers	Alkaline phosphatase	0.000792445	rs10995505	EUR	0.451718	0.4464	2.21377	mQTLs
JMJD1C	HDM	rs10761746	10	65104894	A	G	0.36778	0.81418	EUR	0	FALSE	TRUE	FALSE	FALSE	0.000248517	5.73937e-57	biomarkers	Testosterone	0.000605865	rs7082066	EUR	0.451718	0.4464	2.21377	mQTLs
JMJD1C	HDM	rs10761746	10	65104894	A	G	0.36778	0.81418	EUR	0	FALSE	TRUE	FALSE	FALSE	0.105716	3.28306e-15	biomarkers	Triglycerides	0.0809934	rs7082066	EUR	0.451718	0.4464	2.21377	mQTLs
JMJD1C	HDM	rs10761746	10	65104894	A	G	0.36778	0.81418	EUR	0	FALSE	TRUE	FALSE	FALSE	0.20867	1.03383e-09	biomarkers	Gamma glutamyltransferase	0.294346	rs7916868	EUR	0.451718	0.4464	2.21377	mQTLs
JMJD1C	HDM	rs10761747	10	65108156	G	C	0.36278	0.78429	EUR	0	FALSE	TRUE	FALSE	FALSE	6.39714e-10	8.4949e-170	biomarkers	SHBG	6.39714e-10	rs10761747	Both	0.462558	0.42151	2.16189	mQTLs
JMJD1C	HDM	rs10761747	10	65108156	G	C	0.36278	0.78429	EUR	0	FALSE	TRUE	FALSE	FALSE	0.000198643	3.25174e-108	biomarkers	Alkaline phosphatase	0.000470114	rs1935	EUR	0.462558	0.42151	2.16189	mQTLs
JMJD1C	HDM	rs10761747	10	65108156	G	C	0.36278	0.78429	EUR	0	FALSE	TRUE	FALSE	FALSE	0.000340192	1.56012e-56	biomarkers	Testosterone	0.00127964	rs1935	EUR	0.462558	0.42151	2.16189	mQTLs
JMJD1C	HDM	rs10761747	10	65108156	G	C	0.36278	0.78429	EUR	0	FALSE	TRUE	FALSE	FALSE	0.100862	2.18935e-13	biomarkers	Triglycerides	0.182885	rs10761723	EUR	0.462558	0.42151	2.16189	mQTLs
JMJD1C	HDM	rs10761747	10	65108156	G	C	0.36278	0.78429	EUR	0	FALSE	TRUE	FALSE	FALSE	0.12307	6.24026e-12	biomarkers	Total bilirubin	0.808647	rs1935	EUR	0.462558	0.42151	2.16189	mQTLs
JMJD1C	HDM	rs10761747	10	65108156	G	C	0.36278	0.78429	EUR	0	FALSE	TRUE	FALSE	FALSE	0.161864	1.52694e-09	biomarkers	Gamma glutamyltransferase	0.260045	rs1935	EUR	0.462558	0.42151	2.16189	mQTLs
JMJD1C	HDM	rs10761748	10	65109976	T	G	0.36613	0.81421	EUR	0	FALSE	TRUE	FALSE	FALSE	3.44131e-10	5.09941e-166	biomarkers	SHBG	3.44131e-10	rs10761748	Both	0.449675	0.44808	2.22383	mQTLs
JMJD1C	HDM	rs10761748	10	65109976	T	G	0.36613	0.81421	EUR	0	FALSE	TRUE	FALSE	FALSE	0.000280202	1.12138e-83	biomarkers	Alkaline phosphatase	0.000792445	rs10995505	EUR	0.449675	0.44808	2.22383	mQTLs
JMJD1C	HDM	rs10761748	10	65109976	T	G	0.36613	0.81421	EUR	0	FALSE	TRUE	FALSE	FALSE	0.000376723	7.01009e-57	biomarkers	Testosterone	0.000605865	rs7082066	EUR	0.449675	0.44808	2.22383	mQTLs
JMJD1C	HDM	rs10761748	10	65109976	T	G	0.36613	0.81421	EUR	0	FALSE	TRUE	FALSE	FALSE	0.0975881	3.77642e-15	biomarkers	Triglycerides	0.0809934	rs7082066	EUR	0.449675	0.44808	2.22383	mQTLs
JMJD1C	HDM	rs10761748	10	65109976	T	G	0.36613	0.81421	EUR	0	FALSE	TRUE	FALSE	FALSE	0.24635	1.15404e-09	biomarkers	Gamma glutamyltransferase	0.294346	rs7916868	EUR	0.449675	0.44808	2.22383	mQTLs
JMJD1C	HDM	rs10761749	10	65113809	C	T	0.29822	0.77557	EUR	0	FALSE	TRUE	FALSE	FALSE	2.30599e-06	1.13783e-166	biomarkers	SHBG	1.27799e-10	rs7070693	EUR	0.384517	0.47735	2.60066	mQTLs
JMJD1C	HDM	rs10761749	10	65113809	C	T	0.29822	0.77557	EUR	0	FALSE	TRUE	FALSE	FALSE	0.00180897	5.2244e-98	biomarkers	Alkaline phosphatase	0.000660371	rs10995505	EUR	0.384517	0.47735	2.60066	mQTLs
JMJD1C	HDM	rs10761749	10	65113809	C	T	0.29822	0.77557	EUR	0	FALSE	TRUE	FALSE	FALSE	0.00809102	2.09509e-54	biomarkers	Testosterone	0.000504888	rs7082066	EUR	0.384517	0.47735	2.60066	mQTLs
JMJD1C	HDM	rs10761749	10	65113809	C	T	0.29822	0.77557	EUR	0	FALSE	TRUE	FALSE	FALSE	0.252334	1.69628e-11	biomarkers	Total bilirubin	0.392826	rs10995505	EUR	0.384517	0.47735	2.60066	mQTLs
JMJD1C	HDM	rs10761749	10	65113809	C	T	0.29822	0.77557	EUR	0	FALSE	TRUE	FALSE	FALSE	0.263421	5.05997e-16	biomarkers	Triglycerides	0.0674945	rs7082066	EUR	0.384517	0.47735	2.60066	mQTLs
JMJD1C	HDM	rs10761749	10	65113809	C	T	0.29822	0.77557	EUR	0	FALSE	TRUE	FALSE	FALSE	0.533445	5.52032e-11	biomarkers	Gamma glutamyltransferase	0.294346	rs7082066	EUR	0.384517	0.47735	2.60066	mQTLs
JMJD1C	HDM	rs10761750	10	65128619	G	A	0.31851	0.47372	EUR	2.12798e-134	FALSE	TRUE	FALSE	FALSE	1.80117e-11	0	biomarkers	SHBG	1.80117e-11	rs10761750	Both	0.672359	0.15521	1.4873	mQTLs
JMJD1C	HDM	rs10761750	10	65128619	G	A	0.31851	0.47372	EUR	2.12798e-134	FALSE	TRUE	FALSE	FALSE	0.000302933	0	biomarkers	Alkaline phosphatase	0.000391762	rs1935	EUR	0.672359	0.15521	1.4873	mQTLs
JMJD1C	HDM	rs10761750	10	65128619	G	A	0.31851	0.47372	EUR	2.12798e-134	FALSE	TRUE	FALSE	FALSE	0.000786435	3.48066e-173	biomarkers	Testosterone	0.00127964	rs1935	EUR	0.672359	0.15521	1.4873	mQTLs
JMJD1C	HDM	rs10761750	10	65128619	G	A	0.31851	0.47372	EUR	2.12798e-134	FALSE	TRUE	FALSE	FALSE	0.159933	9.34111e-52	biomarkers	Triglycerides	0.182885	rs10761723	EUR	0.672359	0.15521	1.4873	mQTLs
JMJD1C	HDM	rs10761750	10	65128619	G	A	0.31851	0.47372	EUR	2.12798e-134	FALSE	TRUE	FALSE	FALSE	0.195147	1.0578e-14	biomarkers	Gamma glutamyltransferase	0.307326	rs1935	EUR	0.672359	0.15521	1.4873	mQTLs
JMJD1C	HDM	rs10761750	10	65128619	G	A	0.31851	0.47372	EUR	2.12798e-134	FALSE	TRUE	FALSE	FALSE	0.321101	1.52694e-09	biomarkers	Calcium	0.386799	rs1935	EUR	0.672359	0.15521	1.4873	mQTLs
JMJD1C	HDM	rs10761750	10	65128619	G	A	0.31851	0.47372	EUR	2.12798e-134	FALSE	TRUE	FALSE	FALSE	0.325954	8.46425e-10	biomarkers	HDL cholesterol	0.68739	rs1935	EUR	0.672359	0.15521	1.4873	mQTLs
JMJD1C	HDM	rs10761750	10	65128619	G	A	0.31851	0.47372	EUR	2.12798e-134	FALSE	TRUE	FALSE	FALSE	0.411026	5.88085e-20	biomarkers	Albumin	0.443352	rs1935	EUR	0.672359	0.15521	1.4873	mQTLs
JMJD1C	HDM	rs10761750	10	65128619	G	A	0.31851	0.47372	EUR	2.12798e-134	FALSE	TRUE	FALSE	FALSE	0.426476	1.12283e-10	biomarkers	Apolipoprotein A	0.902892	rs1935	EUR	0.672359	0.15521	1.4873	mQTLs
JMJD1C	HDM	rs10761750	10	65128619	G	A	0.31851	0.47372	EUR	2.12798e-134	FALSE	TRUE	FALSE	FALSE	0.441622	1.18911e-67	biomarkers	Total bilirubin	0.944632	rs1935	EUR	0.672359	0.15521	1.4873	mQTLs
JMJD1C	HDM	rs10761750	10	65128619	G	A	0.31851	0.47372	EUR	2.12798e-134	FALSE	TRUE	FALSE	FALSE	0.450814	2.3988e-29	biomarkers	Direct bilirubin	0.933988	rs1935	EUR	0.672359	0.15521	1.4873	mQTLs
JMJD1C	HDM	rs10761750	10	65128619	G	A	0.31851	0.47372	EUR	2.12798e-134	FALSE	TRUE	FALSE	FALSE	0.571438	7.58256e-10	biomarkers	Glycated haemoglobin (HbA1c)	0.798203	rs1935	EUR	0.672359	0.15521	1.4873	mQTLs
JMJD1C	HDM	rs10761751	10	65154885	A	G	0.29304	0.47347	EUR	3.82374e-185	FALSE	TRUE	FALSE	FALSE	9.83405e-10	0	biomarkers	SHBG	9.83405e-10	rs10761751	Both	0.61892	0.18043	1.61572	mQTLs
JMJD1C	HDM	rs10761751	10	65154885	A	G	0.29304	0.47347	EUR	3.82374e-185	FALSE	TRUE	FALSE	FALSE	0.000314666	0	biomarkers	Alkaline phosphatase	0.000391762	rs1935	EUR	0.61892	0.18043	1.61572	mQTLs
JMJD1C	HDM	rs10761751	10	65154885	A	G	0.29304	0.47347	EUR	3.82374e-185	FALSE	TRUE	FALSE	FALSE	0.00418186	8.56103e-173	biomarkers	Testosterone	0.00127964	rs1935	EUR	0.61892	0.18043	1.61572	mQTLs
JMJD1C	HDM	rs10761751	10	65154885	A	G	0.29304	0.47347	EUR	3.82374e-185	FALSE	TRUE	FALSE	FALSE	0.17153	4.63866e-52	biomarkers	Triglycerides	0.182885	rs10761723	EUR	0.61892	0.18043	1.61572	mQTLs
JMJD1C	HDM	rs10761751	10	65154885	A	G	0.29304	0.47347	EUR	3.82374e-185	FALSE	TRUE	FALSE	FALSE	0.217404	1.03685e-14	biomarkers	Gamma glutamyltransferase	0.307326	rs1935	EUR	0.61892	0.18043	1.61572	mQTLs
JMJD1C	HDM	rs10761751	10	65154885	A	G	0.29304	0.47347	EUR	3.82374e-185	FALSE	TRUE	FALSE	FALSE	0.23551	9.93288e-10	biomarkers	Calcium	0.386799	rs1935	EUR	0.61892	0.18043	1.61572	mQTLs
JMJD1C	HDM	rs10761751	10	65154885	A	G	0.29304	0.47347	EUR	3.82374e-185	FALSE	TRUE	FALSE	FALSE	0.330219	7.04066e-20	biomarkers	Albumin	0.443352	rs1935	EUR	0.61892	0.18043	1.61572	mQTLs
JMJD1C	HDM	rs10761751	10	65154885	A	G	0.29304	0.47347	EUR	3.82374e-185	FALSE	TRUE	FALSE	FALSE	0.588017	8.80968e-10	biomarkers	Glycated haemoglobin (HbA1c)	0.798203	rs1935	EUR	0.61892	0.18043	1.61572	mQTLs
JMJD1C	HDM	rs10761751	10	65154885	A	G	0.29304	0.47347	EUR	3.82374e-185	FALSE	TRUE	FALSE	FALSE	0.630022	7.73574e-10	biomarkers	HDL cholesterol	0.68739	rs1935	EUR	0.61892	0.18043	1.61572	mQTLs
JMJD1C	HDM	rs10761751	10	65154885	A	G	0.29304	0.47347	EUR	3.82374e-185	FALSE	TRUE	FALSE	FALSE	0.822506	4.78252e-29	biomarkers	Direct bilirubin	0.933988	rs1935	EUR	0.61892	0.18043	1.61572	mQTLs
JMJD1C	HDM	rs10761751	10	65154885	A	G	0.29304	0.47347	EUR	3.82374e-185	FALSE	TRUE	FALSE	FALSE	0.942801	8.65759e-11	biomarkers	Apolipoprotein A	0.902892	rs1935	EUR	0.61892	0.18043	1.61572	mQTLs
JMJD1C	HDM	rs10761751	10	65154885	A	G	0.29304	0.47347	EUR	3.82374e-185	FALSE	TRUE	FALSE	FALSE	0.982809	3.57227e-67	biomarkers	Total bilirubin	0.944632	rs1935	EUR	0.61892	0.18043	1.61572	mQTLs
JMJD1C	HDM	rs10761752	10	65160321	T	C	0.29289	0.47358	EUR	6.33492e-186	FALSE	TRUE	FALSE	FALSE	8.29664e-10	0	biomarkers	SHBG	8.29664e-10	rs10761752	Both	0.618459	0.18069	1.61692	mQTLs
JMJD1C	HDM	rs10761752	10	65160321	T	C	0.29289	0.47358	EUR	6.33492e-186	FALSE	TRUE	FALSE	FALSE	0.000324898	0	biomarkers	Alkaline phosphatase	0.000391762	rs1935	EUR	0.618459	0.18069	1.61692	mQTLs
JMJD1C	HDM	rs10761752	10	65160321	T	C	0.29289	0.47358	EUR	6.33492e-186	FALSE	TRUE	FALSE	FALSE	0.00405421	9.46141e-173	biomarkers	Testosterone	0.00127964	rs1935	EUR	0.618459	0.18069	1.61692	mQTLs
JMJD1C	HDM	rs10761752	10	65160321	T	C	0.29289	0.47358	EUR	6.33492e-186	FALSE	TRUE	FALSE	FALSE	0.165134	9.34111e-52	biomarkers	Triglycerides	0.182885	rs10761723	EUR	0.618459	0.18069	1.61692	mQTLs
JMJD1C	HDM	rs10761752	10	65160321	T	C	0.29289	0.47358	EUR	6.33492e-186	FALSE	TRUE	FALSE	FALSE	0.219369	7.45419e-15	biomarkers	Gamma glutamyltransferase	0.307326	rs1935	EUR	0.618459	0.18069	1.61692	mQTLs
JMJD1C	HDM	rs10761752	10	65160321	T	C	0.29289	0.47358	EUR	6.33492e-186	FALSE	TRUE	FALSE	FALSE	0.232934	1.15404e-09	biomarkers	Calcium	0.386799	rs1935	EUR	0.618459	0.18069	1.61692	mQTLs
JMJD1C	HDM	rs10761752	10	65160321	T	C	0.29289	0.47358	EUR	6.33492e-186	FALSE	TRUE	FALSE	FALSE	0.319819	8.7732e-20	biomarkers	Albumin	0.443352	rs1935	EUR	0.618459	0.18069	1.61692	mQTLs
JMJD1C	HDM	rs10761752	10	65160321	T	C	0.29289	0.47358	EUR	6.33492e-186	FALSE	TRUE	FALSE	FALSE	0.60647	8.29664e-10	biomarkers	Glycated haemoglobin (HbA1c)	0.798203	rs1935	EUR	0.618459	0.18069	1.61692	mQTLs
JMJD1C	HDM	rs10761752	10	65160321	T	C	0.29289	0.47358	EUR	6.33492e-186	FALSE	TRUE	FALSE	FALSE	0.634321	6.08515e-10	biomarkers	HDL cholesterol	0.68739	rs1935	EUR	0.618459	0.18069	1.61692	mQTLs
JMJD1C	HDM	rs10761752	10	65160321	T	C	0.29289	0.47358	EUR	6.33492e-186	FALSE	TRUE	FALSE	FALSE	0.831603	3.9947e-29	biomarkers	Direct bilirubin	0.933988	rs1935	EUR	0.618459	0.18069	1.61692	mQTLs
JMJD1C	HDM	rs10761752	10	65160321	T	C	0.29289	0.47358	EUR	6.33492e-186	FALSE	TRUE	FALSE	FALSE	0.908864	6.54326e-11	biomarkers	Apolipoprotein A	0.902892	rs1935	EUR	0.618459	0.18069	1.61692	mQTLs
JMJD1C	HDM	rs10761752	10	65160321	T	C	0.29289	0.47358	EUR	6.33492e-186	FALSE	TRUE	FALSE	FALSE	0.970339	2.92473e-67	biomarkers	Total bilirubin	0.944632	rs1935	EUR	0.618459	0.18069	1.61692	mQTLs
JMJD1C	HDM	rs10761753	10	65161903	G	A	0.29323	0.47268	EUR	1.53162e-183	FALSE	FALSE	FALSE	FALSE	6.79272e-10	0	biomarkers	SHBG	6.79272e-10	rs10761753	Both	0.620356	0.17945	1.61198	None
JMJD1C	HDM	rs10761753	10	65161903	G	A	0.29323	0.47268	EUR	1.53162e-183	FALSE	FALSE	FALSE	FALSE	0.000270294	0	biomarkers	Alkaline phosphatase	0.000391762	rs1935	EUR	0.620356	0.17945	1.61198	None
JMJD1C	HDM	rs10761753	10	65161903	G	A	0.29323	0.47268	EUR	1.53162e-183	FALSE	FALSE	FALSE	FALSE	0.00363553	2.10567e-172	biomarkers	Testosterone	0.00127964	rs1935	EUR	0.620356	0.17945	1.61198	None
JMJD1C	HDM	rs10761753	10	65161903	G	A	0.29323	0.47268	EUR	1.53162e-183	FALSE	FALSE	FALSE	FALSE	0.150619	3.42753e-51	biomarkers	Triglycerides	0.182885	rs10761723	EUR	0.620356	0.17945	1.61198	None
JMJD1C	HDM	rs10761753	10	65161903	G	A	0.29323	0.47268	EUR	1.53162e-183	FALSE	FALSE	FALSE	FALSE	0.239788	6.61127e-15	biomarkers	Gamma glutamyltransferase	0.307326	rs1935	EUR	0.620356	0.17945	1.61198	None
JMJD1C	HDM	rs10761753	10	65161903	G	A	0.29323	0.47268	EUR	1.53162e-183	FALSE	FALSE	FALSE	FALSE	0.244632	1.42371e-09	biomarkers	Calcium	0.386799	rs1935	EUR	0.620356	0.17945	1.61198	None
JMJD1C	HDM	rs10761753	10	65161903	G	A	0.29323	0.47268	EUR	1.53162e-183	FALSE	FALSE	FALSE	FALSE	0.298197	6.83258e-20	biomarkers	Albumin	0.443352	rs1935	EUR	0.620356	0.17945	1.61198	None
JMJD1C	HDM	rs10761753	10	65161903	G	A	0.29323	0.47268	EUR	1.53162e-183	FALSE	FALSE	FALSE	FALSE	0.640952	6.86098e-10	biomarkers	Glycated haemoglobin (HbA1c)	0.798203	rs1935	EUR	0.620356	0.17945	1.61198	None
JMJD1C	HDM	rs10761753	10	65161903	G	A	0.29323	0.47268	EUR	1.53162e-183	FALSE	FALSE	FALSE	FALSE	0.65116	1.21321e-09	biomarkers	HDL cholesterol	0.68739	rs1935	EUR	0.620356	0.17945	1.61198	None
JMJD1C	HDM	rs10761753	10	65161903	G	A	0.29323	0.47268	EUR	1.53162e-183	FALSE	FALSE	FALSE	FALSE	0.833268	1.09678e-28	biomarkers	Direct bilirubin	0.933988	rs1935	EUR	0.620356	0.17945	1.61198	None
JMJD1C	HDM	rs10761753	10	65161903	G	A	0.29323	0.47268	EUR	1.53162e-183	FALSE	FALSE	FALSE	FALSE	0.849761	1.16865e-10	biomarkers	Apolipoprotein A	0.902892	rs1935	EUR	0.620356	0.17945	1.61198	None
JMJD1C	HDM	rs10761753	10	65161903	G	A	0.29323	0.47268	EUR	1.53162e-183	FALSE	FALSE	FALSE	FALSE	0.908764	1.0704e-65	biomarkers	Total bilirubin	0.944632	rs1935	EUR	0.620356	0.17945	1.61198	None
JMJD1C	HDM	rs10761755	10	65171972	G	A	0.34228	0.81466	EUR	0	FALSE	TRUE	FALSE	FALSE	1.71718e-08	2.07863e-167	biomarkers	SHBG	1.71718e-08	rs10761755	Both	0.420151	0.47238	2.3801	mQTLs
JMJD1C	HDM	rs10761755	10	65171972	G	A	0.34228	0.81466	EUR	0	FALSE	TRUE	FALSE	FALSE	0.000230329	1.85363e-84	biomarkers	Alkaline phosphatase	0.000792445	rs10995505	EUR	0.420151	0.47238	2.3801	mQTLs
JMJD1C	HDM	rs10761755	10	65171972	G	A	0.34228	0.81466	EUR	0	FALSE	TRUE	FALSE	FALSE	0.00181259	3.84722e-57	biomarkers	Testosterone	0.000605865	rs7082066	EUR	0.420151	0.47238	2.3801	mQTLs
JMJD1C	HDM	rs10761755	10	65171972	G	A	0.34228	0.81466	EUR	0	FALSE	TRUE	FALSE	FALSE	0.103623	2.94108e-15	biomarkers	Triglycerides	0.0809934	rs7082066	EUR	0.420151	0.47238	2.3801	mQTLs
JMJD1C	HDM	rs10761755	10	65171972	G	A	0.34228	0.81466	EUR	0	FALSE	TRUE	FALSE	FALSE	0.246104	8.29664e-10	biomarkers	Gamma glutamyltransferase	0.294346	rs7916868	EUR	0.420151	0.47238	2.3801	mQTLs
JMJD1C	HDM	rs10761756	10	65172328	C	T	0.29273	0.47327	EUR	1.29299e-185	FALSE	TRUE	FALSE	FALSE	1.46707e-09	0	biomarkers	SHBG	1.46707e-09	rs10761756	Both	0.618526	0.18054	1.61675	mQTLs
JMJD1C	HDM	rs10761756	10	65172328	C	T	0.29273	0.47327	EUR	1.29299e-185	FALSE	TRUE	FALSE	FALSE	0.000243596	0	biomarkers	Alkaline phosphatase	0.000387281	rs1935	EUR	0.618526	0.18054	1.61675	mQTLs
JMJD1C	HDM	rs10761756	10	65172328	C	T	0.29273	0.47327	EUR	1.29299e-185	FALSE	TRUE	FALSE	FALSE	0.00435688	1.89547e-170	biomarkers	Testosterone	0.00144395	rs1935	EUR	0.618526	0.18054	1.61675	mQTLs
JMJD1C	HDM	rs10761756	10	65172328	C	T	0.29273	0.47327	EUR	1.29299e-185	FALSE	TRUE	FALSE	FALSE	0.148377	2.29161e-50	biomarkers	Triglycerides	0.186767	rs1935	EUR	0.618526	0.18054	1.61675	mQTLs
JMJD1C	HDM	rs10761756	10	65172328	C	T	0.29273	0.47327	EUR	1.29299e-185	FALSE	TRUE	FALSE	FALSE	0.208253	2.99275e-14	biomarkers	Gamma glutamyltransferase	0.268886	rs1935	EUR	0.618526	0.18054	1.61675	mQTLs
JMJD1C	HDM	rs10761756	10	65172328	C	T	0.29273	0.47327	EUR	1.29299e-185	FALSE	TRUE	FALSE	FALSE	0.215456	1.73892e-09	biomarkers	Calcium	0.361854	rs1935	EUR	0.618526	0.18054	1.61675	mQTLs
JMJD1C	HDM	rs10761756	10	65172328	C	T	0.29273	0.47327	EUR	1.29299e-185	FALSE	TRUE	FALSE	FALSE	0.293758	1.68054e-19	biomarkers	Albumin	0.439842	rs1935	EUR	0.618526	0.18054	1.61675	mQTLs
JMJD1C	HDM	rs10761756	10	65172328	C	T	0.29273	0.47327	EUR	1.29299e-185	FALSE	TRUE	FALSE	FALSE	0.620084	6.92994e-10	biomarkers	Glycated haemoglobin (HbA1c)	0.691535	rs1935	EUR	0.618526	0.18054	1.61675	mQTLs
JMJD1C	HDM	rs10761756	10	65172328	C	T	0.29273	0.47327	EUR	1.29299e-185	FALSE	TRUE	FALSE	FALSE	0.629141	1.02354e-09	biomarkers	HDL cholesterol	0.671025	rs1935	EUR	0.618526	0.18054	1.61675	mQTLs
JMJD1C	HDM	rs10761756	10	65172328	C	T	0.29273	0.47327	EUR	1.29299e-185	FALSE	TRUE	FALSE	FALSE	0.7781	2.17052e-29	biomarkers	Direct bilirubin	0.833682	rs1935	EUR	0.618526	0.18054	1.61675	mQTLs
JMJD1C	HDM	rs10761756	10	65172328	C	T	0.29273	0.47327	EUR	1.29299e-185	FALSE	TRUE	FALSE	FALSE	0.901947	1.16865e-10	biomarkers	Apolipoprotein A	0.856545	rs1935	EUR	0.618526	0.18054	1.61675	mQTLs
JMJD1C	HDM	rs10761756	10	65172328	C	T	0.29273	0.47327	EUR	1.29299e-185	FALSE	TRUE	FALSE	FALSE	0.910483	1.60928e-68	biomarkers	Total bilirubin	0.777375	rs1935	EUR	0.618526	0.18054	1.61675	mQTLs
JMJD1C	HDM	rs10761757	10	65172550	C	G	0.34175	0.81465	EUR	0	FALSE	TRUE	FALSE	FALSE	2.22706e-08	2.29724e-167	biomarkers	SHBG	2.22706e-08	rs10761757	Both	0.419505	0.4729	2.38376	mQTLs
JMJD1C	HDM	rs10761757	10	65172550	C	G	0.34175	0.81465	EUR	0	FALSE	TRUE	FALSE	FALSE	0.000188578	1.67724e-84	biomarkers	Alkaline phosphatase	0.000792445	rs10995505	EUR	0.419505	0.4729	2.38376	mQTLs
JMJD1C	HDM	rs10761757	10	65172550	C	G	0.34175	0.81465	EUR	0	FALSE	TRUE	FALSE	FALSE	0.00177492	3.84722e-57	biomarkers	Testosterone	0.000605865	rs7082066	EUR	0.419505	0.4729	2.38376	mQTLs
JMJD1C	HDM	rs10761757	10	65172550	C	G	0.34175	0.81465	EUR	0	FALSE	TRUE	FALSE	FALSE	0.0902655	2.7698e-15	biomarkers	Triglycerides	0.0809934	rs7082066	EUR	0.419505	0.4729	2.38376	mQTLs
JMJD1C	HDM	rs10761757	10	65172550	C	G	0.34175	0.81465	EUR	0	FALSE	TRUE	FALSE	FALSE	0.244388	8.21409e-10	biomarkers	Gamma glutamyltransferase	0.294346	rs7916868	EUR	0.419505	0.4729	2.38376	mQTLs
JMJD1C	HDM	rs10761758	10	65172747	A	T	0.29221	0.47355	EUR	2.43278e-187	FALSE	TRUE	FALSE	FALSE	8.80968e-10	0	biomarkers	SHBG	8.80968e-10	rs10761758	Both	0.617063	0.18134	1.62058	mQTLs
JMJD1C	HDM	rs10761758	10	65172747	A	T	0.29221	0.47355	EUR	2.43278e-187	FALSE	TRUE	FALSE	FALSE	0.000284437	0	biomarkers	Alkaline phosphatase	0.000391762	rs1935	EUR	0.617063	0.18134	1.62058	mQTLs
JMJD1C	HDM	rs10761758	10	65172747	A	T	0.29221	0.47355	EUR	2.43278e-187	FALSE	TRUE	FALSE	FALSE	0.00374251	1.41148e-172	biomarkers	Testosterone	0.00127964	rs1935	EUR	0.617063	0.18134	1.62058	mQTLs
JMJD1C	HDM	rs10761758	10	65172747	A	T	0.29221	0.47355	EUR	2.43278e-187	FALSE	TRUE	FALSE	FALSE	0.140436	1.54009e-51	biomarkers	Triglycerides	0.182885	rs10761723	EUR	0.617063	0.18134	1.62058	mQTLs
JMJD1C	HDM	rs10761758	10	65172747	A	T	0.29221	0.47355	EUR	2.43278e-187	FALSE	TRUE	FALSE	FALSE	0.225147	1.15742e-14	biomarkers	Gamma glutamyltransferase	0.307326	rs1935	EUR	0.617063	0.18134	1.62058	mQTLs
JMJD1C	HDM	rs10761758	10	65172747	A	T	0.29221	0.47355	EUR	2.43278e-187	FALSE	TRUE	FALSE	FALSE	0.22741	1.20113e-09	biomarkers	Calcium	0.386799	rs1935	EUR	0.617063	0.18134	1.62058	mQTLs
JMJD1C	HDM	rs10761758	10	65172747	A	T	0.29221	0.47355	EUR	2.43278e-187	FALSE	TRUE	FALSE	FALSE	0.298197	7.85933e-20	biomarkers	Albumin	0.443352	rs1935	EUR	0.617063	0.18134	1.62058	mQTLs
JMJD1C	HDM	rs10761758	10	65172747	A	T	0.29221	0.47355	EUR	2.43278e-187	FALSE	TRUE	FALSE	FALSE	0.641594	7.97133e-10	biomarkers	Glycated haemoglobin (HbA1c)	0.798203	rs1935	EUR	0.617063	0.18134	1.62058	mQTLs
JMJD1C	HDM	rs10761758	10	65172747	A	T	0.29221	0.47355	EUR	2.43278e-187	FALSE	TRUE	FALSE	FALSE	0.643071	8.46425e-10	biomarkers	HDL cholesterol	0.68739	rs1935	EUR	0.617063	0.18134	1.62058	mQTLs
JMJD1C	HDM	rs10761758	10	65172747	A	T	0.29221	0.47355	EUR	2.43278e-187	FALSE	TRUE	FALSE	FALSE	0.81685	3.20582e-29	biomarkers	Direct bilirubin	0.933988	rs1935	EUR	0.617063	0.18134	1.62058	mQTLs
JMJD1C	HDM	rs10761758	10	65172747	A	T	0.29221	0.47355	EUR	2.43278e-187	FALSE	TRUE	FALSE	FALSE	0.874415	1.06807e-10	biomarkers	Apolipoprotein A	0.902892	rs1935	EUR	0.617063	0.18134	1.62058	mQTLs
JMJD1C	HDM	rs10761758	10	65172747	A	T	0.29221	0.47355	EUR	2.43278e-187	FALSE	TRUE	FALSE	FALSE	0.931453	7.97081e-68	biomarkers	Total bilirubin	0.944632	rs1935	EUR	0.617063	0.18134	1.62058	mQTLs
JMJD1C	HDM	rs10761759	10	65173792	G	T	0.37635	0.81521	EUR	0	FALSE	TRUE	FALSE	FALSE	9.12192e-08	1.68869e-164	biomarkers	SHBG	9.12192e-08	rs10761759	EUR	0.46166	0.43886	2.1661	mQTLs
JMJD1C	HDM	rs10761759	10	65173792	G	T	0.37635	0.81521	EUR	0	FALSE	TRUE	FALSE	FALSE	0.000134627	2.75816e-83	biomarkers	Alkaline phosphatase	0.000134627	rs10761759	EUR	0.46166	0.43886	2.1661	mQTLs
JMJD1C	HDM	rs10761759	10	65173792	G	T	0.37635	0.81521	EUR	0	FALSE	TRUE	FALSE	FALSE	0.00712604	7.02823e-58	biomarkers	Testosterone	0.00712604	rs10761759	EUR	0.46166	0.43886	2.1661	mQTLs
JMJD1C	HDM	rs10761759	10	65173792	G	T	0.37635	0.81521	EUR	0	FALSE	TRUE	FALSE	FALSE	0.165961	3.52111e-15	biomarkers	Triglycerides	0.165961	rs10761759	EUR	0.46166	0.43886	2.1661	mQTLs
JMJD1C	HDM	rs10761759	10	65173792	G	T	0.37635	0.81521	EUR	0	FALSE	TRUE	FALSE	FALSE	0.245613	6.72513e-10	biomarkers	Gamma glutamyltransferase	0.245613	rs10761759	EUR	0.46166	0.43886	2.1661	mQTLs
JMJD1C	HDM	rs10761760	10	65179152	A	C	0.27184	0.43214	EUR	2.81e-152	FALSE	FALSE	FALSE	FALSE	3.03642e-08	0	biomarkers	SHBG	3.03642e-08	rs10761760	Both	0.629055	0.1603	1.58969	None
JMJD1C	HDM	rs10761760	10	65179152	A	C	0.27184	0.43214	EUR	2.81e-152	FALSE	FALSE	FALSE	FALSE	0.000178665	0	biomarkers	Alkaline phosphatase	0.000391762	rs1935	EUR	0.629055	0.1603	1.58969	None
JMJD1C	HDM	rs10761760	10	65179152	A	C	0.27184	0.43214	EUR	2.81e-152	FALSE	FALSE	FALSE	FALSE	0.00319873	3.22926e-144	biomarkers	Testosterone	0.00127964	rs1935	EUR	0.629055	0.1603	1.58969	None
JMJD1C	HDM	rs10761760	10	65179152	A	C	0.27184	0.43214	EUR	2.81e-152	FALSE	FALSE	FALSE	FALSE	0.141564	1.44892e-39	biomarkers	Triglycerides	0.182885	rs10761723	EUR	0.629055	0.1603	1.58969	None
JMJD1C	HDM	rs10761760	10	65179152	A	C	0.27184	0.43214	EUR	2.81e-152	FALSE	FALSE	FALSE	FALSE	0.155051	3.03642e-08	biomarkers	Calcium	0.386799	rs1935	EUR	0.629055	0.1603	1.58969	None
JMJD1C	HDM	rs10761760	10	65179152	A	C	0.27184	0.43214	EUR	2.81e-152	FALSE	FALSE	FALSE	FALSE	0.229925	1.53486e-11	biomarkers	Gamma glutamyltransferase	0.307326	rs1935	EUR	0.629055	0.1603	1.58969	None
JMJD1C	HDM	rs10761760	10	65179152	A	C	0.27184	0.43214	EUR	2.81e-152	FALSE	FALSE	FALSE	FALSE	0.299093	7.45673e-19	biomarkers	Albumin	0.443352	rs1935	EUR	0.629055	0.1603	1.58969	None
JMJD1C	HDM	rs10761760	10	65179152	A	C	0.27184	0.43214	EUR	2.81e-152	FALSE	FALSE	FALSE	FALSE	0.392115	1.21007e-08	biomarkers	Glycated haemoglobin (HbA1c)	0.798203	rs1935	EUR	0.629055	0.1603	1.58969	None
JMJD1C	HDM	rs10761760	10	65179152	A	C	0.27184	0.43214	EUR	2.81e-152	FALSE	FALSE	FALSE	FALSE	0.889229	2.1114e-57	biomarkers	Total bilirubin	0.944632	rs1935	EUR	0.629055	0.1603	1.58969	None
JMJD1C	HDM	rs10761760	10	65179152	A	C	0.27184	0.43214	EUR	2.81e-152	FALSE	FALSE	FALSE	FALSE	0.955405	1.5099e-24	biomarkers	Direct bilirubin	0.933988	rs1935	EUR	0.629055	0.1603	1.58969	None
JMJD1C	HDM	rs10761761	10	65179158	T	A	0.34332	0.81467	EUR	0	FALSE	TRUE	FALSE	FALSE	3.28932e-08	4.62608e-167	biomarkers	SHBG	3.28932e-08	rs10761761	Both	0.421422	0.47135	2.37292	mQTLs
JMJD1C	HDM	rs10761761	10	65179158	T	A	0.34332	0.81467	EUR	0	FALSE	TRUE	FALSE	FALSE	0.00013249	1.51763e-84	biomarkers	Alkaline phosphatase	0.000792445	rs10995505	EUR	0.421422	0.47135	2.37292	mQTLs
JMJD1C	HDM	rs10761761	10	65179158	T	A	0.34332	0.81467	EUR	0	FALSE	TRUE	FALSE	FALSE	0.00163355	3.84722e-57	biomarkers	Testosterone	0.000605865	rs7082066	EUR	0.421422	0.47135	2.37292	mQTLs
JMJD1C	HDM	rs10761761	10	65179158	T	A	0.34332	0.81467	EUR	0	FALSE	TRUE	FALSE	FALSE	0.0718626	1.95185e-15	biomarkers	Triglycerides	0.0809934	rs7082066	EUR	0.421422	0.47135	2.37292	mQTLs
JMJD1C	HDM	rs10761761	10	65179158	T	A	0.34332	0.81467	EUR	0	FALSE	TRUE	FALSE	FALSE	0.199289	9.07797e-10	biomarkers	Gamma glutamyltransferase	0.294346	rs7916868	EUR	0.421422	0.47135	2.37292	mQTLs
JMJD1C	HDM	rs10761762	10	65184717	T	C	0.29228	0.47362	EUR	2.75754e-187	FALSE	TRUE	FALSE	FALSE	8.80968e-10	0	biomarkers	SHBG	8.80968e-10	rs10761762	Both	0.617119	0.18134	1.62043	mQTLs
JMJD1C	HDM	rs10761762	10	65184717	T	C	0.29228	0.47362	EUR	2.75754e-187	FALSE	TRUE	FALSE	FALSE	0.000284437	0	biomarkers	Alkaline phosphatase	0.000391762	rs1935	EUR	0.617119	0.18134	1.62043	mQTLs
JMJD1C	HDM	rs10761762	10	65184717	T	C	0.29228	0.47362	EUR	2.75754e-187	FALSE	TRUE	FALSE	FALSE	0.00373876	1.27716e-172	biomarkers	Testosterone	0.00127964	rs1935	EUR	0.617119	0.18134	1.62043	mQTLs
JMJD1C	HDM	rs10761762	10	65184717	T	C	0.29228	0.47362	EUR	2.75754e-187	FALSE	TRUE	FALSE	FALSE	0.140436	8.45218e-52	biomarkers	Triglycerides	0.182885	rs10761723	EUR	0.617119	0.18134	1.62043	mQTLs
JMJD1C	HDM	rs10761762	10	65184717	T	C	0.29228	0.47362	EUR	2.75754e-187	FALSE	TRUE	FALSE	FALSE	0.225373	1.35824e-14	biomarkers	Gamma glutamyltransferase	0.307326	rs1935	EUR	0.617119	0.18134	1.62043	mQTLs
JMJD1C	HDM	rs10761762	10	65184717	T	C	0.29228	0.47362	EUR	2.75754e-187	FALSE	TRUE	FALSE	FALSE	0.22741	1.23771e-09	biomarkers	Calcium	0.386799	rs1935	EUR	0.617119	0.18134	1.62043	mQTLs
JMJD1C	HDM	rs10761762	10	65184717	T	C	0.29228	0.47362	EUR	2.75754e-187	FALSE	TRUE	FALSE	FALSE	0.298197	7.78113e-20	biomarkers	Albumin	0.443352	rs1935	EUR	0.617119	0.18134	1.62043	mQTLs
JMJD1C	HDM	rs10761762	10	65184717	T	C	0.29228	0.47362	EUR	2.75754e-187	FALSE	TRUE	FALSE	FALSE	0.641401	8.80968e-10	biomarkers	Glycated haemoglobin (HbA1c)	0.798203	rs1935	EUR	0.617119	0.18134	1.62043	mQTLs
JMJD1C	HDM	rs10761762	10	65184717	T	C	0.29228	0.47362	EUR	2.75754e-187	FALSE	TRUE	FALSE	FALSE	0.6432	7.06993e-10	biomarkers	HDL cholesterol	0.68739	rs1935	EUR	0.617119	0.18134	1.62043	mQTLs
JMJD1C	HDM	rs10761762	10	65184717	T	C	0.29228	0.47362	EUR	2.75754e-187	FALSE	TRUE	FALSE	FALSE	0.817831	3.57859e-29	biomarkers	Direct bilirubin	0.933988	rs1935	EUR	0.617119	0.18134	1.62043	mQTLs
JMJD1C	HDM	rs10761762	10	65184717	T	C	0.29228	0.47362	EUR	2.75754e-187	FALSE	TRUE	FALSE	FALSE	0.87424	9.19294e-11	biomarkers	Apolipoprotein A	0.902892	rs1935	EUR	0.617119	0.18134	1.62043	mQTLs
JMJD1C	HDM	rs10761762	10	65184717	T	C	0.29228	0.47362	EUR	2.75754e-187	FALSE	TRUE	FALSE	FALSE	0.932515	9.73557e-68	biomarkers	Total bilirubin	0.944632	rs1935	EUR	0.617119	0.18134	1.62043	mQTLs
JMJD1C	HDM	rs10761763	10	65188318	T	C	0.29229	0.47363	EUR	2.83319e-187	FALSE	TRUE	FALSE	FALSE	8.72202e-10	0	biomarkers	SHBG	8.72202e-10	rs10761763	Both	0.617127	0.18134	1.62041	mQTLs
JMJD1C	HDM	rs10761763	10	65188318	T	C	0.29229	0.47363	EUR	2.83319e-187	FALSE	TRUE	FALSE	FALSE	0.000284437	0	biomarkers	Alkaline phosphatase	0.000391762	rs1935	EUR	0.617127	0.18134	1.62041	mQTLs
JMJD1C	HDM	rs10761763	10	65188318	T	C	0.29229	0.47363	EUR	2.83319e-187	FALSE	TRUE	FALSE	FALSE	0.00374251	1.27716e-172	biomarkers	Testosterone	0.00127964	rs1935	EUR	0.617127	0.18134	1.62041	mQTLs
JMJD1C	HDM	rs10761763	10	65188318	T	C	0.29229	0.47363	EUR	2.83319e-187	FALSE	TRUE	FALSE	FALSE	0.140296	8.45218e-52	biomarkers	Triglycerides	0.182885	rs10761723	EUR	0.617127	0.18134	1.62041	mQTLs
JMJD1C	HDM	rs10761763	10	65188318	T	C	0.29229	0.47363	EUR	2.83319e-187	FALSE	TRUE	FALSE	FALSE	0.225373	1.34473e-14	biomarkers	Gamma glutamyltransferase	0.307326	rs1935	EUR	0.617127	0.18134	1.62041	mQTLs
JMJD1C	HDM	rs10761763	10	65188318	T	C	0.29229	0.47363	EUR	2.83319e-187	FALSE	TRUE	FALSE	FALSE	0.22741	1.23771e-09	biomarkers	Calcium	0.386799	rs1935	EUR	0.617127	0.18134	1.62041	mQTLs
JMJD1C	HDM	rs10761763	10	65188318	T	C	0.29229	0.47363	EUR	2.83319e-187	FALSE	TRUE	FALSE	FALSE	0.298197	7.78113e-20	biomarkers	Albumin	0.443352	rs1935	EUR	0.617127	0.18134	1.62041	mQTLs
JMJD1C	HDM	rs10761763	10	65188318	T	C	0.29229	0.47363	EUR	2.83319e-187	FALSE	TRUE	FALSE	FALSE	0.641081	8.80968e-10	biomarkers	Glycated haemoglobin (HbA1c)	0.798203	rs1935	EUR	0.617127	0.18134	1.62041	mQTLs
JMJD1C	HDM	rs10761763	10	65188318	T	C	0.29229	0.47363	EUR	2.83319e-187	FALSE	TRUE	FALSE	FALSE	0.642878	7.06993e-10	biomarkers	HDL cholesterol	0.68739	rs1935	EUR	0.617127	0.18134	1.62041	mQTLs
JMJD1C	HDM	rs10761763	10	65188318	T	C	0.29229	0.47363	EUR	2.83319e-187	FALSE	TRUE	FALSE	FALSE	0.817095	3.57859e-29	biomarkers	Direct bilirubin	0.933988	rs1935	EUR	0.617127	0.18134	1.62041	mQTLs
JMJD1C	HDM	rs10761763	10	65188318	T	C	0.29229	0.47363	EUR	2.83319e-187	FALSE	TRUE	FALSE	FALSE	0.874503	9.19294e-11	biomarkers	Apolipoprotein A	0.902892	rs1935	EUR	0.617127	0.18134	1.62041	mQTLs
JMJD1C	HDM	rs10761763	10	65188318	T	C	0.29229	0.47363	EUR	2.83319e-187	FALSE	TRUE	FALSE	FALSE	0.931881	9.73557e-68	biomarkers	Total bilirubin	0.944632	rs1935	EUR	0.617127	0.18134	1.62041	mQTLs
JMJD1C	HDM	rs10761764	10	65188903	C	G	0.35399	0.81475	EUR	0	FALSE	TRUE	FALSE	FALSE	2.56172e-08	9.3399e-168	biomarkers	SHBG	2.56172e-08	rs10761764	Both	0.434477	0.46076	2.30162	mQTLs
JMJD1C	HDM	rs10761764	10	65188903	C	G	0.35399	0.81475	EUR	0	FALSE	TRUE	FALSE	FALSE	0.000457836	1.0173e-84	biomarkers	Alkaline phosphatase	0.000660371	rs10995505	EUR	0.434477	0.46076	2.30162	mQTLs
JMJD1C	HDM	rs10761764	10	65188903	C	G	0.35399	0.81475	EUR	0	FALSE	TRUE	FALSE	FALSE	0.00134549	3.84722e-57	biomarkers	Testosterone	0.000504888	rs7082066	EUR	0.434477	0.46076	2.30162	mQTLs
JMJD1C	HDM	rs10761764	10	65188903	C	G	0.35399	0.81475	EUR	0	FALSE	TRUE	FALSE	FALSE	0.0448694	2.38399e-15	biomarkers	Triglycerides	0.0674945	rs7082066	EUR	0.434477	0.46076	2.30162	mQTLs
JMJD1C	HDM	rs10761764	10	65188903	C	G	0.35399	0.81475	EUR	0	FALSE	TRUE	FALSE	FALSE	0.294346	9.44845e-10	biomarkers	Gamma glutamyltransferase	0.294346	rs7082066	EUR	0.434477	0.46076	2.30162	mQTLs
JMJD1C	HDM	rs10761765	10	65188973	A	G	0.34183	0.81475	EUR	0	FALSE	TRUE	FALSE	FALSE	2.24944e-08	6.91917e-168	biomarkers	SHBG	2.24944e-08	rs10761765	Both	0.419552	0.47292	2.38349	mQTLs
JMJD1C	HDM	rs10761765	10	65188973	A	G	0.34183	0.81475	EUR	0	FALSE	TRUE	FALSE	FALSE	0.000188578	1.24253e-84	biomarkers	Alkaline phosphatase	0.000660371	rs10995505	EUR	0.419552	0.47292	2.38349	mQTLs
JMJD1C	HDM	rs10761765	10	65188973	A	G	0.34183	0.81475	EUR	0	FALSE	TRUE	FALSE	FALSE	0.00177492	3.48111e-57	biomarkers	Testosterone	0.000504888	rs7082066	EUR	0.419552	0.47292	2.38349	mQTLs
JMJD1C	HDM	rs10761765	10	65188973	A	G	0.34183	0.81475	EUR	0	FALSE	TRUE	FALSE	FALSE	0.0901753	2.11441e-15	biomarkers	Triglycerides	0.0674945	rs7082066	EUR	0.419552	0.47292	2.38349	mQTLs
JMJD1C	HDM	rs10761765	10	65188973	A	G	0.34183	0.81475	EUR	0	FALSE	TRUE	FALSE	FALSE	0.244632	9.54341e-10	biomarkers	Gamma glutamyltransferase	0.294346	rs7082066	EUR	0.419552	0.47292	2.38349	mQTLs
JMJD1C	HDM	rs10761766	10	65190327	G	A	0.29238	0.47365	EUR	4.62531e-187	FALSE	TRUE	FALSE	FALSE	8.29664e-10	0	biomarkers	SHBG	8.29664e-10	rs10761766	Both	0.617291	0.18127	1.61998	mQTLs
JMJD1C	HDM	rs10761766	10	65190327	G	A	0.29238	0.47365	EUR	4.62531e-187	FALSE	TRUE	FALSE	FALSE	0.000285577	0	biomarkers	Alkaline phosphatase	0.000391762	rs1935	EUR	0.617291	0.18127	1.61998	mQTLs
JMJD1C	HDM	rs10761766	10	65190327	G	A	0.29238	0.47365	EUR	4.62531e-187	FALSE	TRUE	FALSE	FALSE	0.00372757	1.72398e-172	biomarkers	Testosterone	0.00127964	rs1935	EUR	0.617291	0.18127	1.61998	mQTLs
JMJD1C	HDM	rs10761766	10	65190327	G	A	0.29238	0.47365	EUR	4.62531e-187	FALSE	TRUE	FALSE	FALSE	0.138484	9.34111e-52	biomarkers	Triglycerides	0.182885	rs10761723	EUR	0.617291	0.18127	1.61998	mQTLs
JMJD1C	HDM	rs10761766	10	65190327	G	A	0.29238	0.47365	EUR	4.62531e-187	FALSE	TRUE	FALSE	FALSE	0.22605	1.27914e-14	biomarkers	Gamma glutamyltransferase	0.307326	rs1935	EUR	0.617291	0.18127	1.61998	mQTLs
JMJD1C	HDM	rs10761766	10	65190327	G	A	0.29238	0.47365	EUR	4.62531e-187	FALSE	TRUE	FALSE	FALSE	0.229008	1.25015e-09	biomarkers	Calcium	0.386799	rs1935	EUR	0.617291	0.18127	1.61998	mQTLs
JMJD1C	HDM	rs10761766	10	65190327	G	A	0.29238	0.47365	EUR	4.62531e-187	FALSE	TRUE	FALSE	FALSE	0.302099	8.09869e-20	biomarkers	Albumin	0.443352	rs1935	EUR	0.617291	0.18127	1.61998	mQTLs
JMJD1C	HDM	rs10761766	10	65190327	G	A	0.29238	0.47365	EUR	4.62531e-187	FALSE	TRUE	FALSE	FALSE	0.638011	7.50711e-10	biomarkers	HDL cholesterol	0.68739	rs1935	EUR	0.617291	0.18127	1.61998	mQTLs
JMJD1C	HDM	rs10761766	10	65190327	G	A	0.29238	0.47365	EUR	4.62531e-187	FALSE	TRUE	FALSE	FALSE	0.638202	8.72202e-10	biomarkers	Glycated haemoglobin (HbA1c)	0.798203	rs1935	EUR	0.617291	0.18127	1.61998	mQTLs
JMJD1C	HDM	rs10761766	10	65190327	G	A	0.29238	0.47365	EUR	4.62531e-187	FALSE	TRUE	FALSE	FALSE	0.821848	4.3274e-29	biomarkers	Direct bilirubin	0.933988	rs1935	EUR	0.617291	0.18127	1.61998	mQTLs
JMJD1C	HDM	rs10761766	10	65190327	G	A	0.29238	0.47365	EUR	4.62531e-187	FALSE	TRUE	FALSE	FALSE	0.880293	9.56811e-11	biomarkers	Apolipoprotein A	0.902892	rs1935	EUR	0.617291	0.18127	1.61998	mQTLs
JMJD1C	HDM	rs10761766	10	65190327	G	A	0.29238	0.47365	EUR	4.62531e-187	FALSE	TRUE	FALSE	FALSE	0.940842	1.31416e-67	biomarkers	Total bilirubin	0.944632	rs1935	EUR	0.617291	0.18127	1.61998	mQTLs
JMJD1C	HDM	rs10761767	10	65192431	T	C	0.34185	0.81481	EUR	0	FALSE	TRUE	FALSE	FALSE	2.16124e-08	1.53989e-167	biomarkers	SHBG	2.16124e-08	rs10761767	Both	0.419546	0.47296	2.38353	mQTLs
JMJD1C	HDM	rs10761767	10	65192431	T	C	0.34185	0.81481	EUR	0	FALSE	TRUE	FALSE	FALSE	0.000187075	9.20487e-85	biomarkers	Alkaline phosphatase	0.000660371	rs10995505	EUR	0.419546	0.47296	2.38353	mQTLs
JMJD1C	HDM	rs10761767	10	65192431	T	C	0.34185	0.81481	EUR	0	FALSE	TRUE	FALSE	FALSE	0.00176078	4.699e-57	biomarkers	Testosterone	0.000504888	rs7082066	EUR	0.419546	0.47296	2.38353	mQTLs
JMJD1C	HDM	rs10761767	10	65192431	T	C	0.34185	0.81481	EUR	0	FALSE	TRUE	FALSE	FALSE	0.0905367	2.11441e-15	biomarkers	Triglycerides	0.0674945	rs7082066	EUR	0.419546	0.47296	2.38353	mQTLs
JMJD1C	HDM	rs10761767	10	65192431	T	C	0.34185	0.81481	EUR	0	FALSE	TRUE	FALSE	FALSE	0.24099	9.44845e-10	biomarkers	Gamma glutamyltransferase	0.294346	rs7082066	EUR	0.419546	0.47296	2.38353	mQTLs
JMJD1C	HDM	rs10761768	10	65194129	C	A	0.34182	0.81479	EUR	0	FALSE	TRUE	FALSE	FALSE	2.22706e-08	7.64686e-168	biomarkers	SHBG	2.22706e-08	rs10761768	Both	0.419519	0.47297	2.38368	mQTLs
JMJD1C	HDM	rs10761768	10	65194129	C	A	0.34182	0.81479	EUR	0	FALSE	TRUE	FALSE	FALSE	0.000187637	1.24253e-84	biomarkers	Alkaline phosphatase	0.000660371	rs10995505	EUR	0.419519	0.47297	2.38368	mQTLs
JMJD1C	HDM	rs10761768	10	65194129	C	A	0.34182	0.81479	EUR	0	FALSE	TRUE	FALSE	FALSE	0.00177492	3.48111e-57	biomarkers	Testosterone	0.000504888	rs7082066	EUR	0.419519	0.47297	2.38368	mQTLs
JMJD1C	HDM	rs10761768	10	65194129	C	A	0.34182	0.81479	EUR	0	FALSE	TRUE	FALSE	FALSE	0.0900851	1.95185e-15	biomarkers	Triglycerides	0.0674945	rs7082066	EUR	0.419519	0.47297	2.38368	mQTLs
JMJD1C	HDM	rs10761768	10	65194129	C	A	0.34182	0.81479	EUR	0	FALSE	TRUE	FALSE	FALSE	0.243412	9.7362e-10	biomarkers	Gamma glutamyltransferase	0.294346	rs7082066	EUR	0.419519	0.47297	2.38368	mQTLs
JMJD1C	HDM	rs10761771	10	65230164	T	C	0.29397	0.47358	EUR	1.75592e-183	FALSE	TRUE	FALSE	FALSE	1.32746e-09	0	biomarkers	SHBG	1.32746e-09	rs10761771	Both	0.62074	0.17961	1.61098	mQTLs
JMJD1C	HDM	rs10761771	10	65230164	T	C	0.29397	0.47358	EUR	1.75592e-183	FALSE	TRUE	FALSE	FALSE	0.000159574	0	biomarkers	Alkaline phosphatase	0.000391762	rs1935	EUR	0.62074	0.17961	1.61098	mQTLs
JMJD1C	HDM	rs10761771	10	65230164	T	C	0.29397	0.47358	EUR	1.75592e-183	FALSE	TRUE	FALSE	FALSE	0.00263466	7.00918e-173	biomarkers	Testosterone	0.00127964	rs1935	EUR	0.62074	0.17961	1.61098	mQTLs
JMJD1C	HDM	rs10761771	10	65230164	T	C	0.29397	0.47358	EUR	1.75592e-183	FALSE	TRUE	FALSE	FALSE	0.150018	1.03235e-51	biomarkers	Triglycerides	0.182885	rs10761723	EUR	0.62074	0.17961	1.61098	mQTLs
JMJD1C	HDM	rs10761771	10	65230164	T	C	0.29397	0.47358	EUR	1.75592e-183	FALSE	TRUE	FALSE	FALSE	0.186002	1.37189e-14	biomarkers	Gamma glutamyltransferase	0.307326	rs1935	EUR	0.62074	0.17961	1.61098	mQTLs
JMJD1C	HDM	rs10761771	10	65230164	T	C	0.29397	0.47358	EUR	1.75592e-183	FALSE	TRUE	FALSE	FALSE	0.213953	1.39552e-09	biomarkers	Calcium	0.386799	rs1935	EUR	0.62074	0.17961	1.61098	mQTLs
JMJD1C	HDM	rs10761771	10	65230164	T	C	0.29397	0.47358	EUR	1.75592e-183	FALSE	TRUE	FALSE	FALSE	0.292585	7.55117e-20	biomarkers	Albumin	0.443352	rs1935	EUR	0.62074	0.17961	1.61098	mQTLs
JMJD1C	HDM	rs10761771	10	65230164	T	C	0.29397	0.47358	EUR	1.75592e-183	FALSE	TRUE	FALSE	FALSE	0.600375	8.46425e-10	biomarkers	Glycated haemoglobin (HbA1c)	0.798203	rs1935	EUR	0.62074	0.17961	1.61098	mQTLs
JMJD1C	HDM	rs10761771	10	65230164	T	C	0.29397	0.47358	EUR	1.75592e-183	FALSE	TRUE	FALSE	FALSE	0.7333	8.65759e-11	biomarkers	Apolipoprotein A	0.902892	rs1935	EUR	0.62074	0.17961	1.61098	mQTLs
JMJD1C	HDM	rs10761771	10	65230164	T	C	0.29397	0.47358	EUR	1.75592e-183	FALSE	TRUE	FALSE	FALSE	0.770435	6.59196e-10	biomarkers	HDL cholesterol	0.68739	rs1935	EUR	0.62074	0.17961	1.61098	mQTLs
JMJD1C	HDM	rs10761771	10	65230164	T	C	0.29397	0.47358	EUR	1.75592e-183	FALSE	TRUE	FALSE	FALSE	0.799795	2.84331e-29	biomarkers	Direct bilirubin	0.933988	rs1935	EUR	0.62074	0.17961	1.61098	mQTLs
JMJD1C	HDM	rs10761771	10	65230164	T	C	0.29397	0.47358	EUR	1.75592e-183	FALSE	TRUE	FALSE	FALSE	0.849421	1.18911e-67	biomarkers	Total bilirubin	0.944632	rs1935	EUR	0.62074	0.17961	1.61098	mQTLs
JMJD1C	HDM	rs10761772	10	65235829	G	T	0.29233	0.47354	EUR	4.20152e-187	FALSE	TRUE	FALSE	FALSE	8.80968e-10	0	biomarkers	SHBG	8.80968e-10	rs10761772	Both	0.617329	0.18121	1.61988	mQTLs
JMJD1C	HDM	rs10761772	10	65235829	G	T	0.29233	0.47354	EUR	4.20152e-187	FALSE	TRUE	FALSE	FALSE	0.000275203	0	biomarkers	Alkaline phosphatase	0.000391762	rs1935	EUR	0.617329	0.18121	1.61988	mQTLs
JMJD1C	HDM	rs10761772	10	65235829	G	T	0.29233	0.47354	EUR	4.20152e-187	FALSE	TRUE	FALSE	FALSE	0.00381429	7.00918e-173	biomarkers	Testosterone	0.00127964	rs1935	EUR	0.617329	0.18121	1.61988	mQTLs
JMJD1C	HDM	rs10761772	10	65235829	G	T	0.29233	0.47354	EUR	4.20152e-187	FALSE	TRUE	FALSE	FALSE	0.137381	1.03235e-51	biomarkers	Triglycerides	0.182885	rs10761723	EUR	0.617329	0.18121	1.61988	mQTLs
JMJD1C	HDM	rs10761772	10	65235829	G	T	0.29233	0.47354	EUR	4.20152e-187	FALSE	TRUE	FALSE	FALSE	0.218931	1.27541e-09	biomarkers	Calcium	0.386799	rs1935	EUR	0.617329	0.18121	1.61988	mQTLs
JMJD1C	HDM	rs10761772	10	65235829	G	T	0.29233	0.47354	EUR	4.20152e-187	FALSE	TRUE	FALSE	FALSE	0.231309	1.30498e-14	biomarkers	Gamma glutamyltransferase	0.307326	rs1935	EUR	0.617329	0.18121	1.61988	mQTLs
JMJD1C	HDM	rs10761772	10	65235829	G	T	0.29233	0.47354	EUR	4.20152e-187	FALSE	TRUE	FALSE	FALSE	0.297601	7.85933e-20	biomarkers	Albumin	0.443352	rs1935	EUR	0.617329	0.18121	1.61988	mQTLs
JMJD1C	HDM	rs10761772	10	65235829	G	T	0.29233	0.47354	EUR	4.20152e-187	FALSE	TRUE	FALSE	FALSE	0.626128	6.72513e-10	biomarkers	HDL cholesterol	0.68739	rs1935	EUR	0.617329	0.18121	1.61988	mQTLs
JMJD1C	HDM	rs10761772	10	65235829	G	T	0.29233	0.47354	EUR	4.20152e-187	FALSE	TRUE	FALSE	FALSE	0.635019	8.38003e-10	biomarkers	Glycated haemoglobin (HbA1c)	0.798203	rs1935	EUR	0.617329	0.18121	1.61988	mQTLs
JMJD1C	HDM	rs10761772	10	65235829	G	T	0.29233	0.47354	EUR	4.20152e-187	FALSE	TRUE	FALSE	FALSE	0.810827	3.40406e-29	biomarkers	Direct bilirubin	0.933988	rs1935	EUR	0.617329	0.18121	1.61988	mQTLs
JMJD1C	HDM	rs10761772	10	65235829	G	T	0.29233	0.47354	EUR	4.20152e-187	FALSE	TRUE	FALSE	FALSE	0.886477	8.92125e-11	biomarkers	Apolipoprotein A	0.902892	rs1935	EUR	0.617329	0.18121	1.61988	mQTLs
JMJD1C	HDM	rs10761772	10	65235829	G	T	0.29233	0.47354	EUR	4.20152e-187	FALSE	TRUE	FALSE	FALSE	0.930094	1.18911e-67	biomarkers	Total bilirubin	0.944632	rs1935	EUR	0.617329	0.18121	1.61988	mQTLs
JMJD1C	HDM	rs10761773	10	65240082	G	C	0.34	0.8149	EUR	0	FALSE	TRUE	TRUE	FALSE	1.60108e-08	3.42709e-167	biomarkers	SHBG	1.60108e-08	rs10761773	Both	0.417229	0.4749	2.39676	multi-QTLs
JMJD1C	HDM	rs10761773	10	65240082	G	C	0.34	0.8149	EUR	0	FALSE	TRUE	TRUE	FALSE	0.000221741	3.38628e-85	biomarkers	Alkaline phosphatase	0.000660371	rs10995505	EUR	0.417229	0.4749	2.39676	multi-QTLs
JMJD1C	HDM	rs10761773	10	65240082	G	C	0.34	0.8149	EUR	0	FALSE	TRUE	TRUE	FALSE	0.0025263	2.85009e-57	biomarkers	Testosterone	0.000504888	rs7082066	EUR	0.417229	0.4749	2.39676	multi-QTLs
JMJD1C	HDM	rs10761773	10	65240082	G	C	0.34	0.8149	EUR	0	FALSE	TRUE	TRUE	FALSE	0.0763826	2.29051e-15	biomarkers	Triglycerides	0.0674945	rs7082066	EUR	0.417229	0.4749	2.39676	multi-QTLs
JMJD1C	HDM	rs10761773	10	65240082	G	C	0.34	0.8149	EUR	0	FALSE	TRUE	TRUE	FALSE	0.306052	8.54931e-10	biomarkers	Gamma glutamyltransferase	0.294346	rs7082066	EUR	0.417229	0.4749	2.39676	multi-QTLs
JMJD1C	HDM	rs10761776	10	65250977	C	T	0.34049	0.81472	EUR	0	FALSE	TRUE	FALSE	FALSE	1.58515e-08	2.80586e-167	biomarkers	SHBG	1.58515e-08	rs10761776	Both	0.417923	0.47423	2.39279	mQTLs
JMJD1C	HDM	rs10761776	10	65250977	C	T	0.34049	0.81472	EUR	0	FALSE	TRUE	FALSE	FALSE	0.000322309	5.05174e-85	biomarkers	Alkaline phosphatase	0.000660371	rs10995505	EUR	0.417923	0.47423	2.39279	mQTLs
JMJD1C	HDM	rs10761776	10	65250977	C	T	0.34049	0.81472	EUR	0	FALSE	TRUE	FALSE	FALSE	0.00227449	3.14984e-57	biomarkers	Testosterone	0.000504888	rs7082066	EUR	0.417923	0.47423	2.39279	mQTLs
JMJD1C	HDM	rs10761776	10	65250977	C	T	0.34049	0.81472	EUR	0	FALSE	TRUE	FALSE	FALSE	0.0859491	3.28306e-15	biomarkers	Triglycerides	0.0674945	rs7082066	EUR	0.417923	0.47423	2.39279	mQTLs
JMJD1C	HDM	rs10761776	10	65250977	C	T	0.34049	0.81472	EUR	0	FALSE	TRUE	FALSE	FALSE	0.300893	8.63524e-10	biomarkers	Gamma glutamyltransferase	0.294346	rs7082066	EUR	0.417923	0.47423	2.39279	mQTLs
JMJD1C	HDM	rs10822145	10	64934548	C	T	0.35118	0.47591	EUR	3.11922e-85	FALSE	TRUE	TRUE	FALSE	1.21949e-11	0	biomarkers	SHBG	1.21949e-11	rs10822145	Both	0.737913	0.12473	1.35517	multi-QTLs
JMJD1C	HDM	rs10822145	10	64934548	C	T	0.35118	0.47591	EUR	3.11922e-85	FALSE	TRUE	TRUE	FALSE	0.000830901	1.55589e-171	biomarkers	Testosterone	0.00127964	rs1935	EUR	0.737913	0.12473	1.35517	multi-QTLs
JMJD1C	HDM	rs10822145	10	64934548	C	T	0.35118	0.47591	EUR	3.11922e-85	FALSE	TRUE	TRUE	FALSE	0.000919206	0	biomarkers	Alkaline phosphatase	0.000391762	rs1935	EUR	0.737913	0.12473	1.35517	multi-QTLs
JMJD1C	HDM	rs10822145	10	64934548	C	T	0.35118	0.47591	EUR	3.11922e-85	FALSE	TRUE	TRUE	FALSE	0.0916297	2.80622e-51	biomarkers	Triglycerides	0.182885	rs10761723	EUR	0.737913	0.12473	1.35517	multi-QTLs
JMJD1C	HDM	rs10822145	10	64934548	C	T	0.35118	0.47591	EUR	3.11922e-85	FALSE	TRUE	TRUE	FALSE	0.236928	1.29156e-10	biomarkers	HDL cholesterol	0.68739	rs1935	EUR	0.737913	0.12473	1.35517	multi-QTLs
JMJD1C	HDM	rs10822145	10	64934548	C	T	0.35118	0.47591	EUR	3.11922e-85	FALSE	TRUE	TRUE	FALSE	0.408322	2.39553e-13	biomarkers	Gamma glutamyltransferase	0.307326	rs1935	EUR	0.737913	0.12473	1.35517	multi-QTLs
JMJD1C	HDM	rs10822145	10	64934548	C	T	0.35118	0.47591	EUR	3.11922e-85	FALSE	TRUE	TRUE	FALSE	0.446373	6.94788e-11	biomarkers	Apolipoprotein A	0.902892	rs1935	EUR	0.737913	0.12473	1.35517	multi-QTLs
JMJD1C	HDM	rs10822145	10	64934548	C	T	0.35118	0.47591	EUR	3.11922e-85	FALSE	TRUE	TRUE	FALSE	0.511146	4.24546e-10	biomarkers	Glycated haemoglobin (HbA1c)	0.798203	rs1935	EUR	0.737913	0.12473	1.35517	multi-QTLs
JMJD1C	HDM	rs10822145	10	64934548	C	T	0.35118	0.47591	EUR	3.11922e-85	FALSE	TRUE	TRUE	FALSE	0.635527	1.82808e-09	biomarkers	Calcium	0.386799	rs1935	EUR	0.737913	0.12473	1.35517	multi-QTLs
JMJD1C	HDM	rs10822145	10	64934548	C	T	0.35118	0.47591	EUR	3.11922e-85	FALSE	TRUE	TRUE	FALSE	0.840549	1.22749e-29	biomarkers	Direct bilirubin	0.933988	rs1935	EUR	0.737913	0.12473	1.35517	multi-QTLs
JMJD1C	HDM	rs10822145	10	64934548	C	T	0.35118	0.47591	EUR	3.11922e-85	FALSE	TRUE	TRUE	FALSE	0.841642	1.44272e-18	biomarkers	Albumin	0.443352	rs1935	EUR	0.737913	0.12473	1.35517	multi-QTLs
JMJD1C	HDM	rs10822145	10	64934548	C	T	0.35118	0.47591	EUR	3.11922e-85	FALSE	TRUE	TRUE	FALSE	0.873279	5.88968e-67	biomarkers	Total bilirubin	0.944632	rs1935	EUR	0.737913	0.12473	1.35517	multi-QTLs
JMJD1C	HDM	rs10822146	10	64951467	G	A	0.36276	0.78434	EUR	0	FALSE	TRUE	FALSE	FALSE	4.78675e-10	6.29318e-170	biomarkers	SHBG	4.78675e-10	rs10822146	Both	0.462504	0.42158	2.16215	mQTLs
JMJD1C	HDM	rs10822146	10	64951467	G	A	0.36276	0.78434	EUR	0	FALSE	TRUE	FALSE	FALSE	0.000175127	7.25561e-109	biomarkers	Alkaline phosphatase	0.000470114	rs1935	EUR	0.462504	0.42158	2.16215	mQTLs
JMJD1C	HDM	rs10822146	10	64951467	G	A	0.36276	0.78434	EUR	0	FALSE	TRUE	FALSE	FALSE	0.000255829	2.32743e-56	biomarkers	Testosterone	0.00127964	rs1935	EUR	0.462504	0.42158	2.16215	mQTLs
JMJD1C	HDM	rs10822146	10	64951467	G	A	0.36276	0.78434	EUR	0	FALSE	TRUE	FALSE	FALSE	0.0946093	1.3147e-13	biomarkers	Triglycerides	0.182885	rs10761723	EUR	0.462504	0.42158	2.16215	mQTLs
JMJD1C	HDM	rs10822146	10	64951467	G	A	0.36276	0.78434	EUR	0	FALSE	TRUE	FALSE	FALSE	0.113836	1.43109e-11	biomarkers	Total bilirubin	0.808647	rs1935	EUR	0.462504	0.42158	2.16215	mQTLs
JMJD1C	HDM	rs10822146	10	64951467	G	A	0.36276	0.78434	EUR	0	FALSE	TRUE	FALSE	FALSE	0.174995	1.02354e-09	biomarkers	Gamma glutamyltransferase	0.260045	rs1935	EUR	0.462504	0.42158	2.16215	mQTLs
JMJD1C	HDM	rs10822147	10	64976297	C	T	0.36591	0.81422	EUR	0	FALSE	TRUE	FALSE	FALSE	2.42505e-10	1.13783e-166	biomarkers	SHBG	2.42505e-10	rs10822147	Both	0.449399	0.44831	2.22519	mQTLs
JMJD1C	HDM	rs10822147	10	64976297	C	T	0.36591	0.81422	EUR	0	FALSE	TRUE	FALSE	FALSE	0.000247772	1.36966e-83	biomarkers	Alkaline phosphatase	0.000792445	rs10995505	EUR	0.449399	0.44831	2.22519	mQTLs
JMJD1C	HDM	rs10822147	10	64976297	C	T	0.36591	0.81422	EUR	0	FALSE	TRUE	FALSE	FALSE	0.000302933	7.01009e-57	biomarkers	Testosterone	0.000605865	rs7082066	EUR	0.449399	0.44831	2.22519	mQTLs
JMJD1C	HDM	rs10822147	10	64976297	C	T	0.36591	0.81422	EUR	0	FALSE	TRUE	FALSE	FALSE	0.0845003	2.6085e-15	biomarkers	Triglycerides	0.0809934	rs7082066	EUR	0.449399	0.44831	2.22519	mQTLs
JMJD1C	HDM	rs10822147	10	64976297	C	T	0.36591	0.81422	EUR	0	FALSE	TRUE	FALSE	FALSE	0.275822	1.15404e-09	biomarkers	Gamma glutamyltransferase	0.294346	rs7916868	EUR	0.449399	0.44831	2.22519	mQTLs
JMJD1C	HDM	rs10822148	10	64979247	A	G	0.36641	0.8143	EUR	0	FALSE	TRUE	FALSE	FALSE	2.52402e-10	5.09941e-166	biomarkers	SHBG	2.52402e-10	rs10822148	Both	0.449969	0.44789	2.22237	mQTLs
JMJD1C	HDM	rs10822148	10	64979247	A	G	0.36641	0.8143	EUR	0	FALSE	TRUE	FALSE	FALSE	0.000241172	1.51371e-83	biomarkers	Alkaline phosphatase	0.000792445	rs10995505	EUR	0.449969	0.44789	2.22237	mQTLs
JMJD1C	HDM	rs10822148	10	64979247	A	G	0.36641	0.8143	EUR	0	FALSE	TRUE	FALSE	FALSE	0.000305061	1.41166e-56	biomarkers	Testosterone	0.000605865	rs7082066	EUR	0.449969	0.44789	2.22237	mQTLs
JMJD1C	HDM	rs10822148	10	64979247	A	G	0.36641	0.8143	EUR	0	FALSE	TRUE	FALSE	FALSE	0.0913552	2.6085e-15	biomarkers	Triglycerides	0.0809934	rs7082066	EUR	0.449969	0.44789	2.22237	mQTLs
JMJD1C	HDM	rs10822148	10	64979247	A	G	0.36641	0.8143	EUR	0	FALSE	TRUE	FALSE	FALSE	0.2608	1.42371e-09	biomarkers	Gamma glutamyltransferase	0.294346	rs7916868	EUR	0.449969	0.44789	2.22237	mQTLs
JMJD1C	HDM	rs10822149	10	64987412	G	A	0.31858	0.47317	EUR	1.84237e-133	FALSE	TRUE	FALSE	FALSE	1.59749e-11	0	biomarkers	SHBG	1.59749e-11	rs10822149	Both	0.673289	0.15459	1.48525	mQTLs
JMJD1C	HDM	rs10822149	10	64987412	G	A	0.31858	0.47317	EUR	1.84237e-133	FALSE	TRUE	FALSE	FALSE	0.000310291	0	biomarkers	Alkaline phosphatase	0.000391762	rs1935	EUR	0.673289	0.15459	1.48525	mQTLs
JMJD1C	HDM	rs10822149	10	64987412	G	A	0.31858	0.47317	EUR	1.84237e-133	FALSE	TRUE	FALSE	FALSE	0.000664816	2.84972e-173	biomarkers	Testosterone	0.00127964	rs1935	EUR	0.673289	0.15459	1.48525	mQTLs
JMJD1C	HDM	rs10822149	10	64987412	G	A	0.31858	0.47317	EUR	1.84237e-133	FALSE	TRUE	FALSE	FALSE	0.143273	1.70206e-51	biomarkers	Triglycerides	0.182885	rs10761723	EUR	0.673289	0.15459	1.48525	mQTLs
JMJD1C	HDM	rs10822149	10	64987412	G	A	0.31858	0.47317	EUR	1.84237e-133	FALSE	TRUE	FALSE	FALSE	0.195147	2.33075e-14	biomarkers	Gamma glutamyltransferase	0.307326	rs1935	EUR	0.673289	0.15459	1.48525	mQTLs
JMJD1C	HDM	rs10822149	10	64987412	G	A	0.31858	0.47317	EUR	1.84237e-133	FALSE	TRUE	FALSE	FALSE	0.318224	6.59196e-10	biomarkers	HDL cholesterol	0.68739	rs1935	EUR	0.673289	0.15459	1.48525	mQTLs
JMJD1C	HDM	rs10822149	10	64987412	G	A	0.31858	0.47317	EUR	1.84237e-133	FALSE	TRUE	FALSE	FALSE	0.329889	1.62136e-09	biomarkers	Calcium	0.386799	rs1935	EUR	0.673289	0.15459	1.48525	mQTLs
JMJD1C	HDM	rs10822149	10	64987412	G	A	0.31858	0.47317	EUR	1.84237e-133	FALSE	TRUE	FALSE	FALSE	0.411067	5.7644e-20	biomarkers	Albumin	0.443352	rs1935	EUR	0.673289	0.15459	1.48525	mQTLs
JMJD1C	HDM	rs10822149	10	64987412	G	A	0.31858	0.47317	EUR	1.84237e-133	FALSE	TRUE	FALSE	FALSE	0.422612	9.7614e-11	biomarkers	Apolipoprotein A	0.902892	rs1935	EUR	0.673289	0.15459	1.48525	mQTLs
JMJD1C	HDM	rs10822149	10	64987412	G	A	0.31858	0.47317	EUR	1.84237e-133	FALSE	TRUE	FALSE	FALSE	0.443038	9.73557e-68	biomarkers	Total bilirubin	0.944632	rs1935	EUR	0.673289	0.15459	1.48525	mQTLs
JMJD1C	HDM	rs10822149	10	64987412	G	A	0.31858	0.47317	EUR	1.84237e-133	FALSE	TRUE	FALSE	FALSE	0.462319	2.14892e-29	biomarkers	Direct bilirubin	0.933988	rs1935	EUR	0.673289	0.15459	1.48525	mQTLs
JMJD1C	HDM	rs10822149	10	64987412	G	A	0.31858	0.47317	EUR	1.84237e-133	FALSE	TRUE	FALSE	FALSE	0.565582	8.54931e-10	biomarkers	Glycated haemoglobin (HbA1c)	0.798203	rs1935	EUR	0.673289	0.15459	1.48525	mQTLs
JMJD1C	HDM	rs10822150	10	65017496	G	A	0.38282	0.81419	EUR	0	FALSE	TRUE	FALSE	FALSE	2.62702e-10	1.87597e-166	biomarkers	SHBG	2.62702e-10	rs10822150	Both	0.470185	0.43137	2.12682	mQTLs
JMJD1C	HDM	rs10822150	10	65017496	G	A	0.38282	0.81419	EUR	0	FALSE	TRUE	FALSE	FALSE	0.000138866	7.74735e-57	biomarkers	Testosterone	0.000605865	rs7082066	EUR	0.470185	0.43137	2.12682	mQTLs
JMJD1C	HDM	rs10822150	10	65017496	G	A	0.38282	0.81419	EUR	0	FALSE	TRUE	FALSE	FALSE	0.000349502	1.67291e-83	biomarkers	Alkaline phosphatase	0.000792445	rs10995505	EUR	0.470185	0.43137	2.12682	mQTLs
JMJD1C	HDM	rs10822150	10	65017496	G	A	0.38282	0.81419	EUR	0	FALSE	TRUE	FALSE	FALSE	0.0433695	1.95185e-15	biomarkers	Triglycerides	0.0809934	rs7082066	EUR	0.470185	0.43137	2.12682	mQTLs
JMJD1C	HDM	rs10822150	10	65017496	G	A	0.38282	0.81419	EUR	0	FALSE	TRUE	FALSE	FALSE	0.214167	1.51175e-09	biomarkers	Gamma glutamyltransferase	0.294346	rs7916868	EUR	0.470185	0.43137	2.12682	mQTLs
JMJD1C	HDM	rs10822151	10	65036667	G	C	0.97272	0.85683	AFR	0	FALSE	TRUE	FALSE	FALSE	0.0198808	1.42003e-08	biomarkers	Total bilirubin	0.0185553	rs4745706	EUR	1.13525	-0.11589	1.13525	mQTLs
JMJD1C	HDM	rs10822151	10	65036667	G	C	0.97272	0.85683	AFR	0	FALSE	TRUE	FALSE	FALSE	0.050187	2.85476e-135	biomarkers	SHBG	0.174645	rs4745706	EUR	1.13525	-0.11589	1.13525	mQTLs
JMJD1C	HDM	rs10822151	10	65036667	G	C	0.97272	0.85683	AFR	0	FALSE	TRUE	FALSE	FALSE	0.204948	6.06944e-09	biomarkers	Triglycerides	0.374337	rs4745706	EUR	1.13525	-0.11589	1.13525	mQTLs
JMJD1C	HDM	rs10822151	10	65036667	G	C	0.97272	0.85683	AFR	0	FALSE	TRUE	FALSE	FALSE	0.227638	1.83756e-11	biomarkers	Gamma glutamyltransferase	0.354871	rs4745706	EUR	1.13525	-0.11589	1.13525	mQTLs
JMJD1C	HDM	rs10822151	10	65036667	G	C	0.97272	0.85683	AFR	0	FALSE	TRUE	FALSE	FALSE	0.339935	4.00968e-73	biomarkers	Alkaline phosphatase	0.217621	rs4745706	EUR	1.13525	-0.11589	1.13525	mQTLs
JMJD1C	HDM	rs10822151	10	65036667	G	C	0.97272	0.85683	AFR	0	FALSE	TRUE	FALSE	FALSE	0.953372	8.45218e-52	biomarkers	Testosterone	0.879853	rs4745706	EUR	1.13525	-0.11589	1.13525	mQTLs
JMJD1C	HDM	rs10822152	10	65047395	A	G	0.044359	0.15799	EUR	1.25535e-239	FALSE	TRUE	FALSE	FALSE	0.215456	2.27763e-125	biomarkers	SHBG	0.215456	rs10822152	EUR	0.280771	0.113631	3.56162	mQTLs
JMJD1C	HDM	rs10822152	10	65047395	A	G	0.044359	0.15799	EUR	1.25535e-239	FALSE	TRUE	FALSE	FALSE	0.307586	3.35395e-31	biomarkers	Testosterone	0.307586	rs10822152	EUR	0.280771	0.113631	3.56162	mQTLs
JMJD1C	HDM	rs10822152	10	65047395	A	G	0.044359	0.15799	EUR	1.25535e-239	FALSE	TRUE	FALSE	FALSE	0.329889	5.29236e-103	biomarkers	Alkaline phosphatase	0.329889	rs10822152	EUR	0.280771	0.113631	3.56162	mQTLs
JMJD1C	HDM	rs10822152	10	65047395	A	G	0.044359	0.15799	EUR	1.25535e-239	FALSE	TRUE	FALSE	FALSE	0.367144	8.46425e-10	biomarkers	Triglycerides	0.367144	rs10822152	EUR	0.280771	0.113631	3.56162	mQTLs
JMJD1C	HDM	rs10822152	10	65047395	A	G	0.044359	0.15799	EUR	1.25535e-239	FALSE	TRUE	FALSE	FALSE	0.441578	1.55832e-13	biomarkers	Total bilirubin	0.441578	rs10822152	EUR	0.280771	0.113631	3.56162	mQTLs
JMJD1C	HDM	rs10822153	10	65056813	C	A	0.31885	0.47295	EUR	1.79193e-132	FALSE	TRUE	FALSE	FALSE	2.05122e-11	0	biomarkers	SHBG	2.05122e-11	rs10822153	Both	0.674173	0.1541	1.4833	mQTLs
JMJD1C	HDM	rs10822153	10	65056813	C	A	0.31885	0.47295	EUR	1.79193e-132	FALSE	TRUE	FALSE	FALSE	0.000270294	0	biomarkers	Alkaline phosphatase	0.000391762	rs1935	EUR	0.674173	0.1541	1.4833	mQTLs
JMJD1C	HDM	rs10822153	10	65056813	C	A	0.31885	0.47295	EUR	1.79193e-132	FALSE	TRUE	FALSE	FALSE	0.000689186	7.00918e-173	biomarkers	Testosterone	0.00127964	rs1935	EUR	0.674173	0.1541	1.4833	mQTLs
JMJD1C	HDM	rs10822153	10	65056813	C	A	0.31885	0.47295	EUR	1.79193e-132	FALSE	TRUE	FALSE	FALSE	0.145439	1.39353e-51	biomarkers	Triglycerides	0.182885	rs10761723	EUR	0.674173	0.1541	1.4833	mQTLs
JMJD1C	HDM	rs10822153	10	65056813	C	A	0.31885	0.47295	EUR	1.79193e-132	FALSE	TRUE	FALSE	FALSE	0.194174	1.90826e-14	biomarkers	Gamma glutamyltransferase	0.307326	rs1935	EUR	0.674173	0.1541	1.4833	mQTLs
JMJD1C	HDM	rs10822153	10	65056813	C	A	0.31885	0.47295	EUR	1.79193e-132	FALSE	TRUE	FALSE	FALSE	0.316637	9.16921e-10	biomarkers	HDL cholesterol	0.68739	rs1935	EUR	0.674173	0.1541	1.4833	mQTLs
JMJD1C	HDM	rs10822153	10	65056813	C	A	0.31885	0.47295	EUR	1.79193e-132	FALSE	TRUE	FALSE	FALSE	0.343352	1.57344e-09	biomarkers	Calcium	0.386799	rs1935	EUR	0.674173	0.1541	1.4833	mQTLs
JMJD1C	HDM	rs10822153	10	65056813	C	A	0.31885	0.47295	EUR	1.79193e-132	FALSE	TRUE	FALSE	FALSE	0.411766	7.32799e-20	biomarkers	Albumin	0.443352	rs1935	EUR	0.674173	0.1541	1.4833	mQTLs
JMJD1C	HDM	rs10822153	10	65056813	C	A	0.31885	0.47295	EUR	1.79193e-132	FALSE	TRUE	FALSE	FALSE	0.421937	1.25339e-10	biomarkers	Apolipoprotein A	0.902892	rs1935	EUR	0.674173	0.1541	1.4833	mQTLs
JMJD1C	HDM	rs10822153	10	65056813	C	A	0.31885	0.47295	EUR	1.79193e-132	FALSE	TRUE	FALSE	FALSE	0.469306	7.21229e-68	biomarkers	Total bilirubin	0.944632	rs1935	EUR	0.674173	0.1541	1.4833	mQTLs
JMJD1C	HDM	rs10822153	10	65056813	C	A	0.31885	0.47295	EUR	1.79193e-132	FALSE	TRUE	FALSE	FALSE	0.482439	1.62412e-29	biomarkers	Direct bilirubin	0.933988	rs1935	EUR	0.674173	0.1541	1.4833	mQTLs
JMJD1C	HDM	rs10822153	10	65056813	C	A	0.31885	0.47295	EUR	1.79193e-132	FALSE	TRUE	FALSE	FALSE	0.558221	8.05144e-10	biomarkers	Glycated haemoglobin (HbA1c)	0.798203	rs1935	EUR	0.674173	0.1541	1.4833	mQTLs
JMJD1C	HDM	rs10822154	10	65059044	C	T	0.3682	0.8147	EUR	0	FALSE	TRUE	FALSE	FALSE	4.78675e-10	1.03222e-167	biomarkers	SHBG	4.78675e-10	rs10822154	Both	0.451946	0.4465	2.21266	mQTLs
JMJD1C	HDM	rs10822154	10	65059044	C	T	0.3682	0.8147	EUR	0	FALSE	TRUE	FALSE	FALSE	0.000168597	1.85363e-84	biomarkers	Alkaline phosphatase	0.000792445	rs10995505	EUR	0.451946	0.4465	2.21266	mQTLs
JMJD1C	HDM	rs10822154	10	65059044	C	T	0.3682	0.8147	EUR	0	FALSE	TRUE	FALSE	FALSE	0.00026707	3.48111e-57	biomarkers	Testosterone	0.000605865	rs7082066	EUR	0.451946	0.4465	2.21266	mQTLs
JMJD1C	HDM	rs10822154	10	65059044	C	T	0.3682	0.8147	EUR	0	FALSE	TRUE	FALSE	FALSE	0.0985688	2.1788e-15	biomarkers	Triglycerides	0.0809934	rs7082066	EUR	0.451946	0.4465	2.21266	mQTLs
JMJD1C	HDM	rs10822154	10	65059044	C	T	0.3682	0.8147	EUR	0	FALSE	TRUE	FALSE	FALSE	0.204948	1.07602e-09	biomarkers	Gamma glutamyltransferase	0.294346	rs7916868	EUR	0.451946	0.4465	2.21266	mQTLs
JMJD1C	HDM	rs10822155	10	65071215	C	A	0.2349	0.41659	EUR	9.21434e-207	FALSE	TRUE	FALSE	FALSE	1.75186e-08	0	biomarkers	SHBG	1.75186e-08	rs10822155	Both	0.563864	0.18169	1.77348	mQTLs
JMJD1C	HDM	rs10822155	10	65071215	C	A	0.2349	0.41659	EUR	9.21434e-207	FALSE	TRUE	FALSE	FALSE	0.000674864	0	biomarkers	Alkaline phosphatase	0.000391762	rs1935	EUR	0.563864	0.18169	1.77348	mQTLs
JMJD1C	HDM	rs10822155	10	65071215	C	A	0.2349	0.41659	EUR	9.21434e-207	FALSE	TRUE	FALSE	FALSE	0.0157015	1.32314e-147	biomarkers	Testosterone	0.00127964	rs1935	EUR	0.563864	0.18169	1.77348	mQTLs
JMJD1C	HDM	rs10822155	10	65071215	C	A	0.2349	0.41659	EUR	9.21434e-207	FALSE	TRUE	FALSE	FALSE	0.068838	2.56836e-09	biomarkers	Calcium	0.386799	rs1935	EUR	0.563864	0.18169	1.77348	mQTLs
JMJD1C	HDM	rs10822155	10	65071215	C	A	0.2349	0.41659	EUR	9.21434e-207	FALSE	TRUE	FALSE	FALSE	0.122579	3.51729e-61	biomarkers	Total bilirubin	0.944632	rs1935	EUR	0.563864	0.18169	1.77348	mQTLs
JMJD1C	HDM	rs10822155	10	65071215	C	A	0.2349	0.41659	EUR	9.21434e-207	FALSE	TRUE	FALSE	FALSE	0.197899	2.43928e-20	biomarkers	Albumin	0.443352	rs1935	EUR	0.563864	0.18169	1.77348	mQTLs
JMJD1C	HDM	rs10822155	10	65071215	C	A	0.2349	0.41659	EUR	9.21434e-207	FALSE	TRUE	FALSE	FALSE	0.208879	1.32927e-25	biomarkers	Direct bilirubin	0.933988	rs1935	EUR	0.563864	0.18169	1.77348	mQTLs
JMJD1C	HDM	rs10822155	10	65071215	C	A	0.2349	0.41659	EUR	9.21434e-207	FALSE	TRUE	FALSE	FALSE	0.307894	1.06256e-08	biomarkers	Glycated haemoglobin (HbA1c)	0.798203	rs1935	EUR	0.563864	0.18169	1.77348	mQTLs
JMJD1C	HDM	rs10822155	10	65071215	C	A	0.2349	0.41659	EUR	9.21434e-207	FALSE	TRUE	FALSE	FALSE	0.331211	6.21316e-49	biomarkers	Triglycerides	0.182885	rs10761723	EUR	0.563864	0.18169	1.77348	mQTLs
JMJD1C	HDM	rs10822155	10	65071215	C	A	0.2349	0.41659	EUR	9.21434e-207	FALSE	TRUE	FALSE	FALSE	0.519598	2.53055e-11	biomarkers	Gamma glutamyltransferase	0.307326	rs1935	EUR	0.563864	0.18169	1.77348	mQTLs
JMJD1C	HDM	rs10822155	10	65071215	C	A	0.2349	0.41659	EUR	9.21434e-207	FALSE	TRUE	FALSE	FALSE	0.955223	7.71839e-13	biomarkers	Apolipoprotein A	0.902892	rs1935	EUR	0.563864	0.18169	1.77348	mQTLs
JMJD1C	HDM	rs10822155	10	65071215	C	A	0.2349	0.41659	EUR	9.21434e-207	FALSE	TRUE	FALSE	FALSE	0.988942	9.30937e-12	biomarkers	HDL cholesterol	0.68739	rs1935	EUR	0.563864	0.18169	1.77348	mQTLs
JMJD1C	HDM	rs10822156	10	65080727	T	C	0.31911	0.47306	EUR	2.87585e-132	FALSE	TRUE	FALSE	FALSE	2.58167e-11	0	biomarkers	SHBG	2.58167e-11	rs10822156	Both	0.674566	0.15395	1.48244	mQTLs
JMJD1C	HDM	rs10822156	10	65080727	T	C	0.31911	0.47306	EUR	2.87585e-132	FALSE	TRUE	FALSE	FALSE	0.000257884	0	biomarkers	Alkaline phosphatase	0.000391762	rs1935	EUR	0.674566	0.15395	1.48244	mQTLs
JMJD1C	HDM	rs10822156	10	65080727	T	C	0.31911	0.47306	EUR	2.87585e-132	FALSE	TRUE	FALSE	FALSE	0.000771634	6.34217e-173	biomarkers	Testosterone	0.00127964	rs1935	EUR	0.674566	0.15395	1.48244	mQTLs
JMJD1C	HDM	rs10822156	10	65080727	T	C	0.31911	0.47306	EUR	2.87585e-132	FALSE	TRUE	FALSE	FALSE	0.15077	1.54009e-51	biomarkers	Triglycerides	0.182885	rs10761723	EUR	0.674566	0.15395	1.48244	mQTLs
JMJD1C	HDM	rs10822156	10	65080727	T	C	0.31911	0.47306	EUR	2.87585e-132	FALSE	TRUE	FALSE	FALSE	0.18452	2.0061e-14	biomarkers	Gamma glutamyltransferase	0.307326	rs1935	EUR	0.674566	0.15395	1.48244	mQTLs
JMJD1C	HDM	rs10822156	10	65080727	T	C	0.31911	0.47306	EUR	2.87585e-132	FALSE	TRUE	FALSE	FALSE	0.328243	8.98765e-10	biomarkers	HDL cholesterol	0.68739	rs1935	EUR	0.674566	0.15395	1.48244	mQTLs
JMJD1C	HDM	rs10822156	10	65080727	T	C	0.31911	0.47306	EUR	2.87585e-132	FALSE	TRUE	FALSE	FALSE	0.33588	1.65411e-09	biomarkers	Calcium	0.386799	rs1935	EUR	0.674566	0.15395	1.48244	mQTLs
JMJD1C	HDM	rs10822156	10	65080727	T	C	0.31911	0.47306	EUR	2.87585e-132	FALSE	TRUE	FALSE	FALSE	0.410163	7.18289e-20	biomarkers	Albumin	0.443352	rs1935	EUR	0.674566	0.15395	1.48244	mQTLs
JMJD1C	HDM	rs10822156	10	65080727	T	C	0.31911	0.47306	EUR	2.87585e-132	FALSE	TRUE	FALSE	FALSE	0.430503	1.24092e-10	biomarkers	Apolipoprotein A	0.902892	rs1935	EUR	0.674566	0.15395	1.48244	mQTLs
JMJD1C	HDM	rs10822156	10	65080727	T	C	0.31911	0.47306	EUR	2.87585e-132	FALSE	TRUE	FALSE	FALSE	0.456393	5.90492e-68	biomarkers	Total bilirubin	0.944632	rs1935	EUR	0.674566	0.15395	1.48244	mQTLs
JMJD1C	HDM	rs10822156	10	65080727	T	C	0.31911	0.47306	EUR	2.87585e-132	FALSE	TRUE	FALSE	FALSE	0.468134	1.56044e-29	biomarkers	Direct bilirubin	0.933988	rs1935	EUR	0.674566	0.15395	1.48244	mQTLs
JMJD1C	HDM	rs10822156	10	65080727	T	C	0.31911	0.47306	EUR	2.87585e-132	FALSE	TRUE	FALSE	FALSE	0.552556	9.07797e-10	biomarkers	Glycated haemoglobin (HbA1c)	0.798203	rs1935	EUR	0.674566	0.15395	1.48244	mQTLs
JMJD1C	HDM	rs10822157	10	65089480	A	G	0.46984	0.81439	EUR	0	FALSE	TRUE	FALSE	FALSE	8.83248e-11	1.53591e-166	biomarkers	SHBG	8.83248e-11	rs10822157	Both	0.576923	0.34455	1.73333	mQTLs
JMJD1C	HDM	rs10822157	10	65089480	A	G	0.46984	0.81439	EUR	0	FALSE	TRUE	FALSE	FALSE	0.000256342	4.25183e-57	biomarkers	Testosterone	0.00040391	rs7082066	EUR	0.576923	0.34455	1.73333	mQTLs
JMJD1C	HDM	rs10822157	10	65089480	A	G	0.46984	0.81439	EUR	0	FALSE	TRUE	FALSE	FALSE	0.000654918	5.56862e-84	biomarkers	Alkaline phosphatase	0.000893195	rs10995505	EUR	0.576923	0.34455	1.73333	mQTLs
JMJD1C	HDM	rs10822157	10	65089480	A	G	0.46984	0.81439	EUR	0	FALSE	TRUE	FALSE	FALSE	0.0347353	5.41285e-15	biomarkers	Triglycerides	0.0539956	rs7082066	EUR	0.576923	0.34455	1.73333	mQTLs
JMJD1C	HDM	rs10822157	10	65089480	A	G	0.46984	0.81439	EUR	0	FALSE	TRUE	FALSE	FALSE	0.096424	1.03383e-09	biomarkers	Gamma glutamyltransferase	0.294346	rs7082066	EUR	0.576923	0.34455	1.73333	mQTLs
JMJD1C	HDM	rs10822158	10	65094383	A	G	0.31853	0.47309	EUR	2.58587e-133	FALSE	TRUE	FALSE	FALSE	1.9906e-11	0	biomarkers	SHBG	1.9906e-11	rs10822158	Both	0.673297	0.15456	1.48523	mQTLs
JMJD1C	HDM	rs10822158	10	65094383	A	G	0.31853	0.47309	EUR	2.58587e-133	FALSE	TRUE	FALSE	FALSE	0.000274654	0	biomarkers	Alkaline phosphatase	0.000391762	rs1935	EUR	0.673297	0.15456	1.48523	mQTLs
JMJD1C	HDM	rs10822158	10	65094383	A	G	0.31853	0.47309	EUR	2.58587e-133	FALSE	TRUE	FALSE	FALSE	0.000672842	4.25128e-173	biomarkers	Testosterone	0.00127964	rs1935	EUR	0.673297	0.15456	1.48523	mQTLs
JMJD1C	HDM	rs10822158	10	65094383	A	G	0.31853	0.47309	EUR	2.58587e-133	FALSE	TRUE	FALSE	FALSE	0.146754	1.54009e-51	biomarkers	Triglycerides	0.182885	rs10761723	EUR	0.673297	0.15456	1.48523	mQTLs
JMJD1C	HDM	rs10822158	10	65094383	A	G	0.31853	0.47309	EUR	2.58587e-133	FALSE	TRUE	FALSE	FALSE	0.191283	1.87047e-14	biomarkers	Gamma glutamyltransferase	0.307326	rs1935	EUR	0.673297	0.15456	1.48523	mQTLs
JMJD1C	HDM	rs10822158	10	65094383	A	G	0.31853	0.47309	EUR	2.58587e-133	FALSE	TRUE	FALSE	FALSE	0.328572	1.79188e-09	biomarkers	Calcium	0.386799	rs1935	EUR	0.673297	0.15456	1.48523	mQTLs
JMJD1C	HDM	rs10822158	10	65094383	A	G	0.31853	0.47309	EUR	2.58587e-133	FALSE	TRUE	FALSE	FALSE	0.340957	8.05144e-10	biomarkers	HDL cholesterol	0.68739	rs1935	EUR	0.673297	0.15456	1.48523	mQTLs
JMJD1C	HDM	rs10822158	10	65094383	A	G	0.31853	0.47309	EUR	2.58587e-133	FALSE	TRUE	FALSE	FALSE	0.404866	7.18289e-20	biomarkers	Albumin	0.443352	rs1935	EUR	0.673297	0.15456	1.48523	mQTLs
JMJD1C	HDM	rs10822158	10	65094383	A	G	0.31853	0.47309	EUR	2.58587e-133	FALSE	TRUE	FALSE	FALSE	0.447625	1.05744e-10	biomarkers	Apolipoprotein A	0.902892	rs1935	EUR	0.673297	0.15456	1.48523	mQTLs
JMJD1C	HDM	rs10822158	10	65094383	A	G	0.31853	0.47309	EUR	2.58587e-133	FALSE	TRUE	FALSE	FALSE	0.462365	4.83454e-68	biomarkers	Total bilirubin	0.944632	rs1935	EUR	0.673297	0.15456	1.48523	mQTLs
JMJD1C	HDM	rs10822158	10	65094383	A	G	0.31853	0.47309	EUR	2.58587e-133	FALSE	TRUE	FALSE	FALSE	0.472934	1.37022e-29	biomarkers	Direct bilirubin	0.933988	rs1935	EUR	0.673297	0.15456	1.48523	mQTLs
JMJD1C	HDM	rs10822158	10	65094383	A	G	0.31853	0.47309	EUR	2.58587e-133	FALSE	TRUE	FALSE	FALSE	0.566204	9.7362e-10	biomarkers	Glycated haemoglobin (HbA1c)	0.798203	rs1935	EUR	0.673297	0.15456	1.48523	mQTLs
JMJD1C	HDM	rs10822159	10	65096250	C	T	0.3124	0.41769	EUR	2.50988e-64	FALSE	TRUE	FALSE	FALSE	6.24026e-12	0	biomarkers	SHBG	6.24026e-12	rs10822159	Both	0.747923	0.10529	1.33704	mQTLs
JMJD1C	HDM	rs10822159	10	65096250	C	T	0.3124	0.41769	EUR	2.50988e-64	FALSE	TRUE	FALSE	FALSE	0.000149682	0	biomarkers	Alkaline phosphatase	0.000391762	rs1935	EUR	0.747923	0.10529	1.33704	mQTLs
JMJD1C	HDM	rs10822159	10	65096250	C	T	0.3124	0.41769	EUR	2.50988e-64	FALSE	TRUE	FALSE	FALSE	0.000492016	4.88016e-149	biomarkers	Testosterone	0.00127964	rs1935	EUR	0.747923	0.10529	1.33704	mQTLs
JMJD1C	HDM	rs10822159	10	65096250	C	T	0.3124	0.41769	EUR	2.50988e-64	FALSE	TRUE	FALSE	FALSE	0.110251	4.60282e-49	biomarkers	Triglycerides	0.182885	rs10761723	EUR	0.747923	0.10529	1.33704	mQTLs
JMJD1C	HDM	rs10822159	10	65096250	C	T	0.3124	0.41769	EUR	2.50988e-64	FALSE	TRUE	FALSE	FALSE	0.151223	1.6794e-11	biomarkers	Gamma glutamyltransferase	0.307326	rs1935	EUR	0.747923	0.10529	1.33704	mQTLs
JMJD1C	HDM	rs10822159	10	65096250	C	T	0.3124	0.41769	EUR	2.50988e-64	FALSE	TRUE	FALSE	FALSE	0.32368	4.06847e-09	biomarkers	Calcium	0.386799	rs1935	EUR	0.747923	0.10529	1.33704	mQTLs
JMJD1C	HDM	rs10822159	10	65096250	C	T	0.3124	0.41769	EUR	2.50988e-64	FALSE	TRUE	FALSE	FALSE	0.359874	8.09318e-12	biomarkers	HDL cholesterol	0.68739	rs1935	EUR	0.747923	0.10529	1.33704	mQTLs
JMJD1C	HDM	rs10822159	10	65096250	C	T	0.3124	0.41769	EUR	2.50988e-64	FALSE	TRUE	FALSE	FALSE	0.391606	2.51356e-20	biomarkers	Albumin	0.443352	rs1935	EUR	0.747923	0.10529	1.33704	mQTLs
JMJD1C	HDM	rs10822159	10	65096250	C	T	0.3124	0.41769	EUR	2.50988e-64	FALSE	TRUE	FALSE	FALSE	0.407099	2.02833e-26	biomarkers	Direct bilirubin	0.933988	rs1935	EUR	0.747923	0.10529	1.33704	mQTLs
JMJD1C	HDM	rs10822159	10	65096250	C	T	0.3124	0.41769	EUR	2.50988e-64	FALSE	TRUE	FALSE	FALSE	0.471423	6.9144e-13	biomarkers	Apolipoprotein A	0.902892	rs1935	EUR	0.747923	0.10529	1.33704	mQTLs
JMJD1C	HDM	rs10822159	10	65096250	C	T	0.3124	0.41769	EUR	2.50988e-64	FALSE	TRUE	FALSE	FALSE	0.505099	1.58042e-61	biomarkers	Total bilirubin	0.944632	rs1935	EUR	0.747923	0.10529	1.33704	mQTLs
JMJD1C	HDM	rs10822159	10	65096250	C	T	0.3124	0.41769	EUR	2.50988e-64	FALSE	TRUE	FALSE	FALSE	0.57932	5.83145e-09	biomarkers	Glycated haemoglobin (HbA1c)	0.798203	rs1935	EUR	0.747923	0.10529	1.33704	mQTLs
JMJD1C	HDM	rs10822160	10	65112796	T	G	0.31841	0.47303	EUR	1.69028e-133	FALSE	TRUE	FALSE	FALSE	1.93177e-11	0	biomarkers	SHBG	1.93177e-11	rs10822160	Both	0.673129	0.15462	1.4856	mQTLs
JMJD1C	HDM	rs10822160	10	65112796	T	G	0.31841	0.47303	EUR	1.69028e-133	FALSE	TRUE	FALSE	FALSE	0.000286148	0	biomarkers	Alkaline phosphatase	0.000391762	rs1935	EUR	0.673129	0.15462	1.4856	mQTLs
JMJD1C	HDM	rs10822160	10	65112796	T	G	0.31841	0.47303	EUR	1.69028e-133	FALSE	TRUE	FALSE	FALSE	0.000715879	8.56103e-173	biomarkers	Testosterone	0.00127964	rs1935	EUR	0.673129	0.15462	1.4856	mQTLs
JMJD1C	HDM	rs10822160	10	65112796	T	G	0.31841	0.47303	EUR	1.69028e-133	FALSE	TRUE	FALSE	FALSE	0.150921	1.70206e-51	biomarkers	Triglycerides	0.182885	rs10761723	EUR	0.673129	0.15462	1.4856	mQTLs
JMJD1C	HDM	rs10822160	10	65112796	T	G	0.31841	0.47303	EUR	1.69028e-133	FALSE	TRUE	FALSE	FALSE	0.194368	1.41367e-14	biomarkers	Gamma glutamyltransferase	0.307326	rs1935	EUR	0.673129	0.15462	1.4856	mQTLs
JMJD1C	HDM	rs10822160	10	65112796	T	G	0.31841	0.47303	EUR	1.69028e-133	FALSE	TRUE	FALSE	FALSE	0.325628	1.90268e-09	biomarkers	Calcium	0.386799	rs1935	EUR	0.673129	0.15462	1.4856	mQTLs
JMJD1C	HDM	rs10822160	10	65112796	T	G	0.31841	0.47303	EUR	1.69028e-133	FALSE	TRUE	FALSE	FALSE	0.337902	6.65821e-10	biomarkers	HDL cholesterol	0.68739	rs1935	EUR	0.673129	0.15462	1.4856	mQTLs
JMJD1C	HDM	rs10822160	10	65112796	T	G	0.31841	0.47303	EUR	1.69028e-133	FALSE	TRUE	FALSE	FALSE	0.402927	7.93832e-20	biomarkers	Albumin	0.443352	rs1935	EUR	0.673129	0.15462	1.4856	mQTLs
JMJD1C	HDM	rs10822160	10	65112796	T	G	0.31841	0.47303	EUR	1.69028e-133	FALSE	TRUE	FALSE	FALSE	0.443659	1.00587e-10	biomarkers	Apolipoprotein A	0.902892	rs1935	EUR	0.673129	0.15462	1.4856	mQTLs
JMJD1C	HDM	rs10822160	10	65112796	T	G	0.31841	0.47303	EUR	1.69028e-133	FALSE	TRUE	FALSE	FALSE	0.453845	7.97081e-68	biomarkers	Total bilirubin	0.944632	rs1935	EUR	0.673129	0.15462	1.4856	mQTLs
JMJD1C	HDM	rs10822160	10	65112796	T	G	0.31841	0.47303	EUR	1.69028e-133	FALSE	TRUE	FALSE	FALSE	0.464079	1.25228e-29	biomarkers	Direct bilirubin	0.933988	rs1935	EUR	0.673129	0.15462	1.4856	mQTLs
JMJD1C	HDM	rs10822160	10	65112796	T	G	0.31841	0.47303	EUR	1.69028e-133	FALSE	TRUE	FALSE	FALSE	0.566941	8.80968e-10	biomarkers	Glycated haemoglobin (HbA1c)	0.798203	rs1935	EUR	0.673129	0.15462	1.4856	mQTLs
JMJD1C	HDM	rs10822161	10	65118203	G	A	0.31845	0.47344	EUR	5.96448e-134	FALSE	TRUE	FALSE	FALSE	1.89352e-11	0	biomarkers	SHBG	1.89352e-11	rs10822161	Both	0.67263	0.15499	1.4867	mQTLs
JMJD1C	HDM	rs10822161	10	65118203	G	A	0.31845	0.47344	EUR	5.96448e-134	FALSE	TRUE	FALSE	FALSE	0.000290183	0	biomarkers	Alkaline phosphatase	0.000386491	rs1935	EUR	0.67263	0.15499	1.4867	mQTLs
JMJD1C	HDM	rs10822161	10	65118203	G	A	0.31845	0.47344	EUR	5.96448e-134	FALSE	TRUE	FALSE	FALSE	0.00073034	1.56396e-173	biomarkers	Testosterone	0.000782817	rs142170571	EUR	0.67263	0.15499	1.4867	mQTLs
JMJD1C	HDM	rs10822161	10	65118203	G	A	0.31845	0.47344	EUR	5.96448e-134	FALSE	TRUE	FALSE	FALSE	0.152743	1.70206e-51	biomarkers	Triglycerides	0.18664	rs1935	EUR	0.67263	0.15499	1.4867	mQTLs
JMJD1C	HDM	rs10822161	10	65118203	G	A	0.31845	0.47344	EUR	5.96448e-134	FALSE	TRUE	FALSE	FALSE	0.194563	1.37189e-14	biomarkers	Gamma glutamyltransferase	0.268886	rs1935	EUR	0.67263	0.15499	1.4867	mQTLs
JMJD1C	HDM	rs10822161	10	65118203	G	A	0.31845	0.47344	EUR	5.96448e-134	FALSE	TRUE	FALSE	FALSE	0.324652	1.79188e-09	biomarkers	Calcium	0.361854	rs1935	EUR	0.67263	0.15499	1.4867	mQTLs
JMJD1C	HDM	rs10822161	10	65118203	G	A	0.31845	0.47344	EUR	5.96448e-134	FALSE	TRUE	FALSE	FALSE	0.334874	9.7362e-10	biomarkers	HDL cholesterol	0.671025	rs1935	EUR	0.67263	0.15499	1.4867	mQTLs
JMJD1C	HDM	rs10822161	10	65118203	G	A	0.31845	0.47344	EUR	5.96448e-134	FALSE	TRUE	FALSE	FALSE	0.404461	5.53838e-20	biomarkers	Albumin	0.439842	rs1935	EUR	0.67263	0.15499	1.4867	mQTLs
JMJD1C	HDM	rs10822161	10	65118203	G	A	0.31845	0.47344	EUR	5.96448e-134	FALSE	TRUE	FALSE	FALSE	0.439464	1.27871e-10	biomarkers	Apolipoprotein A	0.856545	rs1935	EUR	0.67263	0.15499	1.4867	mQTLs
JMJD1C	HDM	rs10822161	10	65118203	G	A	0.31845	0.47344	EUR	5.96448e-134	FALSE	TRUE	FALSE	FALSE	0.45113	9.73557e-68	biomarkers	Total bilirubin	0.773611	rs1935	EUR	0.67263	0.15499	1.4867	mQTLs
JMJD1C	HDM	rs10822161	10	65118203	G	A	0.31845	0.47344	EUR	5.96448e-134	FALSE	TRUE	FALSE	FALSE	0.461257	1.37022e-29	biomarkers	Direct bilirubin	0.833682	rs1935	EUR	0.67263	0.15499	1.4867	mQTLs
JMJD1C	HDM	rs10822161	10	65118203	G	A	0.31845	0.47344	EUR	5.96448e-134	FALSE	TRUE	FALSE	FALSE	0.567281	8.80968e-10	biomarkers	Glycated haemoglobin (HbA1c)	0.691535	rs1935	EUR	0.67263	0.15499	1.4867	mQTLs
JMJD1C	HDM	rs10822161	10	65118203	G	T	0.31845	0.47344	EUR	5.96448e-134	FALSE	FALSE	FALSE	FALSE	1.89352e-11	0	biomarkers	SHBG	1.89352e-11	rs10822161	Both	0.67263	0.15499	1.4867	None
JMJD1C	HDM	rs10822161	10	65118203	G	T	0.31845	0.47344	EUR	5.96448e-134	FALSE	FALSE	FALSE	FALSE	0.000290183	0	biomarkers	Alkaline phosphatase	0.000386491	rs1935	EUR	0.67263	0.15499	1.4867	None
JMJD1C	HDM	rs10822161	10	65118203	G	T	0.31845	0.47344	EUR	5.96448e-134	FALSE	FALSE	FALSE	FALSE	0.00073034	1.56396e-173	biomarkers	Testosterone	0.000782817	rs142170571	EUR	0.67263	0.15499	1.4867	None
JMJD1C	HDM	rs10822161	10	65118203	G	T	0.31845	0.47344	EUR	5.96448e-134	FALSE	FALSE	FALSE	FALSE	0.152743	1.70206e-51	biomarkers	Triglycerides	0.18664	rs1935	EUR	0.67263	0.15499	1.4867	None
JMJD1C	HDM	rs10822161	10	65118203	G	T	0.31845	0.47344	EUR	5.96448e-134	FALSE	FALSE	FALSE	FALSE	0.194563	1.37189e-14	biomarkers	Gamma glutamyltransferase	0.268886	rs1935	EUR	0.67263	0.15499	1.4867	None
JMJD1C	HDM	rs10822161	10	65118203	G	T	0.31845	0.47344	EUR	5.96448e-134	FALSE	FALSE	FALSE	FALSE	0.324652	1.79188e-09	biomarkers	Calcium	0.361854	rs1935	EUR	0.67263	0.15499	1.4867	None
JMJD1C	HDM	rs10822161	10	65118203	G	T	0.31845	0.47344	EUR	5.96448e-134	FALSE	FALSE	FALSE	FALSE	0.334874	9.7362e-10	biomarkers	HDL cholesterol	0.671025	rs1935	EUR	0.67263	0.15499	1.4867	None
JMJD1C	HDM	rs10822161	10	65118203	G	T	0.31845	0.47344	EUR	5.96448e-134	FALSE	FALSE	FALSE	FALSE	0.404461	5.53838e-20	biomarkers	Albumin	0.439842	rs1935	EUR	0.67263	0.15499	1.4867	None
JMJD1C	HDM	rs10822161	10	65118203	G	T	0.31845	0.47344	EUR	5.96448e-134	FALSE	FALSE	FALSE	FALSE	0.439464	1.27871e-10	biomarkers	Apolipoprotein A	0.856545	rs1935	EUR	0.67263	0.15499	1.4867	None
JMJD1C	HDM	rs10822161	10	65118203	G	T	0.31845	0.47344	EUR	5.96448e-134	FALSE	FALSE	FALSE	FALSE	0.45113	9.73557e-68	biomarkers	Total bilirubin	0.773611	rs1935	EUR	0.67263	0.15499	1.4867	None
JMJD1C	HDM	rs10822161	10	65118203	G	T	0.31845	0.47344	EUR	5.96448e-134	FALSE	FALSE	FALSE	FALSE	0.461257	1.37022e-29	biomarkers	Direct bilirubin	0.833682	rs1935	EUR	0.67263	0.15499	1.4867	None
JMJD1C	HDM	rs10822161	10	65118203	G	T	0.31845	0.47344	EUR	5.96448e-134	FALSE	FALSE	FALSE	FALSE	0.567281	8.80968e-10	biomarkers	Glycated haemoglobin (HbA1c)	0.691535	rs1935	EUR	0.67263	0.15499	1.4867	None
JMJD1C	HDM	rs10822162	10	65124080	A	G	0.38357	0.81458	EUR	0	FALSE	TRUE	FALSE	FALSE	1.01335e-09	1.39335e-167	biomarkers	SHBG	1.01335e-09	rs10822162	Both	0.470881	0.43101	2.12368	mQTLs
JMJD1C	HDM	rs10822162	10	65124080	A	G	0.38357	0.81458	EUR	0	FALSE	TRUE	FALSE	FALSE	0.000383566	4.5592e-84	biomarkers	Alkaline phosphatase	0.000792445	rs10995505	EUR	0.470881	0.43101	2.12368	mQTLs
JMJD1C	HDM	rs10822162	10	65124080	A	G	0.38357	0.81458	EUR	0	FALSE	TRUE	FALSE	FALSE	0.000390142	3.14984e-57	biomarkers	Testosterone	0.000605865	rs7082066	EUR	0.470881	0.43101	2.12368	mQTLs
JMJD1C	HDM	rs10822162	10	65124080	A	G	0.38357	0.81458	EUR	0	FALSE	TRUE	FALSE	FALSE	0.0797387	1.40323e-15	biomarkers	Triglycerides	0.0809934	rs7082066	EUR	0.470881	0.43101	2.12368	mQTLs
JMJD1C	HDM	rs10822162	10	65124080	A	G	0.38357	0.81458	EUR	0	FALSE	TRUE	FALSE	FALSE	0.253599	7.43242e-10	biomarkers	Gamma glutamyltransferase	0.294346	rs7916868	EUR	0.470881	0.43101	2.12368	mQTLs
JMJD1C	HDM	rs10822163	10	65124098	C	G	0.31847	0.47353	EUR	2.99594e-134	FALSE	TRUE	FALSE	FALSE	1.80117e-11	0	biomarkers	SHBG	1.80117e-11	rs10822163	Both	0.672545	0.15506	1.48689	mQTLs
JMJD1C	HDM	rs10822163	10	65124098	C	G	0.31847	0.47353	EUR	2.99594e-134	FALSE	TRUE	FALSE	FALSE	0.000299918	0	biomarkers	Alkaline phosphatase	0.000386491	rs1935	EUR	0.672545	0.15506	1.48689	mQTLs
JMJD1C	HDM	rs10822163	10	65124098	C	G	0.31847	0.47353	EUR	2.99594e-134	FALSE	TRUE	FALSE	FALSE	0.000767786	2.84972e-173	biomarkers	Testosterone	0.000782817	rs142170571	EUR	0.672545	0.15506	1.48689	mQTLs
JMJD1C	HDM	rs10822163	10	65124098	C	G	0.31847	0.47353	EUR	2.99594e-134	FALSE	TRUE	FALSE	FALSE	0.1585	2.54575e-52	biomarkers	Triglycerides	0.18664	rs1935	EUR	0.672545	0.15506	1.48689	mQTLs
JMJD1C	HDM	rs10822163	10	65124098	C	G	0.31847	0.47353	EUR	2.99594e-134	FALSE	TRUE	FALSE	FALSE	0.194758	1.26642e-14	biomarkers	Gamma glutamyltransferase	0.268886	rs1935	EUR	0.672545	0.15506	1.48689	mQTLs
JMJD1C	HDM	rs10822163	10	65124098	C	G	0.31847	0.47353	EUR	2.99594e-134	FALSE	TRUE	FALSE	FALSE	0.322388	1.54229e-09	biomarkers	Calcium	0.361854	rs1935	EUR	0.672545	0.15506	1.48689	mQTLs
JMJD1C	HDM	rs10822163	10	65124098	C	G	0.31847	0.47353	EUR	2.99594e-134	FALSE	TRUE	FALSE	FALSE	0.32726	5.6173e-10	biomarkers	HDL cholesterol	0.671025	rs1935	EUR	0.672545	0.15506	1.48689	mQTLs
JMJD1C	HDM	rs10822163	10	65124098	C	G	0.31847	0.47353	EUR	2.99594e-134	FALSE	TRUE	FALSE	FALSE	0.409016	5.48327e-20	biomarkers	Albumin	0.439842	rs1935	EUR	0.672545	0.15506	1.48689	mQTLs
JMJD1C	HDM	rs10822163	10	65124098	C	G	0.31847	0.47353	EUR	2.99594e-134	FALSE	TRUE	FALSE	FALSE	0.428742	8.07228e-11	biomarkers	Apolipoprotein A	0.856545	rs1935	EUR	0.672545	0.15506	1.48689	mQTLs
JMJD1C	HDM	rs10822163	10	65124098	C	G	0.31847	0.47353	EUR	2.99594e-134	FALSE	TRUE	FALSE	FALSE	0.443792	1.18911e-67	biomarkers	Total bilirubin	0.773611	rs1935	EUR	0.672545	0.15506	1.48689	mQTLs
JMJD1C	HDM	rs10822163	10	65124098	C	G	0.31847	0.47353	EUR	2.99594e-134	FALSE	TRUE	FALSE	FALSE	0.454572	2.12754e-29	biomarkers	Direct bilirubin	0.833682	rs1935	EUR	0.672545	0.15506	1.48689	mQTLs
JMJD1C	HDM	rs10822163	10	65124098	C	G	0.31847	0.47353	EUR	2.99594e-134	FALSE	TRUE	FALSE	FALSE	0.568872	7.97133e-10	biomarkers	Glycated haemoglobin (HbA1c)	0.691535	rs1935	EUR	0.672545	0.15506	1.48689	mQTLs
JMJD1C	HDM	rs10822164	10	65127258	G	A	0.31855	0.47372	EUR	2.19469e-134	FALSE	TRUE	FALSE	FALSE	1.73054e-11	0	biomarkers	SHBG	1.73054e-11	rs10822164	Both	0.672444	0.15517	1.48711	mQTLs
JMJD1C	HDM	rs10822164	10	65127258	G	A	0.31855	0.47372	EUR	2.19469e-134	FALSE	TRUE	FALSE	FALSE	0.000300219	0	biomarkers	Alkaline phosphatase	0.000391762	rs1935	EUR	0.672444	0.15517	1.48711	mQTLs
JMJD1C	HDM	rs10822164	10	65127258	G	A	0.31855	0.47372	EUR	2.19469e-134	FALSE	TRUE	FALSE	FALSE	0.00078408	3.48066e-173	biomarkers	Testosterone	0.00127964	rs1935	EUR	0.672444	0.15517	1.48711	mQTLs
JMJD1C	HDM	rs10822164	10	65127258	G	A	0.31855	0.47372	EUR	2.19469e-134	FALSE	TRUE	FALSE	FALSE	0.160414	7.64785e-52	biomarkers	Triglycerides	0.182885	rs10761723	EUR	0.672444	0.15517	1.48711	mQTLs
JMJD1C	HDM	rs10822164	10	65127258	G	A	0.31855	0.47372	EUR	2.19469e-134	FALSE	TRUE	FALSE	FALSE	0.194563	1.01632e-14	biomarkers	Gamma glutamyltransferase	0.307326	rs1935	EUR	0.672444	0.15517	1.48711	mQTLs
JMJD1C	HDM	rs10822164	10	65127258	G	A	0.31855	0.47372	EUR	2.19469e-134	FALSE	TRUE	FALSE	FALSE	0.321744	1.51175e-09	biomarkers	Calcium	0.386799	rs1935	EUR	0.672444	0.15517	1.48711	mQTLs
JMJD1C	HDM	rs10822164	10	65127258	G	A	0.31855	0.47372	EUR	2.19469e-134	FALSE	TRUE	FALSE	FALSE	0.326606	7.89201e-10	biomarkers	HDL cholesterol	0.68739	rs1935	EUR	0.672444	0.15517	1.48711	mQTLs
JMJD1C	HDM	rs10822164	10	65127258	G	A	0.31855	0.47372	EUR	2.19469e-134	FALSE	TRUE	FALSE	FALSE	0.410984	5.70705e-20	biomarkers	Albumin	0.443352	rs1935	EUR	0.672444	0.15517	1.48711	mQTLs
JMJD1C	HDM	rs10822164	10	65127258	G	A	0.31855	0.47372	EUR	2.19469e-134	FALSE	TRUE	FALSE	FALSE	0.426262	1.0365e-10	biomarkers	Apolipoprotein A	0.902892	rs1935	EUR	0.672444	0.15517	1.48711	mQTLs
JMJD1C	HDM	rs10822164	10	65127258	G	A	0.31855	0.47372	EUR	2.19469e-134	FALSE	TRUE	FALSE	FALSE	0.441181	1.07595e-67	biomarkers	Total bilirubin	0.944632	rs1935	EUR	0.672444	0.15517	1.48711	mQTLs
JMJD1C	HDM	rs10822164	10	65127258	G	A	0.31855	0.47372	EUR	2.19469e-134	FALSE	TRUE	FALSE	FALSE	0.450904	2.23662e-29	biomarkers	Direct bilirubin	0.933988	rs1935	EUR	0.672444	0.15517	1.48711	mQTLs
JMJD1C	HDM	rs10822164	10	65127258	G	A	0.31855	0.47372	EUR	2.19469e-134	FALSE	TRUE	FALSE	FALSE	0.567168	7.21275e-10	biomarkers	Glycated haemoglobin (HbA1c)	0.798203	rs1935	EUR	0.672444	0.15517	1.48711	mQTLs
JMJD1C	HDM	rs10822165	10	65146959	T	C	0.34191	0.81421	EUR	0	FALSE	TRUE	FALSE	FALSE	2.61347e-08	3.09295e-166	biomarkers	SHBG	2.61347e-08	rs10822165	Both	0.419929	0.4723	2.38136	mQTLs
JMJD1C	HDM	rs10822165	10	65146959	T	C	0.34191	0.81421	EUR	0	FALSE	TRUE	FALSE	FALSE	0.000165258	4.12534e-84	biomarkers	Alkaline phosphatase	0.000792445	rs10995505	EUR	0.419929	0.4723	2.38136	mQTLs
JMJD1C	HDM	rs10822165	10	65146959	T	C	0.34191	0.81421	EUR	0	FALSE	TRUE	FALSE	FALSE	0.00175726	6.34299e-57	biomarkers	Testosterone	0.000605865	rs7082066	EUR	0.419929	0.4723	2.38136	mQTLs
JMJD1C	HDM	rs10822165	10	65146959	T	C	0.34191	0.81421	EUR	0	FALSE	TRUE	FALSE	FALSE	0.103209	2.43215e-15	biomarkers	Triglycerides	0.0809934	rs7082066	EUR	0.419929	0.4723	2.38136	mQTLs
JMJD1C	HDM	rs10822165	10	65146959	T	C	0.34191	0.81421	EUR	0	FALSE	TRUE	FALSE	FALSE	0.234805	1.26272e-09	biomarkers	Gamma glutamyltransferase	0.294346	rs7916868	EUR	0.419929	0.4723	2.38136	mQTLs
JMJD1C	HDM	rs10822167	10	65158751	C	T	0.35535	0.81477	EUR	0	FALSE	TRUE	FALSE	FALSE	3.1289e-08	3.42709e-167	biomarkers	SHBG	3.1289e-08	rs10822167	Both	0.436135	0.45942	2.29287	mQTLs
JMJD1C	HDM	rs10822167	10	65158751	C	T	0.35535	0.81477	EUR	0	FALSE	TRUE	FALSE	FALSE	0.000455552	1.67724e-84	biomarkers	Alkaline phosphatase	0.000792445	rs10995505	EUR	0.436135	0.45942	2.29287	mQTLs
JMJD1C	HDM	rs10822167	10	65158751	C	T	0.35535	0.81477	EUR	0	FALSE	TRUE	FALSE	FALSE	0.00162378	3.48111e-57	biomarkers	Testosterone	0.000605865	rs7082066	EUR	0.436135	0.45942	2.29287	mQTLs
JMJD1C	HDM	rs10822167	10	65158751	C	T	0.35535	0.81477	EUR	0	FALSE	TRUE	FALSE	FALSE	0.059368	3.93054e-15	biomarkers	Triglycerides	0.0809934	rs7082066	EUR	0.436135	0.45942	2.29287	mQTLs
JMJD1C	HDM	rs10822167	10	65158751	C	T	0.35535	0.81477	EUR	0	FALSE	TRUE	FALSE	FALSE	0.263949	6.0246e-10	biomarkers	Gamma glutamyltransferase	0.294346	rs7916868	EUR	0.436135	0.45942	2.29287	mQTLs
JMJD1C	HDM	rs10822168	10	65165184	G	A	0.32796	0.47346	EUR	2.22402e-117	FALSE	TRUE	FALSE	FALSE	9.7362e-10	0	biomarkers	SHBG	9.7362e-10	rs10822168	Both	0.692688	0.1455	1.44365	mQTLs
JMJD1C	HDM	rs10822168	10	65165184	G	A	0.32796	0.47346	EUR	2.22402e-117	FALSE	TRUE	FALSE	FALSE	0.00539653	0	biomarkers	Alkaline phosphatase	0.000389756	rs1935	EUR	0.692688	0.1455	1.44365	mQTLs
JMJD1C	HDM	rs10822168	10	65165184	G	A	0.32796	0.47346	EUR	2.22402e-117	FALSE	TRUE	FALSE	FALSE	0.0309	1.27716e-172	biomarkers	Testosterone	0.00147796	rs1935	EUR	0.692688	0.1455	1.44365	mQTLs
JMJD1C	HDM	rs10822168	10	65165184	G	A	0.32796	0.47346	EUR	2.22402e-117	FALSE	TRUE	FALSE	FALSE	0.0583673	1.54009e-51	biomarkers	Triglycerides	0.187164	rs1935	EUR	0.692688	0.1455	1.44365	mQTLs
JMJD1C	HDM	rs10822168	10	65165184	G	A	0.32796	0.47346	EUR	2.22402e-117	FALSE	TRUE	FALSE	FALSE	0.310677	1.41367e-14	biomarkers	Gamma glutamyltransferase	0.268886	rs1935	EUR	0.692688	0.1455	1.44365	mQTLs
JMJD1C	HDM	rs10822168	10	65165184	G	A	0.32796	0.47346	EUR	2.22402e-117	FALSE	TRUE	FALSE	FALSE	0.478356	7.89201e-10	biomarkers	HDL cholesterol	0.671025	rs1935	EUR	0.692688	0.1455	1.44365	mQTLs
JMJD1C	HDM	rs10822168	10	65165184	G	A	0.32796	0.47346	EUR	2.22402e-117	FALSE	TRUE	FALSE	FALSE	0.567395	1.14255e-09	biomarkers	Calcium	0.361854	rs1935	EUR	0.692688	0.1455	1.44365	mQTLs
JMJD1C	HDM	rs10822168	10	65165184	G	A	0.32796	0.47346	EUR	2.22402e-117	FALSE	TRUE	FALSE	FALSE	0.653051	6.92994e-10	biomarkers	Glycated haemoglobin (HbA1c)	0.691535	rs1935	EUR	0.692688	0.1455	1.44365	mQTLs
JMJD1C	HDM	rs10822168	10	65165184	G	A	0.32796	0.47346	EUR	2.22402e-117	FALSE	TRUE	FALSE	FALSE	0.698025	8.34533e-20	biomarkers	Albumin	0.439842	rs1935	EUR	0.692688	0.1455	1.44365	mQTLs
JMJD1C	HDM	rs10822168	10	65165184	G	A	0.32796	0.47346	EUR	2.22402e-117	FALSE	TRUE	FALSE	FALSE	0.834602	2.95934e-29	biomarkers	Direct bilirubin	0.833682	rs1935	EUR	0.692688	0.1455	1.44365	mQTLs
JMJD1C	HDM	rs10822168	10	65165184	G	A	0.32796	0.47346	EUR	2.22402e-117	FALSE	TRUE	FALSE	FALSE	0.908937	7.97081e-68	biomarkers	Total bilirubin	0.777375	rs1935	EUR	0.692688	0.1455	1.44365	mQTLs
JMJD1C	HDM	rs10822168	10	65165184	G	A	0.32796	0.47346	EUR	2.22402e-117	FALSE	TRUE	FALSE	FALSE	0.933868	1.13411e-10	biomarkers	Apolipoprotein A	0.856545	rs1935	EUR	0.692688	0.1455	1.44365	mQTLs
JMJD1C	HDM	rs10822170	10	65171155	G	T	0.35431	0.81467	EUR	0	FALSE	TRUE	FALSE	FALSE	2.01512e-08	2.29724e-167	biomarkers	SHBG	2.01512e-08	rs10822170	Both	0.434912	0.46036	2.29931	mQTLs
JMJD1C	HDM	rs10822170	10	65171155	G	T	0.35431	0.81467	EUR	0	FALSE	TRUE	FALSE	FALSE	0.000548677	1.51763e-84	biomarkers	Alkaline phosphatase	0.000792445	rs10995505	EUR	0.434912	0.46036	2.29931	mQTLs
JMJD1C	HDM	rs10822170	10	65171155	G	T	0.35431	0.81467	EUR	0	FALSE	TRUE	FALSE	FALSE	0.0014046	3.48111e-57	biomarkers	Testosterone	0.000605865	rs7082066	EUR	0.434912	0.46036	2.29931	mQTLs
JMJD1C	HDM	rs10822170	10	65171155	G	T	0.35431	0.81467	EUR	0	FALSE	TRUE	FALSE	FALSE	0.0516121	3.21805e-15	biomarkers	Triglycerides	0.0809934	rs7082066	EUR	0.434912	0.46036	2.29931	mQTLs
JMJD1C	HDM	rs10822170	10	65171155	G	T	0.35431	0.81467	EUR	0	FALSE	TRUE	FALSE	FALSE	0.290835	8.13236e-10	biomarkers	Gamma glutamyltransferase	0.294346	rs7916868	EUR	0.434912	0.46036	2.29931	mQTLs
JMJD1C	HDM	rs10822172	10	65215238	T	C	0.35406	0.81481	EUR	0	FALSE	TRUE	FALSE	FALSE	2.61347e-08	2.29724e-167	biomarkers	SHBG	2.61347e-08	rs10822172	Both	0.434531	0.46075	2.30133	mQTLs
JMJD1C	HDM	rs10822172	10	65215238	T	C	0.35406	0.81481	EUR	0	FALSE	TRUE	FALSE	FALSE	0.000476997	6.17021e-85	biomarkers	Alkaline phosphatase	0.000660371	rs10995505	EUR	0.434531	0.46075	2.30133	mQTLs
JMJD1C	HDM	rs10822172	10	65215238	T	C	0.35406	0.81481	EUR	0	FALSE	TRUE	FALSE	FALSE	0.00133343	4.25183e-57	biomarkers	Testosterone	0.000504888	rs7082066	EUR	0.434531	0.46075	2.30133	mQTLs
JMJD1C	HDM	rs10822172	10	65215238	T	C	0.35406	0.81481	EUR	0	FALSE	TRUE	FALSE	FALSE	0.0451394	2.53141e-15	biomarkers	Triglycerides	0.0674945	rs7082066	EUR	0.434531	0.46075	2.30133	mQTLs
JMJD1C	HDM	rs10822172	10	65215238	T	C	0.35406	0.81481	EUR	0	FALSE	TRUE	FALSE	FALSE	0.300592	8.89822e-10	biomarkers	Gamma glutamyltransferase	0.294346	rs7082066	EUR	0.434531	0.46075	2.30133	mQTLs
JMJD1C	HDM	rs10822173	10	65243602	A	T	0.34049	0.81481	EUR	0	FALSE	TRUE	FALSE	FALSE	1.58515e-08	2.07863e-167	biomarkers	SHBG	1.58515e-08	rs10822173	Both	0.417877	0.47432	2.39305	mQTLs
JMJD1C	HDM	rs10822173	10	65243602	A	T	0.34049	0.81481	EUR	0	FALSE	TRUE	FALSE	FALSE	0.000321343	6.81914e-85	biomarkers	Alkaline phosphatase	0.000660371	rs10995505	EUR	0.417877	0.47432	2.39305	mQTLs
JMJD1C	HDM	rs10822173	10	65243602	A	T	0.34049	0.81481	EUR	0	FALSE	TRUE	FALSE	FALSE	0.00228589	2.85009e-57	biomarkers	Testosterone	0.000504888	rs7082066	EUR	0.417877	0.47432	2.39305	mQTLs
JMJD1C	HDM	rs10822173	10	65243602	A	T	0.34049	0.81481	EUR	0	FALSE	TRUE	FALSE	FALSE	0.0852643	2.50622e-15	biomarkers	Triglycerides	0.0674945	rs7082066	EUR	0.417877	0.47432	2.39305	mQTLs
JMJD1C	HDM	rs10822173	10	65243602	A	T	0.34049	0.81481	EUR	0	FALSE	TRUE	FALSE	FALSE	0.301194	8.80968e-10	biomarkers	Gamma glutamyltransferase	0.294346	rs7082066	EUR	0.417877	0.47432	2.39305	mQTLs
JMJD1C	HDM	rs10995453	10	64934331	T	C	0.45558	0.79927	EUR	0	FALSE	TRUE	FALSE	FALSE	1.11166e-10	4.3142e-140	biomarkers	SHBG	1.11166e-10	rs10995453	Both	0.569995	0.34369	1.7544	mQTLs
JMJD1C	HDM	rs10995453	10	64934331	T	C	0.45558	0.79927	EUR	0	FALSE	TRUE	FALSE	FALSE	0.000245798	1.31757e-68	biomarkers	Alkaline phosphatase	0.000893195	rs10995505	EUR	0.569995	0.34369	1.7544	mQTLs
JMJD1C	HDM	rs10995453	10	64934331	T	C	0.45558	0.79927	EUR	0	FALSE	TRUE	FALSE	FALSE	0.000445194	1.52819e-48	biomarkers	Testosterone	0.00040391	rs7082066	EUR	0.569995	0.34369	1.7544	mQTLs
JMJD1C	HDM	rs10995453	10	64934331	T	C	0.45558	0.79927	EUR	0	FALSE	TRUE	FALSE	FALSE	0.0615442	2.72013e-08	biomarkers	Gamma glutamyltransferase	0.294346	rs7082066	EUR	0.569995	0.34369	1.7544	mQTLs
JMJD1C	HDM	rs10995453	10	64934331	T	C	0.45558	0.79927	EUR	0	FALSE	TRUE	FALSE	FALSE	0.0654152	1.36835e-13	biomarkers	Triglycerides	0.0539956	rs7082066	EUR	0.569995	0.34369	1.7544	mQTLs
JMJD1C	HDM	rs10995455	10	64936361	G	A	0.038268	0.31308	EUR	0	FALSE	TRUE	FALSE	FALSE	0.145003	2.4989e-10	biomarkers	Albumin	0.149121	rs2393967	EUR	0.122231	0.274812	8.18125	mQTLs
JMJD1C	HDM	rs10995455	10	64936361	G	A	0.038268	0.31308	EUR	0	FALSE	TRUE	FALSE	FALSE	0.169483	4.60689e-30	biomarkers	Triglycerides	0.15708	rs2393967	EUR	0.122231	0.274812	8.18125	mQTLs
JMJD1C	HDM	rs10995455	10	64936361	G	A	0.038268	0.31308	EUR	0	FALSE	TRUE	FALSE	FALSE	0.177639	8.15176e-38	biomarkers	Total bilirubin	0.127581	rs2393967	EUR	0.122231	0.274812	8.18125	mQTLs
JMJD1C	HDM	rs10995455	10	64936361	G	A	0.038268	0.31308	EUR	0	FALSE	TRUE	FALSE	FALSE	0.298496	6.38109e-98	biomarkers	Testosterone	0.378628	rs2393967	EUR	0.122231	0.274812	8.18125	mQTLs
JMJD1C	HDM	rs10995455	10	64936361	G	A	0.038268	0.31308	EUR	0	FALSE	TRUE	FALSE	FALSE	0.379956	8.23815e-15	biomarkers	Direct bilirubin	0.259759	rs2393967	EUR	0.122231	0.274812	8.18125	mQTLs
JMJD1C	HDM	rs10995455	10	64936361	G	A	0.038268	0.31308	EUR	0	FALSE	TRUE	FALSE	FALSE	0.716054	4.78419e-180	biomarkers	Alkaline phosphatase	0.908319	rs2393967	EUR	0.122231	0.274812	8.18125	mQTLs
JMJD1C	HDM	rs10995455	10	64936361	G	A	0.038268	0.31308	EUR	0	FALSE	TRUE	FALSE	FALSE	0.781375	1.2849e-08	biomarkers	HDL cholesterol	0.729132	rs2393967	EUR	0.122231	0.274812	8.18125	mQTLs
JMJD1C	HDM	rs10995455	10	64936361	G	A	0.038268	0.31308	EUR	0	FALSE	TRUE	FALSE	FALSE	0.853167	0	biomarkers	SHBG	0.977331	rs2393967	EUR	0.122231	0.274812	8.18125	mQTLs
JMJD1C	HDM	rs10995459	10	64942810	A	G	0.46104	0.81443	EUR	0	FALSE	TRUE	FALSE	FALSE	1.26599e-10	3.77774e-166	biomarkers	SHBG	1.26599e-10	rs10995459	Both	0.566089	0.35339	1.76651	mQTLs
JMJD1C	HDM	rs10995459	10	64942810	A	G	0.46104	0.81443	EUR	0	FALSE	TRUE	FALSE	FALSE	0.000225769	5.56862e-84	biomarkers	Alkaline phosphatase	0.000893195	rs10995505	EUR	0.566089	0.35339	1.76651	mQTLs
JMJD1C	HDM	rs10995459	10	64942810	A	G	0.46104	0.81443	EUR	0	FALSE	TRUE	FALSE	FALSE	0.000309981	1.90554e-56	biomarkers	Testosterone	0.00040391	rs7082066	EUR	0.566089	0.35339	1.76651	mQTLs
JMJD1C	HDM	rs10995459	10	64942810	A	G	0.46104	0.81443	EUR	0	FALSE	TRUE	FALSE	FALSE	0.0593087	3.5565e-15	biomarkers	Triglycerides	0.0539956	rs7082066	EUR	0.566089	0.35339	1.76651	mQTLs
JMJD1C	HDM	rs10995459	10	64942810	A	G	0.46104	0.81443	EUR	0	FALSE	TRUE	FALSE	FALSE	0.0731678	9.83405e-10	biomarkers	Gamma glutamyltransferase	0.294346	rs7082066	EUR	0.566089	0.35339	1.76651	mQTLs
JMJD1C	HDM	rs10995476	10	65010407	G	C	0.0010691	0.0087946	EUR	4.7977e-29	FALSE	FALSE	FALSE	FALSE		1.00361e-13	biomarkers	SHBG		rs10995476	EUR	0.121563	0.0077255	8.22617	None
JMJD1C	HDM	rs10995477	10	65010672	T	C	0.31838	0.47314	EUR	1.22693e-133	FALSE	TRUE	FALSE	FALSE	1.62977e-11	0	biomarkers	SHBG	1.62977e-11	rs10995477	Both	0.672909	0.15476	1.48609	mQTLs
JMJD1C	HDM	rs10995477	10	65010672	T	C	0.31838	0.47314	EUR	1.22693e-133	FALSE	TRUE	FALSE	FALSE	0.000311223	0	biomarkers	Alkaline phosphatase	0.000391762	rs1935	EUR	0.672909	0.15476	1.48609	mQTLs
JMJD1C	HDM	rs10995477	10	65010672	T	C	0.31838	0.47314	EUR	1.22693e-133	FALSE	TRUE	FALSE	FALSE	0.000678925	3.14943e-173	biomarkers	Testosterone	0.00127964	rs1935	EUR	0.672909	0.15476	1.48609	mQTLs
JMJD1C	HDM	rs10995477	10	65010672	T	C	0.31838	0.47314	EUR	1.22693e-133	FALSE	TRUE	FALSE	FALSE	0.143417	1.14093e-51	biomarkers	Triglycerides	0.182885	rs10761723	EUR	0.672909	0.15476	1.48609	mQTLs
JMJD1C	HDM	rs10995477	10	65010672	T	C	0.31838	0.47314	EUR	1.22693e-133	FALSE	TRUE	FALSE	FALSE	0.196322	2.35418e-14	biomarkers	Gamma glutamyltransferase	0.307326	rs1935	EUR	0.672909	0.15476	1.48609	mQTLs
JMJD1C	HDM	rs10995477	10	65010672	T	C	0.31838	0.47314	EUR	1.22693e-133	FALSE	TRUE	FALSE	FALSE	0.315688	7.28524e-10	biomarkers	HDL cholesterol	0.68739	rs1935	EUR	0.672909	0.15476	1.48609	mQTLs
JMJD1C	HDM	rs10995477	10	65010672	T	C	0.31838	0.47314	EUR	1.22693e-133	FALSE	TRUE	FALSE	FALSE	0.331211	1.40954e-09	biomarkers	Calcium	0.386799	rs1935	EUR	0.672909	0.15476	1.48609	mQTLs
JMJD1C	HDM	rs10995477	10	65010672	T	C	0.31838	0.47314	EUR	1.22693e-133	FALSE	TRUE	FALSE	FALSE	0.41412	5.26827e-20	biomarkers	Albumin	0.443352	rs1935	EUR	0.672909	0.15476	1.48609	mQTLs
JMJD1C	HDM	rs10995477	10	65010672	T	C	0.31838	0.47314	EUR	1.22693e-133	FALSE	TRUE	FALSE	FALSE	0.419287	1.01598e-10	biomarkers	Apolipoprotein A	0.902892	rs1935	EUR	0.672909	0.15476	1.48609	mQTLs
JMJD1C	HDM	rs10995477	10	65010672	T	C	0.31838	0.47314	EUR	1.22693e-133	FALSE	TRUE	FALSE	FALSE	0.447714	1.18911e-67	biomarkers	Total bilirubin	0.944632	rs1935	EUR	0.672909	0.15476	1.48609	mQTLs
JMJD1C	HDM	rs10995477	10	65010672	T	C	0.31838	0.47314	EUR	1.22693e-133	FALSE	TRUE	FALSE	FALSE	0.464544	3.01913e-29	biomarkers	Direct bilirubin	0.933988	rs1935	EUR	0.672909	0.15476	1.48609	mQTLs
JMJD1C	HDM	rs10995477	10	65010672	T	C	0.31838	0.47314	EUR	1.22693e-133	FALSE	TRUE	FALSE	FALSE	0.565582	6.59196e-10	biomarkers	Glycated haemoglobin (HbA1c)	0.798203	rs1935	EUR	0.672909	0.15476	1.48609	mQTLs
JMJD1C	HDM	rs10995485	10	65026858	G	C	0.002528	0.024055	EUR	9.68035e-84	FALSE	FALSE	FALSE	FALSE	0.221131	2.72717e-09	biomarkers	SHBG	0.221131	rs10995485	EUR	0.105092	0.021527	9.51543	None
JMJD1C	HDM	rs10995489	10	65040845	G	A	0.35674	0.72879	EUR	0	FALSE	TRUE	FALSE	FALSE	2.84582e-10	8.61357e-98	biomarkers	SHBG	2.84582e-10	rs10995489	Both	0.489496	0.37205	2.04292	mQTLs
JMJD1C	HDM	rs10995489	10	65040845	G	A	0.35674	0.72879	EUR	0	FALSE	TRUE	FALSE	FALSE	8.39743e-05	6.22924e-50	biomarkers	Alkaline phosphatase	0.000417879	rs1935	EUR	0.489496	0.37205	2.04292	mQTLs
JMJD1C	HDM	rs10995489	10	65040845	G	A	0.35674	0.72879	EUR	0	FALSE	TRUE	FALSE	FALSE	0.000216266	4.55082e-33	biomarkers	Testosterone	0.00102371	rs1935	EUR	0.489496	0.37205	2.04292	mQTLs
JMJD1C	HDM	rs10995489	10	65040845	G	A	0.35674	0.72879	EUR	0	FALSE	TRUE	FALSE	FALSE	0.0776922	3.84145e-10	biomarkers	Triglycerides	0.161987	rs7082066	EUR	0.489496	0.37205	2.04292	mQTLs
JMJD1C	HDM	rs10995493	10	65047026	C	T	0.38167	0.81407	EUR	0	FALSE	TRUE	FALSE	FALSE	6.92994e-10	3.09295e-166	biomarkers	SHBG	6.92994e-10	rs10995493	Both	0.468842	0.4324	2.13292	mQTLs
JMJD1C	HDM	rs10995493	10	65047026	C	T	0.38167	0.81407	EUR	0	FALSE	TRUE	FALSE	FALSE	0.00012304	1.15577e-56	biomarkers	Testosterone	0.000605865	rs7082066	EUR	0.468842	0.4324	2.13292	mQTLs
JMJD1C	HDM	rs10995493	10	65047026	C	T	0.38167	0.81407	EUR	0	FALSE	TRUE	FALSE	FALSE	0.000357992	2.25819e-83	biomarkers	Alkaline phosphatase	0.000792445	rs10995505	EUR	0.468842	0.4324	2.13292	mQTLs
JMJD1C	HDM	rs10995493	10	65047026	C	T	0.38167	0.81407	EUR	0	FALSE	TRUE	FALSE	FALSE	0.0450943	1.44596e-15	biomarkers	Triglycerides	0.0809934	rs7082066	EUR	0.468842	0.4324	2.13292	mQTLs
JMJD1C	HDM	rs10995493	10	65047026	C	T	0.38167	0.81407	EUR	0	FALSE	TRUE	FALSE	FALSE	0.217404	1.54229e-09	biomarkers	Gamma glutamyltransferase	0.294346	rs7916868	EUR	0.468842	0.4324	2.13292	mQTLs
JMJD1C	HDM	rs10995499	10	65074901	T	A	0.42144	0.037619	AFR	0	FALSE	TRUE	FALSE	FALSE	5.93591e-12	6.7821e-21	biomarkers	SHBG	5.93591e-12	rs10995499	Both	11.2028	-0.383821	11.2028	mQTLs
JMJD1C	HDM	rs10995499	10	65074901	T	A	0.42144	0.037619	AFR	0	FALSE	TRUE	FALSE	FALSE	0.000891148	8.29664e-10	biomarkers	Alkaline phosphatase	0.000891148	rs10995499	EUR	11.2028	-0.383821	11.2028	mQTLs
JMJD1C	HDM	rs10995499	10	65074901	T	A	0.42144	0.037619	AFR	0	FALSE	TRUE	FALSE	FALSE	0.0304704	3.89885e-08	biomarkers	Triglycerides	0.0304704	rs10995499	EUR	11.2028	-0.383821	11.2028	mQTLs
JMJD1C	HDM	rs10995502	10	65082961	T	C	0.0084599	0.065715	EUR	1.17816e-199	FALSE	FALSE	FALSE	FALSE	0.229237	3.23473e-17	biomarkers	Alkaline phosphatase	0.229237	rs10995502	EUR	0.128736	0.0572551	7.76782	None
JMJD1C	HDM	rs10995502	10	65082961	T	C	0.0084599	0.065715	EUR	1.17816e-199	FALSE	FALSE	FALSE	FALSE	0.332206	6.74483e-15	biomarkers	SHBG	0.332206	rs10995502	EUR	0.128736	0.0572551	7.76782	None
JMJD1C	HDM	rs10995505	10	65091159	A	G	0.36317	0.78428	EUR	0	FALSE	TRUE	FALSE	FALSE	5.67375e-10	1.14669e-169	biomarkers	SHBG	5.67375e-10	rs10995505	Both	0.463062	0.42111	2.15954	mQTLs
JMJD1C	HDM	rs10995505	10	65091159	A	G	0.36317	0.78428	EUR	0	FALSE	TRUE	FALSE	FALSE	0.000223299	2.40895e-108	biomarkers	Alkaline phosphatase	0.000440141	rs1935	EUR	0.463062	0.42111	2.15954	mQTLs
JMJD1C	HDM	rs10995505	10	65091159	A	G	0.36317	0.78428	EUR	0	FALSE	TRUE	FALSE	FALSE	0.000290473	1.7242e-56	biomarkers	Testosterone	0.00111166	rs1904296	EUR	0.463062	0.42111	2.15954	mQTLs
JMJD1C	HDM	rs10995505	10	65091159	A	G	0.36317	0.78428	EUR	0	FALSE	TRUE	FALSE	FALSE	0.103312	2.3481e-13	biomarkers	Triglycerides	0.169545	rs1904296	EUR	0.463062	0.42111	2.15954	mQTLs
JMJD1C	HDM	rs10995505	10	65091159	A	G	0.36317	0.78428	EUR	0	FALSE	TRUE	FALSE	FALSE	0.130942	5.70316e-12	biomarkers	Total bilirubin	0.756077	rs1935	EUR	0.463062	0.42111	2.15954	mQTLs
JMJD1C	HDM	rs10995505	10	65091159	A	G	0.36317	0.78428	EUR	0	FALSE	TRUE	FALSE	FALSE	0.160735	1.46707e-09	biomarkers	Gamma glutamyltransferase	0.305541	rs1935	EUR	0.463062	0.42111	2.15954	mQTLs
JMJD1C	HDM	rs10995506	10	65094466	A	G	0.9728	0.85682	AFR	0	FALSE	TRUE	FALSE	FALSE	0.014891	1.16263e-08	biomarkers	Total bilirubin	0.0185553	rs4745706	EUR	1.13536	-0.11598	1.13536	mQTLs
JMJD1C	HDM	rs10995506	10	65094466	A	G	0.9728	0.85682	AFR	0	FALSE	TRUE	FALSE	FALSE	0.0684946	4.2588e-135	biomarkers	SHBG	0.174645	rs4745706	EUR	1.13536	-0.11598	1.13536	mQTLs
JMJD1C	HDM	rs10995506	10	65094466	A	G	0.9728	0.85682	AFR	0	FALSE	TRUE	FALSE	FALSE	0.220248	1.56586e-11	biomarkers	Gamma glutamyltransferase	0.354871	rs4745706	EUR	1.13536	-0.11598	1.13536	mQTLs
JMJD1C	HDM	rs10995506	10	65094466	A	G	0.9728	0.85682	AFR	0	FALSE	TRUE	FALSE	FALSE	0.286791	6.31714e-09	biomarkers	Triglycerides	0.374337	rs4745706	EUR	1.13536	-0.11598	1.13536	mQTLs
JMJD1C	HDM	rs10995506	10	65094466	A	G	0.9728	0.85682	AFR	0	FALSE	TRUE	FALSE	FALSE	0.311923	2.20056e-73	biomarkers	Alkaline phosphatase	0.217621	rs4745706	EUR	1.13536	-0.11598	1.13536	mQTLs
JMJD1C	HDM	rs10995506	10	65094466	A	G	0.9728	0.85682	AFR	0	FALSE	TRUE	FALSE	FALSE	0.973283	8.45218e-52	biomarkers	Testosterone	0.879853	rs4745706	EUR	1.13536	-0.11598	1.13536	mQTLs
JMJD1C	HDM	rs10995514	10	65115787	G	A	0.0025745	0.022813	EUR	1.84927e-75	FALSE	FALSE	FALSE	FALSE	0.553552	1.13119e-09	biomarkers	SHBG	0.553552	rs10995514	EUR	0.112852	0.0202385	8.86114	None
JMJD1C	HDM	rs10995519	10	65124000	C	T	0.0010236	0.013057	EUR	4.30481e-54	FALSE	FALSE	FALSE	FALSE		1.01404e-17	biomarkers	SHBG		rs10995519	EUR	0.0783947	0.0120334	12.756	None
JMJD1C	HDM	rs10995519	10	65124000	C	T	0.0010236	0.013057	EUR	4.30481e-54	FALSE	FALSE	FALSE	FALSE		1.09246e-11	biomarkers	Alkaline phosphatase		rs10995519	EUR	0.0783947	0.0120334	12.756	None
JMJD1C	HDM	rs10995527	10	65147419	G	A	0.30478	0.48936	EUR	9.63668e-191	FALSE	TRUE	FALSE	FALSE	2.91736e-08	0	biomarkers	SHBG	2.91736e-08	rs10995527	Both	0.622813	0.18458	1.60562	mQTLs
JMJD1C	HDM	rs10995527	10	65147419	G	A	0.30478	0.48936	EUR	9.63668e-191	FALSE	TRUE	FALSE	FALSE	0.000301121	0	biomarkers	Alkaline phosphatase	0.000391762	rs1935	EUR	0.622813	0.18458	1.60562	mQTLs
JMJD1C	HDM	rs10995527	10	65147419	G	A	0.30478	0.48936	EUR	9.63668e-191	FALSE	TRUE	FALSE	FALSE	0.0127784	2.97531e-151	biomarkers	Testosterone	0.00127964	rs1935	EUR	0.622813	0.18458	1.60562	mQTLs
JMJD1C	HDM	rs10995527	10	65147419	G	A	0.30478	0.48936	EUR	9.63668e-191	FALSE	TRUE	FALSE	FALSE	0.11498	1.24472e-46	biomarkers	Triglycerides	0.182885	rs10761723	EUR	0.622813	0.18458	1.60562	mQTLs
JMJD1C	HDM	rs10995527	10	65147419	G	A	0.30478	0.48936	EUR	9.63668e-191	FALSE	TRUE	FALSE	FALSE	0.207422	3.39942e-13	biomarkers	Gamma glutamyltransferase	0.307326	rs1935	EUR	0.622813	0.18458	1.60562	mQTLs
JMJD1C	HDM	rs10995527	10	65147419	G	A	0.30478	0.48936	EUR	9.63668e-191	FALSE	TRUE	FALSE	FALSE	0.263685	1.34867e-19	biomarkers	Albumin	0.443352	rs1935	EUR	0.622813	0.18458	1.60562	mQTLs
JMJD1C	HDM	rs10995527	10	65147419	G	A	0.30478	0.48936	EUR	9.63668e-191	FALSE	TRUE	FALSE	FALSE	0.298197	2.00024e-09	biomarkers	Calcium	0.386799	rs1935	EUR	0.622813	0.18458	1.60562	mQTLs
JMJD1C	HDM	rs10995527	10	65147419	G	A	0.30478	0.48936	EUR	9.63668e-191	FALSE	TRUE	FALSE	FALSE	0.749837	1.08964e-10	biomarkers	Glycated haemoglobin (HbA1c)	0.798203	rs1935	EUR	0.622813	0.18458	1.60562	mQTLs
JMJD1C	HDM	rs10995527	10	65147419	G	A	0.30478	0.48936	EUR	9.63668e-191	FALSE	TRUE	FALSE	FALSE	0.758585	1.67506e-10	biomarkers	Apolipoprotein A	0.902892	rs1935	EUR	0.622813	0.18458	1.60562	mQTLs
JMJD1C	HDM	rs10995527	10	65147419	G	A	0.30478	0.48936	EUR	9.63668e-191	FALSE	TRUE	FALSE	FALSE	0.792629	1.42633e-60	biomarkers	Total bilirubin	0.944632	rs1935	EUR	0.622813	0.18458	1.60562	mQTLs
JMJD1C	HDM	rs10995527	10	65147419	G	A	0.30478	0.48936	EUR	9.63668e-191	FALSE	TRUE	FALSE	FALSE	0.843159	2.48382e-27	biomarkers	Direct bilirubin	0.933988	rs1935	EUR	0.622813	0.18458	1.60562	mQTLs
JMJD1C	HDM	rs10995527	10	65147419	G	A	0.30478	0.48936	EUR	9.63668e-191	FALSE	TRUE	FALSE	FALSE	0.888696	3.16852e-09	biomarkers	HDL cholesterol	0.68739	rs1935	EUR	0.622813	0.18458	1.60562	mQTLs
JMJD1C	HDM	rs10995530	10	65179414	G	A	0.34187	0.8148	EUR	0	FALSE	TRUE	FALSE	FALSE	2.18296e-08	2.53885e-167	biomarkers	SHBG	2.18296e-08	rs10995530	Both	0.419575	0.47293	2.38336	mQTLs
JMJD1C	HDM	rs10995530	10	65179414	G	A	0.34187	0.8148	EUR	0	FALSE	TRUE	FALSE	FALSE	0.000190092	1.0173e-84	biomarkers	Alkaline phosphatase	0.000660371	rs10995505	EUR	0.419575	0.47293	2.38336	mQTLs
JMJD1C	HDM	rs10995530	10	65179414	G	A	0.34187	0.8148	EUR	0	FALSE	TRUE	FALSE	FALSE	0.00192467	4.699e-57	biomarkers	Testosterone	0.000504888	rs7082066	EUR	0.419575	0.47293	2.38336	mQTLs
JMJD1C	HDM	rs10995530	10	65179414	G	A	0.34187	0.8148	EUR	0	FALSE	TRUE	FALSE	FALSE	0.0924581	2.50622e-15	biomarkers	Triglycerides	0.0674945	rs7082066	EUR	0.419575	0.47293	2.38336	mQTLs
JMJD1C	HDM	rs10995530	10	65179414	G	A	0.34187	0.8148	EUR	0	FALSE	TRUE	FALSE	FALSE	0.244632	9.07797e-10	biomarkers	Gamma glutamyltransferase	0.294346	rs7082066	EUR	0.419575	0.47293	2.38336	mQTLs
JMJD1C	HDM	rs10995538	10	65214349	C	A	0.0065457	0.054904	EUR	3.41614e-175	FALSE	FALSE	FALSE	FALSE	0.364219	6.31156e-28	biomarkers	Alkaline phosphatase	0.364219	rs10995538	EUR	0.119221	0.0483583	8.3878	None
JMJD1C	HDM	rs10995538	10	65214349	C	A	0.0065457	0.054904	EUR	3.41614e-175	FALSE	FALSE	FALSE	FALSE	0.430202	7.72365e-21	biomarkers	SHBG	0.430202	rs10995538	EUR	0.119221	0.0483583	8.3878	None
JMJD1C	HDM	rs10995540	10	65219930	C	G	0.34282	0.81477	EUR	0	FALSE	TRUE	FALSE	FALSE	3.28932e-08	1.53989e-167	biomarkers	SHBG	3.28932e-08	rs10995540	Both	0.420757	0.47195	2.37667	mQTLs
JMJD1C	HDM	rs10995540	10	65219930	C	G	0.34282	0.81477	EUR	0	FALSE	TRUE	FALSE	FALSE	0.000177241	4.13602e-85	biomarkers	Alkaline phosphatase	0.000660371	rs10995505	EUR	0.420757	0.47195	2.37667	mQTLs
JMJD1C	HDM	rs10995540	10	65219930	C	G	0.34282	0.81477	EUR	0	FALSE	TRUE	FALSE	FALSE	0.00208497	2.33346e-57	biomarkers	Testosterone	0.000504888	rs7082066	EUR	0.420757	0.47195	2.37667	mQTLs
JMJD1C	HDM	rs10995540	10	65219930	C	G	0.34282	0.81477	EUR	0	FALSE	TRUE	FALSE	FALSE	0.0932007	2.29051e-15	biomarkers	Triglycerides	0.0674945	rs7082066	EUR	0.420757	0.47195	2.37667	mQTLs
JMJD1C	HDM	rs10995540	10	65219930	C	G	0.34282	0.81477	EUR	0	FALSE	TRUE	FALSE	FALSE	0.23457	8.29664e-10	biomarkers	Gamma glutamyltransferase	0.294346	rs7082066	EUR	0.420757	0.47195	2.37667	mQTLs
JMJD1C	HDM	rs10995541	10	65233335	G	T	0.34203	0.81482	EUR	0	FALSE	TRUE	FALSE	FALSE	2.03538e-08	1.70184e-167	biomarkers	SHBG	2.03538e-08	rs10995541	Both	0.419761	0.47279	2.38231	mQTLs
JMJD1C	HDM	rs10995541	10	65233335	G	T	0.34203	0.81482	EUR	0	FALSE	TRUE	FALSE	FALSE	0.000206337	5.58304e-85	biomarkers	Alkaline phosphatase	0.000660371	rs10995505	EUR	0.419761	0.47279	2.38231	mQTLs
JMJD1C	HDM	rs10995541	10	65233335	G	T	0.34203	0.81482	EUR	0	FALSE	TRUE	FALSE	FALSE	0.00172246	2.85009e-57	biomarkers	Testosterone	0.000504888	rs7082066	EUR	0.419761	0.47279	2.38231	mQTLs
JMJD1C	HDM	rs10995541	10	65233335	G	T	0.34203	0.81482	EUR	0	FALSE	TRUE	FALSE	FALSE	0.0899951	2.36027e-15	biomarkers	Triglycerides	0.0674945	rs7082066	EUR	0.419761	0.47279	2.38231	mQTLs
JMJD1C	HDM	rs10995541	10	65233335	G	T	0.34203	0.81482	EUR	0	FALSE	TRUE	FALSE	FALSE	0.25284	8.98765e-10	biomarkers	Gamma glutamyltransferase	0.294346	rs7082066	EUR	0.419761	0.47279	2.38231	mQTLs
JMJD1C	HDM	rs10995543	10	65239547	T	C	0.033149	0.14309	EUR	1.20993e-268	FALSE	TRUE	FALSE	FALSE	0.0562471	1.09277e-73	biomarkers	Alkaline phosphatase	0.217621	rs4745706	EUR	0.231665	0.109941	4.31657	mQTLs
JMJD1C	HDM	rs10995543	10	65239547	T	C	0.033149	0.14309	EUR	1.20993e-268	FALSE	TRUE	FALSE	FALSE	0.0599047	2.85476e-135	biomarkers	SHBG	0.174645	rs4745706	EUR	0.231665	0.109941	4.31657	mQTLs
JMJD1C	HDM	rs10995543	10	65239547	T	C	0.033149	0.14309	EUR	1.20993e-268	FALSE	TRUE	FALSE	FALSE	0.275822	1.22223e-08	biomarkers	Total bilirubin	0.0185553	rs4745706	EUR	0.231665	0.109941	4.31657	mQTLs
JMJD1C	HDM	rs10995543	10	65239547	T	C	0.033149	0.14309	EUR	1.20993e-268	FALSE	TRUE	FALSE	FALSE	0.393057	1.73054e-11	biomarkers	Gamma glutamyltransferase	0.354871	rs4745706	EUR	0.231665	0.109941	4.31657	mQTLs
JMJD1C	HDM	rs10995543	10	65239547	T	C	0.033149	0.14309	EUR	1.20993e-268	FALSE	TRUE	FALSE	FALSE	0.612381	7.64785e-52	biomarkers	Testosterone	0.879853	rs4745706	EUR	0.231665	0.109941	4.31657	mQTLs
JMJD1C	HDM	rs10995543	10	65239547	T	C	0.033149	0.14309	EUR	1.20993e-268	FALSE	TRUE	FALSE	FALSE	0.620394	6.70777e-09	biomarkers	Triglycerides	0.374337	rs4745706	EUR	0.231665	0.109941	4.31657	mQTLs
JMJD1C	HDM	rs111346856	10	65193018	G	A	0.035176	0.27541	EUR	0	FALSE	TRUE	FALSE	FALSE	0.0176327	3.57859e-29	biomarkers	Total bilirubin	0.0225956	rs12783001	EUR	0.127722	0.240234	7.82949	mQTLs
JMJD1C	HDM	rs111346856	10	65193018	G	A	0.035176	0.27541	EUR	0	FALSE	TRUE	FALSE	FALSE	0.0837432	2.58835e-12	biomarkers	Urate	0.131336	rs12783001	EUR	0.127722	0.240234	7.82949	mQTLs
JMJD1C	HDM	rs111346856	10	65193018	G	A	0.035176	0.27541	EUR	0	FALSE	TRUE	FALSE	FALSE	0.096424	2.51271e-16	biomarkers	Direct bilirubin	0.0342181	rs12783001	EUR	0.127722	0.240234	7.82949	mQTLs
JMJD1C	HDM	rs111346856	10	65193018	G	A	0.035176	0.27541	EUR	0	FALSE	TRUE	FALSE	FALSE	0.113042	3.44767e-208	biomarkers	SHBG	0.245858	rs12783001	EUR	0.127722	0.240234	7.82949	mQTLs
JMJD1C	HDM	rs111346856	10	65193018	G	A	0.035176	0.27541	EUR	0	FALSE	TRUE	FALSE	FALSE	0.312547	1.18345e-11	biomarkers	Glycated haemoglobin (HbA1c)	0.183232	rs12783001	EUR	0.127722	0.240234	7.82949	mQTLs
JMJD1C	HDM	rs111346856	10	65193018	G	A	0.035176	0.27541	EUR	0	FALSE	TRUE	FALSE	FALSE	0.461211	3.10938e-52	biomarkers	Testosterone	0.433788	rs12783001	EUR	0.127722	0.240234	7.82949	mQTLs
JMJD1C	HDM	rs111346856	10	65193018	G	A	0.035176	0.27541	EUR	0	FALSE	TRUE	FALSE	FALSE	0.522934	6.68503e-116	biomarkers	Alkaline phosphatase	0.764296	rs12783001	EUR	0.127722	0.240234	7.82949	mQTLs
JMJD1C	HDM	rs111346856	10	65193018	G	A	0.035176	0.27541	EUR	0	FALSE	TRUE	FALSE	FALSE	0.589371	1.97724e-20	biomarkers	Triglycerides	0.556772	rs12783001	EUR	0.127722	0.240234	7.82949	mQTLs
JMJD1C	HDM	rs111346856	10	65193018	G	A	0.035176	0.27541	EUR	0	FALSE	TRUE	FALSE	FALSE	0.733447	1.33089e-10	biomarkers	Calcium	0.95981	rs12783001	EUR	0.127722	0.240234	7.82949	mQTLs
JMJD1C	HDM	rs111346856	10	65193018	G	A	0.035176	0.27541	EUR	0	FALSE	TRUE	FALSE	FALSE	0.835939	4.36346e-09	biomarkers	Albumin	0.948921	rs12783001	EUR	0.127722	0.240234	7.82949	mQTLs
JMJD1C	HDM	rs111460009	10	65109632	C	T	0.0011741	0.010278	EUR	3.0503e-34	FALSE	FALSE	FALSE	FALSE	0.682427	8.94434e-12	biomarkers	Alkaline phosphatase	0.682427	rs111460009	EUR	0.114234	0.0091039	8.75394	None
JMJD1C	HDM	rs111484720	10	64976326	C	T	0.0047225	0.029831	EUR	3.29684e-77	FALSE	FALSE	FALSE	FALSE	0.828863	3.78748e-20	biomarkers	Alkaline phosphatase	0.155362	rs148928116	EUR	0.158308	0.0251085	6.31678	None
JMJD1C	HDM	rs111508447	10	65187737	C	T	0.0024631	0.026238	EUR	1.58782e-97	FALSE	FALSE	FALSE	FALSE	0.268474	2.33599e-11	biomarkers	Alkaline phosphatase	0.268474	rs111508447	EUR	0.0938753	0.0237749	10.6524	None
JMJD1C	HDM	rs111508447	10	65187737	C	T	0.0024631	0.026238	EUR	1.58782e-97	FALSE	FALSE	FALSE	FALSE	0.688252	8.30229e-18	biomarkers	SHBG	0.688252	rs111508447	EUR	0.0938753	0.0237749	10.6524	None
JMJD1C	HDM	rs111582871	10	65252295	G	A	0.0048943	0.029944	EUR	9.12189e-76	FALSE	FALSE	FALSE	FALSE	0.816686	1.18426e-19	biomarkers	Alkaline phosphatase	0.155362	rs148928116	EUR	0.163448	0.0250497	6.11814	None
JMJD1C	HDM	rs111765639	10	64970928	G	A	0.0047189	0.029787	EUR	3.04831e-77	FALSE	FALSE	FALSE	FALSE	0.828863	3.4615e-20	biomarkers	Alkaline phosphatase	0.155362	rs148928116	EUR	0.158421	0.0250681	6.31228	None
JMJD1C	HDM	rs111928730	10	65065995	G	A	0.0087852	0.074057	EUR	1.70598e-238	FALSE	FALSE	FALSE	FALSE	0.0687004	7.57071e-21	biomarkers	Alkaline phosphatase	0.0687004	rs111928730	EUR	0.118628	0.0652718	8.42975	None
JMJD1C	HDM	rs111928730	10	65065995	G	A	0.0087852	0.074057	EUR	1.70598e-238	FALSE	FALSE	FALSE	FALSE	0.303007	7.06466e-60	biomarkers	SHBG	0.303007	rs111928730	EUR	0.118628	0.0652718	8.42975	None
JMJD1C	HDM	rs111928730	10	65065995	G	A	0.0087852	0.074057	EUR	1.70598e-238	FALSE	FALSE	FALSE	FALSE	0.792708	1.07954e-18	biomarkers	Testosterone	0.792708	rs111928730	EUR	0.118628	0.0652718	8.42975	None
JMJD1C	HDM	rs111971590	10	64950569	C	G	0.0084399	0.073103	EUR	2.11423e-239	FALSE	FALSE	FALSE	FALSE	0.234102	5.78406e-60	biomarkers	SHBG	0.234102	rs111971590	EUR	0.115452	0.0646631	8.6616	None
JMJD1C	HDM	rs111971590	10	64950569	C	G	0.0084399	0.073103	EUR	2.11423e-239	FALSE	FALSE	FALSE	FALSE	0.26982	1.32881e-21	biomarkers	Alkaline phosphatase	0.26982	rs111971590	EUR	0.115452	0.0646631	8.6616	None
JMJD1C	HDM	rs111971590	10	64950569	C	G	0.0084399	0.073103	EUR	2.11423e-239	FALSE	FALSE	FALSE	FALSE	0.913584	3.11594e-18	biomarkers	Testosterone	0.913584	rs111971590	EUR	0.115452	0.0646631	8.6616	None
JMJD1C	HDM	rs112023979	10	64923227	A	G	0.0047257	0.029826	EUR	3.56583e-77	FALSE	FALSE	FALSE	FALSE	0.816523	7.40164e-20	biomarkers	Alkaline phosphatase	0.155362	rs148928116	EUR	0.158442	0.0251003	6.31145	None
JMJD1C	HDM	rs112049982	10	64997061	G	C	0.0050953	0.0298	EUR	1.53121e-72	FALSE	FALSE	FALSE	FALSE	0.907937	2.97934e-20	biomarkers	Alkaline phosphatase	0.155362	rs148928116	EUR	0.170983	0.0247047	5.84853	None
JMJD1C	HDM	rs112052540	10	65252149	G	A	0.0048943	0.029944	EUR	9.12189e-76	FALSE	FALSE	FALSE	FALSE	0.816686	1.18426e-19	biomarkers	Alkaline phosphatase	0.155362	rs148928116	EUR	0.163448	0.0250497	6.11814	None
JMJD1C	HDM	rs112109509	10	65075376	C	T	0.0052507	0.029921	EUR	1.82934e-71	FALSE	FALSE	FALSE	FALSE	0.849591	1.09321e-19	biomarkers	Alkaline phosphatase	0.155362	rs148928116	EUR	0.175485	0.0246703	5.69848	None
JMJD1C	HDM	rs112159036	10	65088008	C	A	0.0048494	0.029914	EUR	2.49554e-76	FALSE	FALSE	FALSE	FALSE	0.839289	1.09321e-19	biomarkers	Alkaline phosphatase	0.155362	rs148928116	EUR	0.162111	0.0250646	6.1686	None
JMJD1C	HDM	rs112188494	10	65057082	C	T	0.0048469	0.02992	EUR	2.31155e-76	FALSE	FALSE	FALSE	FALSE	0.841642	1.07156e-19	biomarkers	Alkaline phosphatase	0.155362	rs148928116	EUR	0.161995	0.0250731	6.17302	None
JMJD1C	HDM	rs112358768	10	64924618	C	T	0.042613	0.3113	EUR	0	FALSE	TRUE	FALSE	FALSE	0.0366992	6.38714e-21	biomarkers	Direct bilirubin	0.0342181	rs12783001	EUR	0.136887	0.268687	7.30528	mQTLs
JMJD1C	HDM	rs112358768	10	64924618	C	T	0.042613	0.3113	EUR	0	FALSE	TRUE	FALSE	FALSE	0.0377791	1.90722e-37	biomarkers	Total bilirubin	0.0225956	rs12783001	EUR	0.136887	0.268687	7.30528	mQTLs
JMJD1C	HDM	rs112358768	10	64924618	C	T	0.042613	0.3113	EUR	0	FALSE	TRUE	FALSE	FALSE	0.0936679	2.28973e-11	biomarkers	Urate	0.131336	rs12783001	EUR	0.136887	0.268687	7.30528	mQTLs
JMJD1C	HDM	rs112358768	10	64924618	C	T	0.042613	0.3113	EUR	0	FALSE	TRUE	FALSE	FALSE	0.221795	2.22781e-12	biomarkers	Glycated haemoglobin (HbA1c)	0.183232	rs12783001	EUR	0.136887	0.268687	7.30528	mQTLs
JMJD1C	HDM	rs112358768	10	64924618	C	T	0.042613	0.3113	EUR	0	FALSE	TRUE	FALSE	FALSE	0.25924	9.18744e-239	biomarkers	SHBG	0.245858	rs12783001	EUR	0.136887	0.268687	7.30528	mQTLs
JMJD1C	HDM	rs112358768	10	64924618	C	T	0.042613	0.3113	EUR	0	FALSE	TRUE	FALSE	FALSE	0.405109	1.28002e-22	biomarkers	Triglycerides	0.556772	rs12783001	EUR	0.136887	0.268687	7.30528	mQTLs
JMJD1C	HDM	rs112358768	10	64924618	C	T	0.042613	0.3113	EUR	0	FALSE	TRUE	FALSE	FALSE	0.574359	2.34555e-59	biomarkers	Testosterone	0.433788	rs12783001	EUR	0.136887	0.268687	7.30528	mQTLs
JMJD1C	HDM	rs112358768	10	64924618	C	T	0.042613	0.3113	EUR	0	FALSE	TRUE	FALSE	FALSE	0.790966	1.98413e-149	biomarkers	Alkaline phosphatase	0.764296	rs12783001	EUR	0.136887	0.268687	7.30528	mQTLs
JMJD1C	HDM	rs112358768	10	64924618	C	T	0.042613	0.3113	EUR	0	FALSE	TRUE	FALSE	FALSE	0.859504	2.88186e-11	biomarkers	Calcium	0.95981	rs12783001	EUR	0.136887	0.268687	7.30528	mQTLs
JMJD1C	HDM	rs112358768	10	64924618	C	T	0.042613	0.3113	EUR	0	FALSE	TRUE	FALSE	FALSE	0.977233	3.31493e-11	biomarkers	Albumin	0.948921	rs12783001	EUR	0.136887	0.268687	7.30528	mQTLs
JMJD1C	HDM	rs112364187	10	65151647	C	T	0.00091021	0.0053496	EUR	2.86377e-14	FALSE	FALSE	FALSE	FALSE		1.11704e-08	biomarkers	Alkaline phosphatase		rs112364187	EUR	0.170145	0.00443939	5.87733	None
JMJD1C	HDM	rs112381517	10	65113513	C	T	0.0048739	0.02989	EUR	4.96554e-76	FALSE	FALSE	FALSE	FALSE	0.827787	9.5039e-20	biomarkers	Alkaline phosphatase	0.155362	rs148928116	EUR	0.163061	0.0250161	6.13267	None
JMJD1C	HDM	rs112516390	10	65136920	G	GC	0.42133	0.036991	AFR	0	FALSE	TRUE	FALSE	FALSE	8.33965e-12	7.29269e-22	biomarkers	SHBG	8.33965e-12	rs112516390	Both	11.3901	-0.384339	11.3901	mQTLs
JMJD1C	HDM	rs112516390	10	65136920	G	GC	0.42133	0.036991	AFR	0	FALSE	TRUE	FALSE	FALSE	0.000860497	1.9657e-10	biomarkers	Alkaline phosphatase	0.000860497	rs112516390	EUR	11.3901	-0.384339	11.3901	mQTLs
JMJD1C	HDM	rs112516390	10	65136920	G	GC	0.42133	0.036991	AFR	0	FALSE	TRUE	FALSE	FALSE	0.0339455	3.03642e-08	biomarkers	Triglycerides	0.0339455	rs112516390	EUR	11.3901	-0.384339	11.3901	mQTLs
JMJD1C	HDM	rs112549479	10	65116938	T	C	0.0048541	0.0299	EUR	2.69433e-76	FALSE	FALSE	FALSE	FALSE	0.832269	1.1265e-19	biomarkers	Alkaline phosphatase	0.155362	rs148928116	EUR	0.162344	0.0250459	6.15974	None
JMJD1C	HDM	rs112637649	10	64934600	A	C	0.0047227	0.029868	EUR	5.5105e-78	FALSE	FALSE	FALSE	FALSE	0.819878	5.16395e-20	biomarkers	Alkaline phosphatase	0.155362	rs148928116	EUR	0.158119	0.0251453	6.32435	None
JMJD1C	HDM	rs112892636	10	65075624	A	G	0.00073668	0.01041	EUR	1.41204e-45	FALSE	FALSE	FALSE	FALSE		2.78321e-13	biomarkers	SHBG		rs112892636	EUR	0.0707666	0.00967332	14.131	None
JMJD1C	HDM	rs112892636	10	65075624	A	G	0.00073668	0.01041	EUR	1.41204e-45	FALSE	FALSE	FALSE	FALSE		2.50537e-11	biomarkers	Alkaline phosphatase		rs112892636	EUR	0.0707666	0.00967332	14.131	None
JMJD1C	HDM	rs112988592	10	65233037	A	C	0.0049158	0.029946	EUR	1.67092e-75	FALSE	FALSE	FALSE	FALSE	0.814077	1.22032e-19	biomarkers	Alkaline phosphatase	0.155362	rs148928116	EUR	0.164155	0.0250302	6.09179	None
JMJD1C	HDM	rs113006070	10	64986158	G	C	0.0047189	0.0298	EUR	3.04831e-77	FALSE	FALSE	FALSE	FALSE	0.828863	2.97934e-20	biomarkers	Alkaline phosphatase	0.155362	rs148928116	EUR	0.158352	0.0250811	6.31503	None
JMJD1C	HDM	rs113008817	10	65008693	T	A	0.0018251	0.017598	EUR	9.74264e-62	FALSE	TRUE	FALSE	FALSE	0.699912	4.04116e-18	biomarkers	Alkaline phosphatase	0.699912	rs113008817	EUR	0.103711	0.0157729	9.64221	mQTLs
JMJD1C	HDM	rs113108105	10	65045216	G	C	0.0011684	0.011298	EUR	9.24361e-41	FALSE	FALSE	FALSE	FALSE	0.705605	3.60963e-13	biomarkers	Alkaline phosphatase	0.705605	rs113108105	EUR	0.103417	0.0101296	9.66963	None
JMJD1C	HDM	rs113112463	10	65147279	A	G	0.0048958	0.030182	EUR	1.56728e-76	FALSE	FALSE	FALSE	FALSE	0.821026	1.78446e-19	biomarkers	Alkaline phosphatase	0.155362	rs148928116	EUR	0.162209	0.0252862	6.16488	None
JMJD1C	HDM	rs113149471	10	65144762	T	C	0.0021732	0.019369	EUR	5.61112e-65	FALSE	FALSE	FALSE	FALSE	0.635527	2.3489e-17	biomarkers	Alkaline phosphatase	0.635527	rs113149471	EUR	0.1122	0.0171958	8.91266	None
JMJD1C	HDM	rs113174517	10	65041093	G	GT	0.3794	0.036805	AFR	0	FALSE	FALSE	FALSE	FALSE	6.60902e-11	8.03886e-21	biomarkers	SHBG	6.60902e-11	rs113174517	Both	10.3084	-0.342595	10.3084	None
JMJD1C	HDM	rs113174517	10	65041093	G	GT	0.3794	0.036805	AFR	0	FALSE	FALSE	FALSE	FALSE	0.00886185	7.06993e-10	biomarkers	Alkaline phosphatase	0.00886185	rs113174517	EUR	10.3084	-0.342595	10.3084	None
JMJD1C	HDM	rs113253794	10	65038322	A	C	0.41301	0.038158	AFR	0	FALSE	TRUE	FALSE	FALSE	1.01598e-10	3.42706e-20	biomarkers	SHBG	1.01598e-10	rs113253794	Both	10.8237	-0.374852	10.8237	mQTLs
JMJD1C	HDM	rs113253794	10	65038322	A	C	0.41301	0.038158	AFR	0	FALSE	TRUE	FALSE	FALSE	0.000945308	4.20322e-10	biomarkers	Alkaline phosphatase	0.000945308	rs113253794	EUR	10.8237	-0.374852	10.8237	mQTLs
JMJD1C	HDM	rs113253794	10	65038322	A	C	0.41301	0.038158	AFR	0	FALSE	TRUE	FALSE	FALSE	0.052497	2.41254e-08	biomarkers	Triglycerides	0.052497	rs113253794	EUR	10.8237	-0.374852	10.8237	mQTLs
JMJD1C	HDM	rs113262551	10	65115664	T	C	0.0036334	0.028932	EUR	2.68419e-89	FALSE	FALSE	FALSE	FALSE	0.405717	3.14726e-18	biomarkers	SHBG	0.405717	rs113262551	EUR	0.125584	0.0252986	7.96279	None
JMJD1C	HDM	rs113262551	10	65115664	T	C	0.0036334	0.028932	EUR	2.68419e-89	FALSE	FALSE	FALSE	FALSE	0.636545	1.47087e-10	biomarkers	Alkaline phosphatase	0.636545	rs113262551	EUR	0.125584	0.0252986	7.96279	None
JMJD1C	HDM	rs113328993	10	64985847	G	T	0.0047189	0.0298	EUR	3.04831e-77	FALSE	FALSE	FALSE	FALSE	0.828863	2.97934e-20	biomarkers	Alkaline phosphatase	0.155362	rs148928116	EUR	0.158352	0.0250811	6.31503	None
JMJD1C	HDM	rs113370574	10	65038417	T	C	0.41252	0.037283	AFR	0	FALSE	TRUE	FALSE	FALSE	8.48616e-11	1.9188e-20	biomarkers	SHBG	8.48616e-11	rs113370574	Both	11.0646	-0.375237	11.0646	mQTLs
JMJD1C	HDM	rs113370574	10	65038417	T	C	0.41252	0.037283	AFR	0	FALSE	TRUE	FALSE	FALSE	0.000866542	1.03383e-09	biomarkers	Alkaline phosphatase	0.000866542	rs113370574	EUR	11.0646	-0.375237	11.0646	mQTLs
JMJD1C	HDM	rs113370574	10	65038417	T	C	0.41252	0.037283	AFR	0	FALSE	TRUE	FALSE	FALSE	0.0550783	2.83114e-08	biomarkers	Triglycerides	0.0550783	rs113370574	EUR	11.0646	-0.375237	11.0646	mQTLs
JMJD1C	HDM	rs113387628	10	65013236	C	T	0.0048375	0.029902	EUR	1.70009e-76	FALSE	FALSE	FALSE	FALSE	0.832185	9.31571e-20	biomarkers	Alkaline phosphatase	0.155362	rs148928116	EUR	0.161778	0.0250645	6.18129	None
JMJD1C	HDM	rs113424204	10	65013998	C	T	0.0012269	0.013083	EUR	4.72307e-49	FALSE	FALSE	FALSE	FALSE	0.551563	3.1079e-17	biomarkers	SHBG	0.551563	rs113424204	EUR	0.0937782	0.0118561	10.6635	None
JMJD1C	HDM	rs113491682	10	64922699	A	G	0.0012588	0.013272	EUR	3.00301e-49	FALSE	FALSE	FALSE	FALSE	0.974111	8.70543e-17	biomarkers	SHBG	0.974111	rs113491682	EUR	0.0948463	0.0120132	10.5434	None
JMJD1C	HDM	rs11370668	10	65020507	G	GC	0.97202	0.85636	AFR	0	FALSE	FALSE	FALSE	FALSE	0.0111982	1.78725e-08	biomarkers	Total bilirubin	0.0111982	rs11370668	EUR	1.13506	-0.11566	1.13506	None
JMJD1C	HDM	rs11370668	10	65020507	G	GC	0.97202	0.85636	AFR	0	FALSE	FALSE	FALSE	FALSE	0.101064	2.85476e-135	biomarkers	SHBG	0.101064	rs11370668	EUR	1.13506	-0.11566	1.13506	None
JMJD1C	HDM	rs11370668	10	65020507	G	GC	0.97202	0.85636	AFR	0	FALSE	FALSE	FALSE	FALSE	0.208879	5.4125e-73	biomarkers	Alkaline phosphatase	0.208879	rs11370668	EUR	1.13506	-0.11566	1.13506	None
JMJD1C	HDM	rs11370668	10	65020507	G	GC	0.97202	0.85636	AFR	0	FALSE	FALSE	FALSE	FALSE	0.374786	2.40713e-11	biomarkers	Gamma glutamyltransferase	0.374786	rs11370668	EUR	1.13506	-0.11566	1.13506	None
JMJD1C	HDM	rs11370668	10	65020507	G	GC	0.97202	0.85636	AFR	0	FALSE	FALSE	FALSE	FALSE	0.478356	7.87164e-09	biomarkers	Triglycerides	0.478356	rs11370668	EUR	1.13506	-0.11566	1.13506	None
JMJD1C	HDM	rs11370668	10	65020507	G	GC	0.97202	0.85636	AFR	0	FALSE	FALSE	FALSE	FALSE	0.926547	7.64785e-52	biomarkers	Testosterone	0.926547	rs11370668	EUR	1.13506	-0.11566	1.13506	None
JMJD1C	HDM	rs113771232	10	65109024	C	G	0.072971	0.0060997	AFR	1.46201e-140	FALSE	FALSE	FALSE	FALSE	0.00969641	3.52782e-08	biomarkers	SHBG	0.00969641	rs113771232	EUR	11.963	-0.0668713	11.963	None
JMJD1C	HDM	rs113783360	10	64939021	T	C	0.004718	0.029803	EUR	2.81762e-77	FALSE	FALSE	FALSE	FALSE	0.827207	4.27038e-20	biomarkers	Alkaline phosphatase	0.155362	rs148928116	EUR	0.158306	0.025085	6.31687	None
JMJD1C	HDM	rs113797959	10	65220109	T	G	0.004916	0.029945	EUR	1.67092e-75	FALSE	FALSE	FALSE	FALSE	0.814647	1.23259e-19	biomarkers	Alkaline phosphatase	0.155362	rs148928116	EUR	0.164168	0.025029	6.09133	None
JMJD1C	HDM	rs113882062	10	65002442	C	A	0.013962	0.11589	EUR	0	FALSE	FALSE	FALSE	FALSE	0.0282122	1.36528e-16	biomarkers	Testosterone	0.0282122	rs113882062	EUR	0.120476	0.101928	8.30039	None
JMJD1C	HDM	rs113882062	10	65002442	C	A	0.013962	0.11589	EUR	0	FALSE	FALSE	FALSE	FALSE	0.189002	1.12321e-14	biomarkers	Total bilirubin	0.189002	rs113882062	EUR	0.120476	0.101928	8.30039	None
JMJD1C	HDM	rs113882062	10	65002442	C	A	0.013962	0.11589	EUR	0	FALSE	FALSE	FALSE	FALSE	0.280832	5.27651e-09	biomarkers	Urate	0.280832	rs113882062	EUR	0.120476	0.101928	8.30039	None
JMJD1C	HDM	rs113882062	10	65002442	C	A	0.013962	0.11589	EUR	0	FALSE	FALSE	FALSE	FALSE	0.292878	2.28166e-87	biomarkers	SHBG	0.292878	rs113882062	EUR	0.120476	0.101928	8.30039	None
JMJD1C	HDM	rs113882062	10	65002442	C	A	0.013962	0.11589	EUR	0	FALSE	FALSE	FALSE	FALSE	0.629141	2.36477e-08	biomarkers	Direct bilirubin	0.629141	rs113882062	EUR	0.120476	0.101928	8.30039	None
JMJD1C	HDM	rs113882062	10	65002442	C	A	0.013962	0.11589	EUR	0	FALSE	FALSE	FALSE	FALSE	0.707371	3.49012e-58	biomarkers	Alkaline phosphatase	0.707371	rs113882062	EUR	0.120476	0.101928	8.30039	None
JMJD1C	HDM	rs113882062	10	65002442	C	A	0.013962	0.11589	EUR	0	FALSE	FALSE	FALSE	FALSE	0.81996	2.3473e-09	biomarkers	Triglycerides	0.81996	rs113882062	EUR	0.120476	0.101928	8.30039	None
JMJD1C	HDM	rs11399465	10	65233013	C	CT	0.40913	0.037728	AFR	0	FALSE	TRUE	FALSE	FALSE	1.19803e-08	4.77927e-21	biomarkers	SHBG	1.19803e-08	rs11399465	Both	10.8442	-0.371402	10.8442	mQTLs
JMJD1C	HDM	rs11399465	10	65233013	C	CT	0.40913	0.037728	AFR	0	FALSE	TRUE	FALSE	FALSE	0.00874739	2.8175e-10	biomarkers	Alkaline phosphatase	0.00874739	rs11399465	EUR	10.8442	-0.371402	10.8442	mQTLs
JMJD1C	HDM	rs11408050	10	65053549	A	AT	0.36142	0.81312	EUR	0	FALSE	FALSE	FALSE	FALSE	1.77405e-09	2.29131e-166	biomarkers	SHBG	1.77405e-09	rs11408050	Both	0.444485	0.4517	2.24979	None
JMJD1C	HDM	rs11408050	10	65053549	A	AT	0.36142	0.81312	EUR	0	FALSE	FALSE	FALSE	FALSE	0.000124775	1.11849e-82	biomarkers	Alkaline phosphatase	0.000792445	rs10995505	EUR	0.444485	0.4517	2.24979	None
JMJD1C	HDM	rs11408050	10	65053549	A	AT	0.36142	0.81312	EUR	0	FALSE	FALSE	FALSE	FALSE	0.000555301	6.34299e-57	biomarkers	Testosterone	0.000605865	rs7082066	EUR	0.444485	0.4517	2.24979	None
JMJD1C	HDM	rs11408050	10	65053549	A	AT	0.36142	0.81312	EUR	0	FALSE	FALSE	FALSE	FALSE	0.0895463	4.13206e-15	biomarkers	Triglycerides	0.0809934	rs7082066	EUR	0.444485	0.4517	2.24979	None
JMJD1C	HDM	rs11408050	10	65053549	A	AT	0.36142	0.81312	EUR	0	FALSE	FALSE	FALSE	FALSE	0.256148	1.06531e-09	biomarkers	Gamma glutamyltransferase	0.294346	rs7916868	EUR	0.444485	0.4517	2.24979	None
JMJD1C	HDM	rs114251676	10	65186024	T	C	0.14914	0.03049	AFR	5.62404e-202	FALSE	TRUE	FALSE	FALSE	0.0448245	1.81989e-15	biomarkers	SHBG	0.0448245	rs114251676	EUR	4.89144	-0.11865	4.89144	mQTLs
JMJD1C	HDM	rs11438680	10	65174698	G	GA	0.25028	0.4641	EUR	2.88043e-273	FALSE	FALSE	FALSE	FALSE	3.66232e-07	0	biomarkers	SHBG	3.78703e-11	rs1935	EUR	0.53928	0.21382	1.85432	None
JMJD1C	HDM	rs11438680	10	65174698	G	GA	0.25028	0.4641	EUR	2.88043e-273	FALSE	FALSE	FALSE	FALSE	0.00660453	0	biomarkers	Alkaline phosphatase	0.000398885	rs1935	EUR	0.53928	0.21382	1.85432	None
JMJD1C	HDM	rs11438680	10	65174698	G	GA	0.25028	0.4641	EUR	2.88043e-273	FALSE	FALSE	FALSE	FALSE	0.0620385	3.10898e-168	biomarkers	Testosterone	0.00134362	rs1935	EUR	0.53928	0.21382	1.85432	None
JMJD1C	HDM	rs11438680	10	65174698	G	GA	0.25028	0.4641	EUR	2.88043e-273	FALSE	FALSE	FALSE	FALSE	0.0973931	6.57494e-09	biomarkers	Calcium	0.386799	rs1935	EUR	0.53928	0.21382	1.85432	None
JMJD1C	HDM	rs11438680	10	65174698	G	GA	0.25028	0.4641	EUR	2.88043e-273	FALSE	FALSE	FALSE	FALSE	0.176753	1.77394e-67	biomarkers	Total bilirubin	0.944632	rs1935	EUR	0.53928	0.21382	1.85432	None
JMJD1C	HDM	rs11438680	10	65174698	G	GA	0.25028	0.4641	EUR	2.88043e-273	FALSE	FALSE	FALSE	FALSE	0.294935	2.18861e-09	biomarkers	Glycated haemoglobin (HbA1c)	0.798203	rs1935	EUR	0.53928	0.21382	1.85432	None
JMJD1C	HDM	rs11438680	10	65174698	G	GA	0.25028	0.4641	EUR	2.88043e-273	FALSE	FALSE	FALSE	FALSE	0.382701	5.54215e-28	biomarkers	Direct bilirubin	0.933988	rs1935	EUR	0.53928	0.21382	1.85432	None
JMJD1C	HDM	rs11438680	10	65174698	G	GA	0.25028	0.4641	EUR	2.88043e-273	FALSE	FALSE	FALSE	FALSE	0.384235	3.06215e-19	biomarkers	Albumin	0.443352	rs1935	EUR	0.53928	0.21382	1.85432	None
JMJD1C	HDM	rs11438680	10	65174698	G	GA	0.25028	0.4641	EUR	2.88043e-273	FALSE	FALSE	FALSE	FALSE	0.460704	2.29161e-50	biomarkers	Triglycerides	0.184917	rs10761723	EUR	0.53928	0.21382	1.85432	None
JMJD1C	HDM	rs11438680	10	65174698	G	GA	0.25028	0.4641	EUR	2.88043e-273	FALSE	FALSE	FALSE	FALSE	0.681677	6.33349e-10	biomarkers	HDL cholesterol	0.68739	rs1935	EUR	0.53928	0.21382	1.85432	None
JMJD1C	HDM	rs11438680	10	65174698	G	GA	0.25028	0.4641	EUR	2.88043e-273	FALSE	FALSE	FALSE	FALSE	0.772132	2.06719e-14	biomarkers	Gamma glutamyltransferase	0.315522	rs1935	EUR	0.53928	0.21382	1.85432	None
JMJD1C	HDM	rs11438680	10	65174698	G	GA	0.25028	0.4641	EUR	2.88043e-273	FALSE	FALSE	FALSE	FALSE	0.794295	3.21696e-11	biomarkers	Apolipoprotein A	0.902892	rs1935	EUR	0.53928	0.21382	1.85432	None
JMJD1C	HDM	rs11593336	10	64991717	C	T	0.0020369	0.021249	EUR	4.16072e-78	FALSE	FALSE	FALSE	FALSE	0.439288	2.34523e-28	biomarkers	SHBG	0.439288	rs11593336	EUR	0.0958586	0.0192121	10.432	None
JMJD1C	HDM	rs11593336	10	64991717	C	T	0.0020369	0.021249	EUR	4.16072e-78	FALSE	FALSE	FALSE	FALSE	0.55322	1.74639e-30	biomarkers	Alkaline phosphatase	0.55322	rs11593336	EUR	0.0958586	0.0192121	10.432	None
JMJD1C	HDM	rs116883193	10	65224628	C	T	0.0020997	0.02339	EUR	2.18241e-89	FALSE	FALSE	FALSE	FALSE	0.415572	1.08905e-33	biomarkers	SHBG	0.415572	rs116883193	EUR	0.0897691	0.0212903	11.1397	None
JMJD1C	HDM	rs116883193	10	65224628	C	T	0.0020997	0.02339	EUR	2.18241e-89	FALSE	FALSE	FALSE	FALSE	0.576316	2.33997e-31	biomarkers	Alkaline phosphatase	0.576316	rs116883193	EUR	0.0897691	0.0212903	11.1397	None
JMJD1C	HDM	rs116905733	10	65031085	C	T	0.0031977	0.026155	EUR	5.82523e-82	FALSE	FALSE	FALSE	FALSE	0.452259	1.79188e-09	biomarkers	SHBG	0.452259	rs116905733	EUR	0.12226	0.0229573	8.17932	None
JMJD1C	HDM	rs116905733	10	65031085	C	T	0.0031977	0.026155	EUR	5.82523e-82	FALSE	FALSE	FALSE	FALSE	0.879941	1.41781e-19	biomarkers	Alkaline phosphatase	0.879941	rs116905733	EUR	0.12226	0.0229573	8.17932	None
JMJD1C	HDM	rs116914623	10	65185698	T	C	0.0026373	0.016522	EUR	2.38619e-43	FALSE	FALSE	FALSE	FALSE	0.302704	1.60523e-09	biomarkers	Alkaline phosphatase	0.302704	rs116914623	EUR	0.159624	0.0138847	6.26474	None
JMJD1C	HDM	rs116914623	10	65185698	T	C	0.0026373	0.016522	EUR	2.38619e-43	FALSE	FALSE	FALSE	FALSE	0.555048	9.08106e-14	biomarkers	SHBG	0.555048	rs116914623	EUR	0.159624	0.0138847	6.26474	None
JMJD1C	HDM	rs116999194	10	65245494	G	A	0.0027115	0.024833	EUR	9.82603e-84	FALSE	FALSE	FALSE	FALSE	0.314114	1.80645e-16	biomarkers	Alkaline phosphatase	0.314114	rs116999194	EUR	0.109189	0.0221215	9.1584	None
JMJD1C	HDM	rs116999194	10	65245494	G	A	0.0027115	0.024833	EUR	9.82603e-84	FALSE	FALSE	FALSE	FALSE	0.995776	9.93965e-18	biomarkers	SHBG	0.995776	rs116999194	EUR	0.109189	0.0221215	9.1584	None
JMJD1C	HDM	rs117139553	10	65054338	C	T	0.0074261	0.030928	EUR	1.39428e-54	FALSE	TRUE	FALSE	FALSE	0.382051	1.37189e-14	biomarkers	SHBG	0.382051	rs117139553	EUR	0.240109	0.0235019	4.16477	mQTLs
JMJD1C	HDM	rs117199015	10	65067118	G	C	0.0025171	0.017728	EUR	1.46047e-50	FALSE	TRUE	FALSE	FALSE	0.0291879	6.86098e-10	biomarkers	Testosterone	0.0291879	rs117199015	EUR	0.141984	0.0152109	7.04303	mQTLs
JMJD1C	HDM	rs117199015	10	65067118	G	C	0.0025171	0.017728	EUR	1.46047e-50	FALSE	TRUE	FALSE	FALSE	0.0468408	1.83881e-19	biomarkers	SHBG	0.0468408	rs117199015	EUR	0.141984	0.0152109	7.04303	mQTLs
JMJD1C	HDM	rs117199015	10	65067118	G	C	0.0025171	0.017728	EUR	1.46047e-50	FALSE	TRUE	FALSE	FALSE	0.735136	6.98389e-13	biomarkers	Alkaline phosphatase	0.735136	rs117199015	EUR	0.141984	0.0152109	7.04303	mQTLs
JMJD1C	HDM	rs117231125	10	64992422	A	G	0.0018579	0.0086298	EUR	2.58658e-18	FALSE	FALSE	FALSE	FALSE	0.257432	6.27047e-10	biomarkers	Alkaline phosphatase	0.257432	rs117231125	EUR	0.215289	0.0067719	4.64492	None
JMJD1C	HDM	rs117231125	10	64992422	A	G	0.0018579	0.0086298	EUR	2.58658e-18	FALSE	FALSE	FALSE	FALSE	0.373962	1.73054e-11	biomarkers	SHBG	0.373962	rs117231125	EUR	0.215289	0.0067719	4.64492	None
JMJD1C	HDM	rs117251861	10	65092719	T	C	0.0054772	0.047183	EUR	3.04614e-153	FALSE	FALSE	FALSE	FALSE	0.327915	5.89206e-13	biomarkers	Testosterone	0.327915	rs117251861	EUR	0.116084	0.0417058	8.61444	None
JMJD1C	HDM	rs117251861	10	65092719	T	C	0.0054772	0.047183	EUR	3.04614e-153	FALSE	FALSE	FALSE	FALSE	0.773136	4.87581e-21	biomarkers	SHBG	0.773136	rs117251861	EUR	0.116084	0.0417058	8.61444	None
JMJD1C	HDM	rs117263028	10	65167006	T	C	0.0071303	0.061504	EUR	1.09147e-200	FALSE	FALSE	FALSE	FALSE	0.383928	4.45161e-09	biomarkers	Total bilirubin	0.383928	rs117263028	EUR	0.115932	0.0543737	8.62572	None
JMJD1C	HDM	rs117263028	10	65167006	T	C	0.0071303	0.061504	EUR	1.09147e-200	FALSE	FALSE	FALSE	FALSE	0.406488	4.92817e-29	biomarkers	Alkaline phosphatase	0.406488	rs117263028	EUR	0.115932	0.0543737	8.62572	None
JMJD1C	HDM	rs117263028	10	65167006	T	C	0.0071303	0.061504	EUR	1.09147e-200	FALSE	FALSE	FALSE	FALSE	0.872755	6.21316e-49	biomarkers	SHBG	0.872755	rs117263028	EUR	0.115932	0.0543737	8.62572	None
JMJD1C	HDM	rs117286393	10	64960755	A	C	0.0042842	0.030361	EUR	1.03745e-85	FALSE	FALSE	FALSE	FALSE	0.131467	1.26315e-13	biomarkers	SHBG	0.131467	rs117286393	EUR	0.141109	0.0260768	7.08674	None
JMJD1C	HDM	rs117286393	10	64960755	A	C	0.0042842	0.030361	EUR	1.03745e-85	FALSE	FALSE	FALSE	FALSE	0.669583	7.0177e-11	biomarkers	Alkaline phosphatase	0.669583	rs117286393	EUR	0.141109	0.0260768	7.08674	None
JMJD1C	HDM	rs117416212	10	65094986	T	C	0.001266	0.012592	EUR	2.59857e-45	FALSE	TRUE	FALSE	FALSE	0.136559	9.59288e-12	biomarkers	SHBG	0.136559	rs117416212	EUR	0.10054	0.011326	9.94629	mQTLs
JMJD1C	HDM	rs117435902	10	64947555	A	G	0.0015465	0.0051842	EUR	2.9722e-08	FALSE	FALSE	FALSE	FALSE	0.710917	5.9053e-10	biomarkers	Alkaline phosphatase	0.710917	rs117435902	EUR	0.29831	0.0036377	3.35221	None
JMJD1C	HDM	rs117452816	10	65043795	T	C	0.0089128	0.07485	EUR	8.27223e-240	FALSE	FALSE	FALSE	FALSE	0.0494398	2.78511e-21	biomarkers	Alkaline phosphatase	0.0494398	rs117452816	EUR	0.119075	0.0659372	8.39803	None
JMJD1C	HDM	rs117452816	10	65043795	T	C	0.0089128	0.07485	EUR	8.27223e-240	FALSE	FALSE	FALSE	FALSE	0.411807	1.29394e-61	biomarkers	SHBG	0.411807	rs117452816	EUR	0.119075	0.0659372	8.39803	None
JMJD1C	HDM	rs117452816	10	65043795	T	C	0.0089128	0.07485	EUR	8.27223e-240	FALSE	FALSE	FALSE	FALSE	0.943461	7.16435e-19	biomarkers	Testosterone	0.943461	rs117452816	EUR	0.119075	0.0659372	8.39803	None
JMJD1C	HDM	rs117454202	10	65220984	A	T	0.0041938	0.032547	EUR	6.59955e-99	FALSE	TRUE	FALSE	FALSE	0.212886	2.75458e-09	biomarkers	Gamma glutamyltransferase	0.212886	rs117454202	EUR	0.128854	0.0283532	7.76074	mQTLs
JMJD1C	HDM	rs117454202	10	65220984	A	T	0.0041938	0.032547	EUR	6.59955e-99	FALSE	TRUE	FALSE	FALSE	0.476828	2.3016e-13	biomarkers	Testosterone	0.476828	rs117454202	EUR	0.128854	0.0283532	7.76074	mQTLs
JMJD1C	HDM	rs117454202	10	65220984	A	T	0.0041938	0.032547	EUR	6.59955e-99	FALSE	TRUE	FALSE	FALSE	0.729789	1.40247e-38	biomarkers	SHBG	0.729789	rs117454202	EUR	0.128854	0.0283532	7.76074	mQTLs
JMJD1C	HDM	rs117454202	10	65220984	A	T	0.0041938	0.032547	EUR	6.59955e-99	FALSE	TRUE	FALSE	FALSE	0.846877	2.1608e-35	biomarkers	Alkaline phosphatase	0.846877	rs117454202	EUR	0.128854	0.0283532	7.76074	mQTLs
JMJD1C	HDM	rs117483792	10	65146266	C	T	0.0015184	0.013002	EUR	4.56326e-43	FALSE	TRUE	FALSE	FALSE	0.407139	1.31765e-10	biomarkers	SHBG	0.407139	rs117483792	EUR	0.116782	0.0114836	8.56296	mQTLs
JMJD1C	HDM	rs117530578	10	65108295	C	T	0.00032857	0.0057756	EUR	2.74838e-29	FALSE	FALSE	FALSE	FALSE		1.17775e-13	biomarkers	SHBG		rs117530578	EUR	0.0568893	0.00544703	17.578	None
JMJD1C	HDM	rs117530578	10	65108295	C	T	0.00032857	0.0057756	EUR	2.74838e-29	FALSE	FALSE	FALSE	FALSE		1.13119e-09	biomarkers	Alkaline phosphatase		rs117530578	EUR	0.0568893	0.00544703	17.578	None
JMJD1C	HDM	rs117564882	10	65165739	A	T	0.0019595	0.014637	EUR	2.25552e-43	FALSE	FALSE	FALSE	FALSE	0.276374	4.22357e-08	biomarkers	SHBG	0.276374	rs117564882	EUR	0.133873	0.0126775	7.46976	None
JMJD1C	HDM	rs117589535	10	65127476	T	C	0.0040672	0.028989	EUR	2.30834e-82	FALSE	FALSE	FALSE	FALSE	0.0161797	1.78507e-23	biomarkers	SHBG	0.0161797	rs117589535	EUR	0.140301	0.0249218	7.12751	None
JMJD1C	HDM	rs117589535	10	65127476	T	C	0.0040672	0.028989	EUR	2.30834e-82	FALSE	FALSE	FALSE	FALSE	0.883998	1.04457e-13	biomarkers	Alkaline phosphatase	0.883998	rs117589535	EUR	0.140301	0.0249218	7.12751	None
JMJD1C	HDM	rs117637094	10	65070047	T	C	0.004718	0.01851	EUR	3.02716e-31	FALSE	TRUE	FALSE	FALSE	0.972291	1.31086e-08	biomarkers	SHBG	0.972291	rs117637094	EUR	0.254889	0.013792	3.92327	mQTLs
JMJD1C	HDM	rs117649056	10	65116410	A	G	0.0043524	0.042215	EUR	1.5554e-147	FALSE	FALSE	FALSE	FALSE	0.265272	1.22665e-21	biomarkers	SHBG	0.265272	rs117649056	EUR	0.103101	0.0378626	9.69925	None
JMJD1C	HDM	rs117649056	10	65116410	A	G	0.0043524	0.042215	EUR	1.5554e-147	FALSE	FALSE	FALSE	FALSE	0.749387	3.00724e-12	biomarkers	Alkaline phosphatase	0.749387	rs117649056	EUR	0.103101	0.0378626	9.69925	None
JMJD1C	HDM	rs117649056	10	65116410	A	G	0.0043524	0.042215	EUR	1.5554e-147	FALSE	FALSE	FALSE	FALSE	0.766439	7.16191e-15	biomarkers	Testosterone	0.766439	rs117649056	EUR	0.103101	0.0378626	9.69925	None
JMJD1C	HDM	rs117678344	10	65007625	A	G	0.0047905	0.029868	EUR	4.22859e-77	FALSE	FALSE	FALSE	FALSE	0.831187	6.18237e-20	biomarkers	Alkaline phosphatase	0.155362	rs148928116	EUR	0.160389	0.0250775	6.23484	None
JMJD1C	HDM	rs117681546	10	64966179	A	C	0.0033916	0.029495	EUR	3.3152e-96	FALSE	FALSE	FALSE	FALSE	0.220248	1.77925e-14	biomarkers	SHBG	0.220248	rs117681546	EUR	0.114989	0.0261034	8.69649	None
JMJD1C	HDM	rs117681546	10	64966179	A	C	0.0033916	0.029495	EUR	3.3152e-96	FALSE	FALSE	FALSE	FALSE	0.810098	1.41319e-10	biomarkers	Alkaline phosphatase	0.810098	rs117681546	EUR	0.114989	0.0261034	8.69649	None
JMJD1C	HDM	rs117774904	10	65101529	C	T	0.00070329	0.0062594	EUR	1.74276e-21	FALSE	FALSE	FALSE	FALSE		3.38189e-11	biomarkers	SHBG		rs117774904	EUR	0.112357	0.00555611	8.90017	None
JMJD1C	HDM	rs117789984	10	65220711	T	C	0.0030911	0.025078	EUR	1.4354e-78	FALSE	FALSE	FALSE	FALSE	0.776546	1.90891e-18	biomarkers	SHBG	0.776546	rs117789984	EUR	0.123259	0.0219869	8.11297	None
JMJD1C	HDM	rs117789984	10	65220711	T	C	0.0030911	0.025078	EUR	1.4354e-78	FALSE	FALSE	FALSE	FALSE	0.933131	4.35516e-16	biomarkers	Alkaline phosphatase	0.933131	rs117789984	EUR	0.123259	0.0219869	8.11297	None
JMJD1C	HDM	rs117861311	10	65064247	A	C	0.001571	0.01197	EUR	5.94958e-37	FALSE	FALSE	FALSE	FALSE	0.853594	5.80335e-11	biomarkers	Alkaline phosphatase	0.853594	rs117861311	EUR	0.131245	0.010399	7.61935	None
JMJD1C	HDM	rs117861311	10	65064247	A	C	0.001571	0.01197	EUR	5.94958e-37	FALSE	FALSE	FALSE	FALSE	0.937302	6.12294e-24	biomarkers	SHBG	0.937302	rs117861311	EUR	0.131245	0.010399	7.61935	None
JMJD1C	HDM	rs117875013	10	65145723	C	T	0.00024818	0.005162	EUR	7.15652e-28	FALSE	FALSE	FALSE	FALSE		5.67375e-10	biomarkers	SHBG		rs117875013	EUR	0.0480783	0.00491382	20.7994	None
JMJD1C	HDM	rs117941507	10	65190512	T	G	0.0020116	0.01932	EUR	2.90767e-67	FALSE	FALSE	FALSE	FALSE	0.635972	1.77526e-17	biomarkers	Alkaline phosphatase	0.635972	rs117941507	EUR	0.10412	0.0173084	9.6043	None
JMJD1C	HDM	rs118067198	10	65192732	T	C	0.003043	0.022352	EUR	1.1261e-65	FALSE	FALSE	FALSE	FALSE	0.271715	1.28998e-25	biomarkers	Alkaline phosphatase	0.271715	rs118067198	EUR	0.13614	0.019309	7.34538	None
JMJD1C	HDM	rs118067198	10	65192732	T	C	0.003043	0.022352	EUR	1.1261e-65	FALSE	FALSE	FALSE	FALSE	0.72644	3.3592e-20	biomarkers	SHBG	0.72644	rs118067198	EUR	0.13614	0.019309	7.34538	None
JMJD1C	HDM	rs118100809	10	64975734	C	T	0.002465	0.024144	EUR	4.85101e-85	FALSE	FALSE	FALSE	FALSE	0.600616	9.24374e-17	biomarkers	Alkaline phosphatase	0.600616	rs118100809	EUR	0.102096	0.021679	9.79473	None
JMJD1C	HDM	rs118100809	10	64975734	C	T	0.002465	0.024144	EUR	4.85101e-85	FALSE	FALSE	FALSE	FALSE	0.886388	1.81112e-17	biomarkers	SHBG	0.886388	rs118100809	EUR	0.102096	0.021679	9.79473	None
JMJD1C	HDM	rs118166059	10	65088378	A	G	0.001931	0.018841	EUR	4.5353e-67	FALSE	TRUE	FALSE	FALSE	0.729278	2.32632e-21	biomarkers	SHBG	0.729278	rs118166059	EUR	0.102489	0.01691	9.75712	mQTLs
JMJD1C	HDM	rs11817689	10	64924217	T	C	0.028069	0.1432	EUR	0	FALSE	TRUE	FALSE	FALSE	0.0116669	2.01512e-08	biomarkers	Total bilirubin	0.0185553	rs4745706	EUR	0.196013	0.115131	5.10171	mQTLs
JMJD1C	HDM	rs11817689	10	64924217	T	C	0.028069	0.1432	EUR	0	FALSE	TRUE	FALSE	FALSE	0.023214	1.7315e-135	biomarkers	SHBG	0.174645	rs4745706	EUR	0.196013	0.115131	5.10171	mQTLs
JMJD1C	HDM	rs11817689	10	64924217	T	C	0.028069	0.1432	EUR	0	FALSE	TRUE	FALSE	FALSE	0.234805	4.15065e-09	biomarkers	Triglycerides	0.374337	rs4745706	EUR	0.196013	0.115131	5.10171	mQTLs
JMJD1C	HDM	rs11817689	10	64924217	T	C	0.028069	0.1432	EUR	0	FALSE	TRUE	FALSE	FALSE	0.300292	1.48949e-11	biomarkers	Gamma glutamyltransferase	0.354871	rs4745706	EUR	0.196013	0.115131	5.10171	mQTLs
JMJD1C	HDM	rs11817689	10	64924217	T	C	0.028069	0.1432	EUR	0	FALSE	TRUE	FALSE	FALSE	0.30483	2.20056e-73	biomarkers	Alkaline phosphatase	0.217621	rs4745706	EUR	0.196013	0.115131	5.10171	mQTLs
JMJD1C	HDM	rs11817689	10	64924217	T	C	0.028069	0.1432	EUR	0	FALSE	TRUE	FALSE	FALSE	0.701103	1.39353e-51	biomarkers	Testosterone	0.879853	rs4745706	EUR	0.196013	0.115131	5.10171	mQTLs
JMJD1C	HDM	rs11818194	10	65180452	G	A	0.02633	0.14321	EUR	0	FALSE	TRUE	FALSE	FALSE	0.0189112	1.19803e-08	biomarkers	Total bilirubin	0.0185553	rs4745706	EUR	0.183856	0.11688	5.43904	mQTLs
JMJD1C	HDM	rs11818194	10	65180452	G	A	0.02633	0.14321	EUR	0	FALSE	TRUE	FALSE	FALSE	0.115556	3.48681e-135	biomarkers	SHBG	0.174645	rs4745706	EUR	0.183856	0.11688	5.43904	mQTLs
JMJD1C	HDM	rs11818194	10	65180452	G	A	0.02633	0.14321	EUR	0	FALSE	TRUE	FALSE	FALSE	0.250574	3.62811e-73	biomarkers	Alkaline phosphatase	0.217621	rs4745706	EUR	0.183856	0.11688	5.43904	mQTLs
JMJD1C	HDM	rs11818194	10	65180452	G	A	0.02633	0.14321	EUR	0	FALSE	TRUE	FALSE	FALSE	0.39832	1.6794e-11	biomarkers	Gamma glutamyltransferase	0.354871	rs4745706	EUR	0.183856	0.11688	5.43904	mQTLs
JMJD1C	HDM	rs11818194	10	65180452	G	A	0.02633	0.14321	EUR	0	FALSE	TRUE	FALSE	FALSE	0.399557	7.63899e-09	biomarkers	Triglycerides	0.374337	rs4745706	EUR	0.183856	0.11688	5.43904	mQTLs
JMJD1C	HDM	rs11818194	10	65180452	G	A	0.02633	0.14321	EUR	0	FALSE	TRUE	FALSE	FALSE	0.849166	1.03235e-51	biomarkers	Testosterone	0.879853	rs4745706	EUR	0.183856	0.11688	5.43904	mQTLs
JMJD1C	HDM	rs118185574	10	65113633	G	A	0.0059121	0.030136	EUR	5.81861e-65	FALSE	FALSE	FALSE	FALSE	0.297304	1.39552e-09	biomarkers	Testosterone	0.297304	rs118185574	EUR	0.196181	0.0242239	5.09734	None
JMJD1C	HDM	rs118185574	10	65113633	G	A	0.0059121	0.030136	EUR	5.81861e-65	FALSE	FALSE	FALSE	FALSE	0.609815	4.30889e-08	biomarkers	Triglycerides	0.609815	rs118185574	EUR	0.196181	0.0242239	5.09734	None
JMJD1C	HDM	rs118185574	10	65113633	G	A	0.0059121	0.030136	EUR	5.81861e-65	FALSE	FALSE	FALSE	FALSE	0.750587	1.57098e-20	biomarkers	Alkaline phosphatase	0.750587	rs118185574	EUR	0.196181	0.0242239	5.09734	None
JMJD1C	HDM	rs118185574	10	65113633	G	A	0.0059121	0.030136	EUR	5.81861e-65	FALSE	FALSE	FALSE	FALSE	0.868229	1.68455e-47	biomarkers	SHBG	0.868229	rs118185574	EUR	0.196181	0.0242239	5.09734	None
JMJD1C	HDM	rs11819167	10	64976169	G	A	0.027061	0.14316	EUR	0	FALSE	TRUE	FALSE	FALSE	0.0127274	1.99507e-08	biomarkers	Total bilirubin	0.0185553	rs4745706	EUR	0.189026	0.116099	5.29027	mQTLs
JMJD1C	HDM	rs11819167	10	64976169	G	A	0.027061	0.14316	EUR	0	FALSE	TRUE	FALSE	FALSE	0.0532904	1.7315e-135	biomarkers	SHBG	0.174645	rs4745706	EUR	0.189026	0.116099	5.29027	mQTLs
JMJD1C	HDM	rs11819167	10	64976169	G	A	0.027061	0.14316	EUR	0	FALSE	TRUE	FALSE	FALSE	0.120272	4.00968e-73	biomarkers	Alkaline phosphatase	0.217621	rs4745706	EUR	0.189026	0.116099	5.29027	mQTLs
JMJD1C	HDM	rs11819167	10	64976169	G	A	0.027061	0.14316	EUR	0	FALSE	TRUE	FALSE	FALSE	0.274446	5.01918e-09	biomarkers	Triglycerides	0.374337	rs4745706	EUR	0.189026	0.116099	5.29027	mQTLs
JMJD1C	HDM	rs11819167	10	64976169	G	A	0.027061	0.14316	EUR	0	FALSE	TRUE	FALSE	FALSE	0.456165	1.55028e-11	biomarkers	Gamma glutamyltransferase	0.354871	rs4745706	EUR	0.189026	0.116099	5.29027	mQTLs
JMJD1C	HDM	rs11819167	10	64976169	G	A	0.027061	0.14316	EUR	0	FALSE	TRUE	FALSE	FALSE	0.677599	1.03235e-51	biomarkers	Testosterone	0.879853	rs4745706	EUR	0.189026	0.116099	5.29027	mQTLs
JMJD1C	HDM	rs12098241	10	65174405	T	C	0.43695	0.036692	AFR	0	FALSE	TRUE	FALSE	FALSE	9.90724e-09	3.874e-21	biomarkers	SHBG	9.90724e-09	rs12098241	Both	11.9086	-0.400258	11.9086	mQTLs
JMJD1C	HDM	rs12098241	10	65174405	T	C	0.43695	0.036692	AFR	0	FALSE	TRUE	FALSE	FALSE	0.00133878	2.17244e-10	biomarkers	Alkaline phosphatase	0.00133878	rs12098241	EUR	11.9086	-0.400258	11.9086	mQTLs
JMJD1C	HDM	rs12098241	10	65174405	T	C	0.43695	0.036692	AFR	0	FALSE	TRUE	FALSE	FALSE	0.0645058	2.36477e-08	biomarkers	Triglycerides	0.0645058	rs12098241	EUR	11.9086	-0.400258	11.9086	mQTLs
JMJD1C	HDM	rs12098735	10	65117043	A	G	0.4138	0.036634	AFR	0	FALSE	TRUE	FALSE	FALSE	6.60902e-11	3.23583e-21	biomarkers	SHBG	6.60902e-11	rs12098735	Both	11.2955	-0.377166	11.2955	mQTLs
JMJD1C	HDM	rs12098735	10	65117043	A	G	0.4138	0.036634	AFR	0	FALSE	TRUE	FALSE	FALSE	0.000863946	3.30637e-10	biomarkers	Alkaline phosphatase	0.000863946	rs12098735	EUR	11.2955	-0.377166	11.2955	mQTLs
JMJD1C	HDM	rs12098735	10	65117043	A	G	0.4138	0.036634	AFR	0	FALSE	TRUE	FALSE	FALSE	0.0792617	3.74597e-08	biomarkers	Triglycerides	0.0792617	rs12098735	EUR	11.2955	-0.377166	11.2955	mQTLs
JMJD1C	HDM	rs12219332	10	65095692	G	C	0.97375	0.8568	AFR	0	FALSE	TRUE	FALSE	FALSE	0.0146107	1.49284e-08	biomarkers	Total bilirubin	0.0185553	rs4745706	EUR	1.1365	-0.11695	1.1365	mQTLs
JMJD1C	HDM	rs12219332	10	65095692	G	C	0.97375	0.8568	AFR	0	FALSE	TRUE	FALSE	FALSE	0.11742	2.33728e-135	biomarkers	SHBG	0.174645	rs4745706	EUR	1.1365	-0.11695	1.1365	mQTLs
JMJD1C	HDM	rs12219332	10	65095692	G	C	0.97375	0.8568	AFR	0	FALSE	TRUE	FALSE	FALSE	0.215025	2.68777e-73	biomarkers	Alkaline phosphatase	0.217621	rs4745706	EUR	1.1365	-0.11695	1.1365	mQTLs
JMJD1C	HDM	rs12219332	10	65095692	G	C	0.97375	0.8568	AFR	0	FALSE	TRUE	FALSE	FALSE	0.392507	1.44547e-11	biomarkers	Gamma glutamyltransferase	0.354871	rs4745706	EUR	1.1365	-0.11695	1.1365	mQTLs
JMJD1C	HDM	rs12219332	10	65095692	G	C	0.97375	0.8568	AFR	0	FALSE	TRUE	FALSE	FALSE	0.431322	5.94925e-09	biomarkers	Triglycerides	0.374337	rs4745706	EUR	1.1365	-0.11695	1.1365	mQTLs
JMJD1C	HDM	rs12219332	10	65095692	G	C	0.97375	0.8568	AFR	0	FALSE	TRUE	FALSE	FALSE	0.814729	6.26153e-52	biomarkers	Testosterone	0.879853	rs4745706	EUR	1.1365	-0.11695	1.1365	mQTLs
JMJD1C	HDM	rs12240535	10	65139589	T	C	0.42149	0.036998	AFR	0	FALSE	TRUE	FALSE	FALSE	6.30297e-12	7.00674e-22	biomarkers	SHBG	6.30297e-12	rs12240535	Both	11.3922	-0.384492	11.3922	mQTLs
JMJD1C	HDM	rs12240535	10	65139589	T	C	0.42149	0.036998	AFR	0	FALSE	TRUE	FALSE	FALSE	0.000850233	2.84582e-10	biomarkers	Alkaline phosphatase	0.000850233	rs12240535	EUR	11.3922	-0.384492	11.3922	mQTLs
JMJD1C	HDM	rs12240535	10	65139589	T	C	0.42149	0.036998	AFR	0	FALSE	TRUE	FALSE	FALSE	0.0349793	3.1289e-08	biomarkers	Triglycerides	0.0349793	rs12240535	EUR	11.3922	-0.384492	11.3922	mQTLs
JMJD1C	HDM	rs12243115	10	65075306	T	A	0.42142	0.037605	AFR	0	FALSE	TRUE	FALSE	FALSE	6.69273e-12	6.51617e-21	biomarkers	SHBG	6.69273e-12	rs12243115	Both	11.2065	-0.383815	11.2065	mQTLs
JMJD1C	HDM	rs12243115	10	65075306	T	A	0.42142	0.037605	AFR	0	FALSE	TRUE	FALSE	FALSE	0.000877881	6.52637e-10	biomarkers	Alkaline phosphatase	0.000877881	rs12243115	EUR	11.2065	-0.383815	11.2065	mQTLs
JMJD1C	HDM	rs12243115	10	65075306	T	A	0.42142	0.037605	AFR	0	FALSE	TRUE	FALSE	FALSE	0.0319048	3.89885e-08	biomarkers	Triglycerides	0.0319048	rs12243115	EUR	11.2065	-0.383815	11.2065	mQTLs
JMJD1C	HDM	rs12246496	10	65216244	C	A	0.42551	0.037081	AFR	0	FALSE	TRUE	FALSE	FALSE	1.09492e-08	8.90731e-22	biomarkers	SHBG	1.09492e-08	rs12246496	Both	11.4751	-0.388429	11.4751	mQTLs
JMJD1C	HDM	rs12246496	10	65216244	C	A	0.42551	0.037081	AFR	0	FALSE	TRUE	FALSE	FALSE	0.00250116	1.26599e-10	biomarkers	Alkaline phosphatase	0.00250116	rs12246496	EUR	11.4751	-0.388429	11.4751	mQTLs
JMJD1C	HDM	rs12246496	10	65216244	C	A	0.42551	0.037081	AFR	0	FALSE	TRUE	FALSE	FALSE	0.00910438	1.82336e-08	biomarkers	Triglycerides	0.00910438	rs12246496	EUR	11.4751	-0.388429	11.4751	mQTLs
JMJD1C	HDM	rs12250443	10	65193646	G	A	0.44697	0.037049	AFR	0	FALSE	TRUE	FALSE	FALSE	1.00327e-09	9.27082e-22	biomarkers	SHBG	1.00327e-09	rs12250443	Both	12.0643	-0.409921	12.0643	mQTLs
JMJD1C	HDM	rs12250443	10	65193646	G	A	0.44697	0.037049	AFR	0	FALSE	TRUE	FALSE	FALSE	0.00117322	1.59337e-10	biomarkers	Alkaline phosphatase	0.00117322	rs12250443	EUR	12.0643	-0.409921	12.0643	mQTLs
JMJD1C	HDM	rs12250443	10	65193646	G	A	0.44697	0.037049	AFR	0	FALSE	TRUE	FALSE	FALSE	0.0257325	1.86019e-08	biomarkers	Triglycerides	0.0257325	rs12250443	EUR	12.0643	-0.409921	12.0643	mQTLs
JMJD1C	HDM	rs12253510	10	65112214	A	G	0.42143	0.037575	AFR	0	FALSE	TRUE	FALSE	FALSE	5.99557e-12	7.6468e-21	biomarkers	SHBG	5.99557e-12	rs12253510	Both	11.2157	-0.383855	11.2157	mQTLs
JMJD1C	HDM	rs12253510	10	65112214	A	G	0.42143	0.037575	AFR	0	FALSE	TRUE	FALSE	FALSE	0.000860497	8.05144e-10	biomarkers	Alkaline phosphatase	0.000860497	rs12253510	EUR	11.2157	-0.383855	11.2157	mQTLs
JMJD1C	HDM	rs12253510	10	65112214	A	G	0.42143	0.037575	AFR	0	FALSE	TRUE	FALSE	FALSE	0.0315242	4.30889e-08	biomarkers	Triglycerides	0.0315242	rs12253510	EUR	11.2157	-0.383855	11.2157	mQTLs
JMJD1C	HDM	rs12256924	10	65126068	G	A	0.42071	0.037014	AFR	0	FALSE	TRUE	FALSE	FALSE	4.76368e-12	6.66501e-22	biomarkers	SHBG	4.76368e-12	rs12256924	Both	11.3662	-0.383696	11.3662	mQTLs
JMJD1C	HDM	rs12256924	10	65126068	G	A	0.42071	0.037014	AFR	0	FALSE	TRUE	FALSE	FALSE	0.000861358	1.6919e-10	biomarkers	Alkaline phosphatase	0.000861358	rs12256924	EUR	11.3662	-0.383696	11.3662	mQTLs
JMJD1C	HDM	rs12256924	10	65126068	G	A	0.42071	0.037014	AFR	0	FALSE	TRUE	FALSE	FALSE	0.0317774	2.13973e-08	biomarkers	Triglycerides	0.0317774	rs12256924	EUR	11.3662	-0.383696	11.3662	mQTLs
JMJD1C	HDM	rs12257258	10	65214700	A	G	0.42726	0.037044	AFR	0	FALSE	TRUE	FALSE	FALSE	1.2849e-08	1.0664e-21	biomarkers	SHBG	1.2849e-08	rs12257258	Both	11.5339	-0.390216	11.5339	mQTLs
JMJD1C	HDM	rs12257258	10	65214700	A	G	0.42726	0.037044	AFR	0	FALSE	TRUE	FALSE	FALSE	0.00273124	1.60938e-10	biomarkers	Alkaline phosphatase	0.00273124	rs12257258	EUR	11.5339	-0.390216	11.5339	mQTLs
JMJD1C	HDM	rs12257258	10	65214700	A	G	0.42726	0.037044	AFR	0	FALSE	TRUE	FALSE	FALSE	0.0083291	1.84168e-08	biomarkers	Triglycerides	0.0083291	rs12257258	EUR	11.5339	-0.390216	11.5339	mQTLs
JMJD1C	HDM	rs12258696	10	65093473	T	C	0.42144	0.037659	AFR	0	FALSE	TRUE	FALSE	FALSE	6.24026e-12	5.33499e-21	biomarkers	SHBG	6.24026e-12	rs12258696	Both	11.191	-0.383781	11.191	mQTLs
JMJD1C	HDM	rs12258696	10	65093473	T	C	0.42144	0.037659	AFR	0	FALSE	TRUE	FALSE	FALSE	0.000883164	8.80968e-10	biomarkers	Alkaline phosphatase	0.000883164	rs12258696	EUR	11.191	-0.383781	11.191	mQTLs
JMJD1C	HDM	rs12259115	10	64993101	T	C	0.45198	0.042523	AFR	0	FALSE	TRUE	FALSE	FALSE	5.04519e-11	1.39021e-23	biomarkers	SHBG	5.04519e-11	rs12259115	Both	10.6291	-0.409457	10.6291	mQTLs
JMJD1C	HDM	rs12259115	10	64993101	T	C	0.45198	0.042523	AFR	0	FALSE	TRUE	FALSE	FALSE	0.000376723	2.14527e-09	biomarkers	Alkaline phosphatase	0.000376723	rs12259115	EUR	10.6291	-0.409457	10.6291	mQTLs
JMJD1C	HDM	rs12260434	10	65133106	G	C	0.41144	0.036629	AFR	0	FALSE	TRUE	FALSE	FALSE	9.19294e-11	2.8131e-21	biomarkers	SHBG	9.19294e-11	rs12260434	Both	11.2326	-0.374811	11.2326	mQTLs
JMJD1C	HDM	rs12260434	10	65133106	G	C	0.41144	0.036629	AFR	0	FALSE	TRUE	FALSE	FALSE	0.00116971	3.2409e-10	biomarkers	Alkaline phosphatase	0.00116971	rs12260434	EUR	11.2326	-0.374811	11.2326	mQTLs
JMJD1C	HDM	rs12260434	10	65133106	G	C	0.41144	0.036629	AFR	0	FALSE	TRUE	FALSE	FALSE	0.072295	3.89885e-08	biomarkers	Triglycerides	0.072295	rs12260434	EUR	11.2326	-0.374811	11.2326	mQTLs
JMJD1C	HDM	rs12261605	10	65200590	T	G	0.41962	0.036689	AFR	0	FALSE	TRUE	FALSE	FALSE	5.58833e-08	3.7595e-21	biomarkers	SHBG	5.58833e-08	rs12261605	EUR	11.4372	-0.382931	11.4372	mQTLs
JMJD1C	HDM	rs12261605	10	65200590	T	G	0.41962	0.036689	AFR	0	FALSE	TRUE	FALSE	FALSE	0.00286554	2.4989e-10	biomarkers	Alkaline phosphatase	0.00286554	rs12261605	EUR	11.4372	-0.382931	11.4372	mQTLs
JMJD1C	HDM	rs12261605	10	65200590	T	G	0.41962	0.036689	AFR	0	FALSE	TRUE	FALSE	FALSE	0.0241372	2.22706e-08	biomarkers	Triglycerides	0.0241372	rs12261605	EUR	11.4372	-0.382931	11.4372	mQTLs
JMJD1C	HDM	rs12264964	10	65163545	A	G	0.44826	0.037049	AFR	0	FALSE	TRUE	FALSE	FALSE	1.16563e-09	9.17858e-22	biomarkers	SHBG	1.16563e-09	rs12264964	Both	12.0991	-0.411211	12.0991	mQTLs
JMJD1C	HDM	rs12264964	10	65163545	A	G	0.44826	0.037049	AFR	0	FALSE	TRUE	FALSE	FALSE	0.00153075	1.6584e-10	biomarkers	Alkaline phosphatase	0.00153075	rs12264964	EUR	12.0991	-0.411211	12.0991	mQTLs
JMJD1C	HDM	rs12264964	10	65163545	A	G	0.44826	0.037049	AFR	0	FALSE	TRUE	FALSE	FALSE	0.0387742	1.84168e-08	biomarkers	Triglycerides	0.0387742	rs12264964	EUR	12.0991	-0.411211	12.0991	mQTLs
JMJD1C	HDM	rs12265375	10	65218393	A	C	0.41834	0.036725	AFR	0	FALSE	TRUE	FALSE	FALSE	1.4595e-07	3.40174e-21	biomarkers	SHBG	1.4595e-07	rs12265375	EUR	11.3912	-0.381615	11.3912	mQTLs
JMJD1C	HDM	rs12265375	10	65218393	A	C	0.41834	0.036725	AFR	0	FALSE	TRUE	FALSE	FALSE	0.00438748	1.62556e-10	biomarkers	Alkaline phosphatase	0.00438748	rs12265375	EUR	11.3912	-0.381615	11.3912	mQTLs
JMJD1C	HDM	rs12265375	10	65218393	A	C	0.41834	0.036725	AFR	0	FALSE	TRUE	FALSE	FALSE	0.0275432	2.24944e-08	biomarkers	Triglycerides	0.0275432	rs12265375	EUR	11.3912	-0.381615	11.3912	mQTLs
JMJD1C	HDM	rs12267005	10	65041392	G	T	0.42023	0.037635	AFR	0	FALSE	TRUE	FALSE	FALSE	1.2949e-11	4.97431e-21	biomarkers	SHBG	1.2949e-11	rs12267005	Both	11.1659	-0.382595	11.1659	mQTLs
JMJD1C	HDM	rs12267005	10	65041392	G	T	0.42023	0.037635	AFR	0	FALSE	TRUE	FALSE	FALSE	0.000660179	7.58256e-10	biomarkers	Alkaline phosphatase	0.000660179	rs12267005	EUR	11.1659	-0.382595	11.1659	mQTLs
JMJD1C	HDM	rs12267005	10	65041392	G	T	0.42023	0.037635	AFR	0	FALSE	TRUE	FALSE	FALSE	0.0397956	2.24944e-08	biomarkers	Triglycerides	0.0397956	rs12267005	EUR	11.1659	-0.382595	11.1659	mQTLs
JMJD1C	HDM	rs12267869	10	65212687	C	T	0.42726	0.037046	AFR	0	FALSE	TRUE	FALSE	FALSE	1.2849e-08	1.0043e-21	biomarkers	SHBG	1.2849e-08	rs12267869	Both	11.5332	-0.390214	11.5332	mQTLs
JMJD1C	HDM	rs12267869	10	65212687	C	T	0.42726	0.037046	AFR	0	FALSE	TRUE	FALSE	FALSE	0.00273397	1.67506e-10	biomarkers	Alkaline phosphatase	0.00273397	rs12267869	EUR	11.5332	-0.390214	11.5332	mQTLs
JMJD1C	HDM	rs12267869	10	65212687	C	T	0.42726	0.037046	AFR	0	FALSE	TRUE	FALSE	FALSE	0.0083291	1.82336e-08	biomarkers	Triglycerides	0.0083291	rs12267869	EUR	11.5332	-0.390214	11.5332	mQTLs
JMJD1C	HDM	rs12268211	10	65112032	G	A	0.41397	0.037219	AFR	0	FALSE	TRUE	FALSE	FALSE	4.17217e-11	2.69582e-20	biomarkers	SHBG	4.17217e-11	rs12268211	Both	11.1225	-0.376751	11.1225	mQTLs
JMJD1C	HDM	rs12268211	10	65112032	G	A	0.41397	0.037219	AFR	0	FALSE	TRUE	FALSE	FALSE	0.00121988	1.10879e-09	biomarkers	Alkaline phosphatase	0.00121988	rs12268211	EUR	11.1225	-0.376751	11.1225	mQTLs
JMJD1C	HDM	rs12355784	10	65121565	C	A	0.31848	0.47377	EUR	1.51346e-134	FALSE	TRUE	FALSE	FALSE	1.80117e-11	0	biomarkers	SHBG	1.80117e-11	rs12355784	Both	0.672225	0.15529	1.4876	mQTLs
JMJD1C	HDM	rs12355784	10	65121565	C	A	0.31848	0.47377	EUR	1.51346e-134	FALSE	TRUE	FALSE	FALSE	0.000300219	0	biomarkers	Alkaline phosphatase	0.000391762	rs1935	EUR	0.672225	0.15529	1.4876	mQTLs
JMJD1C	HDM	rs12355784	10	65121565	C	A	0.31848	0.47377	EUR	1.51346e-134	FALSE	TRUE	FALSE	FALSE	0.000766252	1.41513e-173	biomarkers	Testosterone	0.00127964	rs1935	EUR	0.672225	0.15529	1.4876	mQTLs
JMJD1C	HDM	rs12355784	10	65121565	C	A	0.31848	0.47377	EUR	1.51346e-134	FALSE	TRUE	FALSE	FALSE	0.157237	1.14093e-51	biomarkers	Triglycerides	0.182885	rs10761723	EUR	0.672225	0.15529	1.4876	mQTLs
JMJD1C	HDM	rs12355784	10	65121565	C	A	0.31848	0.47377	EUR	1.51346e-134	FALSE	TRUE	FALSE	FALSE	0.195147	9.86286e-15	biomarkers	Gamma glutamyltransferase	0.307326	rs1935	EUR	0.672225	0.15529	1.4876	mQTLs
JMJD1C	HDM	rs12355784	10	65121565	C	A	0.31848	0.47377	EUR	1.51346e-134	FALSE	TRUE	FALSE	FALSE	0.322388	1.65411e-09	biomarkers	Calcium	0.386799	rs1935	EUR	0.672225	0.15529	1.4876	mQTLs
JMJD1C	HDM	rs12355784	10	65121565	C	A	0.31848	0.47377	EUR	1.51346e-134	FALSE	TRUE	FALSE	FALSE	0.328901	9.07797e-10	biomarkers	HDL cholesterol	0.68739	rs1935	EUR	0.672225	0.15529	1.4876	mQTLs
JMJD1C	HDM	rs12355784	10	65121565	C	A	0.31848	0.47377	EUR	1.51346e-134	FALSE	TRUE	FALSE	FALSE	0.407954	7.32799e-20	biomarkers	Albumin	0.443352	rs1935	EUR	0.672225	0.15529	1.4876	mQTLs
JMJD1C	HDM	rs12355784	10	65121565	C	A	0.31848	0.47377	EUR	1.51346e-134	FALSE	TRUE	FALSE	FALSE	0.430762	1.08964e-10	biomarkers	Apolipoprotein A	0.902892	rs1935	EUR	0.672225	0.15529	1.4876	mQTLs
JMJD1C	HDM	rs12355784	10	65121565	C	A	0.31848	0.47377	EUR	1.51346e-134	FALSE	TRUE	FALSE	FALSE	0.445036	8.80911e-68	biomarkers	Total bilirubin	0.944632	rs1935	EUR	0.672225	0.15529	1.4876	mQTLs
JMJD1C	HDM	rs12355784	10	65121565	C	A	0.31848	0.47377	EUR	1.51346e-134	FALSE	TRUE	FALSE	FALSE	0.454981	1.94443e-29	biomarkers	Direct bilirubin	0.933988	rs1935	EUR	0.672225	0.15529	1.4876	mQTLs
JMJD1C	HDM	rs12355784	10	65121565	C	A	0.31848	0.47377	EUR	1.51346e-134	FALSE	TRUE	FALSE	FALSE	0.568133	8.54931e-10	biomarkers	Glycated haemoglobin (HbA1c)	0.798203	rs1935	EUR	0.672225	0.15529	1.4876	mQTLs
JMJD1C	HDM	rs12413029	10	65189126	T	C	0.026395	0.14314	EUR	0	FALSE	TRUE	FALSE	FALSE	0.0196633	1.4059e-08	biomarkers	Total bilirubin	0.0185553	rs4745706	EUR	0.1844	0.116745	5.423	mQTLs
JMJD1C	HDM	rs12413029	10	65189126	T	C	0.026395	0.14314	EUR	0	FALSE	TRUE	FALSE	FALSE	0.182866	2.58309e-135	biomarkers	SHBG	0.174645	rs4745706	EUR	0.1844	0.116745	5.423	mQTLs
JMJD1C	HDM	rs12413029	10	65189126	T	C	0.026395	0.14314	EUR	0	FALSE	TRUE	FALSE	FALSE	0.23504	1.99115e-73	biomarkers	Alkaline phosphatase	0.217621	rs4745706	EUR	0.1844	0.116745	5.423	mQTLs
JMJD1C	HDM	rs12413029	10	65189126	T	C	0.026395	0.14314	EUR	0	FALSE	TRUE	FALSE	FALSE	0.354162	1.93177e-11	biomarkers	Gamma glutamyltransferase	0.354871	rs4745706	EUR	0.1844	0.116745	5.423	mQTLs
JMJD1C	HDM	rs12413029	10	65189126	T	C	0.026395	0.14314	EUR	0	FALSE	TRUE	FALSE	FALSE	0.382166	6.84327e-09	biomarkers	Triglycerides	0.374337	rs4745706	EUR	0.1844	0.116745	5.423	mQTLs
JMJD1C	HDM	rs12413029	10	65189126	T	C	0.026395	0.14314	EUR	0	FALSE	TRUE	FALSE	FALSE	0.891723	1.14093e-51	biomarkers	Testosterone	0.879853	rs4745706	EUR	0.1844	0.116745	5.423	mQTLs
JMJD1C	HDM	rs12413730	10	64964148	C	T	0.027157	0.14316	EUR	0	FALSE	TRUE	FALSE	FALSE	0.0145088	2.01512e-08	biomarkers	Total bilirubin	0.0185553	rs4745706	EUR	0.189697	0.116003	5.27157	mQTLs
JMJD1C	HDM	rs12413730	10	64964148	C	T	0.027157	0.14316	EUR	0	FALSE	TRUE	FALSE	FALSE	0.0401152	2.33728e-135	biomarkers	SHBG	0.174645	rs4745706	EUR	0.189697	0.116003	5.27157	mQTLs
JMJD1C	HDM	rs12413730	10	64964148	C	T	0.027157	0.14316	EUR	0	FALSE	TRUE	FALSE	FALSE	0.107959	4.00968e-73	biomarkers	Alkaline phosphatase	0.217621	rs4745706	EUR	0.189697	0.116003	5.27157	mQTLs
JMJD1C	HDM	rs12413730	10	64964148	C	T	0.027157	0.14316	EUR	0	FALSE	TRUE	FALSE	FALSE	0.241472	4.96923e-09	biomarkers	Triglycerides	0.374337	rs4745706	EUR	0.189697	0.116003	5.27157	mQTLs
JMJD1C	HDM	rs12413730	10	64964148	C	T	0.027157	0.14316	EUR	0	FALSE	TRUE	FALSE	FALSE	0.491005	1.44547e-11	biomarkers	Gamma glutamyltransferase	0.354871	rs4745706	EUR	0.189697	0.116003	5.27157	mQTLs
JMJD1C	HDM	rs12413730	10	64964148	C	T	0.027157	0.14316	EUR	0	FALSE	TRUE	FALSE	FALSE	0.606046	1.26092e-51	biomarkers	Testosterone	0.879853	rs4745706	EUR	0.189697	0.116003	5.27157	mQTLs
JMJD1C	HDM	rs12414159	10	65238777	A	T	0.033149	0.14309	EUR	1.20993e-268	FALSE	TRUE	FALSE	FALSE	0.0562471	1.09277e-73	biomarkers	Alkaline phosphatase	0.217621	rs4745706	EUR	0.231665	0.109941	4.31657	mQTLs
JMJD1C	HDM	rs12414159	10	65238777	A	T	0.033149	0.14309	EUR	1.20993e-268	FALSE	TRUE	FALSE	FALSE	0.0599047	2.85476e-135	biomarkers	SHBG	0.174645	rs4745706	EUR	0.231665	0.109941	4.31657	mQTLs
JMJD1C	HDM	rs12414159	10	65238777	A	T	0.033149	0.14309	EUR	1.20993e-268	FALSE	TRUE	FALSE	FALSE	0.275822	1.22223e-08	biomarkers	Total bilirubin	0.0185553	rs4745706	EUR	0.231665	0.109941	4.31657	mQTLs
JMJD1C	HDM	rs12414159	10	65238777	A	T	0.033149	0.14309	EUR	1.20993e-268	FALSE	TRUE	FALSE	FALSE	0.393057	1.73054e-11	biomarkers	Gamma glutamyltransferase	0.354871	rs4745706	EUR	0.231665	0.109941	4.31657	mQTLs
JMJD1C	HDM	rs12414159	10	65238777	A	T	0.033149	0.14309	EUR	1.20993e-268	FALSE	TRUE	FALSE	FALSE	0.612381	7.64785e-52	biomarkers	Testosterone	0.879853	rs4745706	EUR	0.231665	0.109941	4.31657	mQTLs
JMJD1C	HDM	rs12414159	10	65238777	A	T	0.033149	0.14309	EUR	1.20993e-268	FALSE	TRUE	FALSE	FALSE	0.620394	6.70777e-09	biomarkers	Triglycerides	0.374337	rs4745706	EUR	0.231665	0.109941	4.31657	mQTLs
JMJD1C	HDM	rs12415038	10	65160858	A	G	0.026443	0.14317	EUR	0	FALSE	TRUE	FALSE	FALSE	0.0194482	1.09492e-08	biomarkers	Total bilirubin	0.0185553	rs4745706	EUR	0.184697	0.116727	5.41429	mQTLs
JMJD1C	HDM	rs12415038	10	65160858	A	G	0.026443	0.14317	EUR	0	FALSE	TRUE	FALSE	FALSE	0.179784	6.35338e-135	biomarkers	SHBG	0.174645	rs4745706	EUR	0.184697	0.116727	5.41429	mQTLs
JMJD1C	HDM	rs12415038	10	65160858	A	G	0.026443	0.14317	EUR	0	FALSE	TRUE	FALSE	FALSE	0.223353	4.89744e-73	biomarkers	Alkaline phosphatase	0.217621	rs4745706	EUR	0.184697	0.116727	5.41429	mQTLs
JMJD1C	HDM	rs12415038	10	65160858	A	G	0.026443	0.14317	EUR	0	FALSE	TRUE	FALSE	FALSE	0.354517	1.62977e-11	biomarkers	Gamma glutamyltransferase	0.354871	rs4745706	EUR	0.184697	0.116727	5.41429	mQTLs
JMJD1C	HDM	rs12415038	10	65160858	A	G	0.026443	0.14317	EUR	0	FALSE	TRUE	FALSE	FALSE	0.375123	7.26644e-09	biomarkers	Triglycerides	0.374337	rs4745706	EUR	0.184697	0.116727	5.41429	mQTLs
JMJD1C	HDM	rs12415038	10	65160858	A	G	0.026443	0.14317	EUR	0	FALSE	TRUE	FALSE	FALSE	0.878271	9.34111e-52	biomarkers	Testosterone	0.879853	rs4745706	EUR	0.184697	0.116727	5.41429	mQTLs
JMJD1C	HDM	rs12573212	10	65218425	A	C	0.34215	0.81472	EUR	0	FALSE	TRUE	FALSE	FALSE	1.95557e-08	1.14078e-167	biomarkers	SHBG	1.95557e-08	rs12573212	Both	0.41996	0.47257	2.38118	mQTLs
JMJD1C	HDM	rs12573212	10	65218425	A	C	0.34215	0.81472	EUR	0	FALSE	TRUE	FALSE	FALSE	0.000207164	3.06404e-85	biomarkers	Alkaline phosphatase	0.000660371	rs10995505	EUR	0.41996	0.47257	2.38118	mQTLs
JMJD1C	HDM	rs12573212	10	65218425	A	C	0.34215	0.81472	EUR	0	FALSE	TRUE	FALSE	FALSE	0.00167323	3.48111e-57	biomarkers	Testosterone	0.000504888	rs7082066	EUR	0.41996	0.47257	2.38118	mQTLs
JMJD1C	HDM	rs12573212	10	65218425	A	C	0.34215	0.81472	EUR	0	FALSE	TRUE	FALSE	FALSE	0.0918131	2.15713e-15	biomarkers	Triglycerides	0.0674945	rs7082066	EUR	0.41996	0.47257	2.38118	mQTLs
JMJD1C	HDM	rs12573212	10	65218425	A	C	0.34215	0.81472	EUR	0	FALSE	TRUE	FALSE	FALSE	0.256918	9.63932e-10	biomarkers	Gamma glutamyltransferase	0.294346	rs7082066	EUR	0.41996	0.47257	2.38118	mQTLs
JMJD1C	HDM	rs12761593	10	65213577	C	T	0.043239	0.31126	EUR	0	FALSE	TRUE	FALSE	FALSE	0.0298074	1.08513e-20	biomarkers	Direct bilirubin	0.0342181	rs12783001	EUR	0.138916	0.268021	7.19859	mQTLs
JMJD1C	HDM	rs12761593	10	65213577	C	T	0.043239	0.31126	EUR	0	FALSE	TRUE	FALSE	FALSE	0.0374032	6.3322e-37	biomarkers	Total bilirubin	0.0225956	rs12783001	EUR	0.138916	0.268021	7.19859	mQTLs
JMJD1C	HDM	rs12761593	10	65213577	C	T	0.043239	0.31126	EUR	0	FALSE	TRUE	FALSE	FALSE	0.127199	2.38318e-11	biomarkers	Urate	0.131336	rs12783001	EUR	0.138916	0.268021	7.19859	mQTLs
JMJD1C	HDM	rs12761593	10	65213577	C	T	0.043239	0.31126	EUR	0	FALSE	TRUE	FALSE	FALSE	0.225598	1.52352e-12	biomarkers	Glycated haemoglobin (HbA1c)	0.183232	rs12783001	EUR	0.138916	0.268021	7.19859	mQTLs
JMJD1C	HDM	rs12761593	10	65213577	C	T	0.043239	0.31126	EUR	0	FALSE	TRUE	FALSE	FALSE	0.226956	1.66974e-237	biomarkers	SHBG	0.245858	rs12783001	EUR	0.138916	0.268021	7.19859	mQTLs
JMJD1C	HDM	rs12761593	10	65213577	C	T	0.043239	0.31126	EUR	0	FALSE	TRUE	FALSE	FALSE	0.441843	1.89056e-22	biomarkers	Triglycerides	0.556772	rs12783001	EUR	0.138916	0.268021	7.19859	mQTLs
JMJD1C	HDM	rs12761593	10	65213577	C	T	0.043239	0.31126	EUR	0	FALSE	TRUE	FALSE	FALSE	0.642685	1.16176e-58	biomarkers	Testosterone	0.433788	rs12783001	EUR	0.138916	0.268021	7.19859	mQTLs
JMJD1C	HDM	rs12761593	10	65213577	C	T	0.043239	0.31126	EUR	0	FALSE	TRUE	FALSE	FALSE	0.98166	2.45576e-11	biomarkers	Calcium	0.95981	rs12783001	EUR	0.138916	0.268021	7.19859	mQTLs
JMJD1C	HDM	rs12761593	10	65213577	C	T	0.043239	0.31126	EUR	0	FALSE	TRUE	FALSE	FALSE	0.996383	4.90546e-151	biomarkers	Alkaline phosphatase	0.764296	rs12783001	EUR	0.138916	0.268021	7.19859	mQTLs
JMJD1C	HDM	rs12761593	10	65213577	C	T	0.043239	0.31126	EUR	0	FALSE	TRUE	FALSE	FALSE	0.999194	4.38608e-11	biomarkers	Albumin	0.948921	rs12783001	EUR	0.138916	0.268021	7.19859	mQTLs
JMJD1C	HDM	rs12761965	10	65213644	G	A	0.043239	0.31126	EUR	0	FALSE	TRUE	FALSE	FALSE	0.0298074	1.08513e-20	biomarkers	Direct bilirubin	0.0342181	rs12783001	EUR	0.138916	0.268021	7.19859	mQTLs
JMJD1C	HDM	rs12761965	10	65213644	G	A	0.043239	0.31126	EUR	0	FALSE	TRUE	FALSE	FALSE	0.0374032	6.3322e-37	biomarkers	Total bilirubin	0.0225956	rs12783001	EUR	0.138916	0.268021	7.19859	mQTLs
JMJD1C	HDM	rs12761965	10	65213644	G	A	0.043239	0.31126	EUR	0	FALSE	TRUE	FALSE	FALSE	0.127199	2.38318e-11	biomarkers	Urate	0.131336	rs12783001	EUR	0.138916	0.268021	7.19859	mQTLs
JMJD1C	HDM	rs12761965	10	65213644	G	A	0.043239	0.31126	EUR	0	FALSE	TRUE	FALSE	FALSE	0.225598	1.52352e-12	biomarkers	Glycated haemoglobin (HbA1c)	0.183232	rs12783001	EUR	0.138916	0.268021	7.19859	mQTLs
JMJD1C	HDM	rs12761965	10	65213644	G	A	0.043239	0.31126	EUR	0	FALSE	TRUE	FALSE	FALSE	0.226956	1.66974e-237	biomarkers	SHBG	0.245858	rs12783001	EUR	0.138916	0.268021	7.19859	mQTLs
JMJD1C	HDM	rs12761965	10	65213644	G	A	0.043239	0.31126	EUR	0	FALSE	TRUE	FALSE	FALSE	0.441843	1.89056e-22	biomarkers	Triglycerides	0.556772	rs12783001	EUR	0.138916	0.268021	7.19859	mQTLs
JMJD1C	HDM	rs12761965	10	65213644	G	A	0.043239	0.31126	EUR	0	FALSE	TRUE	FALSE	FALSE	0.642685	1.16176e-58	biomarkers	Testosterone	0.433788	rs12783001	EUR	0.138916	0.268021	7.19859	mQTLs
JMJD1C	HDM	rs12761965	10	65213644	G	A	0.043239	0.31126	EUR	0	FALSE	TRUE	FALSE	FALSE	0.98166	2.45576e-11	biomarkers	Calcium	0.95981	rs12783001	EUR	0.138916	0.268021	7.19859	mQTLs
JMJD1C	HDM	rs12761965	10	65213644	G	A	0.043239	0.31126	EUR	0	FALSE	TRUE	FALSE	FALSE	0.996383	4.90546e-151	biomarkers	Alkaline phosphatase	0.764296	rs12783001	EUR	0.138916	0.268021	7.19859	mQTLs
JMJD1C	HDM	rs12761965	10	65213644	G	A	0.043239	0.31126	EUR	0	FALSE	TRUE	FALSE	FALSE	0.999194	4.38608e-11	biomarkers	Albumin	0.948921	rs12783001	EUR	0.138916	0.268021	7.19859	mQTLs
JMJD1C	HDM	rs12762115	10	64956442	A	G	0.042676	0.31142	EUR	0	FALSE	TRUE	FALSE	FALSE	0.0288398	6.1367e-21	biomarkers	Direct bilirubin	0.0342181	rs12783001	EUR	0.137037	0.268744	7.29731	mQTLs
JMJD1C	HDM	rs12762115	10	64956442	A	G	0.042676	0.31142	EUR	0	FALSE	TRUE	FALSE	FALSE	0.0291879	1.53058e-37	biomarkers	Total bilirubin	0.0225956	rs12783001	EUR	0.137037	0.268744	7.29731	mQTLs
JMJD1C	HDM	rs12762115	10	64956442	A	G	0.042676	0.31142	EUR	0	FALSE	TRUE	FALSE	FALSE	0.106672	1.74794e-11	biomarkers	Urate	0.131336	rs12783001	EUR	0.137037	0.268744	7.29731	mQTLs
JMJD1C	HDM	rs12762115	10	64956442	A	G	0.042676	0.31142	EUR	0	FALSE	TRUE	FALSE	FALSE	0.225147	1.56991e-12	biomarkers	Glycated haemoglobin (HbA1c)	0.183232	rs12783001	EUR	0.137037	0.268744	7.29731	mQTLs
JMJD1C	HDM	rs12762115	10	64956442	A	G	0.042676	0.31142	EUR	0	FALSE	TRUE	FALSE	FALSE	0.284506	9.18744e-239	biomarkers	SHBG	0.245858	rs12783001	EUR	0.137037	0.268744	7.29731	mQTLs
JMJD1C	HDM	rs12762115	10	64956442	A	G	0.042676	0.31142	EUR	0	FALSE	TRUE	FALSE	FALSE	0.407832	2.0686e-22	biomarkers	Triglycerides	0.556772	rs12783001	EUR	0.137037	0.268744	7.29731	mQTLs
JMJD1C	HDM	rs12762115	10	64956442	A	G	0.042676	0.31142	EUR	0	FALSE	TRUE	FALSE	FALSE	0.555493	3.16616e-59	biomarkers	Testosterone	0.433788	rs12783001	EUR	0.137037	0.268744	7.29731	mQTLs
JMJD1C	HDM	rs12762115	10	64956442	A	G	0.042676	0.31142	EUR	0	FALSE	TRUE	FALSE	FALSE	0.830274	2.67829e-149	biomarkers	Alkaline phosphatase	0.764296	rs12783001	EUR	0.137037	0.268744	7.29731	mQTLs
JMJD1C	HDM	rs12762115	10	64956442	A	G	0.042676	0.31142	EUR	0	FALSE	TRUE	FALSE	FALSE	0.853082	2.17806e-11	biomarkers	Calcium	0.95981	rs12783001	EUR	0.137037	0.268744	7.29731	mQTLs
JMJD1C	HDM	rs12762115	10	64956442	A	G	0.042676	0.31142	EUR	0	FALSE	TRUE	FALSE	FALSE	0.975173	2.60762e-11	biomarkers	Albumin	0.948921	rs12783001	EUR	0.137037	0.268744	7.29731	mQTLs
JMJD1C	HDM	rs12762599	10	65192539	A	C	0.044576	0.31126	EUR	0	FALSE	TRUE	FALSE	FALSE	0.0169413	7.13954e-37	biomarkers	Total bilirubin	0.0225956	rs12783001	EUR	0.143211	0.266684	6.98268	mQTLs
JMJD1C	HDM	rs12762599	10	65192539	A	C	0.044576	0.31126	EUR	0	FALSE	TRUE	FALSE	FALSE	0.0259392	1.27341e-20	biomarkers	Direct bilirubin	0.0342181	rs12783001	EUR	0.143211	0.266684	6.98268	mQTLs
JMJD1C	HDM	rs12762599	10	65192539	A	C	0.044576	0.31126	EUR	0	FALSE	TRUE	FALSE	FALSE	0.0823316	2.38318e-11	biomarkers	Urate	0.131336	rs12783001	EUR	0.143211	0.266684	6.98268	mQTLs
JMJD1C	HDM	rs12762599	10	65192539	A	C	0.044576	0.31126	EUR	0	FALSE	TRUE	FALSE	FALSE	0.129122	1.52352e-12	biomarkers	Glycated haemoglobin (HbA1c)	0.183232	rs12783001	EUR	0.143211	0.266684	6.98268	mQTLs
JMJD1C	HDM	rs12762599	10	65192539	A	C	0.044576	0.31126	EUR	0	FALSE	TRUE	FALSE	FALSE	0.171701	1.84535e-237	biomarkers	SHBG	0.245858	rs12783001	EUR	0.143211	0.266684	6.98268	mQTLs
JMJD1C	HDM	rs12762599	10	65192539	A	C	0.044576	0.31126	EUR	0	FALSE	TRUE	FALSE	FALSE	0.4694	1.89056e-22	biomarkers	Triglycerides	0.556772	rs12783001	EUR	0.143211	0.266684	6.98268	mQTLs
JMJD1C	HDM	rs12762599	10	65192539	A	C	0.044576	0.31126	EUR	0	FALSE	TRUE	FALSE	FALSE	0.519858	1.16176e-58	biomarkers	Testosterone	0.433788	rs12783001	EUR	0.143211	0.266684	6.98268	mQTLs
JMJD1C	HDM	rs12762599	10	65192539	A	C	0.044576	0.31126	EUR	0	FALSE	TRUE	FALSE	FALSE	0.676583	5.42137e-151	biomarkers	Alkaline phosphatase	0.764296	rs12783001	EUR	0.143211	0.266684	6.98268	mQTLs
JMJD1C	HDM	rs12762599	10	65192539	A	C	0.044576	0.31126	EUR	0	FALSE	TRUE	FALSE	FALSE	0.978984	2.48044e-11	biomarkers	Calcium	0.95981	rs12783001	EUR	0.143211	0.266684	6.98268	mQTLs
JMJD1C	HDM	rs12762599	10	65192539	A	C	0.044576	0.31126	EUR	0	FALSE	TRUE	FALSE	FALSE	0.990256	4.47469e-11	biomarkers	Albumin	0.948921	rs12783001	EUR	0.143211	0.266684	6.98268	mQTLs
JMJD1C	HDM	rs12762639	10	65112853	G	C	0.042916	0.31124	EUR	0	FALSE	TRUE	FALSE	FALSE	0.0377413	8.28368e-21	biomarkers	Direct bilirubin	0.0342181	rs12783001	EUR	0.137887	0.268324	7.25231	mQTLs
JMJD1C	HDM	rs12762639	10	65112853	G	C	0.042916	0.31124	EUR	0	FALSE	TRUE	FALSE	FALSE	0.0455475	6.3322e-37	biomarkers	Total bilirubin	0.0225956	rs12783001	EUR	0.137887	0.268324	7.25231	mQTLs
JMJD1C	HDM	rs12762639	10	65112853	G	C	0.042916	0.31124	EUR	0	FALSE	TRUE	FALSE	FALSE	0.132921	2.58167e-11	biomarkers	Urate	0.131336	rs12783001	EUR	0.137887	0.268324	7.25231	mQTLs
JMJD1C	HDM	rs12762639	10	65112853	G	C	0.042916	0.31124	EUR	0	FALSE	TRUE	FALSE	FALSE	0.243899	1.68375e-12	biomarkers	Glycated haemoglobin (HbA1c)	0.183232	rs12783001	EUR	0.137887	0.268324	7.25231	mQTLs
JMJD1C	HDM	rs12762639	10	65112853	G	C	0.042916	0.31124	EUR	0	FALSE	TRUE	FALSE	FALSE	0.261846	3.04246e-237	biomarkers	SHBG	0.245858	rs12783001	EUR	0.137887	0.268324	7.25231	mQTLs
JMJD1C	HDM	rs12762639	10	65112853	G	C	0.042916	0.31124	EUR	0	FALSE	TRUE	FALSE	FALSE	0.455436	2.04802e-22	biomarkers	Triglycerides	0.556772	rs12783001	EUR	0.137887	0.268324	7.25231	mQTLs
JMJD1C	HDM	rs12762639	10	65112853	G	C	0.042916	0.31124	EUR	0	FALSE	TRUE	FALSE	FALSE	0.65377	1.0512e-58	biomarkers	Testosterone	0.433788	rs12783001	EUR	0.137887	0.268324	7.25231	mQTLs
JMJD1C	HDM	rs12762639	10	65112853	G	C	0.042916	0.31124	EUR	0	FALSE	TRUE	FALSE	FALSE	0.834435	4.43864e-151	biomarkers	Alkaline phosphatase	0.764296	rs12783001	EUR	0.137887	0.268324	7.25231	mQTLs
JMJD1C	HDM	rs12762639	10	65112853	G	C	0.042916	0.31124	EUR	0	FALSE	TRUE	FALSE	FALSE	0.922231	2.45576e-11	biomarkers	Calcium	0.95981	rs12783001	EUR	0.137887	0.268324	7.25231	mQTLs
JMJD1C	HDM	rs12762639	10	65112853	G	C	0.042916	0.31124	EUR	0	FALSE	TRUE	FALSE	FALSE	0.947716	4.29923e-11	biomarkers	Albumin	0.948921	rs12783001	EUR	0.137887	0.268324	7.25231	mQTLs
JMJD1C	HDM	rs12762907	10	65250373	A	G	0.044172	0.31321	EUR	0	FALSE	TRUE	FALSE	FALSE	0.0103683	1.93308e-19	biomarkers	Direct bilirubin	0.0342181	rs12783001	EUR	0.14103	0.269038	7.09069	mQTLs
JMJD1C	HDM	rs12762907	10	65250373	A	G	0.044172	0.31321	EUR	0	FALSE	TRUE	FALSE	FALSE	0.0217096	7.26496e-36	biomarkers	Total bilirubin	0.0225956	rs12783001	EUR	0.14103	0.269038	7.09069	mQTLs
JMJD1C	HDM	rs12762907	10	65250373	A	G	0.044172	0.31321	EUR	0	FALSE	TRUE	FALSE	FALSE	0.201091	3.48489e-11	biomarkers	Urate	0.131336	rs12783001	EUR	0.14103	0.269038	7.09069	mQTLs
JMJD1C	HDM	rs12762907	10	65250373	A	G	0.044172	0.31321	EUR	0	FALSE	TRUE	FALSE	FALSE	0.211401	2.2502e-12	biomarkers	Glycated haemoglobin (HbA1c)	0.183232	rs12783001	EUR	0.14103	0.269038	7.09069	mQTLs
JMJD1C	HDM	rs12762907	10	65250373	A	G	0.044172	0.31321	EUR	0	FALSE	TRUE	FALSE	FALSE	0.227865	1.22109e-232	biomarkers	SHBG	0.245858	rs12783001	EUR	0.14103	0.269038	7.09069	mQTLs
JMJD1C	HDM	rs12762907	10	65250373	A	G	0.044172	0.31321	EUR	0	FALSE	TRUE	FALSE	FALSE	0.38678	1.04528e-21	biomarkers	Triglycerides	0.556772	rs12783001	EUR	0.14103	0.269038	7.09069	mQTLs
JMJD1C	HDM	rs12762907	10	65250373	A	G	0.044172	0.31321	EUR	0	FALSE	TRUE	FALSE	FALSE	0.73956	2.58554e-58	biomarkers	Testosterone	0.433788	rs12783001	EUR	0.14103	0.269038	7.09069	mQTLs
JMJD1C	HDM	rs12762907	10	65250373	A	G	0.044172	0.31321	EUR	0	FALSE	TRUE	FALSE	FALSE	0.891188	5.35717e-11	biomarkers	Calcium	0.95981	rs12783001	EUR	0.14103	0.269038	7.09069	mQTLs
JMJD1C	HDM	rs12762907	10	65250373	A	G	0.044172	0.31321	EUR	0	FALSE	TRUE	FALSE	FALSE	0.920029	2.47404e-10	biomarkers	Albumin	0.948921	rs12783001	EUR	0.14103	0.269038	7.09069	mQTLs
JMJD1C	HDM	rs12762907	10	65250373	A	G	0.044172	0.31321	EUR	0	FALSE	TRUE	FALSE	FALSE	0.942895	1.78605e-147	biomarkers	Alkaline phosphatase	0.764296	rs12783001	EUR	0.14103	0.269038	7.09069	mQTLs
JMJD1C	HDM	rs12763038	10	64956615	G	A	0.042614	0.3113	EUR	0	FALSE	TRUE	FALSE	FALSE	0.0287821	6.98865e-21	biomarkers	Direct bilirubin	0.0342181	rs12783001	EUR	0.13689	0.268686	7.30511	mQTLs
JMJD1C	HDM	rs12763038	10	64956615	G	A	0.042614	0.3113	EUR	0	FALSE	TRUE	FALSE	FALSE	0.0291296	2.3529e-37	biomarkers	Total bilirubin	0.0225956	rs12783001	EUR	0.13689	0.268686	7.30511	mQTLs
JMJD1C	HDM	rs12763038	10	64956615	G	A	0.042614	0.3113	EUR	0	FALSE	TRUE	FALSE	FALSE	0.106885	1.97079e-11	biomarkers	Urate	0.131336	rs12783001	EUR	0.13689	0.268686	7.30511	mQTLs
JMJD1C	HDM	rs12763038	10	64956615	G	A	0.042614	0.3113	EUR	0	FALSE	TRUE	FALSE	FALSE	0.224698	1.84231e-12	biomarkers	Glycated haemoglobin (HbA1c)	0.183232	rs12783001	EUR	0.13689	0.268686	7.30511	mQTLs
JMJD1C	HDM	rs12763038	10	64956615	G	A	0.042614	0.3113	EUR	0	FALSE	TRUE	FALSE	FALSE	0.285361	2.4974e-238	biomarkers	SHBG	0.245858	rs12783001	EUR	0.13689	0.268686	7.30511	mQTLs
JMJD1C	HDM	rs12763038	10	64956615	G	A	0.042614	0.3113	EUR	0	FALSE	TRUE	FALSE	FALSE	0.407424	1.96771e-22	biomarkers	Triglycerides	0.556772	rs12783001	EUR	0.13689	0.268686	7.30511	mQTLs
JMJD1C	HDM	rs12763038	10	64956615	G	A	0.042614	0.3113	EUR	0	FALSE	TRUE	FALSE	FALSE	0.555048	2.86486e-59	biomarkers	Testosterone	0.433788	rs12783001	EUR	0.13689	0.268686	7.30511	mQTLs
JMJD1C	HDM	rs12763038	10	64956615	G	A	0.042614	0.3113	EUR	0	FALSE	TRUE	FALSE	FALSE	0.828283	1.79531e-149	biomarkers	Alkaline phosphatase	0.764296	rs12783001	EUR	0.13689	0.268686	7.30511	mQTLs
JMJD1C	HDM	rs12763038	10	64956615	G	A	0.042614	0.3113	EUR	0	FALSE	TRUE	FALSE	FALSE	0.851207	2.09266e-11	biomarkers	Calcium	0.95981	rs12783001	EUR	0.13689	0.268686	7.30511	mQTLs
JMJD1C	HDM	rs12763038	10	64956615	G	A	0.042614	0.3113	EUR	0	FALSE	TRUE	FALSE	FALSE	0.974199	2.71403e-11	biomarkers	Albumin	0.948921	rs12783001	EUR	0.13689	0.268686	7.30511	mQTLs
JMJD1C	HDM	rs12766208	10	65022022	G	C	0.044515	0.31125	EUR	0	FALSE	TRUE	FALSE	FALSE	0.0234942	5.23647e-37	biomarkers	Total bilirubin	0.0225956	rs12783001	EUR	0.14302	0.266735	6.99203	mQTLs
JMJD1C	HDM	rs12766208	10	65022022	G	C	0.044515	0.31125	EUR	0	FALSE	TRUE	FALSE	FALSE	0.0347353	1.27341e-20	biomarkers	Direct bilirubin	0.0342181	rs12783001	EUR	0.14302	0.266735	6.99203	mQTLs
JMJD1C	HDM	rs12766208	10	65022022	G	C	0.044515	0.31125	EUR	0	FALSE	TRUE	FALSE	FALSE	0.0850088	2.17806e-11	biomarkers	Urate	0.131336	rs12783001	EUR	0.14302	0.266735	6.99203	mQTLs
JMJD1C	HDM	rs12766208	10	65022022	G	C	0.044515	0.31125	EUR	0	FALSE	TRUE	FALSE	FALSE	0.145584	2.29566e-12	biomarkers	Glycated haemoglobin (HbA1c)	0.183232	rs12783001	EUR	0.14302	0.266735	6.99203	mQTLs
JMJD1C	HDM	rs12766208	10	65022022	G	C	0.044515	0.31125	EUR	0	FALSE	TRUE	FALSE	FALSE	0.200288	1.01275e-237	biomarkers	SHBG	0.245858	rs12783001	EUR	0.14302	0.266735	6.99203	mQTLs
JMJD1C	HDM	rs12766208	10	65022022	G	C	0.044515	0.31125	EUR	0	FALSE	TRUE	FALSE	FALSE	0.437053	5.76913e-59	biomarkers	Testosterone	0.433788	rs12783001	EUR	0.14302	0.266735	6.99203	mQTLs
JMJD1C	HDM	rs12766208	10	65022022	G	C	0.044515	0.31125	EUR	0	FALSE	TRUE	FALSE	FALSE	0.50409	2.33234e-22	biomarkers	Triglycerides	0.556772	rs12783001	EUR	0.14302	0.266735	6.99203	mQTLs
JMJD1C	HDM	rs12766208	10	65022022	G	C	0.044515	0.31125	EUR	0	FALSE	TRUE	FALSE	FALSE	0.593808	9.87839e-151	biomarkers	Alkaline phosphatase	0.764296	rs12783001	EUR	0.14302	0.266735	6.99203	mQTLs
JMJD1C	HDM	rs12766208	10	65022022	G	C	0.044515	0.31125	EUR	0	FALSE	TRUE	FALSE	FALSE	0.938296	2.58167e-11	biomarkers	Albumin	0.948921	rs12783001	EUR	0.14302	0.266735	6.99203	mQTLs
JMJD1C	HDM	rs12766208	10	65022022	G	C	0.044515	0.31125	EUR	0	FALSE	TRUE	FALSE	FALSE	0.972486	2.31275e-11	biomarkers	Calcium	0.95981	rs12783001	EUR	0.14302	0.266735	6.99203	mQTLs
JMJD1C	HDM	rs12767177	10	65087642	C	G	0.3686	0.81418	EUR	0	FALSE	TRUE	FALSE	FALSE	5.34334e-10	2.29131e-166	biomarkers	SHBG	5.34334e-10	rs12767177	Both	0.452725	0.44558	2.20884	mQTLs
JMJD1C	HDM	rs12767177	10	65087642	C	G	0.3686	0.81418	EUR	0	FALSE	TRUE	FALSE	FALSE	0.000190283	9.18111e-84	biomarkers	Alkaline phosphatase	0.000792445	rs10995505	EUR	0.452725	0.44558	2.20884	mQTLs
JMJD1C	HDM	rs12767177	10	65087642	C	G	0.3686	0.81418	EUR	0	FALSE	TRUE	FALSE	FALSE	0.000281044	5.73937e-57	biomarkers	Testosterone	0.000605865	rs7082066	EUR	0.452725	0.44558	2.20884	mQTLs
JMJD1C	HDM	rs12767177	10	65087642	C	G	0.3686	0.81418	EUR	0	FALSE	TRUE	FALSE	FALSE	0.109044	3.25039e-15	biomarkers	Triglycerides	0.0809934	rs7082066	EUR	0.452725	0.44558	2.20884	mQTLs
JMJD1C	HDM	rs12767177	10	65087642	C	G	0.3686	0.81418	EUR	0	FALSE	TRUE	FALSE	FALSE	0.196715	1.04422e-09	biomarkers	Gamma glutamyltransferase	0.294346	rs7916868	EUR	0.452725	0.44558	2.20884	mQTLs
JMJD1C	HDM	rs12767847	10	64992173	T	C	0.04268	0.31133	EUR	0	FALSE	TRUE	FALSE	FALSE	0.0275707	7.95887e-21	biomarkers	Direct bilirubin	0.0342181	rs12783001	EUR	0.137089	0.26865	7.29452	mQTLs
JMJD1C	HDM	rs12767847	10	64992173	T	C	0.04268	0.31133	EUR	0	FALSE	TRUE	FALSE	FALSE	0.0293049	3.14448e-37	biomarkers	Total bilirubin	0.0225956	rs12783001	EUR	0.137089	0.26865	7.29452	mQTLs
JMJD1C	HDM	rs12767847	10	64992173	T	C	0.04268	0.31133	EUR	0	FALSE	TRUE	FALSE	FALSE	0.108284	2.17806e-11	biomarkers	Urate	0.131336	rs12783001	EUR	0.137089	0.26865	7.29452	mQTLs
JMJD1C	HDM	rs12767847	10	64992173	T	C	0.04268	0.31133	EUR	0	FALSE	TRUE	FALSE	FALSE	0.22313	1.65041e-12	biomarkers	Glycated haemoglobin (HbA1c)	0.183232	rs12783001	EUR	0.137089	0.26865	7.29452	mQTLs
JMJD1C	HDM	rs12767847	10	64992173	T	C	0.04268	0.31133	EUR	0	FALSE	TRUE	FALSE	FALSE	0.287366	1.85012e-238	biomarkers	SHBG	0.245858	rs12783001	EUR	0.137089	0.26865	7.29452	mQTLs
JMJD1C	HDM	rs12767847	10	64992173	T	C	0.04268	0.31133	EUR	0	FALSE	TRUE	FALSE	FALSE	0.404744	2.24089e-22	biomarkers	Triglycerides	0.556772	rs12783001	EUR	0.137089	0.26865	7.29452	mQTLs
JMJD1C	HDM	rs12767847	10	64992173	T	C	0.04268	0.31133	EUR	0	FALSE	TRUE	FALSE	FALSE	0.555215	3.16616e-59	biomarkers	Testosterone	0.433788	rs12783001	EUR	0.137089	0.26865	7.29452	mQTLs
JMJD1C	HDM	rs12767847	10	64992173	T	C	0.04268	0.31133	EUR	0	FALSE	TRUE	FALSE	FALSE	0.831603	1.20343e-149	biomarkers	Alkaline phosphatase	0.764296	rs12783001	EUR	0.137089	0.26865	7.29452	mQTLs
JMJD1C	HDM	rs12767847	10	64992173	T	C	0.04268	0.31133	EUR	0	FALSE	TRUE	FALSE	FALSE	0.844171	2.31275e-11	biomarkers	Calcium	0.95981	rs12783001	EUR	0.137089	0.26865	7.29452	mQTLs
JMJD1C	HDM	rs12767847	10	64992173	T	C	0.04268	0.31133	EUR	0	FALSE	TRUE	FALSE	FALSE	0.984462	2.8248e-11	biomarkers	Albumin	0.948921	rs12783001	EUR	0.137089	0.26865	7.29452	mQTLs
JMJD1C	HDM	rs12770806	10	64989573	C	T	0.042723	0.31149	EUR	0	FALSE	TRUE	FALSE	FALSE	0.0301974	7.27386e-21	biomarkers	Direct bilirubin	0.0342181	rs12783001	EUR	0.137157	0.268767	7.29092	mQTLs
JMJD1C	HDM	rs12770806	10	64989573	C	T	0.042723	0.31149	EUR	0	FALSE	TRUE	FALSE	FALSE	0.0322899	4.73816e-37	biomarkers	Total bilirubin	0.0225956	rs12783001	EUR	0.137157	0.268767	7.29092	mQTLs
JMJD1C	HDM	rs12770806	10	64989573	C	T	0.042723	0.31149	EUR	0	FALSE	TRUE	FALSE	FALSE	0.0995595	2.33599e-11	biomarkers	Urate	0.131336	rs12783001	EUR	0.137157	0.268767	7.29092	mQTLs
JMJD1C	HDM	rs12770806	10	64989573	C	T	0.042723	0.31149	EUR	0	FALSE	TRUE	FALSE	FALSE	0.226276	1.52352e-12	biomarkers	Glycated haemoglobin (HbA1c)	0.183232	rs12783001	EUR	0.137157	0.268767	7.29092	mQTLs
JMJD1C	HDM	rs12770806	10	64989573	C	T	0.042723	0.31149	EUR	0	FALSE	TRUE	FALSE	FALSE	0.275822	5.54373e-237	biomarkers	SHBG	0.245858	rs12783001	EUR	0.137157	0.268767	7.29092	mQTLs
JMJD1C	HDM	rs12770806	10	64989573	C	T	0.042723	0.31149	EUR	0	FALSE	TRUE	FALSE	FALSE	0.40172	3.17997e-22	biomarkers	Triglycerides	0.556772	rs12783001	EUR	0.137157	0.268767	7.29092	mQTLs
JMJD1C	HDM	rs12770806	10	64989573	C	T	0.042723	0.31149	EUR	0	FALSE	TRUE	FALSE	FALSE	0.542428	9.51168e-59	biomarkers	Testosterone	0.433788	rs12783001	EUR	0.137157	0.268767	7.29092	mQTLs
JMJD1C	HDM	rs12770806	10	64989573	C	T	0.042723	0.31149	EUR	0	FALSE	TRUE	FALSE	FALSE	0.796045	3.27127e-149	biomarkers	Alkaline phosphatase	0.764296	rs12783001	EUR	0.137157	0.268767	7.29092	mQTLs
JMJD1C	HDM	rs12770806	10	64989573	C	T	0.042723	0.31149	EUR	0	FALSE	TRUE	FALSE	FALSE	0.832435	2.48044e-11	biomarkers	Calcium	0.95981	rs12783001	EUR	0.137157	0.268767	7.29092	mQTLs
JMJD1C	HDM	rs12770806	10	64989573	C	T	0.042723	0.31149	EUR	0	FALSE	TRUE	FALSE	FALSE	0.937733	4.48474e-08	biomarkers	Total protein	0.937733	rs12770806	EUR	0.137157	0.268767	7.29092	mQTLs
JMJD1C	HDM	rs12770806	10	64989573	C	T	0.042723	0.31149	EUR	0	FALSE	TRUE	FALSE	FALSE	0.999039	2.8248e-11	biomarkers	Albumin	0.948921	rs12783001	EUR	0.137157	0.268767	7.29092	mQTLs
JMJD1C	HDM	rs12770873	10	65248507	A	G	0.043227	0.31133	EUR	0	FALSE	TRUE	FALSE	FALSE	0.0330412	9.5285e-21	biomarkers	Direct bilirubin	0.0342181	rs12783001	EUR	0.138846	0.268103	7.20221	mQTLs
JMJD1C	HDM	rs12770873	10	65248507	A	G	0.043227	0.31133	EUR	0	FALSE	TRUE	FALSE	FALSE	0.0380825	2.93189e-37	biomarkers	Total bilirubin	0.0225956	rs12783001	EUR	0.138846	0.268103	7.20221	mQTLs
JMJD1C	HDM	rs12770873	10	65248507	A	G	0.043227	0.31133	EUR	0	FALSE	TRUE	FALSE	FALSE	0.125682	2.31275e-11	biomarkers	Urate	0.131336	rs12783001	EUR	0.138846	0.268103	7.20221	mQTLs
JMJD1C	HDM	rs12770873	10	65248507	A	G	0.043227	0.31133	EUR	0	FALSE	TRUE	FALSE	FALSE	0.215025	2.11916e-12	biomarkers	Glycated haemoglobin (HbA1c)	0.183232	rs12783001	EUR	0.138846	0.268103	7.20221	mQTLs
JMJD1C	HDM	rs12770873	10	65248507	A	G	0.043227	0.31133	EUR	0	FALSE	TRUE	FALSE	FALSE	0.22091	5.54373e-237	biomarkers	SHBG	0.245858	rs12783001	EUR	0.138846	0.268103	7.20221	mQTLs
JMJD1C	HDM	rs12770873	10	65248507	A	G	0.043227	0.31133	EUR	0	FALSE	TRUE	FALSE	FALSE	0.417321	2.08939e-22	biomarkers	Triglycerides	0.556772	rs12783001	EUR	0.138846	0.268103	7.20221	mQTLs
JMJD1C	HDM	rs12770873	10	65248507	A	G	0.043227	0.31133	EUR	0	FALSE	TRUE	FALSE	FALSE	0.667511	1.91542e-58	biomarkers	Testosterone	0.433788	rs12783001	EUR	0.138846	0.268103	7.20221	mQTLs
JMJD1C	HDM	rs12770873	10	65248507	A	G	0.043227	0.31133	EUR	0	FALSE	TRUE	FALSE	FALSE	0.951524	4.90546e-151	biomarkers	Alkaline phosphatase	0.764296	rs12783001	EUR	0.138846	0.268103	7.20221	mQTLs
JMJD1C	HDM	rs12770873	10	65248507	A	G	0.043227	0.31133	EUR	0	FALSE	TRUE	FALSE	FALSE	0.973575	3.34824e-11	biomarkers	Calcium	0.95981	rs12783001	EUR	0.138846	0.268103	7.20221	mQTLs
JMJD1C	HDM	rs12770873	10	65248507	A	G	0.043227	0.31133	EUR	0	FALSE	TRUE	FALSE	FALSE	0.993874	5.46539e-11	biomarkers	Albumin	0.948921	rs12783001	EUR	0.138846	0.268103	7.20221	mQTLs
JMJD1C	HDM	rs12772006	10	65117845	A	T	0.042996	0.31126	EUR	0	FALSE	TRUE	FALSE	FALSE	0.0405184	9.5285e-21	biomarkers	Direct bilirubin	0.0342181	rs12783001	EUR	0.138135	0.268264	7.23928	mQTLs
JMJD1C	HDM	rs12772006	10	65117845	A	T	0.042996	0.31126	EUR	0	FALSE	TRUE	FALSE	FALSE	0.0443342	5.7872e-37	biomarkers	Total bilirubin	0.0225956	rs12783001	EUR	0.138135	0.268264	7.23928	mQTLs
JMJD1C	HDM	rs12772006	10	65117845	A	T	0.042996	0.31126	EUR	0	FALSE	TRUE	FALSE	FALSE	0.163327	2.15639e-11	biomarkers	Urate	0.131336	rs12783001	EUR	0.138135	0.268264	7.23928	mQTLs
JMJD1C	HDM	rs12772006	10	65117845	A	T	0.042996	0.31126	EUR	0	FALSE	TRUE	FALSE	FALSE	0.235275	1.71776e-12	biomarkers	Glycated haemoglobin (HbA1c)	0.183232	rs12783001	EUR	0.138135	0.268264	7.23928	mQTLs
JMJD1C	HDM	rs12772006	10	65117845	A	T	0.042996	0.31126	EUR	0	FALSE	TRUE	FALSE	FALSE	0.278594	7.50262e-238	biomarkers	SHBG	0.245858	rs12783001	EUR	0.138135	0.268264	7.23928	mQTLs
JMJD1C	HDM	rs12772006	10	65117845	A	T	0.042996	0.31126	EUR	0	FALSE	TRUE	FALSE	FALSE	0.476685	2.04802e-22	biomarkers	Triglycerides	0.556772	rs12783001	EUR	0.138135	0.268264	7.23928	mQTLs
JMJD1C	HDM	rs12772006	10	65117845	A	T	0.042996	0.31126	EUR	0	FALSE	TRUE	FALSE	FALSE	0.600436	7.04643e-59	biomarkers	Testosterone	0.433788	rs12783001	EUR	0.138135	0.268264	7.23928	mQTLs
JMJD1C	HDM	rs12772006	10	65117845	A	T	0.042996	0.31126	EUR	0	FALSE	TRUE	FALSE	FALSE	0.946599	5.99154e-151	biomarkers	Alkaline phosphatase	0.764296	rs12783001	EUR	0.138135	0.268264	7.23928	mQTLs
JMJD1C	HDM	rs12772006	10	65117845	A	T	0.042996	0.31126	EUR	0	FALSE	TRUE	FALSE	FALSE	0.957768	4.00858e-11	biomarkers	Albumin	0.948921	rs12783001	EUR	0.138135	0.268264	7.23928	mQTLs
JMJD1C	HDM	rs12772006	10	65117845	A	T	0.042996	0.31126	EUR	0	FALSE	TRUE	FALSE	FALSE	0.988437	2.53055e-11	biomarkers	Calcium	0.95981	rs12783001	EUR	0.138135	0.268264	7.23928	mQTLs
JMJD1C	HDM	rs12773235	10	65014675	G	A	0.042816	0.31131	EUR	0	FALSE	TRUE	FALSE	FALSE	0.0285814	1.23578e-20	biomarkers	Direct bilirubin	0.0342181	rs12783001	EUR	0.137535	0.268494	7.27088	mQTLs
JMJD1C	HDM	rs12773235	10	65014675	G	A	0.042816	0.31131	EUR	0	FALSE	TRUE	FALSE	FALSE	0.0335741	7.13954e-37	biomarkers	Total bilirubin	0.0225956	rs12783001	EUR	0.137535	0.268494	7.27088	mQTLs
JMJD1C	HDM	rs12773235	10	65014675	G	A	0.042816	0.31131	EUR	0	FALSE	TRUE	FALSE	FALSE	0.119194	2.26695e-11	biomarkers	Urate	0.131336	rs12783001	EUR	0.137535	0.268494	7.27088	mQTLs
JMJD1C	HDM	rs12773235	10	65014675	G	A	0.042816	0.31131	EUR	0	FALSE	TRUE	FALSE	FALSE	0.199688	2.0772e-12	biomarkers	Glycated haemoglobin (HbA1c)	0.183232	rs12783001	EUR	0.137535	0.268494	7.27088	mQTLs
JMJD1C	HDM	rs12773235	10	65014675	G	A	0.042816	0.31131	EUR	0	FALSE	TRUE	FALSE	FALSE	0.263421	1.23697e-237	biomarkers	SHBG	0.245858	rs12783001	EUR	0.137535	0.268494	7.27088	mQTLs
JMJD1C	HDM	rs12773235	10	65014675	G	A	0.042816	0.31131	EUR	0	FALSE	TRUE	FALSE	FALSE	0.430116	2.00746e-22	biomarkers	Triglycerides	0.556772	rs12783001	EUR	0.137535	0.268494	7.27088	mQTLs
JMJD1C	HDM	rs12773235	10	65014675	G	A	0.042816	0.31131	EUR	0	FALSE	TRUE	FALSE	FALSE	0.601337	4.72336e-59	biomarkers	Testosterone	0.433788	rs12783001	EUR	0.137535	0.268494	7.27088	mQTLs
JMJD1C	HDM	rs12773235	10	65014675	G	A	0.042816	0.31131	EUR	0	FALSE	TRUE	FALSE	FALSE	0.879765	3.27974e-150	biomarkers	Alkaline phosphatase	0.764296	rs12783001	EUR	0.137535	0.268494	7.27088	mQTLs
JMJD1C	HDM	rs12773235	10	65014675	G	A	0.042816	0.31131	EUR	0	FALSE	TRUE	FALSE	FALSE	0.921871	1.91255e-11	biomarkers	Calcium	0.95981	rs12783001	EUR	0.137535	0.268494	7.27088	mQTLs
JMJD1C	HDM	rs12773235	10	65014675	G	A	0.042816	0.31131	EUR	0	FALSE	TRUE	FALSE	FALSE	0.987104	2.76886e-11	biomarkers	Albumin	0.948921	rs12783001	EUR	0.137535	0.268494	7.27088	mQTLs
JMJD1C	HDM	rs12773283	10	65058224	C	T	0.80217	0.85175	EUR	9.11518e-23	FALSE	TRUE	FALSE	FALSE	0.332206	1.38993e-50	biomarkers	Testosterone	0.879853	rs4745706	EUR	0.94179	0.04958	1.06181	mQTLs
JMJD1C	HDM	rs12773283	10	65058224	C	T	0.80217	0.85175	EUR	9.11518e-23	FALSE	TRUE	FALSE	FALSE	0.333537	4.30307e-139	biomarkers	SHBG	0.174645	rs4745706	EUR	0.94179	0.04958	1.06181	mQTLs
JMJD1C	HDM	rs12773283	10	65058224	C	T	0.80217	0.85175	EUR	9.11518e-23	FALSE	TRUE	FALSE	FALSE	0.833435	3.60031e-12	biomarkers	Gamma glutamyltransferase	0.354871	rs4745706	EUR	0.94179	0.04958	1.06181	mQTLs
JMJD1C	HDM	rs12773283	10	65058224	C	T	0.80217	0.85175	EUR	9.11518e-23	FALSE	TRUE	FALSE	FALSE	0.837445	1.35078e-08	biomarkers	Triglycerides	0.374337	rs4745706	EUR	0.94179	0.04958	1.06181	mQTLs
JMJD1C	HDM	rs12773283	10	65058224	C	T	0.80217	0.85175	EUR	9.11518e-23	FALSE	TRUE	FALSE	FALSE	0.938099	9.83676e-72	biomarkers	Alkaline phosphatase	0.217621	rs4745706	EUR	0.94179	0.04958	1.06181	mQTLs
JMJD1C	HDM	rs12775231	10	65018253	C	T	0.044515	0.31125	EUR	0	FALSE	TRUE	FALSE	FALSE	0.0235177	5.56028e-37	biomarkers	Total bilirubin	0.0225956	rs12783001	EUR	0.14302	0.266735	6.99203	mQTLs
JMJD1C	HDM	rs12775231	10	65018253	C	T	0.044515	0.31125	EUR	0	FALSE	TRUE	FALSE	FALSE	0.0348048	1.23578e-20	biomarkers	Direct bilirubin	0.0342181	rs12783001	EUR	0.14302	0.266735	6.99203	mQTLs
JMJD1C	HDM	rs12775231	10	65018253	C	T	0.044515	0.31125	EUR	0	FALSE	TRUE	FALSE	FALSE	0.0849239	2.11369e-11	biomarkers	Urate	0.131336	rs12783001	EUR	0.14302	0.266735	6.99203	mQTLs
JMJD1C	HDM	rs12775231	10	65018253	C	T	0.044515	0.31125	EUR	0	FALSE	TRUE	FALSE	FALSE	0.14573	2.16197e-12	biomarkers	Glycated haemoglobin (HbA1c)	0.183232	rs12783001	EUR	0.14302	0.266735	6.99203	mQTLs
JMJD1C	HDM	rs12775231	10	65018253	C	T	0.044515	0.31125	EUR	0	FALSE	TRUE	FALSE	FALSE	0.200288	1.11926e-237	biomarkers	SHBG	0.245858	rs12783001	EUR	0.14302	0.266735	6.99203	mQTLs
JMJD1C	HDM	rs12775231	10	65018253	C	T	0.044515	0.31125	EUR	0	FALSE	TRUE	FALSE	FALSE	0.437053	5.76913e-59	biomarkers	Testosterone	0.433788	rs12783001	EUR	0.14302	0.266735	6.99203	mQTLs
JMJD1C	HDM	rs12775231	10	65018253	C	T	0.044515	0.31125	EUR	0	FALSE	TRUE	FALSE	FALSE	0.503586	2.21859e-22	biomarkers	Triglycerides	0.556772	rs12783001	EUR	0.14302	0.266735	6.99203	mQTLs
JMJD1C	HDM	rs12775231	10	65018253	C	T	0.044515	0.31125	EUR	0	FALSE	TRUE	FALSE	FALSE	0.593392	1.09173e-150	biomarkers	Alkaline phosphatase	0.764296	rs12783001	EUR	0.14302	0.266735	6.99203	mQTLs
JMJD1C	HDM	rs12775231	10	65018253	C	T	0.044515	0.31125	EUR	0	FALSE	TRUE	FALSE	FALSE	0.938915	2.63382e-11	biomarkers	Albumin	0.948921	rs12783001	EUR	0.14302	0.266735	6.99203	mQTLs
JMJD1C	HDM	rs12775231	10	65018253	C	T	0.044515	0.31125	EUR	0	FALSE	TRUE	FALSE	FALSE	0.972281	2.28973e-11	biomarkers	Calcium	0.95981	rs12783001	EUR	0.14302	0.266735	6.99203	mQTLs
JMJD1C	HDM	rs12780979	10	65052314	C	T	0.046084	0.31108	EUR	0	FALSE	TRUE	FALSE	FALSE	0.0349793	5.45018e-37	biomarkers	Total bilirubin	0.0225956	rs12783001	EUR	0.148142	0.264996	6.75028	mQTLs
JMJD1C	HDM	rs12780979	10	65052314	C	T	0.046084	0.31108	EUR	0	FALSE	TRUE	FALSE	FALSE	0.0531307	1.16381e-20	biomarkers	Direct bilirubin	0.0342181	rs12783001	EUR	0.148142	0.264996	6.75028	mQTLs
JMJD1C	HDM	rs12780979	10	65052314	C	T	0.046084	0.31108	EUR	0	FALSE	TRUE	FALSE	FALSE	0.0941374	1.83756e-11	biomarkers	Urate	0.131336	rs12783001	EUR	0.148142	0.264996	6.75028	mQTLs
JMJD1C	HDM	rs12780979	10	65052314	C	T	0.046084	0.31108	EUR	0	FALSE	TRUE	FALSE	FALSE	0.140577	1.78786e-12	biomarkers	Glycated haemoglobin (HbA1c)	0.183232	rs12783001	EUR	0.148142	0.264996	6.75028	mQTLs
JMJD1C	HDM	rs12780979	10	65052314	C	T	0.046084	0.31108	EUR	0	FALSE	TRUE	FALSE	FALSE	0.18656	8.29168e-238	biomarkers	SHBG	0.245858	rs12783001	EUR	0.148142	0.264996	6.75028	mQTLs
JMJD1C	HDM	rs12780979	10	65052314	C	T	0.046084	0.31108	EUR	0	FALSE	TRUE	FALSE	FALSE	0.379273	3.86716e-59	biomarkers	Testosterone	0.433788	rs12783001	EUR	0.148142	0.264996	6.75028	mQTLs
JMJD1C	HDM	rs12780979	10	65052314	C	T	0.046084	0.31108	EUR	0	FALSE	TRUE	FALSE	FALSE	0.495345	1.90956e-22	biomarkers	Triglycerides	0.556772	rs12783001	EUR	0.148142	0.264996	6.75028	mQTLs
JMJD1C	HDM	rs12780979	10	65052314	C	T	0.046084	0.31108	EUR	0	FALSE	TRUE	FALSE	FALSE	0.564001	3.28823e-151	biomarkers	Alkaline phosphatase	0.764296	rs12783001	EUR	0.148142	0.264996	6.75028	mQTLs
JMJD1C	HDM	rs12780979	10	65052314	C	T	0.046084	0.31108	EUR	0	FALSE	TRUE	FALSE	FALSE	0.785213	3.34824e-11	biomarkers	Albumin	0.948921	rs12783001	EUR	0.148142	0.264996	6.75028	mQTLs
JMJD1C	HDM	rs12780979	10	65052314	C	T	0.046084	0.31108	EUR	0	FALSE	TRUE	FALSE	FALSE	0.974277	2.28973e-11	biomarkers	Calcium	0.95981	rs12783001	EUR	0.148142	0.264996	6.75028	mQTLs
JMJD1C	HDM	rs12780983	10	65161786	C	T	0.044617	0.31121	EUR	0	FALSE	TRUE	FALSE	FALSE	0.0166557	7.13954e-37	biomarkers	Total bilirubin	0.0225956	rs12783001	EUR	0.143366	0.266593	6.97514	mQTLs
JMJD1C	HDM	rs12780983	10	65161786	C	T	0.044617	0.31121	EUR	0	FALSE	TRUE	FALSE	FALSE	0.0262261	1.2482e-20	biomarkers	Direct bilirubin	0.0342181	rs12783001	EUR	0.143366	0.266593	6.97514	mQTLs
JMJD1C	HDM	rs12780983	10	65161786	C	T	0.044617	0.31121	EUR	0	FALSE	TRUE	FALSE	FALSE	0.0810248	2.31275e-11	biomarkers	Urate	0.131336	rs12783001	EUR	0.143366	0.266593	6.97514	mQTLs
JMJD1C	HDM	rs12780983	10	65161786	C	T	0.044617	0.31121	EUR	0	FALSE	TRUE	FALSE	FALSE	0.128735	1.82398e-12	biomarkers	Glycated haemoglobin (HbA1c)	0.183232	rs12783001	EUR	0.143366	0.266593	6.97514	mQTLs
JMJD1C	HDM	rs12780983	10	65161786	C	T	0.044617	0.31121	EUR	0	FALSE	TRUE	FALSE	FALSE	0.17153	1.23697e-237	biomarkers	SHBG	0.245858	rs12783001	EUR	0.143366	0.266593	6.97514	mQTLs
JMJD1C	HDM	rs12780983	10	65161786	C	T	0.044617	0.31121	EUR	0	FALSE	TRUE	FALSE	FALSE	0.469588	1.41464e-22	biomarkers	Triglycerides	0.556772	rs12783001	EUR	0.143366	0.266593	6.97514	mQTLs
JMJD1C	HDM	rs12780983	10	65161786	C	T	0.044617	0.31121	EUR	0	FALSE	TRUE	FALSE	FALSE	0.527082	1.16176e-58	biomarkers	Testosterone	0.433788	rs12783001	EUR	0.143366	0.266593	6.97514	mQTLs
JMJD1C	HDM	rs12780983	10	65161786	C	T	0.044617	0.31121	EUR	0	FALSE	TRUE	FALSE	FALSE	0.680859	5.99154e-151	biomarkers	Alkaline phosphatase	0.764296	rs12783001	EUR	0.143366	0.266593	6.97514	mQTLs
JMJD1C	HDM	rs12780983	10	65161786	C	T	0.044617	0.31121	EUR	0	FALSE	TRUE	FALSE	FALSE	0.981847	2.60762e-11	biomarkers	Calcium	0.95981	rs12783001	EUR	0.143366	0.266593	6.97514	mQTLs
JMJD1C	HDM	rs12780983	10	65161786	C	T	0.044617	0.31121	EUR	0	FALSE	TRUE	FALSE	FALSE	0.986344	5.14711e-11	biomarkers	Albumin	0.948921	rs12783001	EUR	0.143366	0.266593	6.97514	mQTLs
JMJD1C	HDM	rs12783001	10	65091110	T	C	0.044586	0.31107	EUR	0	FALSE	TRUE	FALSE	FALSE	0.0225956	6.46012e-37	biomarkers	Total bilirubin	0.0445186	rs112358768	EUR	0.143331	0.266484	6.97685	mQTLs
JMJD1C	HDM	rs12783001	10	65091110	T	C	0.044586	0.31107	EUR	0	FALSE	TRUE	FALSE	FALSE	0.0342181	1.17551e-20	biomarkers	Direct bilirubin	0.0412938	rs34188653	EUR	0.143331	0.266484	6.97685	mQTLs
JMJD1C	HDM	rs12783001	10	65091110	T	C	0.044586	0.31107	EUR	0	FALSE	TRUE	FALSE	FALSE	0.131336	2.2444e-11	biomarkers	Urate	0.160117	rs112358768	EUR	0.143331	0.266484	6.97685	mQTLs
JMJD1C	HDM	rs12783001	10	65091110	T	C	0.044586	0.31107	EUR	0	FALSE	TRUE	FALSE	FALSE	0.183232	1.99575e-12	biomarkers	Glycated haemoglobin (HbA1c)	0.259201	rs112358768	EUR	0.143331	0.266484	6.97685	mQTLs
JMJD1C	HDM	rs12783001	10	65091110	T	C	0.044586	0.31107	EUR	0	FALSE	TRUE	FALSE	FALSE	0.245858	6.14262e-238	biomarkers	SHBG	0.309471	rs112358768	EUR	0.143331	0.266484	6.97685	mQTLs
JMJD1C	HDM	rs12783001	10	65091110	T	C	0.044586	0.31107	EUR	0	FALSE	TRUE	FALSE	FALSE	0.433788	7.04643e-59	biomarkers	Testosterone	0.707999	rs112358768	EUR	0.143331	0.266484	6.97685	mQTLs
JMJD1C	HDM	rs12783001	10	65091110	T	C	0.044586	0.31107	EUR	0	FALSE	TRUE	FALSE	FALSE	0.556772	1.81643e-22	biomarkers	Triglycerides	0.580705	rs112358768	EUR	0.143331	0.266484	6.97685	mQTLs
JMJD1C	HDM	rs12783001	10	65091110	T	C	0.044586	0.31107	EUR	0	FALSE	TRUE	FALSE	FALSE	0.764296	2.43598e-151	biomarkers	Alkaline phosphatase	0.999917	rs112358768	EUR	0.143331	0.266484	6.97685	mQTLs
JMJD1C	HDM	rs12783001	10	65091110	T	C	0.044586	0.31107	EUR	0	FALSE	TRUE	FALSE	FALSE	0.948921	3.9292e-11	biomarkers	Albumin	0.999348	rs112358768	EUR	0.143331	0.266484	6.97685	mQTLs
JMJD1C	HDM	rs12783001	10	65091110	T	C	0.044586	0.31107	EUR	0	FALSE	TRUE	FALSE	FALSE	0.95981	2.40713e-11	biomarkers	Calcium	0.99868	rs112358768	EUR	0.143331	0.266484	6.97685	mQTLs
JMJD1C	HDM	rs12784772	10	65195455	T	A	0.026374	0.14311	EUR	0	FALSE	TRUE	FALSE	FALSE	0.0198213	1.23452e-08	biomarkers	Total bilirubin	0.0185553	rs4745706	EUR	0.184292	0.116736	5.42618	mQTLs
JMJD1C	HDM	rs12784772	10	65195455	T	A	0.026374	0.14311	EUR	0	FALSE	TRUE	FALSE	FALSE	0.183967	3.155e-135	biomarkers	SHBG	0.174645	rs4745706	EUR	0.184292	0.116736	5.42618	mQTLs
JMJD1C	HDM	rs12784772	10	65195455	T	A	0.026374	0.14311	EUR	0	FALSE	TRUE	FALSE	FALSE	0.232004	1.63021e-73	biomarkers	Alkaline phosphatase	0.217621	rs4745706	EUR	0.184292	0.116736	5.42618	mQTLs
JMJD1C	HDM	rs12784772	10	65195455	T	A	0.026374	0.14311	EUR	0	FALSE	TRUE	FALSE	FALSE	0.354517	1.80117e-11	biomarkers	Gamma glutamyltransferase	0.354871	rs4745706	EUR	0.184292	0.116736	5.42618	mQTLs
JMJD1C	HDM	rs12784772	10	65195455	T	A	0.026374	0.14311	EUR	0	FALSE	TRUE	FALSE	FALSE	0.38678	6.70777e-09	biomarkers	Triglycerides	0.374337	rs4745706	EUR	0.184292	0.116736	5.42618	mQTLs
JMJD1C	HDM	rs12784772	10	65195455	T	A	0.026374	0.14311	EUR	0	FALSE	TRUE	FALSE	FALSE	0.888607	1.14093e-51	biomarkers	Testosterone	0.879853	rs4745706	EUR	0.184292	0.116736	5.42618	mQTLs
JMJD1C	HDM	rs137937744	10	65189155	C	T	0.00098911	0.0098134	EUR	4.3016e-36	FALSE	FALSE	FALSE	FALSE		3.45021e-11	biomarkers	Alkaline phosphatase		rs137937744	EUR	0.100792	0.00882429	9.92144	None
JMJD1C	HDM	rs138000301	10	65041324	G	A	0.052921	0.10354	EUR	3.37653e-53	FALSE	TRUE	FALSE	FALSE	0.0427238	7.15947e-11	biomarkers	Triglycerides	0.0427238	rs138000301	EUR	0.511116	0.050619	1.9565	mQTLs
JMJD1C	HDM	rs138000301	10	65041324	G	A	0.052921	0.10354	EUR	3.37653e-53	FALSE	TRUE	FALSE	FALSE	0.0533437	2.2525e-24	biomarkers	Testosterone	0.0533437	rs138000301	EUR	0.511116	0.050619	1.9565	mQTLs
JMJD1C	HDM	rs138000301	10	65041324	G	A	0.052921	0.10354	EUR	3.37653e-53	FALSE	TRUE	FALSE	FALSE	0.0695298	7.9362e-105	biomarkers	SHBG	0.0695298	rs138000301	EUR	0.511116	0.050619	1.9565	mQTLs
JMJD1C	HDM	rs138000301	10	65041324	G	A	0.052921	0.10354	EUR	3.37653e-53	FALSE	TRUE	FALSE	FALSE	0.148972	1.98088e-71	biomarkers	Alkaline phosphatase	0.148972	rs138000301	EUR	0.511116	0.050619	1.9565	mQTLs
JMJD1C	HDM	rs138000301	10	65041324	G	A	0.052921	0.10354	EUR	3.37653e-53	FALSE	TRUE	FALSE	FALSE	0.255892	4.95641e-08	biomarkers	Albumin	0.255892	rs138000301	EUR	0.511116	0.050619	1.9565	mQTLs
JMJD1C	HDM	rs138000301	10	65041324	G	A	0.052921	0.10354	EUR	3.37653e-53	FALSE	TRUE	FALSE	FALSE	0.352044	4.27852e-13	biomarkers	Total bilirubin	0.352044	rs138000301	EUR	0.511116	0.050619	1.9565	mQTLs
JMJD1C	HDM	rs138039854	10	65011014	T	C	0.00087129	0.00382	EUR	1.8583e-08	FALSE	FALSE	FALSE	FALSE		4.87084e-09	biomarkers	Alkaline phosphatase		rs138039854	EUR	0.228086	0.00294871	4.3843	None
JMJD1C	HDM	rs138704134	10	65038937	G	A	0.12179	0.031073	AFR	1.30448e-136	FALSE	TRUE	FALSE	FALSE	0.000668817	7.99468e-15	biomarkers	SHBG	0.000668817	rs138704134	EUR	3.91948	-0.090717	3.91948	mQTLs
JMJD1C	HDM	rs139775645	10	65137388	G	A	0.0018804	0.01716	EUR	8.79398e-59	FALSE	FALSE	FALSE	FALSE	0.191666	2.47488e-14	biomarkers	SHBG	0.191666	rs139775645	EUR	0.10958	0.0152796	9.12572	None
JMJD1C	HDM	rs139775645	10	65137388	G	A	0.0018804	0.01716	EUR	8.79398e-59	FALSE	FALSE	FALSE	FALSE	0.869967	1.51566e-10	biomarkers	Alkaline phosphatase	0.869967	rs139775645	EUR	0.10958	0.0152796	9.12572	None
JMJD1C	HDM	rs140112207	10	65074239	G	A	0.0026428	0.016815	EUR	7.93036e-45	FALSE	FALSE	FALSE	FALSE	0.337902	4.67985e-09	biomarkers	Alkaline phosphatase	0.337902	rs140112207	EUR	0.157169	0.0141722	6.36257	None
JMJD1C	HDM	rs140112207	10	65074239	G	A	0.0026428	0.016815	EUR	7.93036e-45	FALSE	FALSE	FALSE	FALSE	0.687771	8.13513e-14	biomarkers	SHBG	0.687771	rs140112207	EUR	0.157169	0.0141722	6.36257	None
JMJD1C	HDM	rs140138153	10	65234774	G	GAAAT	0.0020824	0.024192	EUR	8.90589e-95	FALSE	FALSE	FALSE	FALSE	0.967926	9.47291e-11	biomarkers	SHBG	0.967926	rs140138153	EUR	0.086078	0.0221096	11.6174	None
JMJD1C	HDM	rs140205617	10	64978212	C	T	0.0018476	0.0086431	EUR	2.19146e-18	FALSE	FALSE	FALSE	FALSE	0.245613	5.73078e-10	biomarkers	Alkaline phosphatase	0.245613	rs140205617	EUR	0.213766	0.0067955	4.67801	None
JMJD1C	HDM	rs140205617	10	64978212	C	T	0.0018476	0.0086431	EUR	2.19146e-18	FALSE	FALSE	FALSE	FALSE	0.41259	1.21949e-11	biomarkers	SHBG	0.41259	rs140205617	EUR	0.213766	0.0067955	4.67801	None
JMJD1C	HDM	rs140542116	10	65136967	A	G	0.0012169	0.0059736	EUR	9.08349e-14	FALSE	FALSE	FALSE	FALSE	0.588428	1.36435e-08	biomarkers	SHBG	0.588428	rs140542116	EUR	0.203713	0.0047567	4.90887	None
JMJD1C	HDM	rs140616177	10	65150295	C	T	0.002549	0.016429	EUR	9.6576e-44	FALSE	FALSE	FALSE	FALSE	0.310057	1.54229e-09	biomarkers	Alkaline phosphatase	0.310057	rs140616177	EUR	0.155152	0.01388	6.44527	None
JMJD1C	HDM	rs140616177	10	65150295	C	T	0.002549	0.016429	EUR	9.6576e-44	FALSE	FALSE	FALSE	FALSE	0.672065	4.03978e-14	biomarkers	SHBG	0.672065	rs140616177	EUR	0.155152	0.01388	6.44527	None
JMJD1C	HDM	rs140626693	10	65227856	C	T	0.0056265	0.045861	EUR	2.20538e-143	FALSE	FALSE	FALSE	FALSE	0.33588	3.35691e-12	biomarkers	Testosterone	0.33588	rs140626693	EUR	0.122686	0.0402345	8.15089	None
JMJD1C	HDM	rs140626693	10	65227856	C	T	0.0056265	0.045861	EUR	2.20538e-143	FALSE	FALSE	FALSE	FALSE	0.831437	8.53595e-21	biomarkers	SHBG	0.831437	rs140626693	EUR	0.122686	0.0402345	8.15089	None
JMJD1C	HDM	rs140685708	10	65057656	A	G	0.0011643	0.0049395	EUR	2.23763e-10	FALSE	FALSE	FALSE	FALSE	0.51711	1.98546e-10	biomarkers	Alkaline phosphatase	0.51711	rs140685708	EUR	0.235712	0.0037752	4.24246	None
JMJD1C	HDM	rs140746518	10	65003417	A	AT	0.12176	0.031046	AFR	1.29731e-136	FALSE	TRUE	FALSE	FALSE	0.00101791	5.86367e-15	biomarkers	SHBG	0.00101791	rs140746518	EUR	3.92192	-0.090714	3.92192	mQTLs
JMJD1C	HDM	rs141038899	10	65238348	C	T	0.0015021	0.011729	EUR	2.3185e-36	FALSE	TRUE	FALSE	FALSE	0.0422141	2.03746e-20	biomarkers	Alkaline phosphatase	0.0422141	rs141038899	EUR	0.128067	0.0102269	7.8084	mQTLs
JMJD1C	HDM	rs141038899	10	65238348	C	T	0.0015021	0.011729	EUR	2.3185e-36	FALSE	TRUE	FALSE	FALSE	0.24099	2.5626e-12	biomarkers	SHBG	0.24099	rs141038899	EUR	0.128067	0.0102269	7.8084	mQTLs
JMJD1C	HDM	rs141072250	10	64961291	T	C	0.013905	0.0086943	AFR	0.000423587	FALSE	FALSE	FALSE	FALSE	0.564226	2.48044e-11	biomarkers	SHBG	0.564226	rs141072250	EUR	1.59932	-0.0052107	1.59932	None
JMJD1C	HDM	rs141072250	10	64961291	T	C	0.013905	0.0086943	AFR	0.000423587	FALSE	FALSE	FALSE	FALSE	0.666244	4.20322e-10	biomarkers	Alkaline phosphatase	0.666244	rs141072250	EUR	1.59932	-0.0052107	1.59932	None
JMJD1C	HDM	rs141276879	10	64986290	T	A	0.0017209	0.0099335	EUR	1.43211e-24	FALSE	FALSE	FALSE	FALSE	0.813101	2.26772e-15	biomarkers	SHBG	0.813101	rs141276879	EUR	0.173242	0.0082126	5.77227	None
JMJD1C	HDM	rs141330935	10	65100811	T	C	0.0010629	0.008673	EUR	2.90681e-28	FALSE	FALSE	FALSE	FALSE		2.11369e-11	biomarkers	SHBG		rs141330935	EUR	0.122553	0.0076101	8.15975	None
JMJD1C	HDM	rs141330935	10	65100811	T	C	0.0010629	0.008673	EUR	2.90681e-28	FALSE	FALSE	FALSE	FALSE		4.46313e-10	biomarkers	Alkaline phosphatase		rs141330935	EUR	0.122553	0.0076101	8.15975	None
JMJD1C	HDM	rs141409847	10	65088368	T	G	0.0016122	0.015864	EUR	8.03241e-57	FALSE	FALSE	FALSE	FALSE	0.267403	2.8848e-23	biomarkers	SHBG	0.267403	rs141409847	EUR	0.101626	0.0142518	9.83997	None
JMJD1C	HDM	rs141409847	10	65088368	T	G	0.0016122	0.015864	EUR	8.03241e-57	FALSE	FALSE	FALSE	FALSE	0.866667	1.7368e-24	biomarkers	Alkaline phosphatase	0.866667	rs141409847	EUR	0.101626	0.0142518	9.83997	None
JMJD1C	HDM	rs141636582	10	65209077	C	G	0.00096061	0.0082034	EUR	1.7645e-27	FALSE	FALSE	FALSE	FALSE		2.5626e-12	biomarkers	SHBG		rs141636582	EUR	0.117099	0.00724279	8.53978	None
JMJD1C	HDM	rs141750581	10	65186930	A	AT	0.14869	0.030534	AFR	3.6075e-200	FALSE	TRUE	FALSE	FALSE	0.0539337	1.33479e-15	biomarkers	SHBG	0.0539337	rs141750581	EUR	4.86965	-0.118156	4.86965	mQTLs
JMJD1C	HDM	rs141750581	10	65186930	A	AT	0.14869	0.030534	AFR	3.6075e-200	FALSE	TRUE	FALSE	FALSE	0.388252	4.48474e-08	biomarkers	Alkaline phosphatase	0.388252	rs141750581	EUR	4.86965	-0.118156	4.86965	mQTLs
JMJD1C	HDM	rs141852103	10	64996844	C	A	0.010221	0.030936	EUR	1.11261e-36	FALSE	TRUE	FALSE	FALSE	0.101672	9.86286e-15	biomarkers	SHBG	0.101672	rs141852103	EUR	0.330392	0.020715	3.02671	mQTLs
JMJD1C	HDM	rs141958108	10	64994984	G	T	0.0031521	0.025206	EUR	2.29446e-78	FALSE	FALSE	FALSE	FALSE	0.506718	1.90268e-09	biomarkers	SHBG	0.506718	rs141958108	EUR	0.125054	0.0220539	7.99657	None
JMJD1C	HDM	rs141958108	10	64994984	G	T	0.0031521	0.025206	EUR	2.29446e-78	FALSE	FALSE	FALSE	FALSE	0.997563	2.45743e-19	biomarkers	Alkaline phosphatase	0.997563	rs141958108	EUR	0.125054	0.0220539	7.99657	None
JMJD1C	HDM	rs142118527	10	64974535	C	T	0.00054187	0.005664	EUR	5.22351e-22	FALSE	FALSE	FALSE	FALSE		1.12826e-08	biomarkers	SHBG		rs142118527	EUR	0.0956691	0.00512213	10.4527	None
JMJD1C	HDM	rs143020116	10	65079555	C	T	0.0043131	0.042514	EUR	2.92532e-150	FALSE	FALSE	FALSE	FALSE	0.294935	2.21859e-22	biomarkers	SHBG	0.294935	rs143020116	EUR	0.101451	0.0382009	9.85695	None
JMJD1C	HDM	rs143020116	10	65079555	C	T	0.0043131	0.042514	EUR	2.92532e-150	FALSE	FALSE	FALSE	FALSE	0.791045	4.753e-15	biomarkers	Testosterone	0.791045	rs143020116	EUR	0.101451	0.0382009	9.85695	None
JMJD1C	HDM	rs143020116	10	65079555	C	T	0.0043131	0.042514	EUR	2.92532e-150	FALSE	FALSE	FALSE	FALSE	0.803402	2.48686e-12	biomarkers	Alkaline phosphatase	0.803402	rs143020116	EUR	0.101451	0.0382009	9.85695	None
JMJD1C	HDM	rs143079531	10	65006860	G	C	0.0021381	0.013758	EUR	9.63946e-37	FALSE	FALSE	FALSE	FALSE	0.408199	4.8725e-13	biomarkers	Alkaline phosphatase	0.408199	rs143079531	EUR	0.155408	0.0116199	6.43469	None
JMJD1C	HDM	rs143079531	10	65006860	G	C	0.0021381	0.013758	EUR	9.63946e-37	FALSE	FALSE	FALSE	FALSE	0.926436	7.14342e-14	biomarkers	SHBG	0.926436	rs143079531	EUR	0.155408	0.0116199	6.43469	None
JMJD1C	HDM	rs143173241	10	65249923	G	C	0.0026075	0.016404	EUR	5.95638e-43	FALSE	FALSE	FALSE	FALSE	0.329889	1.06256e-08	biomarkers	Alkaline phosphatase	0.329889	rs143173241	EUR	0.158955	0.0137965	6.29108	None
JMJD1C	HDM	rs143173241	10	65249923	G	C	0.0026075	0.016404	EUR	5.95638e-43	FALSE	FALSE	FALSE	FALSE	0.752014	2.49975e-14	biomarkers	SHBG	0.752014	rs143173241	EUR	0.158955	0.0137965	6.29108	None
JMJD1C	HDM	rs143211578	10	65247015	T	C	0.0020322	0.008741	EUR	8.4814e-17	FALSE	FALSE	FALSE	FALSE	0.188624	4.1614e-10	biomarkers	Alkaline phosphatase	0.188624	rs143211578	EUR	0.232491	0.0067088	4.30125	None
JMJD1C	HDM	rs143211578	10	65247015	T	C	0.0020322	0.008741	EUR	8.4814e-17	FALSE	FALSE	FALSE	FALSE	0.284791	2.79669e-11	biomarkers	SHBG	0.284791	rs143211578	EUR	0.232491	0.0067088	4.30125	None
JMJD1C	HDM	rs143308830	10	65084619	A	G	0.0011914	0.012315	EUR	5.93668e-46	FALSE	TRUE	FALSE	FALSE	0.155673	2.04593e-10	biomarkers	SHBG	0.155673	rs143308830	EUR	0.0967438	0.0111236	10.3366	mQTLs
JMJD1C	HDM	rs143344883	10	65134668	A	AG	0.42114	0.036991	AFR	0	FALSE	TRUE	FALSE	FALSE	1.07083e-11	7.29269e-22	biomarkers	SHBG	1.07083e-11	rs143344883	Both	11.3849	-0.384149	11.3849	mQTLs
JMJD1C	HDM	rs143344883	10	65134668	A	AG	0.42114	0.036991	AFR	0	FALSE	TRUE	FALSE	FALSE	0.000893825	1.9657e-10	biomarkers	Alkaline phosphatase	0.000893825	rs143344883	EUR	11.3849	-0.384149	11.3849	mQTLs
JMJD1C	HDM	rs143344883	10	65134668	A	AG	0.42114	0.036991	AFR	0	FALSE	TRUE	FALSE	FALSE	0.0335741	3.03642e-08	biomarkers	Triglycerides	0.0335741	rs143344883	EUR	11.3849	-0.384149	11.3849	mQTLs
JMJD1C	HDM	rs143671001	10	64989560	T	C	0.0017551	0.014533	EUR	9.36214e-47	FALSE	TRUE	FALSE	FALSE	0.846369	1.52746e-13	biomarkers	Alkaline phosphatase	0.846369	rs143671001	EUR	0.120767	0.0127779	8.28044	mQTLs
JMJD1C	HDM	rs144129186	10	64930940	T	TA	0.13094	0.042084	AFR	8.77291e-118	FALSE	FALSE	FALSE	FALSE	0.00256192	2.86798e-13	biomarkers	SHBG	0.00256192	rs144129186	EUR	3.1114	-0.088856	3.1114	None
JMJD1C	HDM	rs144276766	10	64971981	A	G	0.0028406	0.017035	EUR	4.67065e-43	FALSE	TRUE	FALSE	FALSE	0.421979	3.33098e-09	biomarkers	SHBG	0.421979	rs144276766	EUR	0.166751	0.0141944	5.99697	mQTLs
JMJD1C	HDM	rs144593460	10	65181499	T	C	0.00098656	0.0097782	EUR	3.32864e-35	FALSE	FALSE	FALSE	FALSE		7.3041e-11	biomarkers	Alkaline phosphatase		rs144593460	EUR	0.100894	0.00879164	9.91141	None
JMJD1C	HDM	rs144905696	10	65159814	T	C	0.0019521	0.0086136	EUR	7.90444e-17	FALSE	FALSE	FALSE	FALSE	0.194368	4.03841e-10	biomarkers	Alkaline phosphatase	0.194368	rs144905696	EUR	0.22663	0.0066615	4.41248	None
JMJD1C	HDM	rs144905696	10	65159814	T	C	0.0019521	0.0086136	EUR	7.90444e-17	FALSE	FALSE	FALSE	FALSE	0.361317	3.9292e-11	biomarkers	SHBG	0.361317	rs144905696	EUR	0.22663	0.0066615	4.41248	None
JMJD1C	HDM	rs145046705	10	64938806	C	G	0.00043894	0.0058598	EUR	1.13104e-25	FALSE	FALSE	FALSE	FALSE		5.84854e-14	biomarkers	SHBG		rs145046705	EUR	0.074907	0.00542086	13.3499	None
JMJD1C	HDM	rs145046705	10	64938806	C	G	0.00043894	0.0058598	EUR	1.13104e-25	FALSE	FALSE	FALSE	FALSE		2.78227e-09	biomarkers	Alkaline phosphatase		rs145046705	EUR	0.074907	0.00542086	13.3499	None
JMJD1C	HDM	rs145065929	10	65123795	T	TA	0.17033	0.030239	AFR	3.14595e-255	FALSE	FALSE	FALSE	FALSE	0.000197258	1.87531e-15	biomarkers	SHBG	0.000197258	rs145065929	EUR	5.63279	-0.140091	5.63279	None
JMJD1C	HDM	rs145065929	10	65123795	T	TA	0.17033	0.030239	AFR	3.14595e-255	FALSE	FALSE	FALSE	FALSE	0.232236	2.61347e-08	biomarkers	Alkaline phosphatase	0.232236	rs145065929	EUR	5.63279	-0.140091	5.63279	None
JMJD1C	HDM	rs145313077	10	65088435	T	C	0.0044581	0.016816	EUR	2.33428e-27	FALSE	FALSE	FALSE	FALSE	0.0728757	1.96063e-09	biomarkers	Alkaline phosphatase	0.0728757	rs145313077	EUR	0.265111	0.0123579	3.77201	None
JMJD1C	HDM	rs145313077	10	65088435	T	C	0.0044581	0.016816	EUR	2.33428e-27	FALSE	FALSE	FALSE	FALSE	0.472886	6.39932e-14	biomarkers	SHBG	0.472886	rs145313077	EUR	0.265111	0.0123579	3.77201	None
JMJD1C	HDM	rs145453472	10	64935992	A	AT	0.12099	0.031102	AFR	6.70126e-135	FALSE	TRUE	FALSE	FALSE	0.00167994	7.6812e-15	biomarkers	SHBG	0.00167994	rs145453472	EUR	3.8901	-0.089888	3.8901	mQTLs
JMJD1C	HDM	rs145456657	10	65160855	G	A	0.0053345	0.041041	EUR	4.50092e-123	FALSE	TRUE	FALSE	FALSE	0.159773	3.27347e-10	biomarkers	Alkaline phosphatase	0.159773	rs145456657	EUR	0.12998	0.0357065	7.6935	mQTLs
JMJD1C	HDM	rs145456657	10	65160855	G	A	0.0053345	0.041041	EUR	4.50092e-123	FALSE	TRUE	FALSE	FALSE	0.469072	2.85805e-31	biomarkers	SHBG	0.469072	rs145456657	EUR	0.12998	0.0357065	7.6935	mQTLs
JMJD1C	HDM	rs145456657	10	65160855	G	A	0.0053345	0.041041	EUR	4.50092e-123	FALSE	TRUE	FALSE	FALSE	0.8462	1.53486e-11	biomarkers	Testosterone	0.8462	rs145456657	EUR	0.12998	0.0357065	7.6935	mQTLs
JMJD1C	HDM	rs145509598	10	65099819	C	CAATA	0.36915	0.81332	EUR	0	FALSE	FALSE	FALSE	FALSE	7.65877e-10	5.08625e-165	biomarkers	SHBG	7.65877e-10	rs145509598	Both	0.45388	0.44417	2.20322	None
JMJD1C	HDM	rs145509598	10	65099819	C	CAATA	0.36915	0.81332	EUR	0	FALSE	FALSE	FALSE	FALSE	0.000148935	8.28596e-83	biomarkers	Alkaline phosphatase	0.000792445	rs10995505	EUR	0.45388	0.44417	2.20322	None
JMJD1C	HDM	rs145509598	10	65099819	C	CAATA	0.36915	0.81332	EUR	0	FALSE	FALSE	FALSE	FALSE	0.000274105	2.84273e-56	biomarkers	Testosterone	0.000605865	rs7082066	EUR	0.45388	0.44417	2.20322	None
JMJD1C	HDM	rs145509598	10	65099819	C	CAATA	0.36915	0.81332	EUR	0	FALSE	FALSE	FALSE	FALSE	0.0940433	3.03065e-15	biomarkers	Triglycerides	0.0809934	rs7082066	EUR	0.45388	0.44417	2.20322	None
JMJD1C	HDM	rs145509598	10	65099819	C	CAATA	0.36915	0.81332	EUR	0	FALSE	FALSE	FALSE	FALSE	0.167629	1.36789e-09	biomarkers	Gamma glutamyltransferase	0.294346	rs7916868	EUR	0.45388	0.44417	2.20322	None
JMJD1C	HDM	rs145696014	10	65154482	C	T	0.0019667	0.014816	EUR	6.30175e-45	FALSE	FALSE	FALSE	FALSE	0.279152	3.6718e-08	biomarkers	SHBG	0.279152	rs145696014	EUR	0.132742	0.0128493	7.53343	None
JMJD1C	HDM	rs145707459	10	65212950	G	A	0.0044788	0.04069	EUR	1.35524e-136	FALSE	FALSE	FALSE	FALSE	0.44233	1.28954e-21	biomarkers	SHBG	0.44233	rs145707459	EUR	0.110071	0.0362112	9.08502	None
JMJD1C	HDM	rs145707459	10	65212950	G	A	0.0044788	0.04069	EUR	1.35524e-136	FALSE	FALSE	FALSE	FALSE	0.629644	1.33135e-14	biomarkers	Testosterone	0.629644	rs145707459	EUR	0.110071	0.0362112	9.08502	None
JMJD1C	HDM	rs145707459	10	65212950	G	A	0.0044788	0.04069	EUR	1.35524e-136	FALSE	FALSE	FALSE	FALSE	0.666577	1.56586e-11	biomarkers	Alkaline phosphatase	0.666577	rs145707459	EUR	0.110071	0.0362112	9.08502	None
JMJD1C	HDM	rs145840532	10	64939925	G	A	0.0015167	0.0051175	EUR	1.99563e-08	FALSE	FALSE	FALSE	FALSE	0.685093	5.78837e-10	biomarkers	Alkaline phosphatase	0.685093	rs145840532	EUR	0.296375	0.0036008	3.3741	None
JMJD1C	HDM	rs145917997	10	65184693	G	A	0.0010967	0.0068584	EUR	1.00268e-18	FALSE	FALSE	FALSE	FALSE	0.744457	1.62556e-10	biomarkers	SHBG	0.744457	rs145917997	EUR	0.159906	0.0057617	6.25367	None
JMJD1C	HDM	rs145931818	10	65050842	G	A	0.0018972	0.016733	EUR	1.05314e-55	FALSE	FALSE	FALSE	FALSE	0.300893	1.20113e-09	biomarkers	Alkaline phosphatase	0.300893	rs145931818	EUR	0.113381	0.0148358	8.81984	None
JMJD1C	HDM	rs145931818	10	65050842	G	A	0.0018972	0.016733	EUR	1.05314e-55	FALSE	FALSE	FALSE	FALSE	0.707017	7.12497e-13	biomarkers	SHBG	0.707017	rs145931818	EUR	0.113381	0.0148358	8.81984	None
JMJD1C	HDM	rs145973766	10	64956838	A	C	0.001535	0.010749	EUR	7.58872e-31	FALSE	FALSE	FALSE	FALSE	0.585084	4.19237e-09	biomarkers	SHBG	0.585084	rs145973766	EUR	0.142804	0.009214	7.00261	None
JMJD1C	HDM	rs146188397	10	65215484	T	C	0.0008294	0.0060197	EUR	1.65867e-18	FALSE	FALSE	FALSE	FALSE		3.02282e-14	biomarkers	SHBG		rs146188397	EUR	0.137781	0.0051903	7.2579	None
JMJD1C	HDM	rs146547865	10	64986212	C	T	0.005201	0.040197	EUR	5.32705e-121	FALSE	TRUE	FALSE	FALSE	0.1469	2.62702e-10	biomarkers	Alkaline phosphatase	0.1469	rs146547865	EUR	0.129388	0.034996	7.72871	mQTLs
JMJD1C	HDM	rs146547865	10	64986212	C	T	0.005201	0.040197	EUR	5.32705e-121	FALSE	TRUE	FALSE	FALSE	0.37329	9.60922e-32	biomarkers	SHBG	0.37329	rs146547865	EUR	0.129388	0.034996	7.72871	mQTLs
JMJD1C	HDM	rs146547865	10	64986212	C	T	0.005201	0.040197	EUR	5.32705e-121	FALSE	TRUE	FALSE	FALSE	0.710135	3.67305e-12	biomarkers	Testosterone	0.710135	rs146547865	EUR	0.129388	0.034996	7.72871	mQTLs
JMJD1C	HDM	rs146549632	10	65101329	G	A	0.001673	0.011411	EUR	4.47218e-32	FALSE	TRUE	FALSE	FALSE	0.0300468	6.12086e-20	biomarkers	Alkaline phosphatase	0.0300468	rs146549632	EUR	0.146613	0.009738	6.82068	mQTLs
JMJD1C	HDM	rs146549632	10	65101329	G	A	0.001673	0.011411	EUR	4.47218e-32	FALSE	TRUE	FALSE	FALSE	0.206181	2.18935e-13	biomarkers	SHBG	0.206181	rs146549632	EUR	0.146613	0.009738	6.82068	mQTLs
JMJD1C	HDM	rs146708364	10	65010542	C	T	0.0016148	0.013136	EUR	3.17462e-42	FALSE	FALSE	FALSE	FALSE	0.820206	2.41336e-12	biomarkers	Alkaline phosphatase	0.820206	rs146708364	EUR	0.122929	0.0115212	8.13475	None
JMJD1C	HDM	rs147108537	10	64955438	C	T	0.00038727	0.0058267	EUR	3.47684e-27	FALSE	FALSE	FALSE	FALSE		1.92246e-13	biomarkers	SHBG		rs147108537	EUR	0.0664647	0.00543943	15.0456	None
JMJD1C	HDM	rs147108537	10	64955438	C	T	0.00038727	0.0058267	EUR	3.47684e-27	FALSE	FALSE	FALSE	FALSE		4.02798e-09	biomarkers	Alkaline phosphatase		rs147108537	EUR	0.0664647	0.00543943	15.0456	None
JMJD1C	HDM	rs147349477	10	65202480	T	C	0.0019797	0.0087305	EUR	3.11464e-17	FALSE	FALSE	FALSE	FALSE	0.208045	2.68009e-10	biomarkers	Alkaline phosphatase	0.208045	rs147349477	EUR	0.226757	0.0067508	4.41001	None
JMJD1C	HDM	rs147349477	10	65202480	T	C	0.0019797	0.0087305	EUR	3.11464e-17	FALSE	FALSE	FALSE	FALSE	0.280551	5.0959e-11	biomarkers	SHBG	0.280551	rs147349477	EUR	0.226757	0.0067508	4.41001	None
JMJD1C	HDM	rs147480985	10	65012930	T	G	0.00021033	0.0037561	EUR	9.49982e-19	FALSE	FALSE	FALSE	FALSE		2.28382e-10	biomarkers	SHBG		rs147480985	EUR	0.0559969	0.00354577	17.8581	None
JMJD1C	HDM	rs147561355	10	65194072	G	A	0.0023517	0.023339	EUR	1.23178e-83	FALSE	FALSE	FALSE	FALSE	0.053397	2.37089e-09	biomarkers	Alkaline phosphatase	0.053397	rs147561355	EUR	0.100763	0.0209873	9.92431	None
JMJD1C	HDM	rs147561355	10	65194072	G	A	0.0023517	0.023339	EUR	1.23178e-83	FALSE	FALSE	FALSE	FALSE	0.513349	7.58256e-10	biomarkers	SHBG	0.513349	rs147561355	EUR	0.100763	0.0209873	9.92431	None
JMJD1C	HDM	rs147804895	10	64979201	T	C	0.0034409	0.0065555	EUR	0.000415464	FALSE	FALSE	FALSE	FALSE	0.984167	3.25659e-08	biomarkers	SHBG	0.984167	rs147804895	EUR	0.524887	0.0031146	1.90517	None
JMJD1C	HDM	rs147837849	10	65137340	T	C	0.0015218	0.012821	EUR	4.38411e-42	FALSE	FALSE	FALSE	FALSE	0.81587	3.2577e-12	biomarkers	Alkaline phosphatase	0.81587	rs147837849	EUR	0.118696	0.0112992	8.42489	None
JMJD1C	HDM	rs148191149	10	65054165	C	T	0.12207	0.031034	AFR	3.08442e-137	FALSE	TRUE	FALSE	FALSE	0.000602755	8.57436e-15	biomarkers	SHBG	0.000602755	rs148191149	EUR	3.93343	-0.091036	3.93343	mQTLs
JMJD1C	HDM	rs148213069	10	65223311	G	C	0.0019735	0.013986	EUR	1.18303e-40	FALSE	FALSE	FALSE	FALSE	0.85257	4.55484e-14	biomarkers	Alkaline phosphatase	0.85257	rs148213069	EUR	0.141105	0.0120125	7.0869	None
JMJD1C	HDM	rs148307216	10	65208872	G	A	0.0079191	0.030359	EUR	1.64876e-48	FALSE	TRUE	FALSE	FALSE	0.433528	2.82576e-15	biomarkers	SHBG	0.433528	rs148307216	EUR	0.260849	0.0224399	3.83364	mQTLs
JMJD1C	HDM	rs148581893	10	65233252	C	T	0.0079299	0.03035	EUR	1.95544e-48	FALSE	TRUE	FALSE	FALSE	0.289964	4.76206e-08	biomarkers	Alkaline phosphatase	0.289964	rs148581893	EUR	0.261282	0.0224201	3.82729	mQTLs
JMJD1C	HDM	rs148581893	10	65233252	C	T	0.0079299	0.03035	EUR	1.95544e-48	FALSE	TRUE	FALSE	FALSE	0.438191	2.58255e-15	biomarkers	SHBG	0.438191	rs148581893	EUR	0.261282	0.0224201	3.82729	mQTLs
JMJD1C	HDM	rs148928116	10	64976133	T	TA	0.007904	0.030566	EUR	8.96559e-50	FALSE	FALSE	FALSE	FALSE	0.155362	2.91281e-19	biomarkers	Alkaline phosphatase	0.920375	rs112023979	EUR	0.258588	0.022662	3.86716	None
JMJD1C	HDM	rs148969439	10	65219293	G	A	0.0024703	0.016042	EUR	3.14109e-43	FALSE	FALSE	FALSE	FALSE	0.2334	2.83847e-09	biomarkers	Alkaline phosphatase	0.2334	rs148969439	EUR	0.15399	0.0135717	6.49395	None
JMJD1C	HDM	rs148969439	10	65219293	G	A	0.0024703	0.016042	EUR	3.14109e-43	FALSE	FALSE	FALSE	FALSE	0.812045	1.92744e-14	biomarkers	SHBG	0.812045	rs148969439	EUR	0.15399	0.0135717	6.49395	None
JMJD1C	HDM	rs149117541	10	65208839	T	A	0.003251	0.025111	EUR	7.51324e-76	FALSE	TRUE	FALSE	FALSE	0.542265	2.56836e-09	biomarkers	SHBG	0.542265	rs149117541	EUR	0.129465	0.02186	7.72408	mQTLs
JMJD1C	HDM	rs149117541	10	65208839	T	A	0.003251	0.025111	EUR	7.51324e-76	FALSE	TRUE	FALSE	FALSE	0.972408	8.95043e-20	biomarkers	Alkaline phosphatase	0.972408	rs149117541	EUR	0.129465	0.02186	7.72408	mQTLs
JMJD1C	HDM	rs149190167	10	64950014	G	C	0.0025777	0.0095821	EUR	1.15934e-15	FALSE	FALSE	FALSE	FALSE	0.665445	1.21949e-11	biomarkers	Alkaline phosphatase	0.665445	rs149190167	EUR	0.269012	0.0070044	3.71731	None
JMJD1C	HDM	rs149487004	10	65030338	G	A	0.0018844	0.019319	EUR	6.33922e-70	FALSE	TRUE	FALSE	FALSE	0.79247	1.71893e-20	biomarkers	SHBG	0.79247	rs149487004	EUR	0.0975413	0.0174346	10.2521	mQTLs
JMJD1C	HDM	rs149498577	10	65151749	C	T	0.0025528	0.016577	EUR	1.87979e-44	FALSE	FALSE	FALSE	FALSE	0.310057	3.36445e-09	biomarkers	Alkaline phosphatase	0.310057	rs149498577	EUR	0.153997	0.0140242	6.49365	None
JMJD1C	HDM	rs149498577	10	65151749	C	T	0.0025528	0.016577	EUR	1.87979e-44	FALSE	FALSE	FALSE	FALSE	0.672065	1.34126e-13	biomarkers	SHBG	0.672065	rs149498577	EUR	0.153997	0.0140242	6.49365	None
JMJD1C	HDM	rs149574357	10	65073719	C	T	0.0019903	0.01434	EUR	4.63435e-42	FALSE	FALSE	FALSE	FALSE	0.83845	1.23813e-13	biomarkers	Alkaline phosphatase	0.83845	rs149574357	EUR	0.138794	0.0123497	7.20494	None
JMJD1C	HDM	rs149611149	10	65244448	T	TA	0.004929	0.029931	EUR	2.4357e-75	FALSE	FALSE	FALSE	FALSE	0.739264	1.30881e-19	biomarkers	Alkaline phosphatase	0.155362	rs148928116	EUR	0.164679	0.025002	6.07243	None
JMJD1C	HDM	rs149811914	10	65070248	T	C	0.00085067	0.0059761	EUR	3.41678e-18	FALSE	FALSE	FALSE	FALSE		3.29783e-09	biomarkers	SHBG		rs149811914	EUR	0.142345	0.00512543	7.02517	None
JMJD1C	HDM	rs149829773	10	64926715	G	GAAGA	0.042215	0.30998	EUR	0	FALSE	FALSE	FALSE	FALSE	0.0270789	1.67472e-37	biomarkers	Total bilirubin	0.0225956	rs12783001	EUR	0.136186	0.267765	7.34289	None
JMJD1C	HDM	rs149829773	10	64926715	G	GAAGA	0.042215	0.30998	EUR	0	FALSE	FALSE	FALSE	FALSE	0.029393	6.07564e-21	biomarkers	Direct bilirubin	0.0342181	rs12783001	EUR	0.136186	0.267765	7.34289	None
JMJD1C	HDM	rs149829773	10	64926715	G	GAAGA	0.042215	0.30998	EUR	0	FALSE	FALSE	FALSE	FALSE	0.0935743	6.54326e-11	biomarkers	Urate	0.131336	rs12783001	EUR	0.136186	0.267765	7.34289	None
JMJD1C	HDM	rs149829773	10	64926715	G	GAAGA	0.042215	0.30998	EUR	0	FALSE	FALSE	FALSE	FALSE	0.180144	1.19844e-12	biomarkers	Glycated haemoglobin (HbA1c)	0.183232	rs12783001	EUR	0.136186	0.267765	7.34289	None
JMJD1C	HDM	rs149829773	10	64926715	G	GAAGA	0.042215	0.30998	EUR	0	FALSE	FALSE	FALSE	FALSE	0.251076	1.66543e-236	biomarkers	SHBG	0.245858	rs12783001	EUR	0.136186	0.267765	7.34289	None
JMJD1C	HDM	rs149829773	10	64926715	G	GAAGA	0.042215	0.30998	EUR	0	FALSE	FALSE	FALSE	FALSE	0.433788	1.50211e-22	biomarkers	Triglycerides	0.556772	rs12783001	EUR	0.136186	0.267765	7.34289	None
JMJD1C	HDM	rs149829773	10	64926715	G	GAAGA	0.042215	0.30998	EUR	0	FALSE	FALSE	FALSE	FALSE	0.606834	2.85747e-58	biomarkers	Testosterone	0.433788	rs12783001	EUR	0.136186	0.267765	7.34289	None
JMJD1C	HDM	rs149829773	10	64926715	G	GAAGA	0.042215	0.30998	EUR	0	FALSE	FALSE	FALSE	FALSE	0.879765	2.18149e-147	biomarkers	Alkaline phosphatase	0.764296	rs12783001	EUR	0.136186	0.267765	7.34289	None
JMJD1C	HDM	rs149829773	10	64926715	G	GAAGA	0.042215	0.30998	EUR	0	FALSE	FALSE	FALSE	FALSE	0.986403	2.33599e-11	biomarkers	Calcium	0.95981	rs12783001	EUR	0.136186	0.267765	7.34289	None
JMJD1C	HDM	rs149829773	10	64926715	G	GAAGA	0.042215	0.30998	EUR	0	FALSE	FALSE	FALSE	FALSE	0.991473	3.81308e-11	biomarkers	Albumin	0.948921	rs12783001	EUR	0.136186	0.267765	7.34289	None
JMJD1C	HDM	rs150353735	10	65240507	T	C	0.00093361	0.0050076	EUR	1.50182e-12	FALSE	FALSE	FALSE	FALSE		1.6584e-10	biomarkers	Alkaline phosphatase		rs150353735	EUR	0.186439	0.00407399	5.3637	None
JMJD1C	HDM	rs150425937	10	65052346	G	A	0.0022432	0.008919	EUR	9.44573e-16	FALSE	FALSE	FALSE	FALSE	0.180685	2.92492e-09	biomarkers	Alkaline phosphatase	0.180685	rs150425937	EUR	0.251508	0.0066758	3.97602	None
JMJD1C	HDM	rs150425937	10	65052346	G	A	0.0022432	0.008919	EUR	9.44573e-16	FALSE	FALSE	FALSE	FALSE	0.462597	2.91836e-12	biomarkers	SHBG	0.462597	rs150425937	EUR	0.251508	0.0066758	3.97602	None
JMJD1C	HDM	rs150486911	10	64999283	C	A	0.00049275	0.0064375	EUR	2.90067e-27	FALSE	TRUE	FALSE	FALSE		2.984e-09	biomarkers	SHBG		rs150486911	EUR	0.0765437	0.00594475	13.0644	mQTLs
JMJD1C	HDM	rs150854921	10	64925400	G	A	0.0052031	0.041819	EUR	1.24569e-129	TRUE	FALSE	FALSE	FALSE	0.433744	7.45927e-23	biomarkers	Alkaline phosphatase	0.433744	rs150854921	EUR	0.12442	0.0366159	8.03732	eQTLs
JMJD1C	HDM	rs150854921	10	64925400	G	A	0.0052031	0.041819	EUR	1.24569e-129	TRUE	FALSE	FALSE	FALSE	0.583857	1.1445e-29	biomarkers	SHBG	0.583857	rs150854921	EUR	0.12442	0.0366159	8.03732	eQTLs
JMJD1C	HDM	rs151041891	10	65138432	T	C	0.0023978	0.014252	EUR	9.53943e-36	FALSE	FALSE	FALSE	FALSE	0.456941	4.03978e-14	biomarkers	Alkaline phosphatase	0.456941	rs151041891	EUR	0.168243	0.0118542	5.94378	None
JMJD1C	HDM	rs151041891	10	65138432	T	C	0.0023978	0.014252	EUR	9.53943e-36	FALSE	FALSE	FALSE	FALSE	0.864158	6.39932e-14	biomarkers	SHBG	0.864158	rs151041891	EUR	0.168243	0.0118542	5.94378	None
JMJD1C	HDM	rs151046716	10	65249473	T	C	0.0021024	0.0080185	EUR	6.84983e-14	FALSE	FALSE	FALSE	FALSE	0.817177	4.68144e-13	biomarkers	SHBG	0.817177	rs151046716	EUR	0.262194	0.0059161	3.81397	None
JMJD1C	HDM	rs151125370	10	64922698	G	T	0.0017785	0.011885	EUR	5.33276e-33	FALSE	FALSE	FALSE	FALSE	0.507631	2.5428e-09	biomarkers	SHBG	0.507631	rs151125370	EUR	0.149642	0.0101065	6.6826	None
JMJD1C	HDM	rs151264129	10	65221982	G	A	0.0017553	0.017544	EUR	3.18024e-63	FALSE	TRUE	FALSE	FALSE	0.679567	1.01667e-18	biomarkers	SHBG	0.679567	rs151264129	EUR	0.100051	0.0157887	9.99487	mQTLs
JMJD1C	HDM	rs1579045	10	64970448	G	A	0.38135	0.81422	EUR	0	FALSE	TRUE	FALSE	FALSE	3.40706e-10	9.31579e-167	biomarkers	SHBG	3.40706e-10	rs1579045	Both	0.468362	0.43287	2.1351	mQTLs
JMJD1C	HDM	rs1579045	10	64970448	G	A	0.38135	0.81422	EUR	0	FALSE	TRUE	FALSE	FALSE	0.000119523	7.01009e-57	biomarkers	Testosterone	0.000605865	rs7082066	EUR	0.468362	0.43287	2.1351	mQTLs
JMJD1C	HDM	rs1579045	10	64970448	G	A	0.38135	0.81422	EUR	0	FALSE	TRUE	FALSE	FALSE	0.000335798	1.01467e-83	biomarkers	Alkaline phosphatase	0.000792445	rs10995505	EUR	0.468362	0.43287	2.1351	mQTLs
JMJD1C	HDM	rs1579045	10	64970448	G	A	0.38135	0.81422	EUR	0	FALSE	TRUE	FALSE	FALSE	0.0424682	2.55685e-15	biomarkers	Triglycerides	0.0809934	rs7082066	EUR	0.468362	0.43287	2.1351	mQTLs
JMJD1C	HDM	rs1579045	10	64970448	G	A	0.38135	0.81422	EUR	0	FALSE	TRUE	FALSE	FALSE	0.224473	1.11993e-09	biomarkers	Gamma glutamyltransferase	0.294346	rs7916868	EUR	0.468362	0.43287	2.1351	mQTLs
JMJD1C	HDM	rs16918382	10	65121336	T	A	0.0048599	0.029901	EUR	3.38986e-76	FALSE	FALSE	FALSE	FALSE	0.82572	1.17247e-19	biomarkers	Alkaline phosphatase	0.155362	rs148928116	EUR	0.162533	0.0250411	6.1526	None
JMJD1C	HDM	rs16918384	10	65122938	T	C	0.0048605	0.029901	EUR	3.38986e-76	FALSE	FALSE	FALSE	FALSE	0.824894	1.17247e-19	biomarkers	Alkaline phosphatase	0.155362	rs148928116	EUR	0.162553	0.0250405	6.15184	None
JMJD1C	HDM	rs16918397	10	65137818	C	T	0.0048956	0.030162	EUR	1.56728e-76	FALSE	FALSE	FALSE	FALSE	0.820862	2.13639e-19	biomarkers	Alkaline phosphatase	0.155362	rs148928116	EUR	0.16231	0.0252664	6.16104	None
JMJD1C	HDM	rs16918399	10	65138649	T	C	0.0048928	0.030157	EUR	1.45229e-76	FALSE	FALSE	FALSE	FALSE	0.820288	2.45743e-19	biomarkers	Alkaline phosphatase	0.155362	rs148928116	EUR	0.162244	0.0252642	6.16355	None
JMJD1C	HDM	rs16918488	10	65221481	C	T	0.0049156	0.029944	EUR	1.67092e-75	FALSE	FALSE	FALSE	FALSE	0.814647	1.24498e-19	biomarkers	Alkaline phosphatase	0.155362	rs148928116	EUR	0.16416	0.0250284	6.09163	None
JMJD1C	HDM	rs16918491	10	65234553	A	T	0.0049158	0.029946	EUR	1.67092e-75	FALSE	FALSE	FALSE	FALSE	0.814077	1.22032e-19	biomarkers	Alkaline phosphatase	0.155362	rs148928116	EUR	0.164155	0.0250302	6.09179	None
JMJD1C	HDM	rs16918506	10	65245502	T	C	0.0049158	0.029947	EUR	1.67092e-75	FALSE	FALSE	FALSE	FALSE	0.814077	1.22032e-19	biomarkers	Alkaline phosphatase	0.155362	rs148928116	EUR	0.16415	0.0250312	6.09199	None
JMJD1C	HDM	rs16918507	10	65245675	C	T	0.40819	0.036886	AFR	0	FALSE	TRUE	FALSE	FALSE	1.87889e-08	6.732e-22	biomarkers	SHBG	1.87889e-08	rs16918507	Both	11.0663	-0.371304	11.0663	mQTLs
JMJD1C	HDM	rs16918507	10	65245675	C	T	0.40819	0.036886	AFR	0	FALSE	TRUE	FALSE	FALSE	0.00830415	3.30637e-10	biomarkers	Alkaline phosphatase	0.00830415	rs16918507	EUR	11.0663	-0.371304	11.0663	mQTLs
JMJD1C	HDM	rs16918507	10	65245675	C	T	0.40819	0.036886	AFR	0	FALSE	TRUE	FALSE	FALSE	0.0453203	1.76947e-08	biomarkers	Triglycerides	0.0453203	rs16918507	EUR	11.0663	-0.371304	11.0663	mQTLs
JMJD1C	HDM	rs16918515	10	65247467	G	A	0.40749	0.03666	AFR	0	FALSE	TRUE	FALSE	FALSE	1.43431e-08	2.39717e-21	biomarkers	SHBG	1.43431e-08	rs16918515	Both	11.1154	-0.37083	11.1154	mQTLs
JMJD1C	HDM	rs16918515	10	65247467	G	A	0.40749	0.03666	AFR	0	FALSE	TRUE	FALSE	FALSE	0.00996178	3.3396e-10	biomarkers	Alkaline phosphatase	0.00996178	rs16918515	EUR	11.1154	-0.37083	11.1154	mQTLs
JMJD1C	HDM	rs16918515	10	65247467	G	A	0.40749	0.03666	AFR	0	FALSE	TRUE	FALSE	FALSE	0.0297478	2.48601e-08	biomarkers	Triglycerides	0.0297478	rs16918515	EUR	11.1154	-0.37083	11.1154	mQTLs
JMJD1C	HDM	rs17740722	10	65138599	T	C	0.044562	0.31116	EUR	0	FALSE	TRUE	FALSE	FALSE	0.0184443	6.72377e-37	biomarkers	Total bilirubin	0.0225956	rs12783001	EUR	0.143212	0.266598	6.98263	mQTLs
JMJD1C	HDM	rs17740722	10	65138599	T	C	0.044562	0.31116	EUR	0	FALSE	TRUE	FALSE	FALSE	0.0285528	1.06365e-20	biomarkers	Direct bilirubin	0.0342181	rs12783001	EUR	0.143212	0.266598	6.98263	mQTLs
JMJD1C	HDM	rs17740722	10	65138599	T	C	0.044562	0.31116	EUR	0	FALSE	TRUE	FALSE	FALSE	0.0973931	2.11369e-11	biomarkers	Urate	0.131336	rs12783001	EUR	0.143212	0.266598	6.98263	mQTLs
JMJD1C	HDM	rs17740722	10	65138599	T	C	0.044562	0.31116	EUR	0	FALSE	TRUE	FALSE	FALSE	0.136695	1.49335e-12	biomarkers	Glycated haemoglobin (HbA1c)	0.183232	rs12783001	EUR	0.143212	0.266598	6.98263	mQTLs
JMJD1C	HDM	rs17740722	10	65138599	T	C	0.044562	0.31116	EUR	0	FALSE	TRUE	FALSE	FALSE	0.201292	8.29168e-238	biomarkers	SHBG	0.245858	rs12783001	EUR	0.143212	0.266598	6.98263	mQTLs
JMJD1C	HDM	rs17740722	10	65138599	T	C	0.044562	0.31116	EUR	0	FALSE	TRUE	FALSE	FALSE	0.48085	8.60652e-59	biomarkers	Testosterone	0.433788	rs12783001	EUR	0.143212	0.266598	6.98263	mQTLs
JMJD1C	HDM	rs17740722	10	65138599	T	C	0.044562	0.31116	EUR	0	FALSE	TRUE	FALSE	FALSE	0.509106	1.54786e-22	biomarkers	Triglycerides	0.556772	rs12783001	EUR	0.143212	0.266598	6.98263	mQTLs
JMJD1C	HDM	rs17740722	10	65138599	T	C	0.044562	0.31116	EUR	0	FALSE	TRUE	FALSE	FALSE	0.659285	8.08774e-151	biomarkers	Alkaline phosphatase	0.764296	rs12783001	EUR	0.143212	0.266598	6.98263	mQTLs
JMJD1C	HDM	rs17740722	10	65138599	T	C	0.044562	0.31116	EUR	0	FALSE	TRUE	FALSE	FALSE	0.973965	4.00858e-11	biomarkers	Albumin	0.948921	rs12783001	EUR	0.143212	0.266598	6.98263	mQTLs
JMJD1C	HDM	rs17740722	10	65138599	T	C	0.044562	0.31116	EUR	0	FALSE	TRUE	FALSE	FALSE	0.996591	2.17806e-11	biomarkers	Calcium	0.95981	rs12783001	EUR	0.143212	0.266598	6.98263	mQTLs
JMJD1C	HDM	rs17740989	10	65188403	C	T	0.04464	0.31119	EUR	0	FALSE	TRUE	FALSE	FALSE	0.0166391	5.03115e-37	biomarkers	Total bilirubin	0.0225956	rs12783001	EUR	0.143449	0.26655	6.9711	mQTLs
JMJD1C	HDM	rs17740989	10	65188403	C	T	0.04464	0.31119	EUR	0	FALSE	TRUE	FALSE	FALSE	0.0253241	1.07433e-20	biomarkers	Direct bilirubin	0.0342181	rs12783001	EUR	0.143449	0.26655	6.9711	mQTLs
JMJD1C	HDM	rs17740989	10	65188403	C	T	0.04464	0.31119	EUR	0	FALSE	TRUE	FALSE	FALSE	0.0817573	2.55598e-11	biomarkers	Urate	0.131336	rs12783001	EUR	0.143449	0.26655	6.9711	mQTLs
JMJD1C	HDM	rs17740989	10	65188403	C	T	0.04464	0.31119	EUR	0	FALSE	TRUE	FALSE	FALSE	0.128864	1.60163e-12	biomarkers	Glycated haemoglobin (HbA1c)	0.183232	rs12783001	EUR	0.143449	0.26655	6.9711	mQTLs
JMJD1C	HDM	rs17740989	10	65188403	C	T	0.04464	0.31119	EUR	0	FALSE	TRUE	FALSE	FALSE	0.172907	3.04246e-237	biomarkers	SHBG	0.245858	rs12783001	EUR	0.143449	0.26655	6.9711	mQTLs
JMJD1C	HDM	rs17740989	10	65188403	C	T	0.04464	0.31119	EUR	0	FALSE	TRUE	FALSE	FALSE	0.470669	1.71065e-22	biomarkers	Triglycerides	0.556772	rs12783001	EUR	0.143449	0.26655	6.9711	mQTLs
JMJD1C	HDM	rs17740989	10	65188403	C	T	0.04464	0.31119	EUR	0	FALSE	TRUE	FALSE	FALSE	0.52168	1.41898e-58	biomarkers	Testosterone	0.433788	rs12783001	EUR	0.143449	0.26655	6.9711	mQTLs
JMJD1C	HDM	rs17740989	10	65188403	C	T	0.04464	0.31119	EUR	0	FALSE	TRUE	FALSE	FALSE	0.67368	4.43864e-151	biomarkers	Alkaline phosphatase	0.764296	rs12783001	EUR	0.143449	0.26655	6.9711	mQTLs
JMJD1C	HDM	rs17740989	10	65188403	C	T	0.04464	0.31119	EUR	0	FALSE	TRUE	FALSE	FALSE	0.977253	2.01061e-11	biomarkers	Calcium	0.95981	rs12783001	EUR	0.143449	0.26655	6.9711	mQTLs
JMJD1C	HDM	rs17740989	10	65188403	C	T	0.04464	0.31119	EUR	0	FALSE	TRUE	FALSE	FALSE	0.991236	4.00858e-11	biomarkers	Albumin	0.948921	rs12783001	EUR	0.143449	0.26655	6.9711	mQTLs
JMJD1C	HDM	rs17741131	10	65201926	T	C	0.04313	0.3113	EUR	0	FALSE	TRUE	FALSE	FALSE	0.0242097	1.12942e-20	biomarkers	Direct bilirubin	0.0342181	rs12783001	EUR	0.138548	0.26817	7.21771	mQTLs
JMJD1C	HDM	rs17741131	10	65201926	T	C	0.04313	0.3113	EUR	0	FALSE	TRUE	FALSE	FALSE	0.0316189	6.2692e-37	biomarkers	Total bilirubin	0.0225956	rs12783001	EUR	0.138548	0.26817	7.21771	mQTLs
JMJD1C	HDM	rs17741131	10	65201926	T	C	0.04313	0.3113	EUR	0	FALSE	TRUE	FALSE	FALSE	0.103003	2.55598e-11	biomarkers	Urate	0.131336	rs12783001	EUR	0.138548	0.26817	7.21771	mQTLs
JMJD1C	HDM	rs17741131	10	65201926	T	C	0.04313	0.3113	EUR	0	FALSE	TRUE	FALSE	FALSE	0.177284	1.46378e-12	biomarkers	Glycated haemoglobin (HbA1c)	0.183232	rs12783001	EUR	0.138548	0.26817	7.21771	mQTLs
JMJD1C	HDM	rs17741131	10	65201926	T	C	0.04313	0.3113	EUR	0	FALSE	TRUE	FALSE	FALSE	0.199688	1.23697e-237	biomarkers	SHBG	0.245858	rs12783001	EUR	0.138548	0.26817	7.21771	mQTLs
JMJD1C	HDM	rs17741131	10	65201926	T	C	0.04313	0.3113	EUR	0	FALSE	TRUE	FALSE	FALSE	0.415198	1.64357e-22	biomarkers	Triglycerides	0.556772	rs12783001	EUR	0.138548	0.26817	7.21771	mQTLs
JMJD1C	HDM	rs17741131	10	65201926	T	C	0.04313	0.3113	EUR	0	FALSE	TRUE	FALSE	FALSE	0.683861	1.0512e-58	biomarkers	Testosterone	0.433788	rs12783001	EUR	0.138548	0.26817	7.21771	mQTLs
JMJD1C	HDM	rs17741131	10	65201926	T	C	0.04313	0.3113	EUR	0	FALSE	TRUE	FALSE	FALSE	0.921889	4.90546e-151	biomarkers	Alkaline phosphatase	0.764296	rs12783001	EUR	0.138548	0.26817	7.21771	mQTLs
JMJD1C	HDM	rs17741131	10	65201926	T	C	0.04313	0.3113	EUR	0	FALSE	TRUE	FALSE	FALSE	0.970242	2.55598e-11	biomarkers	Calcium	0.95981	rs12783001	EUR	0.138548	0.26817	7.21771	mQTLs
JMJD1C	HDM	rs17741131	10	65201926	T	C	0.04313	0.3113	EUR	0	FALSE	TRUE	FALSE	FALSE	0.976588	5.04519e-11	biomarkers	Albumin	0.948921	rs12783001	EUR	0.138548	0.26817	7.21771	mQTLs
JMJD1C	HDM	rs17741598	10	65232974	T	G	0.0097614	0.036345	EUR	4.08546e-56	FALSE	FALSE	FALSE	FALSE	0.714266	5.5222e-15	biomarkers	SHBG	0.714266	rs17741598	EUR	0.268576	0.0265836	3.72334	None
JMJD1C	HDM	rs17741598	10	65232974	T	G	0.0097614	0.036345	EUR	4.08546e-56	FALSE	FALSE	FALSE	FALSE	0.967297	3.20473e-25	biomarkers	Alkaline phosphatase	0.967297	rs17741598	EUR	0.268576	0.0265836	3.72334	None
JMJD1C	HDM	rs17813747	10	65166670	T	C	0.014425	0.11747	EUR	0	FALSE	FALSE	FALSE	FALSE	0.0185368	1.40323e-15	biomarkers	Testosterone	0.0185368	rs17813747	EUR	0.122797	0.103045	8.1435	None
JMJD1C	HDM	rs17813747	10	65166670	T	C	0.014425	0.11747	EUR	0	FALSE	FALSE	FALSE	FALSE	0.301797	1.54281e-13	biomarkers	Total bilirubin	0.301797	rs17813747	EUR	0.122797	0.103045	8.1435	None
JMJD1C	HDM	rs17813747	10	65166670	T	C	0.014425	0.11747	EUR	0	FALSE	FALSE	FALSE	FALSE	0.360956	2.51511e-86	biomarkers	SHBG	0.360956	rs17813747	EUR	0.122797	0.103045	8.1435	None
JMJD1C	HDM	rs17813747	10	65166670	T	C	0.014425	0.11747	EUR	0	FALSE	FALSE	FALSE	FALSE	0.366411	1.32403e-08	biomarkers	Urate	0.366411	rs17813747	EUR	0.122797	0.103045	8.1435	None
JMJD1C	HDM	rs17813747	10	65166670	T	C	0.014425	0.11747	EUR	0	FALSE	FALSE	FALSE	FALSE	0.794851	3.93803e-08	biomarkers	Triglycerides	0.794851	rs17813747	EUR	0.122797	0.103045	8.1435	None
JMJD1C	HDM	rs17813747	10	65166670	T	C	0.014425	0.11747	EUR	0	FALSE	FALSE	FALSE	FALSE	0.900595	1.7242e-56	biomarkers	Alkaline phosphatase	0.900595	rs17813747	EUR	0.122797	0.103045	8.1435	None
JMJD1C	HDM	rs17813795	10	65187911	A	G	0.044641	0.31118	EUR	0	FALSE	TRUE	FALSE	FALSE	0.0166225	5.56028e-37	biomarkers	Total bilirubin	0.0225956	rs12783001	EUR	0.143457	0.266539	6.97072	mQTLs
JMJD1C	HDM	rs17813795	10	65187911	A	G	0.044641	0.31118	EUR	0	FALSE	TRUE	FALSE	FALSE	0.0252988	1.11818e-20	biomarkers	Direct bilirubin	0.0342181	rs12783001	EUR	0.143457	0.266539	6.97072	mQTLs
JMJD1C	HDM	rs17813795	10	65187911	A	G	0.044641	0.31118	EUR	0	FALSE	TRUE	FALSE	FALSE	0.0817573	2.76886e-11	biomarkers	Urate	0.131336	rs12783001	EUR	0.143457	0.266539	6.97072	mQTLs
JMJD1C	HDM	rs17813795	10	65187911	A	G	0.044641	0.31118	EUR	0	FALSE	TRUE	FALSE	FALSE	0.129122	1.65041e-12	biomarkers	Glycated haemoglobin (HbA1c)	0.183232	rs12783001	EUR	0.143457	0.266539	6.97072	mQTLs
JMJD1C	HDM	rs17813795	10	65187911	A	G	0.044641	0.31118	EUR	0	FALSE	TRUE	FALSE	FALSE	0.17308	3.04246e-237	biomarkers	SHBG	0.245858	rs12783001	EUR	0.143457	0.266539	6.97072	mQTLs
JMJD1C	HDM	rs17813795	10	65187911	A	G	0.044641	0.31118	EUR	0	FALSE	TRUE	FALSE	FALSE	0.470387	1.85312e-22	biomarkers	Triglycerides	0.556772	rs12783001	EUR	0.143457	0.266539	6.97072	mQTLs
JMJD1C	HDM	rs17813795	10	65187911	A	G	0.044641	0.31118	EUR	0	FALSE	TRUE	FALSE	FALSE	0.521315	1.41898e-58	biomarkers	Testosterone	0.433788	rs12783001	EUR	0.143457	0.266539	6.97072	mQTLs
JMJD1C	HDM	rs17813795	10	65187911	A	G	0.044641	0.31118	EUR	0	FALSE	TRUE	FALSE	FALSE	0.673343	4.01625e-151	biomarkers	Alkaline phosphatase	0.764296	rs12783001	EUR	0.143457	0.266539	6.97072	mQTLs
JMJD1C	HDM	rs17813795	10	65187911	A	G	0.044641	0.31118	EUR	0	FALSE	TRUE	FALSE	FALSE	0.977116	2.11369e-11	biomarkers	Calcium	0.95981	rs12783001	EUR	0.143457	0.266539	6.97072	mQTLs
JMJD1C	HDM	rs17813795	10	65187911	A	G	0.044641	0.31118	EUR	0	FALSE	TRUE	FALSE	FALSE	0.991569	3.8901e-11	biomarkers	Albumin	0.948921	rs12783001	EUR	0.143457	0.266539	6.97072	mQTLs
JMJD1C	HDM	rs17814528	10	65234512	A	G	0.048192	0.34126	EUR	0	FALSE	TRUE	FALSE	FALSE	0.0290133	2.33234e-22	biomarkers	Direct bilirubin	0.0342181	rs12783001	EUR	0.141218	0.293068	7.08126	mQTLs
JMJD1C	HDM	rs17814528	10	65234512	A	G	0.048192	0.34126	EUR	0	FALSE	TRUE	FALSE	FALSE	0.0484608	1.51247e-44	biomarkers	Total bilirubin	0.0225956	rs12783001	EUR	0.141218	0.293068	7.08126	mQTLs
JMJD1C	HDM	rs17814528	10	65234512	A	G	0.048192	0.34126	EUR	0	FALSE	TRUE	FALSE	FALSE	0.293758	3.61775e-10	biomarkers	Urate	0.131336	rs12783001	EUR	0.141218	0.293068	7.08126	mQTLs
JMJD1C	HDM	rs17814528	10	65234512	A	G	0.048192	0.34126	EUR	0	FALSE	TRUE	FALSE	FALSE	0.309437	2.83234e-248	biomarkers	SHBG	0.245858	rs12783001	EUR	0.141218	0.293068	7.08126	mQTLs
JMJD1C	HDM	rs17814528	10	65234512	A	G	0.048192	0.34126	EUR	0	FALSE	TRUE	FALSE	FALSE	0.46255	4.23883e-21	biomarkers	Triglycerides	0.556772	rs12783001	EUR	0.141218	0.293068	7.08126	mQTLs
JMJD1C	HDM	rs17814528	10	65234512	A	G	0.048192	0.34126	EUR	0	FALSE	TRUE	FALSE	FALSE	0.546293	8.65114e-61	biomarkers	Testosterone	0.433788	rs12783001	EUR	0.141218	0.293068	7.08126	mQTLs
JMJD1C	HDM	rs17814528	10	65234512	A	G	0.048192	0.34126	EUR	0	FALSE	TRUE	FALSE	FALSE	0.563775	3.55529e-11	biomarkers	Calcium	0.95981	rs12783001	EUR	0.141218	0.293068	7.08126	mQTLs
JMJD1C	HDM	rs17814528	10	65234512	A	G	0.048192	0.34126	EUR	0	FALSE	TRUE	FALSE	FALSE	0.746993	3.87136e-13	biomarkers	Albumin	0.948921	rs12783001	EUR	0.141218	0.293068	7.08126	mQTLs
JMJD1C	HDM	rs17814528	10	65234512	A	G	0.048192	0.34126	EUR	0	FALSE	TRUE	FALSE	FALSE	0.812695	1.46328e-08	biomarkers	Total protein	0.812695	rs17814528	EUR	0.141218	0.293068	7.08126	mQTLs
JMJD1C	HDM	rs17814528	10	65234512	A	G	0.048192	0.34126	EUR	0	FALSE	TRUE	FALSE	FALSE	0.938362	8.78523e-183	biomarkers	Alkaline phosphatase	0.764296	rs12783001	EUR	0.141218	0.293068	7.08126	mQTLs
JMJD1C	HDM	rs181250462	10	65212288	G	A	0.00062864	0.003208	EUR	4.51574e-08	FALSE	FALSE	FALSE	FALSE		6.65821e-10	biomarkers	SHBG		rs181250462	EUR	0.19596	0.00257936	5.10308	None
JMJD1C	HDM	rs182546867	10	64983623	C	G	0.0015314	0.013568	EUR	1.63197e-45	FALSE	TRUE	FALSE	FALSE	0.685573	7.60219e-11	biomarkers	Alkaline phosphatase	0.685573	rs182546867	EUR	0.112869	0.0120366	8.85987	mQTLs
JMJD1C	HDM	rs182546867	10	64983623	C	G	0.0015314	0.013568	EUR	1.63197e-45	FALSE	TRUE	FALSE	FALSE	0.891812	3.6813e-09	biomarkers	SHBG	0.891812	rs182546867	EUR	0.112869	0.0120366	8.85987	mQTLs
JMJD1C	HDM	rs182948743	10	65035709	T	G	0.0015352	0.0087934	EUR	2.43747e-22	FALSE	FALSE	FALSE	FALSE	0.257947	1.25058e-13	biomarkers	Alkaline phosphatase	0.257947	rs182948743	EUR	0.174585	0.0072582	5.72785	None
JMJD1C	HDM	rs182948743	10	65035709	T	G	0.0015352	0.0087934	EUR	2.43747e-22	FALSE	FALSE	FALSE	FALSE	0.761854	2.91736e-08	biomarkers	SHBG	0.761854	rs182948743	EUR	0.174585	0.0072582	5.72785	None
JMJD1C	HDM	rs184034096	10	65055795	G	A	0.0058651	0.046531	EUR	8.03266e-143	FALSE	TRUE	FALSE	FALSE	0.0857774	8.03339e-13	biomarkers	Alkaline phosphatase	0.0857774	rs184034096	EUR	0.126047	0.0406659	7.93354	mQTLs
JMJD1C	HDM	rs184034096	10	65055795	G	A	0.0058651	0.046531	EUR	8.03266e-143	FALSE	TRUE	FALSE	FALSE	0.391097	4.66682e-35	biomarkers	SHBG	0.391097	rs184034096	EUR	0.126047	0.0406659	7.93354	mQTLs
JMJD1C	HDM	rs184034096	10	65055795	G	A	0.0058651	0.046531	EUR	8.03266e-143	FALSE	TRUE	FALSE	FALSE	0.767974	1.9613e-13	biomarkers	Testosterone	0.767974	rs184034096	EUR	0.126047	0.0406659	7.93354	mQTLs
JMJD1C	HDM	rs184630832	10	65193026	C	T	0.00070839	0.005721	EUR	9.52134e-19	FALSE	FALSE	FALSE	FALSE		1.48181e-09	biomarkers	SHBG		rs184630832	EUR	0.123823	0.00501261	8.07606	None
JMJD1C	HDM	rs184963228	10	65041930	C	A	0.000863	0.0060335	EUR	5.31559e-18	FALSE	FALSE	FALSE	FALSE		4.84737e-11	biomarkers	SHBG		rs184963228	EUR	0.143035	0.0051705	6.99131	None
JMJD1C	HDM	rs186253387	10	65157095	C	A	0.0011848	0.012219	EUR	3.62999e-45	FALSE	FALSE	FALSE	FALSE	0.13615	1.23771e-09	biomarkers	SHBG	0.13615	rs186253387	EUR	0.0969637	0.0110342	10.3131	None
JMJD1C	HDM	rs186342369	10	65035004	T	C	0.0012281	0.0050383	EUR	7.44901e-10	FALSE	FALSE	FALSE	FALSE	0.682973	1.20113e-09	biomarkers	Alkaline phosphatase	0.682973	rs186342369	EUR	0.243753	0.0038102	4.10252	None
JMJD1C	HDM	rs186956177	10	65077308	C	T	0.00068968	0.0060186	EUR	7.02068e-21	FALSE	FALSE	FALSE	FALSE		3.43242e-09	biomarkers	SHBG		rs186956177	EUR	0.114591	0.00532892	8.72666	None
JMJD1C	HDM	rs187963185	10	65209953	G	A	0.00089235	0.0051965	EUR	9.54837e-14	FALSE	FALSE	FALSE	FALSE		1.92678e-10	biomarkers	SHBG		rs187963185	EUR	0.171721	0.00430415	5.82339	None
JMJD1C	HDM	rs188207906	10	65055476	G	C	0.00038089	0.0056488	EUR	2.41601e-26	FALSE	FALSE	FALSE	FALSE		5.43721e-09	biomarkers	SHBG		rs188207906	EUR	0.0674285	0.00526791	14.8305	None
JMJD1C	HDM	rs189075471	10	65217953	A	G	0.0009234	0.0049738	EUR	1.15508e-12	FALSE	FALSE	FALSE	FALSE		2.60088e-10	biomarkers	Alkaline phosphatase		rs189075471	EUR	0.185653	0.0040504	5.3864	None
JMJD1C	HDM	rs189134456	10	64937024	T	C	0.0015397	0.0051936	EUR	2.67172e-08	FALSE	FALSE	FALSE	FALSE	0.710561	4.1614e-10	biomarkers	Alkaline phosphatase	0.710561	rs189134456	EUR	0.296461	0.0036539	3.37312	None
JMJD1C	HDM	rs189995929	10	65066913	G	C	0.002528	0.015988	EUR	1.8286e-42	FALSE	FALSE	FALSE	FALSE	0.286505	5.65026e-20	biomarkers	SHBG	0.286505	rs189995929	EUR	0.158119	0.01346	6.32437	None
JMJD1C	HDM	rs190025493	10	65200042	C	G	0.00079729	0.007206	EUR	4.0398e-25	FALSE	FALSE	FALSE	FALSE		3.26502e-09	biomarkers	SHBG		rs190025493	EUR	0.110643	0.00640871	9.03812	None
JMJD1C	HDM	rs190160250	10	64940690	G	A	0.12065	0.031079	AFR	4.06044e-134	FALSE	TRUE	FALSE	FALSE	0.00231349	6.48036e-15	biomarkers	SHBG	0.00231349	rs190160250	EUR	3.88204	-0.089571	3.88204	mQTLs
JMJD1C	HDM	rs190188713	10	64972714	G	A	0.004816	0.025619	EUR	1.49971e-57	FALSE	TRUE	FALSE	FALSE	0.637947	2.28973e-11	biomarkers	SHBG	0.637947	rs190188713	EUR	0.187985	0.020803	5.31956	mQTLs
JMJD1C	HDM	rs190394248	10	65003924	G	A	0.0010689	0.0087145	EUR	3.57728e-28	FALSE	FALSE	FALSE	FALSE		2.62113e-13	biomarkers	SHBG		rs190394248	EUR	0.122658	0.0076456	8.15277	None
JMJD1C	HDM	rs1904293	10	65000106	A	T	0.32257	0.010975	AFR	0	FALSE	TRUE	TRUE	FALSE	4.14924e-05	2.2386e-10	biomarkers	SHBG	4.14924e-05	rs1904293	EUR	29.3913	-0.311595	29.3913	multi-QTLs
JMJD1C	HDM	rs1904295	10	64982876	G	A	0.97547	0.85686	AFR	0	FALSE	TRUE	FALSE	FALSE	0.0251978	1.87889e-08	biomarkers	Total bilirubin	0.0185553	rs4745706	EUR	1.13842	-0.11861	1.13842	mQTLs
JMJD1C	HDM	rs1904295	10	64982876	G	A	0.97547	0.85686	AFR	0	FALSE	TRUE	FALSE	FALSE	0.0313043	3.155e-135	biomarkers	SHBG	0.174645	rs4745706	EUR	1.13842	-0.11861	1.13842	mQTLs
JMJD1C	HDM	rs1904295	10	64982876	G	A	0.97547	0.85686	AFR	0	FALSE	TRUE	FALSE	FALSE	0.0724398	5.38311e-09	biomarkers	Triglycerides	0.374337	rs4745706	EUR	1.13842	-0.11861	1.13842	mQTLs
JMJD1C	HDM	rs1904295	10	64982876	G	A	0.97547	0.85686	AFR	0	FALSE	TRUE	FALSE	FALSE	0.133721	5.4125e-73	biomarkers	Alkaline phosphatase	0.217621	rs4745706	EUR	1.13842	-0.11861	1.13842	mQTLs
JMJD1C	HDM	rs1904295	10	64982876	G	A	0.97547	0.85686	AFR	0	FALSE	TRUE	FALSE	FALSE	0.460427	8.45218e-52	biomarkers	Testosterone	0.879853	rs4745706	EUR	1.13842	-0.11861	1.13842	mQTLs
JMJD1C	HDM	rs1904295	10	64982876	G	A	0.97547	0.85686	AFR	0	FALSE	TRUE	FALSE	FALSE	0.628701	1.73054e-11	biomarkers	Gamma glutamyltransferase	0.354871	rs4745706	EUR	1.13842	-0.11861	1.13842	mQTLs
JMJD1C	HDM	rs1904296	10	64932779	C	G	0.45942	0.81176	EUR	0	FALSE	TRUE	FALSE	FALSE	1.92678e-10	1.12322e-161	biomarkers	SHBG	1.92678e-10	rs1904296	Both	0.565955	0.35234	1.76692	mQTLs
JMJD1C	HDM	rs1904296	10	64932779	C	G	0.45942	0.81176	EUR	0	FALSE	TRUE	FALSE	FALSE	0.000172692	4.22991e-55	biomarkers	Testosterone	0.00040391	rs7082066	EUR	0.565955	0.35234	1.76692	mQTLs
JMJD1C	HDM	rs1904296	10	64932779	C	G	0.45942	0.81176	EUR	0	FALSE	TRUE	FALSE	FALSE	0.000459671	1.83931e-81	biomarkers	Alkaline phosphatase	0.000893195	rs10995505	EUR	0.565955	0.35234	1.76692	mQTLs
JMJD1C	HDM	rs1904296	10	64932779	C	G	0.45942	0.81176	EUR	0	FALSE	TRUE	FALSE	FALSE	0.0654807	4.24546e-10	biomarkers	Gamma glutamyltransferase	0.294346	rs7082066	EUR	0.565955	0.35234	1.76692	mQTLs
JMJD1C	HDM	rs1904296	10	64932779	C	G	0.45942	0.81176	EUR	0	FALSE	TRUE	FALSE	FALSE	0.0699482	2.9043e-14	biomarkers	Triglycerides	0.0539956	rs7082066	EUR	0.565955	0.35234	1.76692	mQTLs
JMJD1C	HDM	rs1904297	10	65015188	G	A	0.38152	0.81422	EUR	0	FALSE	TRUE	FALSE	FALSE	5.08274e-10	1.69745e-166	biomarkers	SHBG	5.08274e-10	rs1904297	Both	0.468571	0.4327	2.13415	mQTLs
JMJD1C	HDM	rs1904297	10	65015188	G	A	0.38152	0.81422	EUR	0	FALSE	TRUE	FALSE	FALSE	0.000141388	6.34299e-57	biomarkers	Testosterone	0.000605865	rs7082066	EUR	0.468571	0.4327	2.13415	mQTLs
JMJD1C	HDM	rs1904297	10	65015188	G	A	0.38152	0.81422	EUR	0	FALSE	TRUE	FALSE	FALSE	0.000337819	1.12138e-83	biomarkers	Alkaline phosphatase	0.000792445	rs10995505	EUR	0.468571	0.4327	2.13415	mQTLs
JMJD1C	HDM	rs1904297	10	65015188	G	A	0.38152	0.81422	EUR	0	FALSE	TRUE	FALSE	FALSE	0.0450042	2.53141e-15	biomarkers	Triglycerides	0.0809934	rs7082066	EUR	0.468571	0.4327	2.13415	mQTLs
JMJD1C	HDM	rs1904297	10	65015188	G	A	0.38152	0.81422	EUR	0	FALSE	TRUE	FALSE	FALSE	0.210136	1.05471e-09	biomarkers	Gamma glutamyltransferase	0.294346	rs7916868	EUR	0.468571	0.4327	2.13415	mQTLs
JMJD1C	HDM	rs190708847	10	65070824	G	T	0.0010618	0.0083114	EUR	1.40045e-26	FALSE	FALSE	FALSE	FALSE		3.61086e-17	biomarkers	SHBG		rs190708847	EUR	0.127752	0.0072496	7.82765	None
JMJD1C	HDM	rs190708847	10	65070824	G	T	0.0010618	0.0083114	EUR	1.40045e-26	FALSE	FALSE	FALSE	FALSE		8.09593e-16	biomarkers	Alkaline phosphatase		rs190708847	EUR	0.127752	0.0072496	7.82765	None
JMJD1C	HDM	rs190712219	10	65224921	G	A	0.0025012	0.015772	EUR	2.91866e-41	FALSE	FALSE	FALSE	FALSE	0.338578	4.93756e-22	biomarkers	SHBG	0.338578	rs190712219	EUR	0.158585	0.0132708	6.30577	None
JMJD1C	HDM	rs191021946	10	65065169	T	C	0.00071988	0.0062728	EUR	3.40006e-21	FALSE	FALSE	FALSE	FALSE		3.87004e-09	biomarkers	SHBG		rs191021946	EUR	0.114762	0.00555292	8.71367	None
JMJD1C	HDM	rs191277554	10	65164739	G	A	0.0002988	0.0027744	EUR	4.36266e-11	FALSE	FALSE	FALSE	FALSE		1.08402e-08	biomarkers	SHBG		rs191277554	EUR	0.107699	0.0024756	9.28514	None
JMJD1C	HDM	rs191310064	10	65058397	G	T	0.00022011	0.0038489	EUR	1.32221e-19	FALSE	FALSE	FALSE	FALSE		4.64528e-10	biomarkers	SHBG		rs191310064	EUR	0.0571878	0.00362879	17.4863	None
JMJD1C	HDM	rs191380473	10	65190620	C	T	0.001048	0.0075759	EUR	1.36209e-22	FALSE	FALSE	FALSE	FALSE		1.51566e-10	biomarkers	SHBG		rs191380473	EUR	0.138333	0.0065279	7.22891	None
JMJD1C	HDM	rs191644500	10	65203038	C	A	0.00091787	0.0051027	EUR	1.92431e-13	FALSE	FALSE	FALSE	FALSE		1.98546e-10	biomarkers	Alkaline phosphatase		rs191644500	EUR	0.179879	0.00418483	5.55928	None
JMJD1C	HDM	rs191644500	10	65203038	C	A	0.00091787	0.0051027	EUR	1.92431e-13	FALSE	FALSE	FALSE	FALSE		4.30889e-08	biomarkers	SHBG		rs191644500	EUR	0.179879	0.00418483	5.55928	None
JMJD1C	HDM	rs1935	10	64927823	C	G	0.31871	0.47343	EUR	1.42617e-133	FALSE	TRUE	FALSE	FALSE	1.61355e-11	0	biomarkers	SHBG	1.61355e-11	rs1935	Both	0.673194	0.15472	1.48546	mQTLs
JMJD1C	HDM	rs1935	10	64927823	C	G	0.31871	0.47343	EUR	1.42617e-133	FALSE	TRUE	FALSE	FALSE	0.000313409	0	biomarkers	Alkaline phosphatase	0.000387281	rs1935	EUR	0.673194	0.15472	1.48546	mQTLs
JMJD1C	HDM	rs1935	10	64927823	C	G	0.31871	0.47343	EUR	1.42617e-133	FALSE	TRUE	FALSE	FALSE	0.000629868	4.26229e-174	biomarkers	Testosterone	0.00144395	rs1935	EUR	0.673194	0.15472	1.48546	mQTLs
JMJD1C	HDM	rs1935	10	64927823	C	G	0.31871	0.47343	EUR	1.42617e-133	FALSE	TRUE	FALSE	FALSE	0.173427	2.29754e-51	biomarkers	Triglycerides	0.186767	rs1935	EUR	0.673194	0.15472	1.48546	mQTLs
JMJD1C	HDM	rs1935	10	64927823	C	G	0.31871	0.47343	EUR	1.42617e-133	FALSE	TRUE	FALSE	FALSE	0.202099	1.48615e-14	biomarkers	Gamma glutamyltransferase	0.268886	rs1935	EUR	0.673194	0.15472	1.48546	mQTLs
JMJD1C	HDM	rs1935	10	64927823	C	G	0.31871	0.47343	EUR	1.42617e-133	FALSE	TRUE	FALSE	FALSE	0.320459	9.63932e-10	biomarkers	Calcium	0.361854	rs1935	EUR	0.673194	0.15472	1.48546	mQTLs
JMJD1C	HDM	rs1935	10	64927823	C	G	0.31871	0.47343	EUR	1.42617e-133	FALSE	TRUE	FALSE	FALSE	0.33824	1.07602e-09	biomarkers	HDL cholesterol	0.671025	rs1935	EUR	0.673194	0.15472	1.48546	mQTLs
JMJD1C	HDM	rs1935	10	64927823	C	G	0.31871	0.47343	EUR	1.42617e-133	FALSE	TRUE	FALSE	FALSE	0.373103	6.37065e-20	biomarkers	Albumin	0.439842	rs1935	EUR	0.673194	0.15472	1.48546	mQTLs
JMJD1C	HDM	rs1935	10	64927823	C	G	0.31871	0.47343	EUR	1.42617e-133	FALSE	TRUE	FALSE	FALSE	0.432964	4.36318e-67	biomarkers	Total bilirubin	0.777375	rs1935	EUR	0.673194	0.15472	1.48546	mQTLs
JMJD1C	HDM	rs1935	10	64927823	C	G	0.31871	0.47343	EUR	1.42617e-133	FALSE	TRUE	FALSE	FALSE	0.442462	1.53089e-10	biomarkers	Apolipoprotein A	0.856545	rs1935	EUR	0.673194	0.15472	1.48546	mQTLs
JMJD1C	HDM	rs1935	10	64927823	C	G	0.31871	0.47343	EUR	1.42617e-133	FALSE	TRUE	FALSE	FALSE	0.451085	2.84331e-29	biomarkers	Direct bilirubin	0.833682	rs1935	EUR	0.673194	0.15472	1.48546	mQTLs
JMJD1C	HDM	rs1935	10	64927823	C	G	0.31871	0.47343	EUR	1.42617e-133	FALSE	TRUE	FALSE	FALSE	0.545092	5.84655e-10	biomarkers	Glycated haemoglobin (HbA1c)	0.691535	rs1935	EUR	0.673194	0.15472	1.48546	mQTLs
JMJD1C	HDM	rs1962010	10	64986629	C	T	0.042625	0.15758	EUR	2.27493e-250	FALSE	TRUE	FALSE	FALSE	0.184335	2.28353e-126	biomarkers	SHBG	0.184335	rs1962010	EUR	0.270498	0.114955	3.69689	mQTLs
JMJD1C	HDM	rs1962010	10	64986629	C	T	0.042625	0.15758	EUR	2.27493e-250	FALSE	TRUE	FALSE	FALSE	0.275271	1.32746e-09	biomarkers	Triglycerides	0.275271	rs1962010	EUR	0.270498	0.114955	3.69689	mQTLs
JMJD1C	HDM	rs1962010	10	64986629	C	T	0.042625	0.15758	EUR	2.27493e-250	FALSE	TRUE	FALSE	FALSE	0.430288	1.89674e-31	biomarkers	Testosterone	0.430288	rs1962010	EUR	0.270498	0.114955	3.69689	mQTLs
JMJD1C	HDM	rs1962010	10	64986629	C	T	0.042625	0.15758	EUR	2.27493e-250	FALSE	TRUE	FALSE	FALSE	0.515406	5.79034e-14	biomarkers	Total bilirubin	0.515406	rs1962010	EUR	0.270498	0.114955	3.69689	mQTLs
JMJD1C	HDM	rs1962010	10	64986629	C	T	0.042625	0.15758	EUR	2.27493e-250	FALSE	TRUE	FALSE	FALSE	0.645197	3.53842e-102	biomarkers	Alkaline phosphatase	0.645197	rs1962010	EUR	0.270498	0.114955	3.69689	mQTLs
JMJD1C	HDM	rs200913182	10	65178983	T	TA	0.042718	0.31139	EUR	0	FALSE	TRUE	FALSE	FALSE	0.0266758	1.32538e-20	biomarkers	Direct bilirubin	0.0342181	rs12783001	EUR	0.137185	0.268672	7.28943	mQTLs
JMJD1C	HDM	rs200913182	10	65178983	T	TA	0.042718	0.31139	EUR	0	FALSE	TRUE	FALSE	FALSE	0.0272691	7.65722e-37	biomarkers	Total bilirubin	0.0225956	rs12783001	EUR	0.137185	0.268672	7.28943	mQTLs
JMJD1C	HDM	rs200913182	10	65178983	T	TA	0.042718	0.31139	EUR	0	FALSE	TRUE	FALSE	FALSE	0.0816756	2.55598e-11	biomarkers	Urate	0.131336	rs12783001	EUR	0.137185	0.268672	7.28943	mQTLs
JMJD1C	HDM	rs200913182	10	65178983	T	TA	0.042718	0.31139	EUR	0	FALSE	TRUE	FALSE	FALSE	0.208253	1.86083e-12	biomarkers	Glycated haemoglobin (HbA1c)	0.183232	rs12783001	EUR	0.137185	0.268672	7.28943	mQTLs
JMJD1C	HDM	rs200913182	10	65178983	T	TA	0.042718	0.31139	EUR	0	FALSE	TRUE	FALSE	FALSE	0.215671	3.05034e-238	biomarkers	SHBG	0.245858	rs12783001	EUR	0.137185	0.268672	7.28943	mQTLs
JMJD1C	HDM	rs200913182	10	65178983	T	TA	0.042718	0.31139	EUR	0	FALSE	TRUE	FALSE	FALSE	0.364583	1.66009e-22	biomarkers	Triglycerides	0.556772	rs12783001	EUR	0.137185	0.268672	7.28943	mQTLs
JMJD1C	HDM	rs200913182	10	65178983	T	TA	0.042718	0.31139	EUR	0	FALSE	TRUE	FALSE	FALSE	0.687771	8.60652e-59	biomarkers	Testosterone	0.433788	rs12783001	EUR	0.137185	0.268672	7.28943	mQTLs
JMJD1C	HDM	rs200913182	10	65178983	T	TA	0.042718	0.31139	EUR	0	FALSE	TRUE	FALSE	FALSE	0.825472	3.28823e-151	biomarkers	Alkaline phosphatase	0.764296	rs12783001	EUR	0.137185	0.268672	7.28943	mQTLs
JMJD1C	HDM	rs200913182	10	65178983	T	TA	0.042718	0.31139	EUR	0	FALSE	TRUE	FALSE	FALSE	0.95573	3.9292e-11	biomarkers	Albumin	0.948921	rs12783001	EUR	0.137185	0.268672	7.28943	mQTLs
JMJD1C	HDM	rs200913182	10	65178983	T	TA	0.042718	0.31139	EUR	0	FALSE	TRUE	FALSE	FALSE	0.982082	2.88186e-11	biomarkers	Calcium	0.95981	rs12783001	EUR	0.137185	0.268672	7.28943	mQTLs
JMJD1C	HDM	rs201005427	10	65171348	C	CA	0.0011686	0.01017	EUR	2.44007e-34	FALSE	FALSE	FALSE	FALSE	0.695378	4.38757e-15	biomarkers	Alkaline phosphatase	0.695378	rs201005427	EUR	0.114907	0.0090014	8.70272	None
JMJD1C	HDM	rs201005427	10	65171348	C	CA	0.0011686	0.01017	EUR	2.44007e-34	FALSE	FALSE	FALSE	FALSE	0.932869	2.81023e-09	biomarkers	SHBG	0.932869	rs201005427	EUR	0.114907	0.0090014	8.70272	None
JMJD1C	HDM	rs201220977	10	65065272	C	CCTCT	0.28708	0.47002	EUR	5.27207e-192	FALSE	FALSE	FALSE	FALSE	1.32746e-09	0	biomarkers	SHBG	1.32746e-09	rs201220977	Both	0.610783	0.18294	1.63724	None
JMJD1C	HDM	rs201220977	10	65065272	C	CCTCT	0.28708	0.47002	EUR	5.27207e-192	FALSE	FALSE	FALSE	FALSE	0.000640027	1.38128e-241	biomarkers	Alkaline phosphatase	0.000640027	rs201220977	EUR	0.610783	0.18294	1.63724	None
JMJD1C	HDM	rs201220977	10	65065272	C	CCTCT	0.28708	0.47002	EUR	5.27207e-192	FALSE	FALSE	FALSE	FALSE	0.00160923	2.33125e-134	biomarkers	Testosterone	0.00160923	rs201220977	EUR	0.610783	0.18294	1.63724	None
JMJD1C	HDM	rs201220977	10	65065272	C	CCTCT	0.28708	0.47002	EUR	5.27207e-192	FALSE	FALSE	FALSE	FALSE	0.0669372	1.10879e-09	biomarkers	Gamma glutamyltransferase	0.0669372	rs201220977	EUR	0.610783	0.18294	1.63724	None
JMJD1C	HDM	rs201220977	10	65065272	C	CCTCT	0.28708	0.47002	EUR	5.27207e-192	FALSE	FALSE	FALSE	FALSE	0.114292	7.62032e-39	biomarkers	Triglycerides	0.114292	rs201220977	EUR	0.610783	0.18294	1.63724	None
JMJD1C	HDM	rs201220977	10	65065272	C	CCTCT	0.28708	0.47002	EUR	5.27207e-192	FALSE	FALSE	FALSE	FALSE	0.271987	1.46807e-17	biomarkers	Albumin	0.271987	rs201220977	EUR	0.610783	0.18294	1.63724	None
JMJD1C	HDM	rs201220977	10	65065272	C	CCTCT	0.28708	0.47002	EUR	5.27207e-192	FALSE	FALSE	FALSE	FALSE	0.280271	8.36693e-21	biomarkers	Direct bilirubin	0.280271	rs201220977	EUR	0.610783	0.18294	1.63724	None
JMJD1C	HDM	rs201220977	10	65065272	C	CCTCT	0.28708	0.47002	EUR	5.27207e-192	FALSE	FALSE	FALSE	FALSE	0.380222	9.34111e-52	biomarkers	Total bilirubin	0.380222	rs201220977	EUR	0.610783	0.18294	1.63724	None
JMJD1C	HDM	rs201220977	10	65065272	C	CCTCT	0.28708	0.47002	EUR	5.27207e-192	FALSE	FALSE	FALSE	FALSE	0.545092	1.6584e-10	biomarkers	HDL cholesterol	0.545092	rs201220977	EUR	0.610783	0.18294	1.63724	None
JMJD1C	HDM	rs201220977	10	65065272	C	CCTCT	0.28708	0.47002	EUR	5.27207e-192	FALSE	FALSE	FALSE	FALSE	0.695169	4.75138e-11	biomarkers	Apolipoprotein A	0.695169	rs201220977	EUR	0.610783	0.18294	1.63724	None
JMJD1C	HDM	rs201293086	10	65147323	GA	G	0.46555	0.8154	EUR	0	FALSE	FALSE	FALSE	FALSE	1.90268e-09	1.70184e-167	biomarkers	SHBG	1.90268e-09	rs201293086	Both	0.570947	0.34985	1.75148	None
JMJD1C	HDM	rs201293086	10	65147323	GA	G	0.46555	0.8154	EUR	0	FALSE	FALSE	FALSE	FALSE	0.000142239	1.85363e-84	biomarkers	Alkaline phosphatase	0.000142239	rs201293086	EUR	0.570947	0.34985	1.75148	None
JMJD1C	HDM	rs201293086	10	65147323	GA	G	0.46555	0.8154	EUR	0	FALSE	FALSE	FALSE	FALSE	0.00023311	2.57887e-57	biomarkers	Testosterone	0.00023311	rs201293086	EUR	0.570947	0.34985	1.75148	None
JMJD1C	HDM	rs201293086	10	65147323	GA	G	0.46555	0.8154	EUR	0	FALSE	FALSE	FALSE	FALSE	0.113949	1.47517e-15	biomarkers	Triglycerides	0.113949	rs201293086	EUR	0.570947	0.34985	1.75148	None
JMJD1C	HDM	rs201293086	10	65147323	GA	G	0.46555	0.8154	EUR	0	FALSE	FALSE	FALSE	FALSE	0.203722	4.48474e-08	biomarkers	Total bilirubin	0.203722	rs201293086	EUR	0.570947	0.34985	1.75148	None
JMJD1C	HDM	rs201293086	10	65147323	GA	G	0.46555	0.8154	EUR	0	FALSE	FALSE	FALSE	FALSE	0.403895	1.48181e-09	biomarkers	Gamma glutamyltransferase	0.403895	rs201293086	EUR	0.570947	0.34985	1.75148	None
JMJD1C	HDM	rs201982252	10	65050617	T	TA	0.0052235	0.041111	EUR	8.62012e-126	FALSE	TRUE	FALSE	FALSE	0.0989639	5.04519e-11	biomarkers	Alkaline phosphatase	0.0989639	rs201982252	EUR	0.127058	0.0358875	7.87039	mQTLs
JMJD1C	HDM	rs201982252	10	65050617	T	TA	0.0052235	0.041111	EUR	8.62012e-126	FALSE	TRUE	FALSE	FALSE	0.398081	2.09622e-31	biomarkers	SHBG	0.398081	rs201982252	EUR	0.127058	0.0358875	7.87039	mQTLs
JMJD1C	HDM	rs201982252	10	65050617	T	TA	0.0052235	0.041111	EUR	8.62012e-126	FALSE	TRUE	FALSE	FALSE	0.930698	7.93292e-12	biomarkers	Testosterone	0.930698	rs201982252	EUR	0.127058	0.0358875	7.87039	mQTLs
JMJD1C	HDM	rs2306261	10	64949321	T	G	0.0047193	0.029862	EUR	5.09165e-78	FALSE	FALSE	FALSE	FALSE	0.828946	5.21585e-20	biomarkers	Alkaline phosphatase	0.155362	rs148928116	EUR	0.158037	0.0251427	6.32763	None
JMJD1C	HDM	rs2306263	10	64937415	C	T	0.41985	0.037639	AFR	0	FALSE	TRUE	FALSE	FALSE	3.8901e-11	5.95533e-21	biomarkers	SHBG	3.8901e-11	rs2306263	Both	11.1547	-0.382211	11.1547	mQTLs
JMJD1C	HDM	rs2306263	10	64937415	C	T	0.41985	0.037639	AFR	0	FALSE	TRUE	FALSE	FALSE	0.00132678	6.46143e-10	biomarkers	Alkaline phosphatase	0.00132678	rs2306263	EUR	11.1547	-0.382211	11.1547	mQTLs
JMJD1C	HDM	rs2306264	10	64953959	C	G	0.042606	0.31123	EUR	0	FALSE	TRUE	FALSE	FALSE	0.0288975	6.7821e-21	biomarkers	Direct bilirubin	0.0342181	rs12783001	EUR	0.136896	0.268624	7.30484	mQTLs
JMJD1C	HDM	rs2306264	10	64953959	C	G	0.042606	0.31123	EUR	0	FALSE	TRUE	FALSE	FALSE	0.0290133	2.65289e-37	biomarkers	Total bilirubin	0.0225956	rs12783001	EUR	0.136896	0.268624	7.30484	mQTLs
JMJD1C	HDM	rs2306264	10	64953959	C	G	0.042606	0.31123	EUR	0	FALSE	TRUE	FALSE	FALSE	0.106246	1.9906e-11	biomarkers	Urate	0.131336	rs12783001	EUR	0.136896	0.268624	7.30484	mQTLs
JMJD1C	HDM	rs2306264	10	64953959	C	G	0.042606	0.31123	EUR	0	FALSE	TRUE	FALSE	FALSE	0.223353	2.01581e-12	biomarkers	Glycated haemoglobin (HbA1c)	0.183232	rs12783001	EUR	0.136896	0.268624	7.30484	mQTLs
JMJD1C	HDM	rs2306264	10	64953959	C	G	0.042606	0.31123	EUR	0	FALSE	TRUE	FALSE	FALSE	0.283938	5.02916e-238	biomarkers	SHBG	0.245858	rs12783001	EUR	0.136896	0.268624	7.30484	mQTLs
JMJD1C	HDM	rs2306264	10	64953959	C	G	0.042606	0.31123	EUR	0	FALSE	TRUE	FALSE	FALSE	0.406488	1.90956e-22	biomarkers	Triglycerides	0.556772	rs12783001	EUR	0.136896	0.268624	7.30484	mQTLs
JMJD1C	HDM	rs2306264	10	64953959	C	G	0.042606	0.31123	EUR	0	FALSE	TRUE	FALSE	FALSE	0.557384	4.72336e-59	biomarkers	Testosterone	0.433788	rs12783001	EUR	0.136896	0.268624	7.30484	mQTLs
JMJD1C	HDM	rs2306264	10	64953959	C	G	0.042606	0.31123	EUR	0	FALSE	TRUE	FALSE	FALSE	0.827787	1.08891e-149	biomarkers	Alkaline phosphatase	0.764296	rs12783001	EUR	0.136896	0.268624	7.30484	mQTLs
JMJD1C	HDM	rs2306264	10	64953959	C	G	0.042606	0.31123	EUR	0	FALSE	TRUE	FALSE	FALSE	0.851973	2.22206e-11	biomarkers	Calcium	0.95981	rs12783001	EUR	0.136896	0.268624	7.30484	mQTLs
JMJD1C	HDM	rs2306264	10	64953959	C	G	0.042606	0.31123	EUR	0	FALSE	TRUE	FALSE	FALSE	0.970824	2.74131e-11	biomarkers	Albumin	0.948921	rs12783001	EUR	0.136896	0.268624	7.30484	mQTLs
JMJD1C	HDM	rs2393966	10	65134814	T	G	0.32245	0.47353	EUR	3.60194e-127	FALSE	TRUE	FALSE	FALSE	1.73054e-11	0	biomarkers	SHBG	1.73054e-11	rs2393966	Both	0.680949	0.15108	1.46854	mQTLs
JMJD1C	HDM	rs2393966	10	65134814	T	G	0.32245	0.47353	EUR	3.60194e-127	FALSE	TRUE	FALSE	FALSE	0.000801521	0	biomarkers	Alkaline phosphatase	0.000391762	rs1935	EUR	0.680949	0.15108	1.46854	mQTLs
JMJD1C	HDM	rs2393966	10	65134814	T	G	0.32245	0.47353	EUR	3.60194e-127	FALSE	TRUE	FALSE	FALSE	0.000941534	5.73863e-173	biomarkers	Testosterone	0.00127964	rs1935	EUR	0.680949	0.15108	1.46854	mQTLs
JMJD1C	HDM	rs2393966	10	65134814	T	G	0.32245	0.47353	EUR	3.60194e-127	FALSE	TRUE	FALSE	FALSE	0.113608	1.26092e-51	biomarkers	Triglycerides	0.182885	rs10761723	EUR	0.680949	0.15108	1.46854	mQTLs
JMJD1C	HDM	rs2393966	10	65134814	T	G	0.32245	0.47353	EUR	3.60194e-127	FALSE	TRUE	FALSE	FALSE	0.167462	1.09001e-14	biomarkers	Gamma glutamyltransferase	0.307326	rs1935	EUR	0.680949	0.15108	1.46854	mQTLs
JMJD1C	HDM	rs2393966	10	65134814	T	G	0.32245	0.47353	EUR	3.60194e-127	FALSE	TRUE	FALSE	FALSE	0.214381	8.46425e-10	biomarkers	HDL cholesterol	0.68739	rs1935	EUR	0.680949	0.15108	1.46854	mQTLs
JMJD1C	HDM	rs2393966	10	65134814	T	G	0.32245	0.47353	EUR	3.60194e-127	FALSE	TRUE	FALSE	FALSE	0.29523	8.89822e-10	biomarkers	Calcium	0.386799	rs1935	EUR	0.680949	0.15108	1.46854	mQTLs
JMJD1C	HDM	rs2393966	10	65134814	T	G	0.32245	0.47353	EUR	3.60194e-127	FALSE	TRUE	FALSE	FALSE	0.357722	1.08964e-10	biomarkers	Apolipoprotein A	0.902892	rs1935	EUR	0.680949	0.15108	1.46854	mQTLs
JMJD1C	HDM	rs2393966	10	65134814	T	G	0.32245	0.47353	EUR	3.60194e-127	FALSE	TRUE	FALSE	FALSE	0.402967	1.34308e-29	biomarkers	Direct bilirubin	0.933988	rs1935	EUR	0.680949	0.15108	1.46854	mQTLs
JMJD1C	HDM	rs2393966	10	65134814	T	G	0.32245	0.47353	EUR	3.60194e-127	FALSE	TRUE	FALSE	FALSE	0.409917	7.97081e-68	biomarkers	Total bilirubin	0.944632	rs1935	EUR	0.680949	0.15108	1.46854	mQTLs
JMJD1C	HDM	rs2393966	10	65134814	T	G	0.32245	0.47353	EUR	3.60194e-127	FALSE	TRUE	FALSE	FALSE	0.414203	4.7195e-20	biomarkers	Albumin	0.443352	rs1935	EUR	0.680949	0.15108	1.46854	mQTLs
JMJD1C	HDM	rs2393966	10	65134814	T	G	0.32245	0.47353	EUR	3.60194e-127	FALSE	TRUE	FALSE	FALSE	0.634892	8.29664e-10	biomarkers	Glycated haemoglobin (HbA1c)	0.798203	rs1935	EUR	0.680949	0.15108	1.46854	mQTLs
JMJD1C	HDM	rs2393967	10	65133156	A	C	0.035466	0.31437	EUR	0	FALSE	TRUE	FALSE	FALSE	0.127581	1.50028e-37	biomarkers	Total bilirubin	0.236852	rs10995455	EUR	0.112816	0.278904	8.86398	mQTLs
JMJD1C	HDM	rs2393967	10	65133156	A	C	0.035466	0.31437	EUR	0	FALSE	TRUE	FALSE	FALSE	0.149121	4.20322e-10	biomarkers	Albumin	0.275734	rs10995455	EUR	0.112816	0.278904	8.86398	mQTLs
JMJD1C	HDM	rs2393967	10	65133156	A	C	0.035466	0.31437	EUR	0	FALSE	TRUE	FALSE	FALSE	0.15708	7.59548e-30	biomarkers	Triglycerides	0.338967	rs10995455	EUR	0.112816	0.278904	8.86398	mQTLs
JMJD1C	HDM	rs2393967	10	65133156	A	C	0.035466	0.31437	EUR	0	FALSE	TRUE	FALSE	FALSE	0.259759	1.83344e-14	biomarkers	Direct bilirubin	0.346346	rs10733789	EUR	0.112816	0.278904	8.86398	mQTLs
JMJD1C	HDM	rs2393967	10	65133156	A	C	0.035466	0.31437	EUR	0	FALSE	TRUE	FALSE	FALSE	0.378628	8.61357e-98	biomarkers	Testosterone	0.222527	rs10733789	EUR	0.112816	0.278904	8.86398	mQTLs
JMJD1C	HDM	rs2393967	10	65133156	A	C	0.035466	0.31437	EUR	0	FALSE	TRUE	FALSE	FALSE	0.729132	1.42003e-08	biomarkers	HDL cholesterol	0.796602	rs10995455	EUR	0.112816	0.278904	8.86398	mQTLs
JMJD1C	HDM	rs2393967	10	65133156	A	C	0.035466	0.31437	EUR	0	FALSE	TRUE	FALSE	FALSE	0.908319	5.85855e-181	biomarkers	Alkaline phosphatase	0.0081015	rs10733789	EUR	0.112816	0.278904	8.86398	mQTLs
JMJD1C	HDM	rs2393967	10	65133156	A	C	0.035466	0.31437	EUR	0	FALSE	TRUE	FALSE	FALSE	0.977331	0	biomarkers	SHBG	2.95e-06	rs10733789	EUR	0.112816	0.278904	8.86398	mQTLs
JMJD1C	HDM	rs2393969	10	65140440	A	C	0.31859	0.4717	EUR	5.22896e-131	FALSE	TRUE	FALSE	FALSE	1.91255e-11	0	biomarkers	SHBG	1.91255e-11	rs2393969	Both	0.675408	0.15311	1.48059	mQTLs
JMJD1C	HDM	rs2393969	10	65140440	A	C	0.31859	0.4717	EUR	5.22896e-131	FALSE	TRUE	FALSE	FALSE	0.000306897	0	biomarkers	Alkaline phosphatase	0.000391762	rs1935	EUR	0.675408	0.15311	1.48059	mQTLs
JMJD1C	HDM	rs2393969	10	65140440	A	C	0.31859	0.4717	EUR	5.22896e-131	FALSE	TRUE	FALSE	FALSE	0.000840091	1.55992e-172	biomarkers	Testosterone	0.00127964	rs1935	EUR	0.675408	0.15311	1.48059	mQTLs
JMJD1C	HDM	rs2393969	10	65140440	A	C	0.31859	0.4717	EUR	5.22896e-131	FALSE	TRUE	FALSE	FALSE	0.167127	3.10136e-51	biomarkers	Triglycerides	0.182885	rs10761723	EUR	0.675408	0.15311	1.48059	mQTLs
JMJD1C	HDM	rs2393969	10	65140440	A	C	0.31859	0.4717	EUR	5.22896e-131	FALSE	TRUE	FALSE	FALSE	0.195343	2.85416e-15	biomarkers	Gamma glutamyltransferase	0.307326	rs1935	EUR	0.675408	0.15311	1.48059	mQTLs
JMJD1C	HDM	rs2393969	10	65140440	A	C	0.31859	0.4717	EUR	5.22896e-131	FALSE	TRUE	FALSE	FALSE	0.316637	5.23753e-10	biomarkers	HDL cholesterol	0.68739	rs1935	EUR	0.675408	0.15311	1.48059	mQTLs
JMJD1C	HDM	rs2393969	10	65140440	A	C	0.31859	0.4717	EUR	5.22896e-131	FALSE	TRUE	FALSE	FALSE	0.317271	1.80989e-09	biomarkers	Calcium	0.386799	rs1935	EUR	0.675408	0.15311	1.48059	mQTLs
JMJD1C	HDM	rs2393969	10	65140440	A	C	0.31859	0.4717	EUR	5.22896e-131	FALSE	TRUE	FALSE	FALSE	0.414244	4.04886e-11	biomarkers	Apolipoprotein A	0.902892	rs1935	EUR	0.675408	0.15311	1.48059	mQTLs
JMJD1C	HDM	rs2393969	10	65140440	A	C	0.31859	0.4717	EUR	5.22896e-131	FALSE	TRUE	FALSE	FALSE	0.420168	8.7732e-20	biomarkers	Albumin	0.443352	rs1935	EUR	0.675408	0.15311	1.48059	mQTLs
JMJD1C	HDM	rs2393969	10	65140440	A	C	0.31859	0.4717	EUR	5.22896e-131	FALSE	TRUE	FALSE	FALSE	0.436486	1.07595e-67	biomarkers	Total bilirubin	0.944632	rs1935	EUR	0.675408	0.15311	1.48059	mQTLs
JMJD1C	HDM	rs2393969	10	65140440	A	C	0.31859	0.4717	EUR	5.22896e-131	FALSE	TRUE	FALSE	FALSE	0.447535	1.30339e-29	biomarkers	Direct bilirubin	0.933988	rs1935	EUR	0.675408	0.15311	1.48059	mQTLs
JMJD1C	HDM	rs2393969	10	65140440	A	C	0.31859	0.4717	EUR	5.22896e-131	FALSE	TRUE	FALSE	FALSE	0.593214	1.86501e-09	biomarkers	Glycated haemoglobin (HbA1c)	0.798203	rs1935	EUR	0.675408	0.15311	1.48059	mQTLs
JMJD1C	HDM	rs2393971	10	65173373	G	A	0.044586	0.31119	EUR	0	FALSE	TRUE	FALSE	FALSE	0.0166891	5.13279e-37	biomarkers	Total bilirubin	0.0225956	rs12783001	EUR	0.143276	0.266604	6.97955	mQTLs
JMJD1C	HDM	rs2393971	10	65173373	G	A	0.044586	0.31119	EUR	0	FALSE	TRUE	FALSE	FALSE	0.0258874	1.08513e-20	biomarkers	Direct bilirubin	0.0342181	rs12783001	EUR	0.143276	0.266604	6.97955	mQTLs
JMJD1C	HDM	rs2393971	10	65173373	G	A	0.044586	0.31119	EUR	0	FALSE	TRUE	FALSE	FALSE	0.082414	2.55598e-11	biomarkers	Urate	0.131336	rs12783001	EUR	0.143276	0.266604	6.97955	mQTLs
JMJD1C	HDM	rs2393971	10	65173373	G	A	0.044586	0.31119	EUR	0	FALSE	TRUE	FALSE	FALSE	0.128478	1.53883e-12	biomarkers	Glycated haemoglobin (HbA1c)	0.183232	rs12783001	EUR	0.143276	0.266604	6.97955	mQTLs
JMJD1C	HDM	rs2393971	10	65173373	G	A	0.044586	0.31119	EUR	0	FALSE	TRUE	FALSE	FALSE	0.172045	4.10689e-237	biomarkers	SHBG	0.245858	rs12783001	EUR	0.143276	0.266604	6.97955	mQTLs
JMJD1C	HDM	rs2393971	10	65173373	G	A	0.044586	0.31119	EUR	0	FALSE	TRUE	FALSE	FALSE	0.47034	1.83468e-22	biomarkers	Triglycerides	0.556772	rs12783001	EUR	0.143276	0.266604	6.97955	mQTLs
JMJD1C	HDM	rs2393971	10	65173373	G	A	0.044586	0.31119	EUR	0	FALSE	TRUE	FALSE	FALSE	0.51991	1.41898e-58	biomarkers	Testosterone	0.433788	rs12783001	EUR	0.143276	0.266604	6.97955	mQTLs
JMJD1C	HDM	rs2393971	10	65173373	G	A	0.044586	0.31119	EUR	0	FALSE	TRUE	FALSE	FALSE	0.679567	3.63405e-151	biomarkers	Alkaline phosphatase	0.764296	rs12783001	EUR	0.143276	0.266604	6.97955	mQTLs
JMJD1C	HDM	rs2393971	10	65173373	G	A	0.044586	0.31119	EUR	0	FALSE	TRUE	FALSE	FALSE	0.97825	1.97079e-11	biomarkers	Calcium	0.95981	rs12783001	EUR	0.143276	0.266604	6.97955	mQTLs
JMJD1C	HDM	rs2393971	10	65173373	G	A	0.044586	0.31119	EUR	0	FALSE	TRUE	FALSE	FALSE	0.992877	4.00858e-11	biomarkers	Albumin	0.948921	rs12783001	EUR	0.143276	0.266604	6.97955	mQTLs
JMJD1C	HDM	rs2393977	10	65247609	A	C	0.29233	0.47354	EUR	4.20152e-187	FALSE	TRUE	FALSE	FALSE	8.80968e-10	0	biomarkers	SHBG	8.80968e-10	rs2393977	Both	0.617329	0.18121	1.61988	mQTLs
JMJD1C	HDM	rs2393977	10	65247609	A	C	0.29233	0.47354	EUR	4.20152e-187	FALSE	TRUE	FALSE	FALSE	0.000275479	0	biomarkers	Alkaline phosphatase	0.000391762	rs1935	EUR	0.617329	0.18121	1.61988	mQTLs
JMJD1C	HDM	rs2393977	10	65247609	A	C	0.29233	0.47354	EUR	4.20152e-187	FALSE	TRUE	FALSE	FALSE	0.00381429	4.6984e-173	biomarkers	Testosterone	0.00127964	rs1935	EUR	0.617329	0.18121	1.61988	mQTLs
JMJD1C	HDM	rs2393977	10	65247609	A	C	0.29233	0.47354	EUR	4.20152e-187	FALSE	TRUE	FALSE	FALSE	0.137381	9.34111e-52	biomarkers	Triglycerides	0.182885	rs10761723	EUR	0.617329	0.18121	1.61988	mQTLs
JMJD1C	HDM	rs2393977	10	65247609	A	C	0.29233	0.47354	EUR	4.20152e-187	FALSE	TRUE	FALSE	FALSE	0.218931	1.36789e-09	biomarkers	Calcium	0.386799	rs1935	EUR	0.617329	0.18121	1.61988	mQTLs
JMJD1C	HDM	rs2393977	10	65247609	A	C	0.29233	0.47354	EUR	4.20152e-187	FALSE	TRUE	FALSE	FALSE	0.231541	1.34473e-14	biomarkers	Gamma glutamyltransferase	0.307326	rs1935	EUR	0.617329	0.18121	1.61988	mQTLs
JMJD1C	HDM	rs2393977	10	65247609	A	C	0.29233	0.47354	EUR	4.20152e-187	FALSE	TRUE	FALSE	FALSE	0.297601	8.95043e-20	biomarkers	Albumin	0.443352	rs1935	EUR	0.617329	0.18121	1.61988	mQTLs
JMJD1C	HDM	rs2393977	10	65247609	A	C	0.29233	0.47354	EUR	4.20152e-187	FALSE	TRUE	FALSE	FALSE	0.626504	6.46143e-10	biomarkers	HDL cholesterol	0.68739	rs1935	EUR	0.617329	0.18121	1.61988	mQTLs
JMJD1C	HDM	rs2393977	10	65247609	A	C	0.29233	0.47354	EUR	4.20152e-187	FALSE	TRUE	FALSE	FALSE	0.634638	9.07797e-10	biomarkers	Glycated haemoglobin (HbA1c)	0.798203	rs1935	EUR	0.617329	0.18121	1.61988	mQTLs
JMJD1C	HDM	rs2393977	10	65247609	A	C	0.29233	0.47354	EUR	4.20152e-187	FALSE	TRUE	FALSE	FALSE	0.811071	3.14234e-29	biomarkers	Direct bilirubin	0.933988	rs1935	EUR	0.617329	0.18121	1.61988	mQTLs
JMJD1C	HDM	rs2393977	10	65247609	A	C	0.29233	0.47354	EUR	4.20152e-187	FALSE	TRUE	FALSE	FALSE	0.886123	8.65759e-11	biomarkers	Apolipoprotein A	0.902892	rs1935	EUR	0.617329	0.18121	1.61988	mQTLs
JMJD1C	HDM	rs2393977	10	65247609	A	C	0.29233	0.47354	EUR	4.20152e-187	FALSE	TRUE	FALSE	FALSE	0.930038	1.45238e-67	biomarkers	Total bilirubin	0.944632	rs1935	EUR	0.617329	0.18121	1.61988	mQTLs
JMJD1C	HDM	rs2393978	10	65241810	C	A	0.34066	0.81481	EUR	0	FALSE	TRUE	FALSE	FALSE	1.47799e-08	2.29724e-167	biomarkers	SHBG	1.47799e-08	rs2393978	Both	0.418085	0.47415	2.39186	mQTLs
JMJD1C	HDM	rs2393978	10	65241810	C	A	0.34066	0.81481	EUR	0	FALSE	TRUE	FALSE	FALSE	0.000321343	6.81914e-85	biomarkers	Alkaline phosphatase	0.000660371	rs10995505	EUR	0.418085	0.47415	2.39186	mQTLs
JMJD1C	HDM	rs2393978	10	65241810	C	A	0.34066	0.81481	EUR	0	FALSE	TRUE	FALSE	FALSE	0.00222055	2.85009e-57	biomarkers	Testosterone	0.000504888	rs7082066	EUR	0.418085	0.47415	2.39186	mQTLs
JMJD1C	HDM	rs2393978	10	65241810	C	A	0.34066	0.81481	EUR	0	FALSE	TRUE	FALSE	FALSE	0.0868129	2.48128e-15	biomarkers	Triglycerides	0.0674945	rs7082066	EUR	0.418085	0.47415	2.39186	mQTLs
JMJD1C	HDM	rs2393978	10	65241810	C	A	0.34066	0.81481	EUR	0	FALSE	TRUE	FALSE	FALSE	0.303917	8.89822e-10	biomarkers	Gamma glutamyltransferase	0.294346	rs7082066	EUR	0.418085	0.47415	2.39186	mQTLs
JMJD1C	HDM	rs2393980	10	65224510	C	G	0.026357	0.14309	EUR	0	FALSE	TRUE	FALSE	FALSE	0.0198411	1.2849e-08	biomarkers	Total bilirubin	0.0185553	rs4745706	EUR	0.184199	0.116733	5.42892	mQTLs
JMJD1C	HDM	rs2393980	10	65224510	C	G	0.026357	0.14309	EUR	0	FALSE	TRUE	FALSE	FALSE	0.19071	2.85476e-135	biomarkers	SHBG	0.174645	rs4745706	EUR	0.184199	0.116733	5.42892	mQTLs
JMJD1C	HDM	rs2393980	10	65224510	C	G	0.026357	0.14309	EUR	0	FALSE	TRUE	FALSE	FALSE	0.22091	1.09277e-73	biomarkers	Alkaline phosphatase	0.217621	rs4745706	EUR	0.184199	0.116733	5.42892	mQTLs
JMJD1C	HDM	rs2393980	10	65224510	C	G	0.026357	0.14309	EUR	0	FALSE	TRUE	FALSE	FALSE	0.340616	1.6794e-11	biomarkers	Gamma glutamyltransferase	0.354871	rs4745706	EUR	0.184199	0.116733	5.42892	mQTLs
JMJD1C	HDM	rs2393980	10	65224510	C	G	0.026357	0.14309	EUR	0	FALSE	TRUE	FALSE	FALSE	0.370797	6.77518e-09	biomarkers	Triglycerides	0.374337	rs4745706	EUR	0.184199	0.116733	5.42892	mQTLs
JMJD1C	HDM	rs2393980	10	65224510	C	G	0.026357	0.14309	EUR	0	FALSE	TRUE	FALSE	FALSE	0.910629	7.64785e-52	biomarkers	Testosterone	0.879853	rs4745706	EUR	0.184199	0.116733	5.42892	mQTLs
JMJD1C	HDM	rs2466128	10	65208321	T	C	0.026358	0.14311	EUR	0	FALSE	TRUE	FALSE	FALSE	0.0195066	1.25946e-08	biomarkers	Total bilirubin	0.0185553	rs4745706	EUR	0.18418	0.116752	5.42947	mQTLs
JMJD1C	HDM	rs2466128	10	65208321	T	C	0.026358	0.14311	EUR	0	FALSE	TRUE	FALSE	FALSE	0.187871	2.85476e-135	biomarkers	SHBG	0.174645	rs4745706	EUR	0.18418	0.116752	5.42947	mQTLs
JMJD1C	HDM	rs2466128	10	65208321	T	C	0.026358	0.14311	EUR	0	FALSE	TRUE	FALSE	FALSE	0.219369	1.80167e-73	biomarkers	Alkaline phosphatase	0.217621	rs4745706	EUR	0.18418	0.116752	5.42947	mQTLs
JMJD1C	HDM	rs2466128	10	65208321	T	C	0.026358	0.14311	EUR	0	FALSE	TRUE	FALSE	FALSE	0.342666	1.78325e-11	biomarkers	Gamma glutamyltransferase	0.354871	rs4745706	EUR	0.18418	0.116752	5.42947	mQTLs
JMJD1C	HDM	rs2466128	10	65208321	T	C	0.026358	0.14311	EUR	0	FALSE	TRUE	FALSE	FALSE	0.370464	6.64102e-09	biomarkers	Triglycerides	0.374337	rs4745706	EUR	0.18418	0.116752	5.42947	mQTLs
JMJD1C	HDM	rs2466128	10	65208321	T	C	0.026358	0.14311	EUR	0	FALSE	TRUE	FALSE	FALSE	0.906314	1.26092e-51	biomarkers	Testosterone	0.879853	rs4745706	EUR	0.18418	0.116752	5.42947	mQTLs
JMJD1C	HDM	rs2616628	10	65219957	G	C	0.02637	0.14309	EUR	0	FALSE	TRUE	FALSE	FALSE	0.0210049	1.23452e-08	biomarkers	Total bilirubin	0.0185553	rs4745706	EUR	0.18429	0.11672	5.42624	mQTLs
JMJD1C	HDM	rs2616628	10	65219957	G	C	0.02637	0.14309	EUR	0	FALSE	TRUE	FALSE	FALSE	0.16646	2.85476e-135	biomarkers	SHBG	0.174645	rs4745706	EUR	0.18429	0.11672	5.42624	mQTLs
JMJD1C	HDM	rs2616628	10	65219957	G	C	0.02637	0.14309	EUR	0	FALSE	TRUE	FALSE	FALSE	0.229925	1.09277e-73	biomarkers	Alkaline phosphatase	0.217621	rs4745706	EUR	0.18429	0.11672	5.42624	mQTLs
JMJD1C	HDM	rs2616628	10	65219957	G	C	0.02637	0.14309	EUR	0	FALSE	TRUE	FALSE	FALSE	0.32271	6.77518e-09	biomarkers	Triglycerides	0.374337	rs4745706	EUR	0.18429	0.11672	5.42624	mQTLs
JMJD1C	HDM	rs2616628	10	65219957	G	C	0.02637	0.14309	EUR	0	FALSE	TRUE	FALSE	FALSE	0.345764	1.74794e-11	biomarkers	Gamma glutamyltransferase	0.354871	rs4745706	EUR	0.18429	0.11672	5.42624	mQTLs
JMJD1C	HDM	rs2616628	10	65219957	G	C	0.02637	0.14309	EUR	0	FALSE	TRUE	FALSE	FALSE	0.911996	7.64785e-52	biomarkers	Testosterone	0.879853	rs4745706	EUR	0.18429	0.11672	5.42624	mQTLs
JMJD1C	HDM	rs2616629	10	65213816	T	C	0.026351	0.1431	EUR	0	FALSE	TRUE	FALSE	FALSE	0.019274	1.17431e-08	biomarkers	Total bilirubin	0.0185553	rs4745706	EUR	0.184144	0.116749	5.43053	mQTLs
JMJD1C	HDM	rs2616629	10	65213816	T	C	0.026351	0.1431	EUR	0	FALSE	TRUE	FALSE	FALSE	0.187871	3.85352e-135	biomarkers	SHBG	0.174645	rs4745706	EUR	0.184144	0.116749	5.43053	mQTLs
JMJD1C	HDM	rs2616629	10	65213816	T	C	0.026351	0.1431	EUR	0	FALSE	TRUE	FALSE	FALSE	0.222239	1.63021e-73	biomarkers	Alkaline phosphatase	0.217621	rs4745706	EUR	0.184144	0.116749	5.43053	mQTLs
JMJD1C	HDM	rs2616629	10	65213816	T	C	0.026351	0.1431	EUR	0	FALSE	TRUE	FALSE	FALSE	0.340616	1.87468e-11	biomarkers	Gamma glutamyltransferase	0.354871	rs4745706	EUR	0.184144	0.116749	5.43053	mQTLs
JMJD1C	HDM	rs2616629	10	65213816	T	C	0.026351	0.1431	EUR	0	FALSE	TRUE	FALSE	FALSE	0.370797	6.98151e-09	biomarkers	Triglycerides	0.374337	rs4745706	EUR	0.184144	0.116749	5.43053	mQTLs
JMJD1C	HDM	rs2616629	10	65213816	T	C	0.026351	0.1431	EUR	0	FALSE	TRUE	FALSE	FALSE	0.909837	1.14093e-51	biomarkers	Testosterone	0.879853	rs4745706	EUR	0.184144	0.116749	5.43053	mQTLs
JMJD1C	HDM	rs2616630	10	65213339	A	C	0.026359	0.14312	EUR	0	FALSE	TRUE	FALSE	FALSE	0.0195066	1.15106e-08	biomarkers	Total bilirubin	0.0185553	rs4745706	EUR	0.184174	0.116761	5.42964	mQTLs
JMJD1C	HDM	rs2616630	10	65213339	A	C	0.026359	0.14312	EUR	0	FALSE	TRUE	FALSE	FALSE	0.187871	2.85476e-135	biomarkers	SHBG	0.174645	rs4745706	EUR	0.184174	0.116761	5.42964	mQTLs
JMJD1C	HDM	rs2616630	10	65213339	A	C	0.026359	0.14312	EUR	0	FALSE	TRUE	FALSE	FALSE	0.219808	1.63021e-73	biomarkers	Alkaline phosphatase	0.217621	rs4745706	EUR	0.184174	0.116761	5.42964	mQTLs
JMJD1C	HDM	rs2616630	10	65213339	A	C	0.026359	0.14312	EUR	0	FALSE	TRUE	FALSE	FALSE	0.341639	1.85602e-11	biomarkers	Gamma glutamyltransferase	0.354871	rs4745706	EUR	0.184174	0.116761	5.42964	mQTLs
JMJD1C	HDM	rs2616630	10	65213339	A	C	0.026359	0.14312	EUR	0	FALSE	TRUE	FALSE	FALSE	0.369945	6.70777e-09	biomarkers	Triglycerides	0.374337	rs4745706	EUR	0.184174	0.116761	5.42964	mQTLs
JMJD1C	HDM	rs2616630	10	65213339	A	C	0.026359	0.14312	EUR	0	FALSE	TRUE	FALSE	FALSE	0.906894	1.03235e-51	biomarkers	Testosterone	0.879853	rs4745706	EUR	0.184174	0.116761	5.42964	mQTLs
JMJD1C	HDM	rs2616631	10	65207914	T	A	0.026468	0.1449	EUR	0	FALSE	TRUE	FALSE	FALSE	0.0192932	3.03642e-08	biomarkers	Total bilirubin	0.0185553	rs4745706	EUR	0.182664	0.118432	5.47454	mQTLs
JMJD1C	HDM	rs2616631	10	65207914	T	A	0.026468	0.1449	EUR	0	FALSE	TRUE	FALSE	FALSE	0.188624	3.42428e-128	biomarkers	SHBG	0.174645	rs4745706	EUR	0.182664	0.118432	5.47454	mQTLs
JMJD1C	HDM	rs2616631	10	65207914	T	A	0.026468	0.1449	EUR	0	FALSE	TRUE	FALSE	FALSE	0.22091	3.60008e-70	biomarkers	Alkaline phosphatase	0.217621	rs4745706	EUR	0.182664	0.118432	5.47454	mQTLs
JMJD1C	HDM	rs2616631	10	65207914	T	A	0.026468	0.1449	EUR	0	FALSE	TRUE	FALSE	FALSE	0.339596	6.74254e-11	biomarkers	Gamma glutamyltransferase	0.354871	rs4745706	EUR	0.182664	0.118432	5.47454	mQTLs
JMJD1C	HDM	rs2616631	10	65207914	T	A	0.026468	0.1449	EUR	0	FALSE	TRUE	FALSE	FALSE	0.371354	1.18611e-08	biomarkers	Triglycerides	0.374337	rs4745706	EUR	0.182664	0.118432	5.47454	mQTLs
JMJD1C	HDM	rs2616631	10	65207914	T	A	0.026468	0.1449	EUR	0	FALSE	TRUE	FALSE	FALSE	0.907311	1.25118e-48	biomarkers	Testosterone	0.879853	rs4745706	EUR	0.182664	0.118432	5.47454	mQTLs
JMJD1C	HDM	rs2719815	10	65210294	G	C	0.026384	0.1431	EUR	0	FALSE	TRUE	FALSE	FALSE	0.0209839	1.21007e-08	biomarkers	Total bilirubin	0.0185553	rs4745706	EUR	0.184375	0.116716	5.42374	mQTLs
JMJD1C	HDM	rs2719815	10	65210294	G	C	0.026384	0.1431	EUR	0	FALSE	TRUE	FALSE	FALSE	0.163491	3.155e-135	biomarkers	SHBG	0.174645	rs4745706	EUR	0.184375	0.116716	5.42374	mQTLs
JMJD1C	HDM	rs2719815	10	65210294	G	C	0.026384	0.1431	EUR	0	FALSE	TRUE	FALSE	FALSE	0.225824	1.80167e-73	biomarkers	Alkaline phosphatase	0.217621	rs4745706	EUR	0.184375	0.116716	5.42374	mQTLs
JMJD1C	HDM	rs2719815	10	65210294	G	C	0.026384	0.1431	EUR	0	FALSE	TRUE	FALSE	FALSE	0.32078	6.70777e-09	biomarkers	Triglycerides	0.374337	rs4745706	EUR	0.184375	0.116716	5.42374	mQTLs
JMJD1C	HDM	rs2719815	10	65210294	G	C	0.026384	0.1431	EUR	0	FALSE	TRUE	FALSE	FALSE	0.349938	1.80117e-11	biomarkers	Gamma glutamyltransferase	0.354871	rs4745706	EUR	0.184375	0.116716	5.42374	mQTLs
JMJD1C	HDM	rs2719815	10	65210294	G	C	0.026384	0.1431	EUR	0	FALSE	TRUE	FALSE	FALSE	0.906259	1.26092e-51	biomarkers	Testosterone	0.879853	rs4745706	EUR	0.184375	0.116716	5.42374	mQTLs
JMJD1C	HDM	rs28396289	10	65155734	G	A	0.4466	0.037011	AFR	0	FALSE	TRUE	FALSE	FALSE	9.93288e-10	9.27082e-22	biomarkers	SHBG	9.93288e-10	rs28396289	Both	12.0667	-0.409589	12.0667	mQTLs
JMJD1C	HDM	rs28396289	10	65155734	G	A	0.4466	0.037011	AFR	0	FALSE	TRUE	FALSE	FALSE	0.00134953	2.70703e-10	biomarkers	Alkaline phosphatase	0.00134953	rs28396289	EUR	12.0667	-0.409589	12.0667	mQTLs
JMJD1C	HDM	rs28396289	10	65155734	G	A	0.4466	0.037011	AFR	0	FALSE	TRUE	FALSE	FALSE	0.0384653	3.28932e-08	biomarkers	Triglycerides	0.0384653	rs28396289	EUR	12.0667	-0.409589	12.0667	mQTLs
JMJD1C	HDM	rs2893919	10	65134778	G	A	0.32248	0.47359	EUR	4.93636e-127	FALSE	TRUE	FALSE	FALSE	1.66269e-11	0	biomarkers	SHBG	1.66269e-11	rs2893919	Both	0.680927	0.15111	1.46859	mQTLs
JMJD1C	HDM	rs2893919	10	65134778	G	A	0.32248	0.47359	EUR	4.93636e-127	FALSE	TRUE	FALSE	FALSE	0.000792752	0	biomarkers	Alkaline phosphatase	0.000391762	rs1935	EUR	0.680927	0.15111	1.46859	mQTLs
JMJD1C	HDM	rs2893919	10	65134778	G	A	0.32248	0.47359	EUR	4.93636e-127	FALSE	TRUE	FALSE	FALSE	0.000927516	6.34217e-173	biomarkers	Testosterone	0.00127964	rs1935	EUR	0.680927	0.15111	1.46859	mQTLs
JMJD1C	HDM	rs2893919	10	65134778	G	A	0.32248	0.47359	EUR	4.93636e-127	FALSE	TRUE	FALSE	FALSE	0.116951	1.14093e-51	biomarkers	Triglycerides	0.182885	rs10761723	EUR	0.680927	0.15111	1.46859	mQTLs
JMJD1C	HDM	rs2893919	10	65134778	G	A	0.32248	0.47359	EUR	4.93636e-127	FALSE	TRUE	FALSE	FALSE	0.166294	1.06843e-14	biomarkers	Gamma glutamyltransferase	0.307326	rs1935	EUR	0.680927	0.15111	1.46859	mQTLs
JMJD1C	HDM	rs2893919	10	65134778	G	A	0.32248	0.47359	EUR	4.93636e-127	FALSE	TRUE	FALSE	FALSE	0.214167	8.80968e-10	biomarkers	HDL cholesterol	0.68739	rs1935	EUR	0.680927	0.15111	1.46859	mQTLs
JMJD1C	HDM	rs2893919	10	65134778	G	A	0.32248	0.47359	EUR	4.93636e-127	FALSE	TRUE	FALSE	FALSE	0.294935	8.98765e-10	biomarkers	Calcium	0.386799	rs1935	EUR	0.680927	0.15111	1.46859	mQTLs
JMJD1C	HDM	rs2893919	10	65134778	G	A	0.32248	0.47359	EUR	4.93636e-127	FALSE	TRUE	FALSE	FALSE	0.355582	1.11166e-10	biomarkers	Apolipoprotein A	0.902892	rs1935	EUR	0.680927	0.15111	1.46859	mQTLs
JMJD1C	HDM	rs2893919	10	65134778	G	A	0.32248	0.47359	EUR	4.93636e-127	FALSE	TRUE	FALSE	FALSE	0.402967	1.31649e-29	biomarkers	Direct bilirubin	0.933988	rs1935	EUR	0.680927	0.15111	1.46859	mQTLs
JMJD1C	HDM	rs2893919	10	65134778	G	A	0.32248	0.47359	EUR	4.93636e-127	FALSE	TRUE	FALSE	FALSE	0.405879	6.52595e-68	biomarkers	Total bilirubin	0.944632	rs1935	EUR	0.680927	0.15111	1.46859	mQTLs
JMJD1C	HDM	rs2893919	10	65134778	G	A	0.32248	0.47359	EUR	4.93636e-127	FALSE	TRUE	FALSE	FALSE	0.412096	4.67254e-20	biomarkers	Albumin	0.443352	rs1935	EUR	0.680927	0.15111	1.46859	mQTLs
JMJD1C	HDM	rs2893919	10	65134778	G	A	0.32248	0.47359	EUR	4.93636e-127	FALSE	TRUE	FALSE	FALSE	0.632484	8.46425e-10	biomarkers	Glycated haemoglobin (HbA1c)	0.798203	rs1935	EUR	0.680927	0.15111	1.46859	mQTLs
JMJD1C	HDM	rs2893922	10	65247019	T	G	0.063473	0.14308	EUR	1.23199e-103	FALSE	TRUE	FALSE	FALSE	0.00926047	6.62796e-74	biomarkers	Alkaline phosphatase	0.217621	rs4745706	EUR	0.443619	0.079607	2.25419	mQTLs
JMJD1C	HDM	rs2893922	10	65247019	T	G	0.063473	0.14308	EUR	1.23199e-103	FALSE	TRUE	FALSE	FALSE	0.134257	7.64785e-52	biomarkers	Testosterone	0.879853	rs4745706	EUR	0.443619	0.079607	2.25419	mQTLs
JMJD1C	HDM	rs2893922	10	65247019	T	G	0.063473	0.14308	EUR	1.23199e-103	FALSE	TRUE	FALSE	FALSE	0.198295	1.50784e-08	biomarkers	Total bilirubin	0.0185553	rs4745706	EUR	0.443619	0.079607	2.25419	mQTLs
JMJD1C	HDM	rs2893922	10	65247019	T	G	0.063473	0.14308	EUR	1.23199e-103	FALSE	TRUE	FALSE	FALSE	0.340616	2.11486e-135	biomarkers	SHBG	0.174645	rs4745706	EUR	0.443619	0.079607	2.25419	mQTLs
JMJD1C	HDM	rs2893922	10	65247019	T	G	0.063473	0.14308	EUR	1.23199e-103	FALSE	TRUE	FALSE	FALSE	0.851888	1.59749e-11	biomarkers	Gamma glutamyltransferase	0.354871	rs4745706	EUR	0.443619	0.079607	2.25419	mQTLs
JMJD1C	HDM	rs2893922	10	65247019	T	G	0.063473	0.14308	EUR	1.23199e-103	FALSE	TRUE	FALSE	FALSE	0.927679	6.00905e-09	biomarkers	Triglycerides	0.374337	rs4745706	EUR	0.443619	0.079607	2.25419	mQTLs
JMJD1C	HDM	rs3083162	10	65242411	A	AAG	0.0063643	0.029934	EUR	7.00541e-60	FALSE	FALSE	FALSE	FALSE	0.990671	1.27013e-19	biomarkers	Alkaline phosphatase	0.155362	rs148928116	EUR	0.212611	0.0235697	4.70342	None
JMJD1C	HDM	rs3211105	10	64945364	G	A	0.36926	0.81417	EUR	0	FALSE	TRUE	FALSE	FALSE	4.59906e-10	2.29131e-166	biomarkers	SHBG	4.59906e-10	rs3211105	Both	0.453542	0.44491	2.20487	mQTLs
JMJD1C	HDM	rs3211105	10	64945364	G	A	0.36926	0.81417	EUR	0	FALSE	TRUE	FALSE	FALSE	0.000141247	9.18111e-84	biomarkers	Alkaline phosphatase	0.000792445	rs10995505	EUR	0.453542	0.44491	2.20487	mQTLs
JMJD1C	HDM	rs3211105	10	64945364	G	A	0.36926	0.81417	EUR	0	FALSE	TRUE	FALSE	FALSE	0.000164763	1.27732e-56	biomarkers	Testosterone	0.000605865	rs7082066	EUR	0.453542	0.44491	2.20487	mQTLs
JMJD1C	HDM	rs3211105	10	64945364	G	A	0.36926	0.81417	EUR	0	FALSE	TRUE	FALSE	FALSE	0.0970043	2.05192e-15	biomarkers	Triglycerides	0.0809934	rs7082066	EUR	0.453542	0.44491	2.20487	mQTLs
JMJD1C	HDM	rs3211105	10	64945364	G	A	0.36926	0.81417	EUR	0	FALSE	TRUE	FALSE	FALSE	0.171358	8.21409e-10	biomarkers	Gamma glutamyltransferase	0.294346	rs7916868	EUR	0.453542	0.44491	2.20487	mQTLs
JMJD1C	HDM	rs34028683	10	65165762	T	C	0.04465	0.3113	EUR	0	FALSE	TRUE	FALSE	FALSE	0.0167392	8.04981e-37	biomarkers	Total bilirubin	0.0225956	rs12783001	EUR	0.143431	0.26665	6.972	mQTLs
JMJD1C	HDM	rs34028683	10	65165762	T	C	0.04465	0.3113	EUR	0	FALSE	TRUE	FALSE	FALSE	0.0253748	1.27341e-20	biomarkers	Direct bilirubin	0.0342181	rs12783001	EUR	0.143431	0.26665	6.972	mQTLs
JMJD1C	HDM	rs34028683	10	65165762	T	C	0.04465	0.3113	EUR	0	FALSE	TRUE	FALSE	FALSE	0.0816756	2.71403e-11	biomarkers	Urate	0.131336	rs12783001	EUR	0.143431	0.26665	6.972	mQTLs
JMJD1C	HDM	rs34028683	10	65165762	T	C	0.04465	0.3113	EUR	0	FALSE	TRUE	FALSE	FALSE	0.128606	1.56991e-12	biomarkers	Glycated haemoglobin (HbA1c)	0.183232	rs12783001	EUR	0.143431	0.26665	6.972	mQTLs
JMJD1C	HDM	rs34028683	10	65165762	T	C	0.04465	0.3113	EUR	0	FALSE	TRUE	FALSE	FALSE	0.173774	2.49096e-237	biomarkers	SHBG	0.245858	rs12783001	EUR	0.143431	0.26665	6.972	mQTLs
JMJD1C	HDM	rs34028683	10	65165762	T	C	0.04465	0.3113	EUR	0	FALSE	TRUE	FALSE	FALSE	0.469588	1.92875e-22	biomarkers	Triglycerides	0.556772	rs12783001	EUR	0.143431	0.26665	6.972	mQTLs
JMJD1C	HDM	rs34028683	10	65165762	T	C	0.04465	0.3113	EUR	0	FALSE	TRUE	FALSE	FALSE	0.522516	1.16176e-58	biomarkers	Testosterone	0.433788	rs12783001	EUR	0.143431	0.26665	6.972	mQTLs
JMJD1C	HDM	rs34028683	10	65165762	T	C	0.04465	0.3113	EUR	0	FALSE	TRUE	FALSE	FALSE	0.673613	5.99154e-151	biomarkers	Alkaline phosphatase	0.764296	rs12783001	EUR	0.143431	0.26665	6.972	mQTLs
JMJD1C	HDM	rs34028683	10	65165762	T	C	0.04465	0.3113	EUR	0	FALSE	TRUE	FALSE	FALSE	0.977859	2.74131e-11	biomarkers	Calcium	0.95981	rs12783001	EUR	0.143431	0.26665	6.972	mQTLs
JMJD1C	HDM	rs34028683	10	65165762	T	C	0.04465	0.3113	EUR	0	FALSE	TRUE	FALSE	FALSE	0.990258	4.84737e-11	biomarkers	Albumin	0.948921	rs12783001	EUR	0.143431	0.26665	6.972	mQTLs
JMJD1C	HDM	rs34037284	10	65211850	T	C	0.043268	0.31133	EUR	0	FALSE	TRUE	FALSE	FALSE	0.0302276	9.81868e-21	biomarkers	Direct bilirubin	0.0342181	rs12783001	EUR	0.138978	0.268062	7.19539	mQTLs
JMJD1C	HDM	rs34037284	10	65211850	T	C	0.043268	0.31133	EUR	0	FALSE	TRUE	FALSE	FALSE	0.0367727	6.46012e-37	biomarkers	Total bilirubin	0.0225956	rs12783001	EUR	0.138978	0.268062	7.19539	mQTLs
JMJD1C	HDM	rs34037284	10	65211850	T	C	0.043268	0.31133	EUR	0	FALSE	TRUE	FALSE	FALSE	0.128349	2.48044e-11	biomarkers	Urate	0.131336	rs12783001	EUR	0.138978	0.268062	7.19539	mQTLs
JMJD1C	HDM	rs34037284	10	65211850	T	C	0.043268	0.31133	EUR	0	FALSE	TRUE	FALSE	FALSE	0.224922	2.03942e-237	biomarkers	SHBG	0.245858	rs12783001	EUR	0.138978	0.268062	7.19539	mQTLs
JMJD1C	HDM	rs34037284	10	65211850	T	C	0.043268	0.31133	EUR	0	FALSE	TRUE	FALSE	FALSE	0.225598	1.44921e-12	biomarkers	Glycated haemoglobin (HbA1c)	0.183232	rs12783001	EUR	0.138978	0.268062	7.19539	mQTLs
JMJD1C	HDM	rs34037284	10	65211850	T	C	0.043268	0.31133	EUR	0	FALSE	TRUE	FALSE	FALSE	0.445125	1.79835e-22	biomarkers	Triglycerides	0.556772	rs12783001	EUR	0.138978	0.268062	7.19539	mQTLs
JMJD1C	HDM	rs34037284	10	65211850	T	C	0.043268	0.31133	EUR	0	FALSE	TRUE	FALSE	FALSE	0.637182	1.0512e-58	biomarkers	Testosterone	0.433788	rs12783001	EUR	0.138978	0.268062	7.19539	mQTLs
JMJD1C	HDM	rs34037284	10	65211850	T	C	0.043268	0.31133	EUR	0	FALSE	TRUE	FALSE	FALSE	0.978524	2.53055e-11	biomarkers	Calcium	0.95981	rs12783001	EUR	0.138978	0.268062	7.19539	mQTLs
JMJD1C	HDM	rs34037284	10	65211850	T	C	0.043268	0.31133	EUR	0	FALSE	TRUE	FALSE	FALSE	0.985772	4.70411e-11	biomarkers	Albumin	0.948921	rs12783001	EUR	0.138978	0.268062	7.19539	mQTLs
JMJD1C	HDM	rs34037284	10	65211850	T	C	0.043268	0.31133	EUR	0	FALSE	TRUE	FALSE	FALSE	0.999917	1.99441e-151	biomarkers	Alkaline phosphatase	0.764296	rs12783001	EUR	0.138978	0.268062	7.19539	mQTLs
JMJD1C	HDM	rs34063748	10	65184356	T	TC	0.33501	0.78492	EUR	0	FALSE	FALSE	FALSE	FALSE	2.22706e-08	1.89547e-170	biomarkers	SHBG	2.22706e-08	rs34063748	Both	0.426808	0.44991	2.34297	None
JMJD1C	HDM	rs34063748	10	65184356	T	TC	0.33501	0.78492	EUR	0	FALSE	FALSE	FALSE	FALSE	0.000267605	4.86358e-109	biomarkers	Alkaline phosphatase	0.000470114	rs1935	EUR	0.426808	0.44991	2.34297	None
JMJD1C	HDM	rs34063748	10	65184356	T	TC	0.33501	0.78492	EUR	0	FALSE	FALSE	FALSE	FALSE	0.0028799	2.10595e-56	biomarkers	Testosterone	0.00127964	rs1935	EUR	0.426808	0.44991	2.34297	None
JMJD1C	HDM	rs34063748	10	65184356	T	TC	0.33501	0.78492	EUR	0	FALSE	FALSE	FALSE	FALSE	0.0790243	1.42419e-13	biomarkers	Triglycerides	0.182885	rs10761723	EUR	0.426808	0.44991	2.34297	None
JMJD1C	HDM	rs34063748	10	65184356	T	TC	0.33501	0.78492	EUR	0	FALSE	FALSE	FALSE	FALSE	0.238115	1.20113e-09	biomarkers	Gamma glutamyltransferase	0.260045	rs1935	EUR	0.426808	0.44991	2.34297	None
JMJD1C	HDM	rs34063748	10	65184356	T	TC	0.33501	0.78492	EUR	0	FALSE	FALSE	FALSE	FALSE	0.400917	9.59288e-12	biomarkers	Total bilirubin	0.808647	rs1935	EUR	0.426808	0.44991	2.34297	None
JMJD1C	HDM	rs34069123	10	64938711	G	C	0.042601	0.3113	EUR	0	FALSE	TRUE	FALSE	FALSE	0.0286959	6.07564e-21	biomarkers	Direct bilirubin	0.0286959	rs34069123	EUR	0.136849	0.268699	7.30734	mQTLs
JMJD1C	HDM	rs34069123	10	64938711	G	C	0.042601	0.3113	EUR	0	FALSE	TRUE	FALSE	FALSE	0.0288109	2.00501e-37	biomarkers	Total bilirubin	0.0288109	rs34069123	EUR	0.136849	0.268699	7.30734	mQTLs
JMJD1C	HDM	rs34069123	10	64938711	G	C	0.042601	0.3113	EUR	0	FALSE	TRUE	FALSE	FALSE	0.105399	2.13493e-11	biomarkers	Urate	0.105399	rs34069123	EUR	0.136849	0.268699	7.30734	mQTLs
JMJD1C	HDM	rs34069123	10	64938711	G	C	0.042601	0.3113	EUR	0	FALSE	TRUE	FALSE	FALSE	0.22313	2.20565e-12	biomarkers	Glycated haemoglobin (HbA1c)	0.22313	rs34069123	EUR	0.136849	0.268699	7.30734	mQTLs
JMJD1C	HDM	rs34069123	10	64938711	G	C	0.042601	0.3113	EUR	0	FALSE	TRUE	FALSE	FALSE	0.285076	9.18744e-239	biomarkers	SHBG	0.285076	rs34069123	EUR	0.136849	0.268699	7.30734	mQTLs
JMJD1C	HDM	rs34069123	10	64938711	G	C	0.042601	0.3113	EUR	0	FALSE	TRUE	FALSE	FALSE	0.409139	1.54786e-22	biomarkers	Triglycerides	0.409139	rs34069123	EUR	0.136849	0.268699	7.30734	mQTLs
JMJD1C	HDM	rs34069123	10	64938711	G	C	0.042601	0.3113	EUR	0	FALSE	TRUE	FALSE	FALSE	0.561356	2.59224e-59	biomarkers	Testosterone	0.561356	rs34069123	EUR	0.136849	0.268699	7.30734	mQTLs
JMJD1C	HDM	rs34069123	10	64938711	G	C	0.042601	0.3113	EUR	0	FALSE	TRUE	FALSE	FALSE	0.830025	9.85288e-150	biomarkers	Alkaline phosphatase	0.830025	rs34069123	EUR	0.136849	0.268699	7.30734	mQTLs
JMJD1C	HDM	rs34069123	10	64938711	G	C	0.042601	0.3113	EUR	0	FALSE	TRUE	FALSE	FALSE	0.853508	2.96963e-11	biomarkers	Calcium	0.853508	rs34069123	EUR	0.136849	0.268699	7.30734	mQTLs
JMJD1C	HDM	rs34069123	10	64938711	G	C	0.042601	0.3113	EUR	0	FALSE	TRUE	FALSE	FALSE	0.974871	3.21696e-11	biomarkers	Albumin	0.974871	rs34069123	EUR	0.136849	0.268699	7.30734	mQTLs
JMJD1C	HDM	rs34119992	10	64942111	T	C	0.042669	0.31142	EUR	0	FALSE	TRUE	FALSE	FALSE	0.02861	6.01518e-21	biomarkers	Direct bilirubin	0.0342181	rs12783001	EUR	0.137014	0.268751	7.29851	mQTLs
JMJD1C	HDM	rs34119992	10	64942111	T	C	0.042669	0.31142	EUR	0	FALSE	TRUE	FALSE	FALSE	0.0287534	1.41291e-37	biomarkers	Total bilirubin	0.0225956	rs12783001	EUR	0.137014	0.268751	7.29851	mQTLs
JMJD1C	HDM	rs34119992	10	64942111	T	C	0.042669	0.31142	EUR	0	FALSE	TRUE	FALSE	FALSE	0.105822	1.85602e-11	biomarkers	Urate	0.131336	rs12783001	EUR	0.137014	0.268751	7.29851	mQTLs
JMJD1C	HDM	rs34119992	10	64942111	T	C	0.042669	0.31142	EUR	0	FALSE	TRUE	FALSE	FALSE	0.224024	1.95623e-12	biomarkers	Glycated haemoglobin (HbA1c)	0.183232	rs12783001	EUR	0.137014	0.268751	7.29851	mQTLs
JMJD1C	HDM	rs34119992	10	64942111	T	C	0.042669	0.31142	EUR	0	FALSE	TRUE	FALSE	FALSE	0.285076	1.12216e-238	biomarkers	SHBG	0.245858	rs12783001	EUR	0.137014	0.268751	7.29851	mQTLs
JMJD1C	HDM	rs34119992	10	64942111	T	C	0.042669	0.31142	EUR	0	FALSE	TRUE	FALSE	FALSE	0.407873	1.76274e-22	biomarkers	Triglycerides	0.556772	rs12783001	EUR	0.137014	0.268751	7.29851	mQTLs
JMJD1C	HDM	rs34119992	10	64942111	T	C	0.042669	0.31142	EUR	0	FALSE	TRUE	FALSE	FALSE	0.559171	3.16616e-59	biomarkers	Testosterone	0.433788	rs12783001	EUR	0.137014	0.268751	7.29851	mQTLs
JMJD1C	HDM	rs34119992	10	64942111	T	C	0.042669	0.31142	EUR	0	FALSE	TRUE	FALSE	FALSE	0.831936	3.61531e-149	biomarkers	Alkaline phosphatase	0.764296	rs12783001	EUR	0.137014	0.268751	7.29851	mQTLs
JMJD1C	HDM	rs34119992	10	64942111	T	C	0.042669	0.31142	EUR	0	FALSE	TRUE	FALSE	FALSE	0.854106	2.35947e-11	biomarkers	Calcium	0.95981	rs12783001	EUR	0.137014	0.268751	7.29851	mQTLs
JMJD1C	HDM	rs34119992	10	64942111	T	C	0.042669	0.31142	EUR	0	FALSE	TRUE	FALSE	FALSE	0.976198	2.8248e-11	biomarkers	Albumin	0.948921	rs12783001	EUR	0.137014	0.268751	7.29851	mQTLs
JMJD1C	HDM	rs34156747	10	65157237	T	C	0.0095547	0.036132	EUR	5.59955e-57	FALSE	FALSE	FALSE	FALSE	0.872668	8.53886e-25	biomarkers	Alkaline phosphatase	0.872668	rs34156747	EUR	0.264439	0.0265773	3.78159	None
JMJD1C	HDM	rs34156747	10	65157237	T	C	0.0095547	0.036132	EUR	5.59955e-57	FALSE	FALSE	FALSE	FALSE	0.967374	4.21553e-15	biomarkers	SHBG	0.967374	rs34156747	EUR	0.264439	0.0265773	3.78159	None
JMJD1C	HDM	rs34188653	10	64925657	G	A	0.042483	0.31124	EUR	0	FALSE	TRUE	FALSE	FALSE	0.0294224	5.89608e-21	biomarkers	Direct bilirubin	0.0342181	rs12783001	EUR	0.136496	0.268757	7.32622	mQTLs
JMJD1C	HDM	rs34188653	10	64925657	G	A	0.042483	0.31124	EUR	0	FALSE	TRUE	FALSE	FALSE	0.0305009	2.28336e-37	biomarkers	Total bilirubin	0.0225956	rs12783001	EUR	0.136496	0.268757	7.32622	mQTLs
JMJD1C	HDM	rs34188653	10	64925657	G	A	0.042483	0.31124	EUR	0	FALSE	TRUE	FALSE	FALSE	0.105084	2.55598e-11	biomarkers	Urate	0.131336	rs12783001	EUR	0.136496	0.268757	7.32622	mQTLs
JMJD1C	HDM	rs34188653	10	64925657	G	A	0.042483	0.31124	EUR	0	FALSE	TRUE	FALSE	FALSE	0.202909	2.20565e-12	biomarkers	Glycated haemoglobin (HbA1c)	0.183232	rs12783001	EUR	0.136496	0.268757	7.32622	mQTLs
JMJD1C	HDM	rs34188653	10	64925657	G	A	0.042483	0.31124	EUR	0	FALSE	TRUE	FALSE	FALSE	0.265537	1.01537e-238	biomarkers	SHBG	0.245858	rs12783001	EUR	0.136496	0.268757	7.32622	mQTLs
JMJD1C	HDM	rs34188653	10	64925657	G	A	0.042483	0.31124	EUR	0	FALSE	TRUE	FALSE	FALSE	0.419077	1.25467e-22	biomarkers	Triglycerides	0.556772	rs12783001	EUR	0.136496	0.268757	7.32622	mQTLs
JMJD1C	HDM	rs34188653	10	64925657	G	A	0.042483	0.31124	EUR	0	FALSE	TRUE	FALSE	FALSE	0.611036	1.73763e-59	biomarkers	Testosterone	0.433788	rs12783001	EUR	0.136496	0.268757	7.32622	mQTLs
JMJD1C	HDM	rs34188653	10	64925657	G	A	0.042483	0.31124	EUR	0	FALSE	TRUE	FALSE	FALSE	0.867014	8.91526e-150	biomarkers	Alkaline phosphatase	0.764296	rs12783001	EUR	0.136496	0.268757	7.32622	mQTLs
JMJD1C	HDM	rs34188653	10	64925657	G	A	0.042483	0.31124	EUR	0	FALSE	TRUE	FALSE	FALSE	0.894491	2.60762e-11	biomarkers	Calcium	0.95981	rs12783001	EUR	0.136496	0.268757	7.32622	mQTLs
JMJD1C	HDM	rs34188653	10	64925657	G	A	0.042483	0.31124	EUR	0	FALSE	TRUE	FALSE	FALSE	0.957452	3.38189e-11	biomarkers	Albumin	0.948921	rs12783001	EUR	0.136496	0.268757	7.32622	mQTLs
JMJD1C	HDM	rs34204266	10	65110040	T	C	0.042853	0.3113	EUR	0	FALSE	TRUE	FALSE	FALSE	0.0288686	1.09604e-20	biomarkers	Direct bilirubin	0.0342181	rs12783001	EUR	0.137658	0.268447	7.26437	mQTLs
JMJD1C	HDM	rs34204266	10	65110040	T	C	0.042853	0.3113	EUR	0	FALSE	TRUE	FALSE	FALSE	0.035579	8.80789e-37	biomarkers	Total bilirubin	0.0225956	rs12783001	EUR	0.137658	0.268447	7.26437	mQTLs
JMJD1C	HDM	rs34204266	10	65110040	T	C	0.042853	0.3113	EUR	0	FALSE	TRUE	FALSE	FALSE	0.134795	2.35947e-11	biomarkers	Urate	0.131336	rs12783001	EUR	0.137658	0.268447	7.26437	mQTLs
JMJD1C	HDM	rs34204266	10	65110040	T	C	0.042853	0.3113	EUR	0	FALSE	TRUE	FALSE	FALSE	0.194563	1.68375e-12	biomarkers	Glycated haemoglobin (HbA1c)	0.183232	rs12783001	EUR	0.137658	0.268447	7.26437	mQTLs
JMJD1C	HDM	rs34204266	10	65110040	T	C	0.042853	0.3113	EUR	0	FALSE	TRUE	FALSE	FALSE	0.249325	1.11926e-237	biomarkers	SHBG	0.245858	rs12783001	EUR	0.137658	0.268447	7.26437	mQTLs
JMJD1C	HDM	rs34204266	10	65110040	T	C	0.042853	0.3113	EUR	0	FALSE	TRUE	FALSE	FALSE	0.46394	1.90956e-22	biomarkers	Triglycerides	0.556772	rs12783001	EUR	0.137658	0.268447	7.26437	mQTLs
JMJD1C	HDM	rs34204266	10	65110040	T	C	0.042853	0.3113	EUR	0	FALSE	TRUE	FALSE	FALSE	0.619774	7.7875e-59	biomarkers	Testosterone	0.433788	rs12783001	EUR	0.137658	0.268447	7.26437	mQTLs
JMJD1C	HDM	rs34204266	10	65110040	T	C	0.042853	0.3113	EUR	0	FALSE	TRUE	FALSE	FALSE	0.918549	4.43864e-151	biomarkers	Alkaline phosphatase	0.764296	rs12783001	EUR	0.137658	0.268447	7.26437	mQTLs
JMJD1C	HDM	rs34204266	10	65110040	T	C	0.042853	0.3113	EUR	0	FALSE	TRUE	FALSE	FALSE	0.946305	2.8248e-11	biomarkers	Calcium	0.95981	rs12783001	EUR	0.137658	0.268447	7.26437	mQTLs
JMJD1C	HDM	rs34204266	10	65110040	T	C	0.042853	0.3113	EUR	0	FALSE	TRUE	FALSE	FALSE	0.974774	4.99499e-11	biomarkers	Albumin	0.948921	rs12783001	EUR	0.137658	0.268447	7.26437	mQTLs
JMJD1C	HDM	rs34230554	10	65200575	C	T	0.04323	0.31125	EUR	0	FALSE	TRUE	FALSE	FALSE	0.0337762	1.10705e-20	biomarkers	Direct bilirubin	0.0342181	rs12783001	EUR	0.138892	0.26802	7.19986	mQTLs
JMJD1C	HDM	rs34230554	10	65200575	C	T	0.04323	0.31125	EUR	0	FALSE	TRUE	FALSE	FALSE	0.0395971	6.3322e-37	biomarkers	Total bilirubin	0.0225956	rs12783001	EUR	0.138892	0.26802	7.19986	mQTLs
JMJD1C	HDM	rs34230554	10	65200575	C	T	0.04323	0.31125	EUR	0	FALSE	TRUE	FALSE	FALSE	0.136695	2.26695e-11	biomarkers	Urate	0.131336	rs12783001	EUR	0.138892	0.26802	7.19986	mQTLs
JMJD1C	HDM	rs34230554	10	65200575	C	T	0.04323	0.31125	EUR	0	FALSE	TRUE	FALSE	FALSE	0.232004	1.47849e-12	biomarkers	Glycated haemoglobin (HbA1c)	0.183232	rs12783001	EUR	0.138892	0.26802	7.19986	mQTLs
JMJD1C	HDM	rs34230554	10	65200575	C	T	0.04323	0.31125	EUR	0	FALSE	TRUE	FALSE	FALSE	0.23551	1.84535e-237	biomarkers	SHBG	0.245858	rs12783001	EUR	0.138892	0.26802	7.19986	mQTLs
JMJD1C	HDM	rs34230554	10	65200575	C	T	0.04323	0.31125	EUR	0	FALSE	TRUE	FALSE	FALSE	0.427415	1.74521e-22	biomarkers	Triglycerides	0.556772	rs12783001	EUR	0.138892	0.26802	7.19986	mQTLs
JMJD1C	HDM	rs34230554	10	65200575	C	T	0.04323	0.31125	EUR	0	FALSE	TRUE	FALSE	FALSE	0.653704	1.0512e-58	biomarkers	Testosterone	0.433788	rs12783001	EUR	0.138892	0.26802	7.19986	mQTLs
JMJD1C	HDM	rs34230554	10	65200575	C	T	0.04323	0.31125	EUR	0	FALSE	TRUE	FALSE	FALSE	0.949861	5.42137e-151	biomarkers	Alkaline phosphatase	0.764296	rs12783001	EUR	0.138892	0.26802	7.19986	mQTLs
JMJD1C	HDM	rs34230554	10	65200575	C	T	0.04323	0.31125	EUR	0	FALSE	TRUE	FALSE	FALSE	0.990582	2.45576e-11	biomarkers	Calcium	0.95981	rs12783001	EUR	0.138892	0.26802	7.19986	mQTLs
JMJD1C	HDM	rs34230554	10	65200575	C	T	0.04323	0.31125	EUR	0	FALSE	TRUE	FALSE	FALSE	0.99355	4.75138e-11	biomarkers	Albumin	0.948921	rs12783001	EUR	0.138892	0.26802	7.19986	mQTLs
JMJD1C	HDM	rs34309561	10	65161904	A	AAC	0.29323	0.47268	EUR	1.53162e-183	FALSE	FALSE	FALSE	FALSE	6.79272e-10	0	biomarkers	SHBG	6.79272e-10	rs34309561	Both	0.620356	0.17945	1.61198	None
JMJD1C	HDM	rs34309561	10	65161904	A	AAC	0.29323	0.47268	EUR	1.53162e-183	FALSE	FALSE	FALSE	FALSE	0.000270294	0	biomarkers	Alkaline phosphatase	0.000391762	rs1935	EUR	0.620356	0.17945	1.61198	None
JMJD1C	HDM	rs34309561	10	65161904	A	AAC	0.29323	0.47268	EUR	1.53162e-183	FALSE	FALSE	FALSE	FALSE	0.00363553	2.10567e-172	biomarkers	Testosterone	0.00127964	rs1935	EUR	0.620356	0.17945	1.61198	None
JMJD1C	HDM	rs34309561	10	65161904	A	AAC	0.29323	0.47268	EUR	1.53162e-183	FALSE	FALSE	FALSE	FALSE	0.150619	3.42753e-51	biomarkers	Triglycerides	0.182885	rs10761723	EUR	0.620356	0.17945	1.61198	None
JMJD1C	HDM	rs34309561	10	65161904	A	AAC	0.29323	0.47268	EUR	1.53162e-183	FALSE	FALSE	FALSE	FALSE	0.239788	6.61127e-15	biomarkers	Gamma glutamyltransferase	0.307326	rs1935	EUR	0.620356	0.17945	1.61198	None
JMJD1C	HDM	rs34309561	10	65161904	A	AAC	0.29323	0.47268	EUR	1.53162e-183	FALSE	FALSE	FALSE	FALSE	0.244632	1.42371e-09	biomarkers	Calcium	0.386799	rs1935	EUR	0.620356	0.17945	1.61198	None
JMJD1C	HDM	rs34309561	10	65161904	A	AAC	0.29323	0.47268	EUR	1.53162e-183	FALSE	FALSE	FALSE	FALSE	0.298197	6.83258e-20	biomarkers	Albumin	0.443352	rs1935	EUR	0.620356	0.17945	1.61198	None
JMJD1C	HDM	rs34309561	10	65161904	A	AAC	0.29323	0.47268	EUR	1.53162e-183	FALSE	FALSE	FALSE	FALSE	0.640952	6.86098e-10	biomarkers	Glycated haemoglobin (HbA1c)	0.798203	rs1935	EUR	0.620356	0.17945	1.61198	None
JMJD1C	HDM	rs34309561	10	65161904	A	AAC	0.29323	0.47268	EUR	1.53162e-183	FALSE	FALSE	FALSE	FALSE	0.65116	1.21321e-09	biomarkers	HDL cholesterol	0.68739	rs1935	EUR	0.620356	0.17945	1.61198	None
JMJD1C	HDM	rs34309561	10	65161904	A	AAC	0.29323	0.47268	EUR	1.53162e-183	FALSE	FALSE	FALSE	FALSE	0.833268	1.09678e-28	biomarkers	Direct bilirubin	0.933988	rs1935	EUR	0.620356	0.17945	1.61198	None
JMJD1C	HDM	rs34309561	10	65161904	A	AAC	0.29323	0.47268	EUR	1.53162e-183	FALSE	FALSE	FALSE	FALSE	0.849761	1.16865e-10	biomarkers	Apolipoprotein A	0.902892	rs1935	EUR	0.620356	0.17945	1.61198	None
JMJD1C	HDM	rs34309561	10	65161904	A	AAC	0.29323	0.47268	EUR	1.53162e-183	FALSE	FALSE	FALSE	FALSE	0.908764	1.0704e-65	biomarkers	Total bilirubin	0.944632	rs1935	EUR	0.620356	0.17945	1.61198	None
JMJD1C	HDM	rs34453858	10	65166369	G	GTA	0.33566	0.78411	EUR	0	FALSE	FALSE	FALSE	FALSE	1.60108e-08	1.54787e-169	biomarkers	SHBG	1.60108e-08	rs34453858	Both	0.428078	0.44845	2.33602	None
JMJD1C	HDM	rs34453858	10	65166369	G	GTA	0.33566	0.78411	EUR	0	FALSE	FALSE	FALSE	FALSE	0.000274928	6.58214e-110	biomarkers	Alkaline phosphatase	0.000470114	rs1935	EUR	0.428078	0.44845	2.33602	None
JMJD1C	HDM	rs34453858	10	65166369	G	GTA	0.33566	0.78411	EUR	0	FALSE	FALSE	FALSE	FALSE	0.00271762	8.56214e-57	biomarkers	Testosterone	0.00127964	rs1935	EUR	0.428078	0.44845	2.33602	None
JMJD1C	HDM	rs34453858	10	65166369	G	GTA	0.33566	0.78411	EUR	0	FALSE	FALSE	FALSE	FALSE	0.082579	2.46849e-13	biomarkers	Triglycerides	0.182885	rs10761723	EUR	0.428078	0.44845	2.33602	None
JMJD1C	HDM	rs34453858	10	65166369	G	GTA	0.33566	0.78411	EUR	0	FALSE	FALSE	FALSE	FALSE	0.249075	1.45247e-09	biomarkers	Gamma glutamyltransferase	0.260045	rs1935	EUR	0.428078	0.44845	2.33602	None
JMJD1C	HDM	rs34453858	10	65166369	G	GTA	0.33566	0.78411	EUR	0	FALSE	FALSE	FALSE	FALSE	0.391801	1.23175e-11	biomarkers	Total bilirubin	0.808647	rs1935	EUR	0.428078	0.44845	2.33602	None
JMJD1C	HDM	rs34458873	10	65083582	A	G	0.007371	0.064311	EUR	8.86103e-211	FALSE	FALSE	FALSE	FALSE	0.215671	1.80019e-34	biomarkers	Alkaline phosphatase	0.524086	rs75446656	EUR	0.114615	0.05694	8.72487	None
JMJD1C	HDM	rs34458873	10	65083582	A	G	0.007371	0.064311	EUR	8.86103e-211	FALSE	FALSE	FALSE	FALSE	0.260019	6.1463e-10	biomarkers	Triglycerides	0.19909	rs75446656	EUR	0.114615	0.05694	8.72487	None
JMJD1C	HDM	rs34458873	10	65083582	A	G	0.007371	0.064311	EUR	8.86103e-211	FALSE	FALSE	FALSE	FALSE	0.683246	4.65066e-53	biomarkers	SHBG	0.950973	rs75446656	EUR	0.114615	0.05694	8.72487	None
JMJD1C	HDM	rs34458873	10	65083582	A	G	0.007371	0.064311	EUR	8.86103e-211	FALSE	FALSE	FALSE	FALSE	0.961174	1.14294e-13	biomarkers	Testosterone	0.724988	rs75446656	EUR	0.114615	0.05694	8.72487	None
JMJD1C	HDM	rs34491125	10	64937501	G	C	0.0056399	0.031327	EUR	7.97424e-73	FALSE	FALSE	FALSE	FALSE	0.325954	9.91736e-21	biomarkers	Alkaline phosphatase	0.325954	rs34491125	EUR	0.180033	0.0256871	5.55453	None
JMJD1C	HDM	rs34491125	10	64937501	G	C	0.0056399	0.031327	EUR	7.97424e-73	FALSE	FALSE	FALSE	FALSE	0.348541	3.16852e-09	biomarkers	Testosterone	0.348541	rs34491125	EUR	0.180033	0.0256871	5.55453	None
JMJD1C	HDM	rs34491125	10	64937501	G	C	0.0056399	0.031327	EUR	7.97424e-73	FALSE	FALSE	FALSE	FALSE	0.42703	4.13263e-46	biomarkers	SHBG	0.42703	rs34491125	EUR	0.180033	0.0256871	5.55453	None
JMJD1C	HDM	rs34491125	10	64937501	G	C	0.0056399	0.031327	EUR	7.97424e-73	FALSE	FALSE	FALSE	FALSE	0.688803	1.82336e-08	biomarkers	Triglycerides	0.688803	rs34491125	EUR	0.180033	0.0256871	5.55453	None
JMJD1C	HDM	rs34568091	10	65017242	T	C	0.044522	0.3114	EUR	0	FALSE	TRUE	FALSE	FALSE	0.0234473	6.79134e-37	biomarkers	Total bilirubin	0.0225956	rs12783001	EUR	0.142974	0.266878	6.99429	mQTLs
JMJD1C	HDM	rs34568091	10	65017242	T	C	0.044522	0.3114	EUR	0	FALSE	TRUE	FALSE	FALSE	0.0345275	1.26074e-20	biomarkers	Direct bilirubin	0.0342181	rs12783001	EUR	0.142974	0.266878	6.99429	mQTLs
JMJD1C	HDM	rs34568091	10	65017242	T	C	0.044522	0.3114	EUR	0	FALSE	TRUE	FALSE	FALSE	0.0852643	2.43132e-11	biomarkers	Urate	0.131336	rs12783001	EUR	0.142974	0.266878	6.99429	mQTLs
JMJD1C	HDM	rs34568091	10	65017242	T	C	0.044522	0.3114	EUR	0	FALSE	TRUE	FALSE	FALSE	0.146607	1.82398e-12	biomarkers	Glycated haemoglobin (HbA1c)	0.183232	rs12783001	EUR	0.142974	0.266878	6.99429	mQTLs
JMJD1C	HDM	rs34568091	10	65017242	T	C	0.044522	0.3114	EUR	0	FALSE	TRUE	FALSE	FALSE	0.201695	6.78865e-238	biomarkers	SHBG	0.245858	rs12783001	EUR	0.142974	0.266878	6.99429	mQTLs
JMJD1C	HDM	rs34568091	10	65017242	T	C	0.044522	0.3114	EUR	0	FALSE	TRUE	FALSE	FALSE	0.436093	2.86486e-59	biomarkers	Testosterone	0.433788	rs12783001	EUR	0.142974	0.266878	6.99429	mQTLs
JMJD1C	HDM	rs34568091	10	65017242	T	C	0.044522	0.3114	EUR	0	FALSE	TRUE	FALSE	FALSE	0.504746	1.92875e-22	biomarkers	Triglycerides	0.556772	rs12783001	EUR	0.142974	0.266878	6.99429	mQTLs
JMJD1C	HDM	rs34568091	10	65017242	T	C	0.044522	0.3114	EUR	0	FALSE	TRUE	FALSE	FALSE	0.593926	1.79996e-150	biomarkers	Alkaline phosphatase	0.764296	rs12783001	EUR	0.142974	0.266878	6.99429	mQTLs
JMJD1C	HDM	rs34568091	10	65017242	T	C	0.044522	0.3114	EUR	0	FALSE	TRUE	FALSE	FALSE	0.935756	3.06006e-11	biomarkers	Albumin	0.948921	rs12783001	EUR	0.142974	0.266878	6.99429	mQTLs
JMJD1C	HDM	rs34568091	10	65017242	T	C	0.044522	0.3114	EUR	0	FALSE	TRUE	FALSE	FALSE	0.972009	2.2444e-11	biomarkers	Calcium	0.95981	rs12783001	EUR	0.142974	0.266878	6.99429	mQTLs
JMJD1C	HDM	rs34662842	10	65034754	G	A	0.005339	0.046713	EUR	4.27398e-153	FALSE	TRUE	FALSE	FALSE	0.179425	5.06962e-09	biomarkers	Triglycerides	0.19909	rs75446656	EUR	0.114294	0.041374	8.74939	mQTLs
JMJD1C	HDM	rs34662842	10	65034754	G	A	0.005339	0.046713	EUR	4.27398e-153	FALSE	TRUE	FALSE	FALSE	0.421094	1.9633e-25	biomarkers	Alkaline phosphatase	0.524086	rs75446656	EUR	0.114294	0.041374	8.74939	mQTLs
JMJD1C	HDM	rs34662842	10	65034754	G	A	0.005339	0.046713	EUR	4.27398e-153	FALSE	TRUE	FALSE	FALSE	0.698724	1.23175e-11	biomarkers	Testosterone	0.724988	rs75446656	EUR	0.114294	0.041374	8.74939	mQTLs
JMJD1C	HDM	rs34662842	10	65034754	G	A	0.005339	0.046713	EUR	4.27398e-153	FALSE	TRUE	FALSE	FALSE	0.801637	8.44356e-40	biomarkers	SHBG	0.950973	rs75446656	EUR	0.114294	0.041374	8.74939	mQTLs
JMJD1C	HDM	rs34730656	10	65156965	G	T	0.044567	0.31113	EUR	0	FALSE	TRUE	FALSE	FALSE	0.0182973	4.50708e-37	biomarkers	Total bilirubin	0.0225956	rs12783001	EUR	0.143242	0.266563	6.98117	mQTLs
JMJD1C	HDM	rs34730656	10	65156965	G	T	0.044567	0.31113	EUR	0	FALSE	TRUE	FALSE	FALSE	0.0284958	7.80127e-21	biomarkers	Direct bilirubin	0.0342181	rs12783001	EUR	0.143242	0.266563	6.98117	mQTLs
JMJD1C	HDM	rs34730656	10	65156965	G	T	0.044567	0.31113	EUR	0	FALSE	TRUE	FALSE	FALSE	0.0923657	2.26695e-11	biomarkers	Urate	0.131336	rs12783001	EUR	0.143242	0.266563	6.98117	mQTLs
JMJD1C	HDM	rs34730656	10	65156965	G	T	0.044567	0.31113	EUR	0	FALSE	TRUE	FALSE	FALSE	0.1352	2.03607e-12	biomarkers	Glycated haemoglobin (HbA1c)	0.183232	rs12783001	EUR	0.143242	0.266563	6.98117	mQTLs
JMJD1C	HDM	rs34730656	10	65156965	G	T	0.044567	0.31113	EUR	0	FALSE	TRUE	FALSE	FALSE	0.193399	3.36244e-237	biomarkers	SHBG	0.245858	rs12783001	EUR	0.143242	0.266563	6.98117	mQTLs
JMJD1C	HDM	rs34730656	10	65156965	G	T	0.044567	0.31113	EUR	0	FALSE	TRUE	FALSE	FALSE	0.492382	1.28394e-58	biomarkers	Testosterone	0.433788	rs12783001	EUR	0.143242	0.266563	6.98117	mQTLs
JMJD1C	HDM	rs34730656	10	65156965	G	T	0.044567	0.31113	EUR	0	FALSE	TRUE	FALSE	FALSE	0.500574	1.30587e-22	biomarkers	Triglycerides	0.556772	rs12783001	EUR	0.143242	0.266563	6.98117	mQTLs
JMJD1C	HDM	rs34730656	10	65156965	G	T	0.044567	0.31113	EUR	0	FALSE	TRUE	FALSE	FALSE	0.663518	5.99154e-151	biomarkers	Alkaline phosphatase	0.764296	rs12783001	EUR	0.143242	0.266563	6.98117	mQTLs
JMJD1C	HDM	rs34730656	10	65156965	G	T	0.044567	0.31113	EUR	0	FALSE	TRUE	FALSE	FALSE	0.989624	3.41588e-11	biomarkers	Albumin	0.948921	rs12783001	EUR	0.143242	0.266563	6.98117	mQTLs
JMJD1C	HDM	rs34730656	10	65156965	G	T	0.044567	0.31113	EUR	0	FALSE	TRUE	FALSE	FALSE	0.99868	1.91255e-11	biomarkers	Calcium	0.95981	rs12783001	EUR	0.143242	0.266563	6.98117	mQTLs
JMJD1C	HDM	rs34736861	10	65041854	C	T	0.0058026	0.036366	EUR	2.18364e-93	FALSE	FALSE	FALSE	FALSE	0.257175	1.32583e-24	biomarkers	Alkaline phosphatase	0.257175	rs34736861	EUR	0.159561	0.0305634	6.26719	None
JMJD1C	HDM	rs34736861	10	65041854	C	T	0.0058026	0.036366	EUR	2.18364e-93	FALSE	FALSE	FALSE	FALSE	0.986393	7.83638e-15	biomarkers	SHBG	0.986393	rs34736861	EUR	0.159561	0.0305634	6.26719	None
JMJD1C	HDM	rs34899893	10	64982172	G	T	0.04267	0.31121	EUR	0	FALSE	TRUE	FALSE	FALSE	0.0278478	7.87968e-21	biomarkers	Direct bilirubin	0.0342181	rs12783001	EUR	0.13711	0.26854	7.29341	mQTLs
JMJD1C	HDM	rs34899893	10	64982172	G	T	0.04267	0.31121	EUR	0	FALSE	TRUE	FALSE	FALSE	0.0294224	3.17608e-37	biomarkers	Total bilirubin	0.0225956	rs12783001	EUR	0.13711	0.26854	7.29341	mQTLs
JMJD1C	HDM	rs34899893	10	64982172	G	T	0.04267	0.31121	EUR	0	FALSE	TRUE	FALSE	FALSE	0.107851	1.89352e-11	biomarkers	Urate	0.131336	rs12783001	EUR	0.13711	0.26854	7.29341	mQTLs
JMJD1C	HDM	rs34899893	10	64982172	G	T	0.04267	0.31121	EUR	0	FALSE	TRUE	FALSE	FALSE	0.221574	1.73502e-12	biomarkers	Glycated haemoglobin (HbA1c)	0.183232	rs12783001	EUR	0.13711	0.26854	7.29341	mQTLs
JMJD1C	HDM	rs34899893	10	64982172	G	T	0.04267	0.31121	EUR	0	FALSE	TRUE	FALSE	FALSE	0.285647	6.14262e-238	biomarkers	SHBG	0.245858	rs12783001	EUR	0.13711	0.26854	7.29341	mQTLs
JMJD1C	HDM	rs34899893	10	64982172	G	T	0.04267	0.31121	EUR	0	FALSE	TRUE	FALSE	FALSE	0.402564	1.89056e-22	biomarkers	Triglycerides	0.556772	rs12783001	EUR	0.13711	0.26854	7.29341	mQTLs
JMJD1C	HDM	rs34899893	10	64982172	G	T	0.04267	0.31121	EUR	0	FALSE	TRUE	FALSE	FALSE	0.555937	4.72336e-59	biomarkers	Testosterone	0.433788	rs12783001	EUR	0.13711	0.26854	7.29341	mQTLs
JMJD1C	HDM	rs34899893	10	64982172	G	T	0.04267	0.31121	EUR	0	FALSE	TRUE	FALSE	FALSE	0.828615	1.62447e-149	biomarkers	Alkaline phosphatase	0.764296	rs12783001	EUR	0.13711	0.26854	7.29341	mQTLs
JMJD1C	HDM	rs34899893	10	64982172	G	T	0.04267	0.31121	EUR	0	FALSE	TRUE	FALSE	FALSE	0.8451	1.95118e-11	biomarkers	Calcium	0.95981	rs12783001	EUR	0.13711	0.26854	7.29341	mQTLs
JMJD1C	HDM	rs34899893	10	64982172	G	T	0.04267	0.31121	EUR	0	FALSE	TRUE	FALSE	FALSE	0.982122	2.63382e-11	biomarkers	Albumin	0.948921	rs12783001	EUR	0.13711	0.26854	7.29341	mQTLs
JMJD1C	HDM	rs34916153	10	64997108	T	TAAA	0.96959	0.85646	AFR	1.98098e-295	FALSE	FALSE	FALSE	FALSE	0.00372384	1.39192e-08	biomarkers	Total bilirubin	0.0185553	rs4745706	EUR	1.13209	-0.11313	1.13209	None
JMJD1C	HDM	rs34916153	10	64997108	T	TAAA	0.96959	0.85646	AFR	1.98098e-295	FALSE	FALSE	FALSE	FALSE	0.0871609	1.27941e-134	biomarkers	SHBG	0.174645	rs4745706	EUR	1.13209	-0.11313	1.13209	None
JMJD1C	HDM	rs34916153	10	64997108	T	TAAA	0.96959	0.85646	AFR	1.98098e-295	FALSE	FALSE	FALSE	FALSE	0.310677	4.82237e-09	biomarkers	Triglycerides	0.374337	rs4745706	EUR	1.13209	-0.11313	1.13209	None
JMJD1C	HDM	rs34916153	10	64997108	T	TAAA	0.96959	0.85646	AFR	1.98098e-295	FALSE	FALSE	FALSE	FALSE	0.381975	3.99933e-72	biomarkers	Alkaline phosphatase	0.217621	rs4745706	EUR	1.13209	-0.11313	1.13209	None
JMJD1C	HDM	rs34916153	10	64997108	T	TAAA	0.96959	0.85646	AFR	1.98098e-295	FALSE	FALSE	FALSE	FALSE	0.682973	3.59102e-11	biomarkers	Gamma glutamyltransferase	0.354871	rs4745706	EUR	1.13209	-0.11313	1.13209	None
JMJD1C	HDM	rs34916153	10	64997108	T	TAAA	0.96959	0.85646	AFR	1.98098e-295	FALSE	FALSE	FALSE	FALSE	0.993787	1.03235e-51	biomarkers	Testosterone	0.879853	rs4745706	EUR	1.13209	-0.11313	1.13209	None
JMJD1C	HDM	rs35038510	10	64958019	G	A	0.0064212	0.035557	EUR	6.69605e-83	FALSE	FALSE	FALSE	FALSE	0.331211	1.01212e-24	biomarkers	Alkaline phosphatase	0.331211	rs35038510	EUR	0.180589	0.0291358	5.53744	None
JMJD1C	HDM	rs35038510	10	64958019	G	A	0.0064212	0.035557	EUR	6.69605e-83	FALSE	FALSE	FALSE	FALSE	0.954412	2.40795e-15	biomarkers	SHBG	0.954412	rs35038510	EUR	0.180589	0.0291358	5.53744	None
JMJD1C	HDM	rs35290825	10	65224200	G	GA	0.29262	0.47258	EUR	1.55774e-184	FALSE	TRUE	FALSE	FALSE	8.89822e-10	0	biomarkers	SHBG	8.89822e-10	rs35290825	Both	0.619197	0.17996	1.615	mQTLs
JMJD1C	HDM	rs35290825	10	65224200	G	GA	0.29262	0.47258	EUR	1.55774e-184	FALSE	TRUE	FALSE	FALSE	0.000250513	0	biomarkers	Alkaline phosphatase	0.000391762	rs1935	EUR	0.619197	0.17996	1.615	mQTLs
JMJD1C	HDM	rs35290825	10	65224200	G	GA	0.29262	0.47258	EUR	1.55774e-184	FALSE	TRUE	FALSE	FALSE	0.00378769	1.90529e-172	biomarkers	Testosterone	0.00127964	rs1935	EUR	0.619197	0.17996	1.615	mQTLs
JMJD1C	HDM	rs35290825	10	65224200	G	GA	0.29262	0.47258	EUR	1.55774e-184	FALSE	TRUE	FALSE	FALSE	0.136286	1.70206e-51	biomarkers	Triglycerides	0.182885	rs10761723	EUR	0.619197	0.17996	1.615	mQTLs
JMJD1C	HDM	rs35290825	10	65224200	G	GA	0.29262	0.47258	EUR	1.55774e-184	FALSE	TRUE	FALSE	FALSE	0.209507	2.64657e-09	biomarkers	Calcium	0.386799	rs1935	EUR	0.619197	0.17996	1.615	mQTLs
JMJD1C	HDM	rs35290825	10	65224200	G	GA	0.29262	0.47258	EUR	1.55774e-184	FALSE	TRUE	FALSE	FALSE	0.217186	1.76155e-14	biomarkers	Gamma glutamyltransferase	0.307326	rs1935	EUR	0.619197	0.17996	1.615	mQTLs
JMJD1C	HDM	rs35290825	10	65224200	G	GA	0.29262	0.47258	EUR	1.55774e-184	FALSE	TRUE	FALSE	FALSE	0.283654	2.91281e-19	biomarkers	Albumin	0.443352	rs1935	EUR	0.619197	0.17996	1.615	mQTLs
JMJD1C	HDM	rs35290825	10	65224200	G	GA	0.29262	0.47258	EUR	1.55774e-184	FALSE	TRUE	FALSE	FALSE	0.629456	6.52637e-10	biomarkers	Glycated haemoglobin (HbA1c)	0.798203	rs1935	EUR	0.619197	0.17996	1.615	mQTLs
JMJD1C	HDM	rs35290825	10	65224200	G	GA	0.29262	0.47258	EUR	1.55774e-184	FALSE	TRUE	FALSE	FALSE	0.635019	6.1463e-10	biomarkers	HDL cholesterol	0.68739	rs1935	EUR	0.619197	0.17996	1.615	mQTLs
JMJD1C	HDM	rs35290825	10	65224200	G	GA	0.29262	0.47258	EUR	1.55774e-184	FALSE	TRUE	FALSE	FALSE	0.807187	3.83806e-29	biomarkers	Direct bilirubin	0.933988	rs1935	EUR	0.619197	0.17996	1.615	mQTLs
JMJD1C	HDM	rs35290825	10	65224200	G	GA	0.29262	0.47258	EUR	1.55774e-184	FALSE	TRUE	FALSE	FALSE	0.869706	8.31812e-11	biomarkers	Apolipoprotein A	0.902892	rs1935	EUR	0.619197	0.17996	1.615	mQTLs
JMJD1C	HDM	rs35290825	10	65224200	G	GA	0.29262	0.47258	EUR	1.55774e-184	FALSE	TRUE	FALSE	FALSE	0.904114	4.36318e-67	biomarkers	Total bilirubin	0.944632	rs1935	EUR	0.619197	0.17996	1.615	mQTLs
JMJD1C	HDM	rs35322962	10	65211780	C	T	0.043249	0.31125	EUR	0	FALSE	TRUE	FALSE	FALSE	0.0295994	1.08513e-20	biomarkers	Direct bilirubin	0.0342181	rs12783001	EUR	0.138953	0.268001	7.1967	mQTLs
JMJD1C	HDM	rs35322962	10	65211780	C	T	0.043249	0.31125	EUR	0	FALSE	TRUE	FALSE	FALSE	0.0367727	6.39584e-37	biomarkers	Total bilirubin	0.0225956	rs12783001	EUR	0.138953	0.268001	7.1967	mQTLs
JMJD1C	HDM	rs35322962	10	65211780	C	T	0.043249	0.31125	EUR	0	FALSE	TRUE	FALSE	FALSE	0.127199	2.31275e-11	biomarkers	Urate	0.131336	rs12783001	EUR	0.138953	0.268001	7.1967	mQTLs
JMJD1C	HDM	rs35322962	10	65211780	C	T	0.043249	0.31125	EUR	0	FALSE	TRUE	FALSE	FALSE	0.225824	1.53883e-12	biomarkers	Glycated haemoglobin (HbA1c)	0.183232	rs12783001	EUR	0.138953	0.268001	7.1967	mQTLs
JMJD1C	HDM	rs35322962	10	65211780	C	T	0.043249	0.31125	EUR	0	FALSE	TRUE	FALSE	FALSE	0.226729	1.66974e-237	biomarkers	SHBG	0.245858	rs12783001	EUR	0.138953	0.268001	7.1967	mQTLs
JMJD1C	HDM	rs35322962	10	65211780	C	T	0.043249	0.31125	EUR	0	FALSE	TRUE	FALSE	FALSE	0.442374	1.79835e-22	biomarkers	Triglycerides	0.556772	rs12783001	EUR	0.138953	0.268001	7.1967	mQTLs
JMJD1C	HDM	rs35322962	10	65211780	C	T	0.043249	0.31125	EUR	0	FALSE	TRUE	FALSE	FALSE	0.64185	1.0512e-58	biomarkers	Testosterone	0.433788	rs12783001	EUR	0.138953	0.268001	7.1967	mQTLs
JMJD1C	HDM	rs35322962	10	65211780	C	T	0.043249	0.31125	EUR	0	FALSE	TRUE	FALSE	FALSE	0.980228	2.55598e-11	biomarkers	Calcium	0.95981	rs12783001	EUR	0.138953	0.268001	7.1967	mQTLs
JMJD1C	HDM	rs35322962	10	65211780	C	T	0.043249	0.31125	EUR	0	FALSE	TRUE	FALSE	FALSE	0.995351	4.70411e-11	biomarkers	Albumin	0.948921	rs12783001	EUR	0.138953	0.268001	7.1967	mQTLs
JMJD1C	HDM	rs35322962	10	65211780	C	T	0.043249	0.31125	EUR	0	FALSE	TRUE	FALSE	FALSE	0.998676	4.90546e-151	biomarkers	Alkaline phosphatase	0.764296	rs12783001	EUR	0.138953	0.268001	7.1967	mQTLs
JMJD1C	HDM	rs35447916	10	64933592	C	CA	0.31917	0.47323	EUR	2.0671e-132	FALSE	TRUE	FALSE	FALSE	2.91082e-11	0	biomarkers	SHBG	2.91082e-11	rs35447916	Both	0.67445	0.15406	1.48269	mQTLs
JMJD1C	HDM	rs35447916	10	64933592	C	CA	0.31917	0.47323	EUR	2.0671e-132	FALSE	TRUE	FALSE	FALSE	0.000213473	0	biomarkers	Alkaline phosphatase	0.000391762	rs1935	EUR	0.67445	0.15406	1.48269	mQTLs
JMJD1C	HDM	rs35447916	10	64933592	C	CA	0.31917	0.47323	EUR	2.0671e-132	FALSE	TRUE	FALSE	FALSE	0.000770863	2.11113e-173	biomarkers	Testosterone	0.00127964	rs1935	EUR	0.67445	0.15406	1.48269	mQTLs
JMJD1C	HDM	rs35447916	10	64933592	C	CA	0.31917	0.47323	EUR	2.0671e-132	FALSE	TRUE	FALSE	FALSE	0.175345	9.34111e-52	biomarkers	Triglycerides	0.182885	rs10761723	EUR	0.67445	0.15406	1.48269	mQTLs
JMJD1C	HDM	rs35447916	10	64933592	C	CA	0.31917	0.47323	EUR	2.0671e-132	FALSE	TRUE	FALSE	FALSE	0.19593	2.47488e-14	biomarkers	Gamma glutamyltransferase	0.307326	rs1935	EUR	0.67445	0.15406	1.48269	mQTLs
JMJD1C	HDM	rs35447916	10	64933592	C	CA	0.31917	0.47323	EUR	2.0671e-132	FALSE	TRUE	FALSE	FALSE	0.292	1.36789e-09	biomarkers	Calcium	0.386799	rs1935	EUR	0.67445	0.15406	1.48269	mQTLs
JMJD1C	HDM	rs35447916	10	64933592	C	CA	0.31917	0.47323	EUR	2.0671e-132	FALSE	TRUE	FALSE	FALSE	0.350989	4.48932e-20	biomarkers	Albumin	0.443352	rs1935	EUR	0.67445	0.15406	1.48269	mQTLs
JMJD1C	HDM	rs35447916	10	64933592	C	CA	0.31917	0.47323	EUR	2.0671e-132	FALSE	TRUE	FALSE	FALSE	0.416945	5.73078e-10	biomarkers	HDL cholesterol	0.68739	rs1935	EUR	0.67445	0.15406	1.48269	mQTLs
JMJD1C	HDM	rs35447916	10	64933592	C	CA	0.31917	0.47323	EUR	2.0671e-132	FALSE	TRUE	FALSE	FALSE	0.447983	2.3988e-29	biomarkers	Direct bilirubin	0.933988	rs1935	EUR	0.67445	0.15406	1.48269	mQTLs
JMJD1C	HDM	rs35447916	10	64933592	C	CA	0.31917	0.47323	EUR	2.0671e-132	FALSE	TRUE	FALSE	FALSE	0.45914	1.07595e-67	biomarkers	Total bilirubin	0.944632	rs1935	EUR	0.67445	0.15406	1.48269	mQTLs
JMJD1C	HDM	rs35447916	10	64933592	C	CA	0.31917	0.47323	EUR	2.0671e-132	FALSE	TRUE	FALSE	FALSE	0.518715	9.19294e-11	biomarkers	Apolipoprotein A	0.902892	rs1935	EUR	0.67445	0.15406	1.48269	mQTLs
JMJD1C	HDM	rs35447916	10	64933592	C	CA	0.31917	0.47323	EUR	2.0671e-132	FALSE	TRUE	FALSE	FALSE	0.547222	8.89822e-10	biomarkers	Glycated haemoglobin (HbA1c)	0.798203	rs1935	EUR	0.67445	0.15406	1.48269	mQTLs
JMJD1C	HDM	rs35468796	10	65163006	T	G	0.044593	0.31131	EUR	0	FALSE	TRUE	FALSE	FALSE	0.0166724	6.8596e-37	biomarkers	Total bilirubin	0.0225956	rs12783001	EUR	0.143243	0.266717	6.98114	mQTLs
JMJD1C	HDM	rs35468796	10	65163006	T	G	0.044593	0.31131	EUR	0	FALSE	TRUE	FALSE	FALSE	0.025784	1.19926e-20	biomarkers	Direct bilirubin	0.0342181	rs12783001	EUR	0.143243	0.266717	6.98114	mQTLs
JMJD1C	HDM	rs35468796	10	65163006	T	G	0.044593	0.31131	EUR	0	FALSE	TRUE	FALSE	FALSE	0.082414	2.38318e-11	biomarkers	Urate	0.131336	rs12783001	EUR	0.143243	0.266717	6.98114	mQTLs
JMJD1C	HDM	rs35468796	10	65163006	T	G	0.044593	0.31131	EUR	0	FALSE	TRUE	FALSE	FALSE	0.128735	1.52352e-12	biomarkers	Glycated haemoglobin (HbA1c)	0.183232	rs12783001	EUR	0.143243	0.266717	6.98114	mQTLs
JMJD1C	HDM	rs35468796	10	65163006	T	G	0.044593	0.31131	EUR	0	FALSE	TRUE	FALSE	FALSE	0.17153	1.51084e-237	biomarkers	SHBG	0.245858	rs12783001	EUR	0.143243	0.266717	6.98114	mQTLs
JMJD1C	HDM	rs35468796	10	65163006	T	G	0.044593	0.31131	EUR	0	FALSE	TRUE	FALSE	FALSE	0.470152	1.81643e-22	biomarkers	Triglycerides	0.556772	rs12783001	EUR	0.143243	0.266717	6.98114	mQTLs
JMJD1C	HDM	rs35468796	10	65163006	T	G	0.044593	0.31131	EUR	0	FALSE	TRUE	FALSE	FALSE	0.519806	1.0512e-58	biomarkers	Testosterone	0.433788	rs12783001	EUR	0.143243	0.266717	6.98114	mQTLs
JMJD1C	HDM	rs35468796	10	65163006	T	G	0.044593	0.31131	EUR	0	FALSE	TRUE	FALSE	FALSE	0.680383	5.42137e-151	biomarkers	Alkaline phosphatase	0.764296	rs12783001	EUR	0.143243	0.266717	6.98114	mQTLs
JMJD1C	HDM	rs35468796	10	65163006	T	G	0.044593	0.31131	EUR	0	FALSE	TRUE	FALSE	FALSE	0.977829	2.33599e-11	biomarkers	Calcium	0.95981	rs12783001	EUR	0.143243	0.266717	6.98114	mQTLs
JMJD1C	HDM	rs35468796	10	65163006	T	G	0.044593	0.31131	EUR	0	FALSE	TRUE	FALSE	FALSE	0.992678	4.2141e-11	biomarkers	Albumin	0.948921	rs12783001	EUR	0.143243	0.266717	6.98114	mQTLs
JMJD1C	HDM	rs35506078	10	65210552	T	C	0.04819	0.34118	EUR	0	FALSE	TRUE	FALSE	FALSE	0.029629	2.90627e-22	biomarkers	Direct bilirubin	0.0342181	rs12783001	EUR	0.141245	0.29299	7.07989	mQTLs
JMJD1C	HDM	rs35506078	10	65210552	T	C	0.04819	0.34118	EUR	0	FALSE	TRUE	FALSE	FALSE	0.0500867	3.36606e-44	biomarkers	Total bilirubin	0.0225956	rs12783001	EUR	0.141245	0.29299	7.07989	mQTLs
JMJD1C	HDM	rs35506078	10	65210552	T	C	0.04819	0.34118	EUR	0	FALSE	TRUE	FALSE	FALSE	0.313486	3.47589e-10	biomarkers	Urate	0.131336	rs12783001	EUR	0.141245	0.29299	7.07989	mQTLs
JMJD1C	HDM	rs35506078	10	65210552	T	C	0.04819	0.34118	EUR	0	FALSE	TRUE	FALSE	FALSE	0.324977	8.53084e-249	biomarkers	SHBG	0.245858	rs12783001	EUR	0.141245	0.29299	7.07989	mQTLs
JMJD1C	HDM	rs35506078	10	65210552	T	C	0.04819	0.34118	EUR	0	FALSE	TRUE	FALSE	FALSE	0.472697	3.7221e-21	biomarkers	Triglycerides	0.556772	rs12783001	EUR	0.141245	0.29299	7.07989	mQTLs
JMJD1C	HDM	rs35506078	10	65210552	T	C	0.04819	0.34118	EUR	0	FALSE	TRUE	FALSE	FALSE	0.532752	5.24718e-61	biomarkers	Testosterone	0.433788	rs12783001	EUR	0.141245	0.29299	7.07989	mQTLs
JMJD1C	HDM	rs35506078	10	65210552	T	C	0.04819	0.34118	EUR	0	FALSE	TRUE	FALSE	FALSE	0.552501	3.09082e-11	biomarkers	Calcium	0.95981	rs12783001	EUR	0.141245	0.29299	7.07989	mQTLs
JMJD1C	HDM	rs35506078	10	65210552	T	C	0.04819	0.34118	EUR	0	FALSE	TRUE	FALSE	FALSE	0.744457	3.53816e-13	biomarkers	Albumin	0.948921	rs12783001	EUR	0.141245	0.29299	7.07989	mQTLs
JMJD1C	HDM	rs35506078	10	65210552	T	C	0.04819	0.34118	EUR	0	FALSE	TRUE	FALSE	FALSE	0.816278	1.44872e-08	biomarkers	Total protein	0.816278	rs35506078	EUR	0.141245	0.29299	7.07989	mQTLs
JMJD1C	HDM	rs35506078	10	65210552	T	C	0.04819	0.34118	EUR	0	FALSE	TRUE	FALSE	FALSE	0.938024	8.78523e-183	biomarkers	Alkaline phosphatase	0.764296	rs12783001	EUR	0.141245	0.29299	7.07989	mQTLs
JMJD1C	HDM	rs35506702	10	65045865	T	C	0.0052603	0.044366	EUR	6.68489e-142	FALSE	TRUE	FALSE	FALSE	0.224249	1.16563e-09	biomarkers	Triglycerides	0.19909	rs75446656	EUR	0.118566	0.0391057	8.43412	mQTLs
JMJD1C	HDM	rs35506702	10	65045865	T	C	0.0052603	0.044366	EUR	6.68489e-142	FALSE	TRUE	FALSE	FALSE	0.540479	8.58897e-35	biomarkers	SHBG	0.950973	rs75446656	EUR	0.118566	0.0391057	8.43412	mQTLs
JMJD1C	HDM	rs35506702	10	65045865	T	C	0.0052603	0.044366	EUR	6.68489e-142	FALSE	TRUE	FALSE	FALSE	0.636481	5.69425e-23	biomarkers	Alkaline phosphatase	0.524086	rs75446656	EUR	0.118566	0.0391057	8.43412	mQTLs
JMJD1C	HDM	rs35506702	10	65045865	T	C	0.0052603	0.044366	EUR	6.68489e-142	FALSE	TRUE	FALSE	FALSE	0.783801	2.99173e-10	biomarkers	Testosterone	0.724988	rs75446656	EUR	0.118566	0.0391057	8.43412	mQTLs
JMJD1C	HDM	rs35555565	10	64961268	T	C	0.042621	0.31132	EUR	0	FALSE	TRUE	FALSE	FALSE	0.0288686	6.98865e-21	biomarkers	Direct bilirubin	0.0342181	rs12783001	EUR	0.136904	0.268699	7.30438	mQTLs
JMJD1C	HDM	rs35555565	10	64961268	T	C	0.042621	0.31132	EUR	0	FALSE	TRUE	FALSE	FALSE	0.0292756	2.57448e-37	biomarkers	Total bilirubin	0.0225956	rs12783001	EUR	0.136904	0.268699	7.30438	mQTLs
JMJD1C	HDM	rs35555565	10	64961268	T	C	0.042621	0.31132	EUR	0	FALSE	TRUE	FALSE	FALSE	0.107314	1.9906e-11	biomarkers	Urate	0.131336	rs12783001	EUR	0.136904	0.268699	7.30438	mQTLs
JMJD1C	HDM	rs35555565	10	64961268	T	C	0.042621	0.31132	EUR	0	FALSE	TRUE	FALSE	FALSE	0.225373	1.75246e-12	biomarkers	Glycated haemoglobin (HbA1c)	0.183232	rs12783001	EUR	0.136904	0.268699	7.30438	mQTLs
JMJD1C	HDM	rs35555565	10	64961268	T	C	0.042621	0.31132	EUR	0	FALSE	TRUE	FALSE	FALSE	0.285076	2.25975e-238	biomarkers	SHBG	0.245858	rs12783001	EUR	0.136904	0.268699	7.30438	mQTLs
JMJD1C	HDM	rs35555565	10	64961268	T	C	0.042621	0.31132	EUR	0	FALSE	TRUE	FALSE	FALSE	0.408036	2.04802e-22	biomarkers	Triglycerides	0.556772	rs12783001	EUR	0.136904	0.268699	7.30438	mQTLs
JMJD1C	HDM	rs35555565	10	64961268	T	C	0.042621	0.31132	EUR	0	FALSE	TRUE	FALSE	FALSE	0.553109	2.86486e-59	biomarkers	Testosterone	0.433788	rs12783001	EUR	0.136904	0.268699	7.30438	mQTLs
JMJD1C	HDM	rs35555565	10	64961268	T	C	0.042621	0.31132	EUR	0	FALSE	TRUE	FALSE	FALSE	0.828283	1.20343e-149	biomarkers	Alkaline phosphatase	0.764296	rs12783001	EUR	0.136904	0.268699	7.30438	mQTLs
JMJD1C	HDM	rs35555565	10	64961268	T	C	0.042621	0.31132	EUR	0	FALSE	TRUE	FALSE	FALSE	0.850696	2.19995e-11	biomarkers	Calcium	0.95981	rs12783001	EUR	0.136904	0.268699	7.30438	mQTLs
JMJD1C	HDM	rs35555565	10	64961268	T	C	0.042621	0.31132	EUR	0	FALSE	TRUE	FALSE	FALSE	0.974462	2.74131e-11	biomarkers	Albumin	0.948921	rs12783001	EUR	0.136904	0.268699	7.30438	mQTLs
JMJD1C	HDM	rs35627771	10	65041071	T	G	0.33522	0.69011	EUR	0	FALSE	FALSE	FALSE	FALSE	1.64614e-11	1.16874e-99	biomarkers	SHBG	1.64614e-11	rs35627771	Both	0.485749	0.35489	2.05868	None
JMJD1C	HDM	rs35627771	10	65041071	T	G	0.33522	0.69011	EUR	0	FALSE	FALSE	FALSE	FALSE	0.000227127	4.26806e-43	biomarkers	Alkaline phosphatase	0.000893195	rs10995505	EUR	0.485749	0.35489	2.05868	None
JMJD1C	HDM	rs35627771	10	65041071	T	G	0.33522	0.69011	EUR	0	FALSE	FALSE	FALSE	FALSE	0.00113514	1.12436e-26	biomarkers	Testosterone	0.00040391	rs7082066	EUR	0.485749	0.35489	2.05868	None
JMJD1C	HDM	rs35627771	10	65041071	T	G	0.33522	0.69011	EUR	0	FALSE	FALSE	FALSE	FALSE	0.0850939	1.92678e-10	biomarkers	Triglycerides	0.0539956	rs7082066	EUR	0.485749	0.35489	2.05868	None
JMJD1C	HDM	rs35632171	10	65109502	T	G	0.0057484	0.044978	EUR	5.74168e-137	FALSE	TRUE	FALSE	FALSE	0.127199	1.79188e-09	biomarkers	Triglycerides	0.19909	rs75446656	EUR	0.127805	0.0392296	7.82444	mQTLs
JMJD1C	HDM	rs35632171	10	65109502	T	G	0.0057484	0.044978	EUR	5.74168e-137	FALSE	TRUE	FALSE	FALSE	0.407424	4.95034e-23	biomarkers	Alkaline phosphatase	0.524086	rs75446656	EUR	0.127805	0.0392296	7.82444	mQTLs
JMJD1C	HDM	rs35632171	10	65109502	T	G	0.0057484	0.044978	EUR	5.74168e-137	FALSE	TRUE	FALSE	FALSE	0.54602	1.13411e-10	biomarkers	Testosterone	0.724988	rs75446656	EUR	0.127805	0.0392296	7.82444	mQTLs
JMJD1C	HDM	rs35632171	10	65109502	T	G	0.0057484	0.044978	EUR	5.74168e-137	FALSE	TRUE	FALSE	FALSE	0.881262	1.97482e-35	biomarkers	SHBG	0.950973	rs75446656	EUR	0.127805	0.0392296	7.82444	mQTLs
JMJD1C	HDM	rs35654741	10	65185220	C	CAT	0.026214	0.14317	EUR	0	FALSE	TRUE	FALSE	FALSE	0.0209629	1.17431e-08	biomarkers	Total bilirubin	0.0185553	rs4745706	EUR	0.183097	0.116956	5.46159	mQTLs
JMJD1C	HDM	rs35654741	10	65185220	C	CAT	0.026214	0.14317	EUR	0	FALSE	TRUE	FALSE	FALSE	0.112365	3.48681e-135	biomarkers	SHBG	0.174645	rs4745706	EUR	0.183097	0.116956	5.46159	mQTLs
JMJD1C	HDM	rs35654741	10	65185220	C	CAT	0.026214	0.14317	EUR	0	FALSE	TRUE	FALSE	FALSE	0.251076	3.28285e-73	biomarkers	Alkaline phosphatase	0.217621	rs4745706	EUR	0.183097	0.116956	5.46159	mQTLs
JMJD1C	HDM	rs35654741	10	65185220	C	CAT	0.026214	0.14317	EUR	0	FALSE	TRUE	FALSE	FALSE	0.347497	5.27651e-09	biomarkers	Triglycerides	0.374337	rs4745706	EUR	0.183097	0.116956	5.46159	mQTLs
JMJD1C	HDM	rs35654741	10	65185220	C	CAT	0.026214	0.14317	EUR	0	FALSE	TRUE	FALSE	FALSE	0.385043	1.87468e-11	biomarkers	Gamma glutamyltransferase	0.354871	rs4745706	EUR	0.183097	0.116956	5.46159	mQTLs
JMJD1C	HDM	rs35654741	10	65185220	C	CAT	0.026214	0.14317	EUR	0	FALSE	TRUE	FALSE	FALSE	0.880117	6.92006e-52	biomarkers	Testosterone	0.879853	rs4745706	EUR	0.183097	0.116956	5.46159	mQTLs
JMJD1C	HDM	rs35661318	10	64935520	T	A	0.0048654	0.042359	EUR	2.54763e-138	FALSE	FALSE	FALSE	FALSE	0.422401	1.04152e-08	biomarkers	Triglycerides	0.19909	rs75446656	EUR	0.114861	0.0374936	8.70617	None
JMJD1C	HDM	rs35661318	10	64935520	T	A	0.0048654	0.042359	EUR	2.54763e-138	FALSE	FALSE	FALSE	FALSE	0.632421	2.51442e-24	biomarkers	Alkaline phosphatase	0.524086	rs75446656	EUR	0.114861	0.0374936	8.70617	None
JMJD1C	HDM	rs35661318	10	64935520	T	A	0.0048654	0.042359	EUR	2.54763e-138	FALSE	FALSE	FALSE	FALSE	0.86045	1.43724e-32	biomarkers	SHBG	0.950973	rs75446656	EUR	0.114861	0.0374936	8.70617	None
JMJD1C	HDM	rs35661318	10	64935520	T	A	0.0048654	0.042359	EUR	2.54763e-138	FALSE	FALSE	FALSE	FALSE	0.895565	1.52694e-09	biomarkers	Testosterone	0.724988	rs75446656	EUR	0.114861	0.0374936	8.70617	None
JMJD1C	HDM	rs35693916	10	65134282	T	G	0.044665	0.31115	EUR	0	FALSE	TRUE	FALSE	FALSE	0.0171287	6.8596e-37	biomarkers	Total bilirubin	0.0225956	rs12783001	EUR	0.143548	0.266485	6.9663	mQTLs
JMJD1C	HDM	rs35693916	10	65134282	T	G	0.044665	0.31115	EUR	0	FALSE	TRUE	FALSE	FALSE	0.0241614	1.10705e-20	biomarkers	Direct bilirubin	0.0342181	rs12783001	EUR	0.143548	0.266485	6.9663	mQTLs
JMJD1C	HDM	rs35693916	10	65134282	T	G	0.044665	0.31115	EUR	0	FALSE	TRUE	FALSE	FALSE	0.0956557	2.01061e-11	biomarkers	Urate	0.131336	rs12783001	EUR	0.143548	0.266485	6.9663	mQTLs
JMJD1C	HDM	rs35693916	10	65134282	T	G	0.044665	0.31115	EUR	0	FALSE	TRUE	FALSE	FALSE	0.14573	1.63398e-12	biomarkers	Glycated haemoglobin (HbA1c)	0.183232	rs12783001	EUR	0.143548	0.266485	6.9663	mQTLs
JMJD1C	HDM	rs35693916	10	65134282	T	G	0.044665	0.31115	EUR	0	FALSE	TRUE	FALSE	FALSE	0.20089	1.23697e-237	biomarkers	SHBG	0.245858	rs12783001	EUR	0.143548	0.266485	6.9663	mQTLs
JMJD1C	HDM	rs35693916	10	65134282	T	G	0.044665	0.31115	EUR	0	FALSE	TRUE	FALSE	FALSE	0.462597	7.04643e-59	biomarkers	Testosterone	0.433788	rs12783001	EUR	0.143548	0.266485	6.9663	mQTLs
JMJD1C	HDM	rs35693916	10	65134282	T	G	0.044665	0.31115	EUR	0	FALSE	TRUE	FALSE	FALSE	0.537676	1.44321e-22	biomarkers	Triglycerides	0.556772	rs12783001	EUR	0.143548	0.266485	6.9663	mQTLs
JMJD1C	HDM	rs35693916	10	65134282	T	G	0.044665	0.31115	EUR	0	FALSE	TRUE	FALSE	FALSE	0.717487	6.62168e-151	biomarkers	Alkaline phosphatase	0.764296	rs12783001	EUR	0.143548	0.266485	6.9663	mQTLs
JMJD1C	HDM	rs35693916	10	65134282	T	G	0.044665	0.31115	EUR	0	FALSE	TRUE	FALSE	FALSE	0.972116	4.43016e-11	biomarkers	Albumin	0.948921	rs12783001	EUR	0.143548	0.266485	6.9663	mQTLs
JMJD1C	HDM	rs35693916	10	65134282	T	G	0.044665	0.31115	EUR	0	FALSE	TRUE	FALSE	FALSE	0.994577	2.33599e-11	biomarkers	Calcium	0.95981	rs12783001	EUR	0.143548	0.266485	6.9663	mQTLs
JMJD1C	HDM	rs35732435	10	65120962	C	T	0.044499	0.31112	EUR	0	FALSE	TRUE	FALSE	FALSE	0.0189301	4.73816e-37	biomarkers	Total bilirubin	0.0225956	rs12783001	EUR	0.143028	0.266621	6.99162	mQTLs
JMJD1C	HDM	rs35732435	10	65120962	C	T	0.044499	0.31112	EUR	0	FALSE	TRUE	FALSE	FALSE	0.0293049	9.06379e-21	biomarkers	Direct bilirubin	0.0342181	rs12783001	EUR	0.143028	0.266621	6.99162	mQTLs
JMJD1C	HDM	rs35732435	10	65120962	C	T	0.044499	0.31112	EUR	0	FALSE	TRUE	FALSE	FALSE	0.103312	2.35947e-11	biomarkers	Urate	0.131336	rs12783001	EUR	0.143028	0.266621	6.99162	mQTLs
JMJD1C	HDM	rs35732435	10	65120962	C	T	0.044499	0.31112	EUR	0	FALSE	TRUE	FALSE	FALSE	0.13493	1.9175e-12	biomarkers	Glycated haemoglobin (HbA1c)	0.183232	rs12783001	EUR	0.143028	0.266621	6.99162	mQTLs
JMJD1C	HDM	rs35732435	10	65120962	C	T	0.044499	0.31112	EUR	0	FALSE	TRUE	FALSE	FALSE	0.200488	1.01275e-237	biomarkers	SHBG	0.245858	rs12783001	EUR	0.143028	0.266621	6.99162	mQTLs
JMJD1C	HDM	rs35732435	10	65120962	C	T	0.044499	0.31112	EUR	0	FALSE	TRUE	FALSE	FALSE	0.464729	7.04643e-59	biomarkers	Testosterone	0.433788	rs12783001	EUR	0.143028	0.266621	6.99162	mQTLs
JMJD1C	HDM	rs35732435	10	65120962	C	T	0.044499	0.31112	EUR	0	FALSE	TRUE	FALSE	FALSE	0.511811	1.72784e-22	biomarkers	Triglycerides	0.556772	rs12783001	EUR	0.143028	0.266621	6.99162	mQTLs
JMJD1C	HDM	rs35732435	10	65120962	C	T	0.044499	0.31112	EUR	0	FALSE	TRUE	FALSE	FALSE	0.659351	4.90546e-151	biomarkers	Alkaline phosphatase	0.764296	rs12783001	EUR	0.143028	0.266621	6.99162	mQTLs
JMJD1C	HDM	rs35732435	10	65120962	C	T	0.044499	0.31112	EUR	0	FALSE	TRUE	FALSE	FALSE	0.958611	3.66356e-11	biomarkers	Albumin	0.948921	rs12783001	EUR	0.143028	0.266621	6.99162	mQTLs
JMJD1C	HDM	rs35732435	10	65120962	C	T	0.044499	0.31112	EUR	0	FALSE	TRUE	FALSE	FALSE	0.99416	2.45576e-11	biomarkers	Calcium	0.95981	rs12783001	EUR	0.143028	0.266621	6.99162	mQTLs
JMJD1C	HDM	rs35843321	10	65020515	A	AT	0.39048	0.81682	EUR	0	FALSE	TRUE	FALSE	FALSE	1.67506e-10	1.50837e-159	biomarkers	SHBG	1.67506e-10	rs35843321	Both	0.478049	0.42634	2.09184	mQTLs
JMJD1C	HDM	rs35843321	10	65020515	A	AT	0.39048	0.81682	EUR	0	FALSE	TRUE	FALSE	FALSE	0.000323925	2.57221e-56	biomarkers	Testosterone	0.00040391	rs7082066	EUR	0.478049	0.42634	2.09184	mQTLs
JMJD1C	HDM	rs35843321	10	65020515	A	AT	0.39048	0.81682	EUR	0	FALSE	TRUE	FALSE	FALSE	0.00114426	1.85363e-84	biomarkers	Alkaline phosphatase	0.000893195	rs10995505	EUR	0.478049	0.42634	2.09184	mQTLs
JMJD1C	HDM	rs35843321	10	65020515	A	AT	0.39048	0.81682	EUR	0	FALSE	TRUE	FALSE	FALSE	0.059368	8.85836e-16	biomarkers	Triglycerides	0.0539956	rs7082066	EUR	0.478049	0.42634	2.09184	mQTLs
JMJD1C	HDM	rs35843321	10	65020515	A	AT	0.39048	0.81682	EUR	0	FALSE	TRUE	FALSE	FALSE	0.574762	6.25428e-09	biomarkers	Gamma glutamyltransferase	0.294346	rs7082066	EUR	0.478049	0.42634	2.09184	mQTLs
JMJD1C	HDM	rs35854283	10	64937314	G	A	0.042605	0.31134	EUR	0	FALSE	TRUE	FALSE	FALSE	0.0286959	1.79616e-37	biomarkers	Total bilirubin	0.0225956	rs12783001	EUR	0.136844	0.268735	7.30759	mQTLs
JMJD1C	HDM	rs35854283	10	64937314	G	A	0.042605	0.31134	EUR	0	FALSE	TRUE	FALSE	FALSE	0.0288686	6.58166e-21	biomarkers	Direct bilirubin	0.0342181	rs12783001	EUR	0.136844	0.268735	7.30759	mQTLs
JMJD1C	HDM	rs35854283	10	64937314	G	A	0.042605	0.31134	EUR	0	FALSE	TRUE	FALSE	FALSE	0.105189	1.87468e-11	biomarkers	Urate	0.131336	rs12783001	EUR	0.136844	0.268735	7.30759	mQTLs
JMJD1C	HDM	rs35854283	10	64937314	G	A	0.042605	0.31134	EUR	0	FALSE	TRUE	FALSE	FALSE	0.22313	2.03607e-12	biomarkers	Glycated haemoglobin (HbA1c)	0.183232	rs12783001	EUR	0.136844	0.268735	7.30759	mQTLs
JMJD1C	HDM	rs35854283	10	64937314	G	A	0.042605	0.31134	EUR	0	FALSE	TRUE	FALSE	FALSE	0.284222	7.52204e-239	biomarkers	SHBG	0.245858	rs12783001	EUR	0.136844	0.268735	7.30759	mQTLs
JMJD1C	HDM	rs35854283	10	64937314	G	A	0.042605	0.31134	EUR	0	FALSE	TRUE	FALSE	FALSE	0.410286	1.53246e-22	biomarkers	Triglycerides	0.556772	rs12783001	EUR	0.136844	0.268735	7.30759	mQTLs
JMJD1C	HDM	rs35854283	10	64937314	G	A	0.042605	0.31134	EUR	0	FALSE	TRUE	FALSE	FALSE	0.563888	2.34555e-59	biomarkers	Testosterone	0.433788	rs12783001	EUR	0.136844	0.268735	7.30759	mQTLs
JMJD1C	HDM	rs35854283	10	64937314	G	A	0.042605	0.31134	EUR	0	FALSE	TRUE	FALSE	FALSE	0.832851	1.62447e-149	biomarkers	Alkaline phosphatase	0.764296	rs12783001	EUR	0.136844	0.268735	7.30759	mQTLs
JMJD1C	HDM	rs35854283	10	64937314	G	A	0.042605	0.31134	EUR	0	FALSE	TRUE	FALSE	FALSE	0.85479	2.60762e-11	biomarkers	Calcium	0.95981	rs12783001	EUR	0.136844	0.268735	7.30759	mQTLs
JMJD1C	HDM	rs35854283	10	64937314	G	A	0.042605	0.31134	EUR	0	FALSE	TRUE	FALSE	FALSE	0.974316	3.15326e-11	biomarkers	Albumin	0.948921	rs12783001	EUR	0.136844	0.268735	7.30759	mQTLs
JMJD1C	HDM	rs35885463	10	64988623	T	C	0.042732	0.31134	EUR	0	FALSE	TRUE	FALSE	FALSE	0.0300167	7.80127e-21	biomarkers	Direct bilirubin	0.0342181	rs12783001	EUR	0.137252	0.268608	7.28587	mQTLs
JMJD1C	HDM	rs35885463	10	64988623	T	C	0.042732	0.31134	EUR	0	FALSE	TRUE	FALSE	FALSE	0.0322899	3.14448e-37	biomarkers	Total bilirubin	0.0225956	rs12783001	EUR	0.137252	0.268608	7.28587	mQTLs
JMJD1C	HDM	rs35885463	10	64988623	T	C	0.042732	0.31134	EUR	0	FALSE	TRUE	FALSE	FALSE	0.0997588	2.33599e-11	biomarkers	Urate	0.131336	rs12783001	EUR	0.137252	0.268608	7.28587	mQTLs
JMJD1C	HDM	rs35885463	10	64988623	T	C	0.042732	0.31134	EUR	0	FALSE	TRUE	FALSE	FALSE	0.227865	1.65041e-12	biomarkers	Glycated haemoglobin (HbA1c)	0.183232	rs12783001	EUR	0.137252	0.268608	7.28587	mQTLs
JMJD1C	HDM	rs35885463	10	64988623	T	C	0.042732	0.31134	EUR	0	FALSE	TRUE	FALSE	FALSE	0.277482	2.0447e-238	biomarkers	SHBG	0.245858	rs12783001	EUR	0.137252	0.268608	7.28587	mQTLs
JMJD1C	HDM	rs35885463	10	64988623	T	C	0.042732	0.31134	EUR	0	FALSE	TRUE	FALSE	FALSE	0.403451	2.30913e-22	biomarkers	Triglycerides	0.556772	rs12783001	EUR	0.137252	0.268608	7.28587	mQTLs
JMJD1C	HDM	rs35885463	10	64988623	T	C	0.042732	0.31134	EUR	0	FALSE	TRUE	FALSE	FALSE	0.541344	3.16616e-59	biomarkers	Testosterone	0.433788	rs12783001	EUR	0.137252	0.268608	7.28587	mQTLs
JMJD1C	HDM	rs35885463	10	64988623	T	C	0.042732	0.31134	EUR	0	FALSE	TRUE	FALSE	FALSE	0.796921	1.20343e-149	biomarkers	Alkaline phosphatase	0.764296	rs12783001	EUR	0.137252	0.268608	7.28587	mQTLs
JMJD1C	HDM	rs35885463	10	64988623	T	C	0.042732	0.31134	EUR	0	FALSE	TRUE	FALSE	FALSE	0.831686	2.55598e-11	biomarkers	Calcium	0.95981	rs12783001	EUR	0.137252	0.268608	7.28587	mQTLs
JMJD1C	HDM	rs35885463	10	64988623	T	C	0.042732	0.31134	EUR	0	FALSE	TRUE	FALSE	FALSE	0.996561	2.91082e-11	biomarkers	Albumin	0.948921	rs12783001	EUR	0.137252	0.268608	7.28587	mQTLs
JMJD1C	HDM	rs35971912	10	65116764	C	CA	0.36583	0.81502	EUR	0	FALSE	TRUE	FALSE	FALSE	3.20865e-10	6.90131e-167	biomarkers	SHBG	3.20865e-10	rs35971912	Both	0.44886	0.44919	2.22787	mQTLs
JMJD1C	HDM	rs35971912	10	65116764	C	CA	0.36583	0.81502	EUR	0	FALSE	TRUE	FALSE	FALSE	0.000260476	6.15428e-84	biomarkers	Alkaline phosphatase	0.000792445	rs10995505	EUR	0.44886	0.44919	2.22787	mQTLs
JMJD1C	HDM	rs35971912	10	65116764	C	CA	0.36583	0.81502	EUR	0	FALSE	TRUE	FALSE	FALSE	0.000419688	2.1114e-57	biomarkers	Testosterone	0.000605865	rs7082066	EUR	0.44886	0.44919	2.22787	mQTLs
JMJD1C	HDM	rs35971912	10	65116764	C	CA	0.36583	0.81502	EUR	0	FALSE	TRUE	FALSE	FALSE	0.0962314	1.87531e-15	biomarkers	Triglycerides	0.0809934	rs7082066	EUR	0.44886	0.44919	2.22787	mQTLs
JMJD1C	HDM	rs35971912	10	65116764	C	CA	0.36583	0.81502	EUR	0	FALSE	TRUE	FALSE	FALSE	0.248329	9.26136e-10	biomarkers	Gamma glutamyltransferase	0.294346	rs7916868	EUR	0.44886	0.44919	2.22787	mQTLs
JMJD1C	HDM	rs35997229	10	64957591	T	C	0.0048288	0.042642	EUR	7.9593e-141	FALSE	FALSE	FALSE	FALSE	0.223801	7.19413e-09	biomarkers	Triglycerides	0.19909	rs75446656	EUR	0.11324	0.0378132	8.83077	None
JMJD1C	HDM	rs35997229	10	64957591	T	C	0.0048288	0.042642	EUR	7.9593e-141	FALSE	FALSE	FALSE	FALSE	0.577412	6.37282e-24	biomarkers	Alkaline phosphatase	0.524086	rs75446656	EUR	0.11324	0.0378132	8.83077	None
JMJD1C	HDM	rs35997229	10	64957591	T	C	0.0048288	0.042642	EUR	7.9593e-141	FALSE	FALSE	FALSE	FALSE	0.817749	1.77768e-33	biomarkers	SHBG	0.950973	rs75446656	EUR	0.11324	0.0378132	8.83077	None
JMJD1C	HDM	rs35997229	10	64957591	T	C	0.0048288	0.042642	EUR	7.9593e-141	FALSE	FALSE	FALSE	FALSE	0.95616	1.35427e-09	biomarkers	Testosterone	0.724988	rs75446656	EUR	0.11324	0.0378132	8.83077	None
JMJD1C	HDM	rs36036508	10	65027608	A	G	0.044518	0.31129	EUR	0	FALSE	TRUE	FALSE	FALSE	0.0235177	5.61616e-37	biomarkers	Total bilirubin	0.0225956	rs12783001	EUR	0.143011	0.266772	6.99245	mQTLs
JMJD1C	HDM	rs36036508	10	65027608	A	G	0.044518	0.31129	EUR	0	FALSE	TRUE	FALSE	FALSE	0.0347353	1.18732e-20	biomarkers	Direct bilirubin	0.0342181	rs12783001	EUR	0.143011	0.266772	6.99245	mQTLs
JMJD1C	HDM	rs36036508	10	65027608	A	G	0.044518	0.31129	EUR	0	FALSE	TRUE	FALSE	FALSE	0.0850088	2.35947e-11	biomarkers	Urate	0.131336	rs12783001	EUR	0.143011	0.266772	6.99245	mQTLs
JMJD1C	HDM	rs36036508	10	65027608	A	G	0.044518	0.31129	EUR	0	FALSE	TRUE	FALSE	FALSE	0.14573	2.01581e-12	biomarkers	Glycated haemoglobin (HbA1c)	0.183232	rs12783001	EUR	0.143011	0.266772	6.99245	mQTLs
JMJD1C	HDM	rs36036508	10	65027608	A	G	0.044518	0.31129	EUR	0	FALSE	TRUE	FALSE	FALSE	0.200288	1.11926e-237	biomarkers	SHBG	0.245858	rs12783001	EUR	0.143011	0.266772	6.99245	mQTLs
JMJD1C	HDM	rs36036508	10	65027608	A	G	0.044518	0.31129	EUR	0	FALSE	TRUE	FALSE	FALSE	0.437053	5.22012e-59	biomarkers	Testosterone	0.433788	rs12783001	EUR	0.143011	0.266772	6.99245	mQTLs
JMJD1C	HDM	rs36036508	10	65027608	A	G	0.044518	0.31129	EUR	0	FALSE	TRUE	FALSE	FALSE	0.50409	2.40337e-22	biomarkers	Triglycerides	0.556772	rs12783001	EUR	0.143011	0.266772	6.99245	mQTLs
JMJD1C	HDM	rs36036508	10	65027608	A	G	0.044518	0.31129	EUR	0	FALSE	TRUE	FALSE	FALSE	0.593748	9.87839e-151	biomarkers	Alkaline phosphatase	0.764296	rs12783001	EUR	0.143011	0.266772	6.99245	mQTLs
JMJD1C	HDM	rs36036508	10	65027608	A	G	0.044518	0.31129	EUR	0	FALSE	TRUE	FALSE	FALSE	0.938343	2.60762e-11	biomarkers	Albumin	0.948921	rs12783001	EUR	0.143011	0.266772	6.99245	mQTLs
JMJD1C	HDM	rs36036508	10	65027608	A	G	0.044518	0.31129	EUR	0	FALSE	TRUE	FALSE	FALSE	0.972486	2.28973e-11	biomarkers	Calcium	0.95981	rs12783001	EUR	0.143011	0.266772	6.99245	mQTLs
JMJD1C	HDM	rs36089084	10	65238652	A	T	0.043271	0.31132	EUR	0	FALSE	TRUE	FALSE	FALSE	0.0293049	8.79591e-21	biomarkers	Direct bilirubin	0.0342181	rs12783001	EUR	0.138992	0.268049	7.19466	mQTLs
JMJD1C	HDM	rs36089084	10	65238652	A	T	0.043271	0.31132	EUR	0	FALSE	TRUE	FALSE	FALSE	0.0357573	2.96136e-37	biomarkers	Total bilirubin	0.0225956	rs12783001	EUR	0.138992	0.268049	7.19466	mQTLs
JMJD1C	HDM	rs36089084	10	65238652	A	T	0.043271	0.31132	EUR	0	FALSE	TRUE	FALSE	FALSE	0.123811	2.43132e-11	biomarkers	Urate	0.131336	rs12783001	EUR	0.138992	0.268049	7.19466	mQTLs
JMJD1C	HDM	rs36089084	10	65238652	A	T	0.043271	0.31132	EUR	0	FALSE	TRUE	FALSE	FALSE	0.220248	5.54373e-237	biomarkers	SHBG	0.245858	rs12783001	EUR	0.138992	0.268049	7.19466	mQTLs
JMJD1C	HDM	rs36089084	10	65238652	A	T	0.043271	0.31132	EUR	0	FALSE	TRUE	FALSE	FALSE	0.223353	2.14046e-12	biomarkers	Glycated haemoglobin (HbA1c)	0.183232	rs12783001	EUR	0.138992	0.268049	7.19466	mQTLs
JMJD1C	HDM	rs36089084	10	65238652	A	T	0.043271	0.31132	EUR	0	FALSE	TRUE	FALSE	FALSE	0.435526	2.1316e-22	biomarkers	Triglycerides	0.556772	rs12783001	EUR	0.138992	0.268049	7.19466	mQTLs
JMJD1C	HDM	rs36089084	10	65238652	A	T	0.043271	0.31132	EUR	0	FALSE	TRUE	FALSE	FALSE	0.651811	2.11686e-58	biomarkers	Testosterone	0.433788	rs12783001	EUR	0.138992	0.268049	7.19466	mQTLs
JMJD1C	HDM	rs36089084	10	65238652	A	T	0.043271	0.31132	EUR	0	FALSE	TRUE	FALSE	FALSE	0.970494	2.99947e-11	biomarkers	Calcium	0.95981	rs12783001	EUR	0.138992	0.268049	7.19466	mQTLs
JMJD1C	HDM	rs36089084	10	65238652	A	T	0.043271	0.31132	EUR	0	FALSE	TRUE	FALSE	FALSE	0.996817	5.42137e-151	biomarkers	Alkaline phosphatase	0.764296	rs12783001	EUR	0.138992	0.268049	7.19466	mQTLs
JMJD1C	HDM	rs36089084	10	65238652	A	T	0.043271	0.31132	EUR	0	FALSE	TRUE	FALSE	FALSE	0.997969	4.79914e-11	biomarkers	Albumin	0.948921	rs12783001	EUR	0.138992	0.268049	7.19466	mQTLs
JMJD1C	HDM	rs368047249	10	64939543	GA	G	0.25221	0.49979	EUR	0	FALSE	FALSE	FALSE	FALSE	1.82746e-05	2.11832e-213	biomarkers	SHBG	1.82746e-05	rs368047249	EUR	0.504632	0.24758	1.98164	None
JMJD1C	HDM	rs368047249	10	64939543	GA	G	0.25221	0.49979	EUR	0	FALSE	FALSE	FALSE	FALSE	0.00970611	5.97607e-150	biomarkers	Alkaline phosphatase	0.00970611	rs368047249	EUR	0.504632	0.24758	1.98164	None
JMJD1C	HDM	rs368047249	10	64939543	GA	G	0.25221	0.49979	EUR	0	FALSE	FALSE	FALSE	FALSE	0.0770732	1.04308e-55	biomarkers	Testosterone	0.0770732	rs368047249	EUR	0.504632	0.24758	1.98164	None
JMJD1C	HDM	rs368047249	10	64939543	GA	G	0.25221	0.49979	EUR	0	FALSE	FALSE	FALSE	FALSE	0.104455	3.6084e-09	biomarkers	Calcium	0.104455	rs368047249	EUR	0.504632	0.24758	1.98164	None
JMJD1C	HDM	rs368047249	10	64939543	GA	G	0.25221	0.49979	EUR	0	FALSE	FALSE	FALSE	FALSE	0.244143	5.78523e-33	biomarkers	Total bilirubin	0.244143	rs368047249	EUR	0.504632	0.24758	1.98164	None
JMJD1C	HDM	rs368047249	10	64939543	GA	G	0.25221	0.49979	EUR	0	FALSE	FALSE	FALSE	FALSE	0.489779	2.0772e-12	biomarkers	Albumin	0.489779	rs368047249	EUR	0.504632	0.24758	1.98164	None
JMJD1C	HDM	rs368047249	10	64939543	GA	G	0.25221	0.49979	EUR	0	FALSE	FALSE	FALSE	FALSE	0.600796	3.74852e-16	biomarkers	Direct bilirubin	0.600796	rs368047249	EUR	0.504632	0.24758	1.98164	None
JMJD1C	HDM	rs368047249	10	64939543	GA	G	0.25221	0.49979	EUR	0	FALSE	FALSE	FALSE	FALSE	0.868402	4.17501e-19	biomarkers	Triglycerides	0.868402	rs368047249	EUR	0.504632	0.24758	1.98164	None
JMJD1C	HDM	rs370907586	10	64925212	A	T	0.19238	0.03777	AFR	1.0178e-275	FALSE	FALSE	FALSE	FALSE	0.037031	1.45673e-14	biomarkers	SHBG	0.037031	rs370907586	EUR	5.09346	-0.15461	5.09346	None
JMJD1C	HDM	rs372622715	10	65050223	A	T	0.00144	0.009021	EUR	2.77775e-24	FALSE	FALSE	FALSE	FALSE	0.616128	2.60088e-10	biomarkers	SHBG	0.616128	rs372622715	EUR	0.159628	0.007581	6.26458	None
JMJD1C	HDM	rs373171117	10	64925213	T	A	0.15457	0.035626	AFR	9.28663e-193	FALSE	FALSE	FALSE	FALSE	0.0158593	1.73561e-16	biomarkers	SHBG	0.0158593	rs373171117	EUR	4.33869	-0.118944	4.33869	None
JMJD1C	HDM	rs3740331	10	65192288	G	A	0.29229	0.47363	EUR	2.83319e-187	FALSE	TRUE	FALSE	FALSE	8.72202e-10	0	biomarkers	SHBG	8.72202e-10	rs3740331	Both	0.617127	0.18134	1.62041	mQTLs
JMJD1C	HDM	rs3740331	10	65192288	G	A	0.29229	0.47363	EUR	2.83319e-187	FALSE	TRUE	FALSE	FALSE	0.000284437	0	biomarkers	Alkaline phosphatase	0.000391762	rs1935	EUR	0.617127	0.18134	1.62041	mQTLs
JMJD1C	HDM	rs3740331	10	65192288	G	A	0.29229	0.47363	EUR	2.83319e-187	FALSE	TRUE	FALSE	FALSE	0.00374251	1.41148e-172	biomarkers	Testosterone	0.00127964	rs1935	EUR	0.617127	0.18134	1.62041	mQTLs
JMJD1C	HDM	rs3740331	10	65192288	G	A	0.29229	0.47363	EUR	2.83319e-187	FALSE	TRUE	FALSE	FALSE	0.140296	8.45218e-52	biomarkers	Triglycerides	0.182885	rs10761723	EUR	0.617127	0.18134	1.62041	mQTLs
JMJD1C	HDM	rs3740331	10	65192288	G	A	0.29229	0.47363	EUR	2.83319e-187	FALSE	TRUE	FALSE	FALSE	0.225373	1.3181e-14	biomarkers	Gamma glutamyltransferase	0.307326	rs1935	EUR	0.617127	0.18134	1.62041	mQTLs
JMJD1C	HDM	rs3740331	10	65192288	G	A	0.29229	0.47363	EUR	2.83319e-187	FALSE	TRUE	FALSE	FALSE	0.22741	1.18918e-09	biomarkers	Calcium	0.386799	rs1935	EUR	0.617127	0.18134	1.62041	mQTLs
JMJD1C	HDM	rs3740331	10	65192288	G	A	0.29229	0.47363	EUR	2.83319e-187	FALSE	TRUE	FALSE	FALSE	0.298197	7.62706e-20	biomarkers	Albumin	0.443352	rs1935	EUR	0.617127	0.18134	1.62041	mQTLs
JMJD1C	HDM	rs3740331	10	65192288	G	A	0.29229	0.47363	EUR	2.83319e-187	FALSE	TRUE	FALSE	FALSE	0.641337	8.72202e-10	biomarkers	Glycated haemoglobin (HbA1c)	0.798203	rs1935	EUR	0.617127	0.18134	1.62041	mQTLs
JMJD1C	HDM	rs3740331	10	65192288	G	A	0.29229	0.47363	EUR	2.83319e-187	FALSE	TRUE	FALSE	FALSE	0.64275	7.21275e-10	biomarkers	HDL cholesterol	0.68739	rs1935	EUR	0.617127	0.18134	1.62041	mQTLs
JMJD1C	HDM	rs3740331	10	65192288	G	A	0.29229	0.47363	EUR	2.83319e-187	FALSE	TRUE	FALSE	FALSE	0.817095	3.9947e-29	biomarkers	Direct bilirubin	0.933988	rs1935	EUR	0.617127	0.18134	1.62041	mQTLs
JMJD1C	HDM	rs3740331	10	65192288	G	A	0.29229	0.47363	EUR	2.83319e-187	FALSE	TRUE	FALSE	FALSE	0.87459	9.37865e-11	biomarkers	Apolipoprotein A	0.902892	rs1935	EUR	0.617127	0.18134	1.62041	mQTLs
JMJD1C	HDM	rs3740331	10	65192288	G	A	0.29229	0.47363	EUR	2.83319e-187	FALSE	TRUE	FALSE	FALSE	0.931816	1.18911e-67	biomarkers	Total bilirubin	0.944632	rs1935	EUR	0.617127	0.18134	1.62041	mQTLs
JMJD1C	HDM	rs3816652	10	65226193	C	G	0.004916	0.029945	EUR	1.67092e-75	FALSE	FALSE	FALSE	FALSE	0.814647	1.23259e-19	biomarkers	Alkaline phosphatase	0.155362	rs148928116	EUR	0.164168	0.025029	6.09133	None
JMJD1C	HDM	rs3816685	10	64949422	T	C	0.0047189	0.029802	EUR	3.04831e-77	FALSE	FALSE	FALSE	FALSE	0.828863	3.7498e-20	biomarkers	Alkaline phosphatase	0.155362	rs148928116	EUR	0.158342	0.0250831	6.31545	None
JMJD1C	HDM	rs3841602	10	65225899	A	AGGCGGC	0.30768	0.47171	EUR	1.77703e-151	FALSE	FALSE	FALSE	FALSE	7.97133e-10	0	biomarkers	SHBG	7.97133e-10	rs3841602	Both	0.652265	0.16403	1.53312	None
JMJD1C	HDM	rs3841602	10	65225899	A	AGGCGGC	0.30768	0.47171	EUR	1.77703e-151	FALSE	FALSE	FALSE	FALSE	0.00058905	0	biomarkers	Alkaline phosphatase	0.000391762	rs1935	EUR	0.652265	0.16403	1.53312	None
JMJD1C	HDM	rs3841602	10	65225899	A	AGGCGGC	0.30768	0.47171	EUR	1.77703e-151	FALSE	FALSE	FALSE	FALSE	0.00197339	9.46141e-173	biomarkers	Testosterone	0.00127964	rs1935	EUR	0.652265	0.16403	1.53312	None
JMJD1C	HDM	rs3841602	10	65225899	A	AGGCGGC	0.30768	0.47171	EUR	1.77703e-151	FALSE	FALSE	FALSE	FALSE	0.059131	7.62811e-51	biomarkers	Triglycerides	0.182885	rs10761723	EUR	0.652265	0.16403	1.53312	None
JMJD1C	HDM	rs3841602	10	65225899	A	AGGCGGC	0.30768	0.47171	EUR	1.77703e-151	FALSE	FALSE	FALSE	FALSE	0.17153	6.30726e-20	biomarkers	Albumin	0.443352	rs1935	EUR	0.652265	0.16403	1.53312	None
JMJD1C	HDM	rs3841602	10	65225899	A	AGGCGGC	0.30768	0.47171	EUR	1.77703e-151	FALSE	FALSE	FALSE	FALSE	0.276374	4.80077e-15	biomarkers	Gamma glutamyltransferase	0.307326	rs1935	EUR	0.652265	0.16403	1.53312	None
JMJD1C	HDM	rs3841602	10	65225899	A	AGGCGGC	0.30768	0.47171	EUR	1.77703e-151	FALSE	FALSE	FALSE	FALSE	0.343009	1.60523e-09	biomarkers	Calcium	0.386799	rs1935	EUR	0.652265	0.16403	1.53312	None
JMJD1C	HDM	rs3841602	10	65225899	A	AGGCGGC	0.30768	0.47171	EUR	1.77703e-151	FALSE	FALSE	FALSE	FALSE	0.480802	8.21409e-10	biomarkers	Glycated haemoglobin (HbA1c)	0.798203	rs1935	EUR	0.652265	0.16403	1.53312	None
JMJD1C	HDM	rs3841602	10	65225899	A	AGGCGGC	0.30768	0.47171	EUR	1.77703e-151	FALSE	FALSE	FALSE	FALSE	0.611586	1.00327e-09	biomarkers	HDL cholesterol	0.68739	rs1935	EUR	0.652265	0.16403	1.53312	None
JMJD1C	HDM	rs3841602	10	65225899	A	AGGCGGC	0.30768	0.47171	EUR	1.77703e-151	FALSE	FALSE	FALSE	FALSE	0.854021	5.90492e-68	biomarkers	Total bilirubin	0.944632	rs1935	EUR	0.652265	0.16403	1.53312	None
JMJD1C	HDM	rs3841602	10	65225899	A	AGGCGGC	0.30768	0.47171	EUR	1.77703e-151	FALSE	FALSE	FALSE	FALSE	0.903301	2.04412e-29	biomarkers	Direct bilirubin	0.933988	rs1935	EUR	0.652265	0.16403	1.53312	None
JMJD1C	HDM	rs3841602	10	65225899	A	AGGCGGC	0.30768	0.47171	EUR	1.77703e-151	FALSE	FALSE	FALSE	FALSE	0.966784	1.53089e-10	biomarkers	Apolipoprotein A	0.902892	rs1935	EUR	0.652265	0.16403	1.53312	None
JMJD1C	HDM	rs3956912	10	65205881	C	T	0.29238	0.47363	EUR	4.62531e-187	FALSE	TRUE	FALSE	FALSE	8.89822e-10	0	biomarkers	SHBG	8.89822e-10	rs3956912	Both	0.617317	0.18125	1.61991	mQTLs
JMJD1C	HDM	rs3956912	10	65205881	C	T	0.29238	0.47363	EUR	4.62531e-187	FALSE	TRUE	FALSE	FALSE	0.000272738	0	biomarkers	Alkaline phosphatase	0.000391762	rs1935	EUR	0.617317	0.18125	1.61991	mQTLs
JMJD1C	HDM	rs3956912	10	65205881	C	T	0.29238	0.47363	EUR	4.62531e-187	FALSE	TRUE	FALSE	FALSE	0.00381811	1.27716e-172	biomarkers	Testosterone	0.00127964	rs1935	EUR	0.617317	0.18125	1.61991	mQTLs
JMJD1C	HDM	rs3956912	10	65205881	C	T	0.29238	0.47363	EUR	4.62531e-187	FALSE	TRUE	FALSE	FALSE	0.138346	8.45218e-52	biomarkers	Triglycerides	0.182885	rs10761723	EUR	0.617317	0.18125	1.61991	mQTLs
JMJD1C	HDM	rs3956912	10	65205881	C	T	0.29238	0.47363	EUR	4.62531e-187	FALSE	TRUE	FALSE	FALSE	0.220689	1.35427e-09	biomarkers	Calcium	0.386799	rs1935	EUR	0.617317	0.18125	1.61991	mQTLs
JMJD1C	HDM	rs3956912	10	65205881	C	T	0.29238	0.47363	EUR	4.62531e-187	FALSE	TRUE	FALSE	FALSE	0.227638	1.34473e-14	biomarkers	Gamma glutamyltransferase	0.307326	rs1935	EUR	0.617317	0.18125	1.61991	mQTLs
JMJD1C	HDM	rs3956912	10	65205881	C	T	0.29238	0.47363	EUR	4.62531e-187	FALSE	TRUE	FALSE	FALSE	0.297304	8.4292e-20	biomarkers	Albumin	0.443352	rs1935	EUR	0.617317	0.18125	1.61991	mQTLs
JMJD1C	HDM	rs3956912	10	65205881	C	T	0.29238	0.47363	EUR	4.62531e-187	FALSE	TRUE	FALSE	FALSE	0.632231	6.99959e-10	biomarkers	HDL cholesterol	0.68739	rs1935	EUR	0.617317	0.18125	1.61991	mQTLs
JMJD1C	HDM	rs3956912	10	65205881	C	T	0.29238	0.47363	EUR	4.62531e-187	FALSE	TRUE	FALSE	FALSE	0.636418	8.54931e-10	biomarkers	Glycated haemoglobin (HbA1c)	0.798203	rs1935	EUR	0.617317	0.18125	1.61991	mQTLs
JMJD1C	HDM	rs3956912	10	65205881	C	T	0.29238	0.47363	EUR	4.62531e-187	FALSE	TRUE	FALSE	FALSE	0.810665	3.76206e-29	biomarkers	Direct bilirubin	0.933988	rs1935	EUR	0.617317	0.18125	1.61991	mQTLs
JMJD1C	HDM	rs3956912	10	65205881	C	T	0.29238	0.47363	EUR	4.62531e-187	FALSE	TRUE	FALSE	FALSE	0.881968	9.01091e-11	biomarkers	Apolipoprotein A	0.902892	rs1935	EUR	0.617317	0.18125	1.61991	mQTLs
JMJD1C	HDM	rs3956912	10	65205881	C	T	0.29238	0.47363	EUR	4.62531e-187	FALSE	TRUE	FALSE	FALSE	0.92975	1.18911e-67	biomarkers	Total bilirubin	0.944632	rs1935	EUR	0.617317	0.18125	1.61991	mQTLs
JMJD1C	HDM	rs3999089	10	65203808	A	G	0.27938	0.47277	EUR	1.22914e-215	FALSE	TRUE	FALSE	FALSE	1.05471e-09	0	biomarkers	SHBG	1.05471e-09	rs3999089	Both	0.590943	0.19339	1.69221	mQTLs
JMJD1C	HDM	rs3999089	10	65203808	A	G	0.27938	0.47277	EUR	1.22914e-215	FALSE	TRUE	FALSE	FALSE	0.000677568	0	biomarkers	Alkaline phosphatase	0.000389756	rs1935	EUR	0.590943	0.19339	1.69221	mQTLs
JMJD1C	HDM	rs3999089	10	65203808	A	G	0.27938	0.47277	EUR	1.22914e-215	FALSE	TRUE	FALSE	FALSE	0.00805067	1.04295e-171	biomarkers	Testosterone	0.00147796	rs1935	EUR	0.590943	0.19339	1.69221	mQTLs
JMJD1C	HDM	rs3999089	10	65203808	A	G	0.27938	0.47277	EUR	1.22914e-215	FALSE	TRUE	FALSE	FALSE	0.163982	2.10895e-14	biomarkers	Gamma glutamyltransferase	0.268886	rs1935	EUR	0.590943	0.19339	1.69221	mQTLs
JMJD1C	HDM	rs3999089	10	65203808	A	G	0.27938	0.47277	EUR	1.22914e-215	FALSE	TRUE	FALSE	FALSE	0.174645	1.25015e-09	biomarkers	Calcium	0.361854	rs1935	EUR	0.590943	0.19339	1.69221	mQTLs
JMJD1C	HDM	rs3999089	10	65203808	A	G	0.27938	0.47277	EUR	1.22914e-215	FALSE	TRUE	FALSE	FALSE	0.218275	1.39353e-51	biomarkers	Triglycerides	0.187164	rs1935	EUR	0.590943	0.19339	1.69221	mQTLs
JMJD1C	HDM	rs3999089	10	65203808	A	G	0.27938	0.47277	EUR	1.22914e-215	FALSE	TRUE	FALSE	FALSE	0.367879	7.04066e-20	biomarkers	Albumin	0.439842	rs1935	EUR	0.590943	0.19339	1.69221	mQTLs
JMJD1C	HDM	rs3999089	10	65203808	A	G	0.27938	0.47277	EUR	1.22914e-215	FALSE	TRUE	FALSE	FALSE	0.598757	3.23232e-67	biomarkers	Total bilirubin	0.777375	rs1935	EUR	0.590943	0.19339	1.69221	mQTLs
JMJD1C	HDM	rs3999089	10	65203808	A	G	0.27938	0.47277	EUR	1.22914e-215	FALSE	TRUE	FALSE	FALSE	0.665112	9.26136e-10	biomarkers	HDL cholesterol	0.671025	rs1935	EUR	0.590943	0.19339	1.69221	mQTLs
JMJD1C	HDM	rs3999089	10	65203808	A	G	0.27938	0.47277	EUR	1.22914e-215	FALSE	TRUE	FALSE	FALSE	0.741189	1.27541e-09	biomarkers	Glycated haemoglobin (HbA1c)	0.691535	rs1935	EUR	0.590943	0.19339	1.69221	mQTLs
JMJD1C	HDM	rs3999089	10	65203808	A	G	0.27938	0.47277	EUR	1.22914e-215	FALSE	TRUE	FALSE	FALSE	0.867274	1.92011e-28	biomarkers	Direct bilirubin	0.833682	rs1935	EUR	0.590943	0.19339	1.69221	mQTLs
JMJD1C	HDM	rs3999089	10	65203808	A	G	0.27938	0.47277	EUR	1.22914e-215	FALSE	TRUE	FALSE	FALSE	0.927382	9.9586e-11	biomarkers	Apolipoprotein A	0.856545	rs1935	EUR	0.590943	0.19339	1.69221	mQTLs
JMJD1C	HDM	rs41274064	10	64952835	G	A	0.0058568	0.042397	EUR	1.30637e-121	FALSE	TRUE	FALSE	FALSE	0.504393	1.59088e-21	biomarkers	SHBG	0.504393	rs41274064	EUR	0.138142	0.0365402	7.23894	mQTLs
JMJD1C	HDM	rs41274064	10	64952835	G	A	0.0058568	0.042397	EUR	1.30637e-121	FALSE	TRUE	FALSE	FALSE	0.515716	2.64838e-17	biomarkers	Alkaline phosphatase	0.515716	rs41274064	EUR	0.138142	0.0365402	7.23894	mQTLs
JMJD1C	HDM	rs41274068	10	64973978	G	A	0.002348	0.014521	EUR	7.09043e-38	FALSE	FALSE	FALSE	FALSE	0.377042	1.19267e-14	biomarkers	Alkaline phosphatase	0.377042	rs41274068	EUR	0.161697	0.012173	6.18441	None
JMJD1C	HDM	rs41274068	10	64973978	G	A	0.002348	0.014521	EUR	7.09043e-38	FALSE	FALSE	FALSE	FALSE	0.934905	1.3147e-13	biomarkers	SHBG	0.934905	rs41274068	EUR	0.161697	0.012173	6.18441	None
JMJD1C	HDM	rs41274072	10	64974156	T	C	0.12072	0.031327	AFR	1.34847e-133	FALSE	TRUE	TRUE	FALSE	0.000954808	1.77925e-14	biomarkers	SHBG	0.000954808	rs41274072	EUR	3.85354	-0.089393	3.85354	multi-QTLs
JMJD1C	HDM	rs41274074	10	64974380	G	C	0.0048807	0.029893	EUR	6.23951e-76	FALSE	FALSE	FALSE	FALSE	0.899155	1.36575e-20	biomarkers	Alkaline phosphatase	0.155362	rs148928116	EUR	0.163272	0.0250123	6.12474	None
JMJD1C	HDM	rs4133250	10	65092405	G	A	0.97372	0.85683	AFR	0	FALSE	TRUE	FALSE	FALSE	0.0168906	1.16263e-08	biomarkers	Total bilirubin	0.0185553	rs4745706	EUR	1.13642	-0.11689	1.13642	mQTLs
JMJD1C	HDM	rs4133250	10	65092405	G	A	0.97372	0.85683	AFR	0	FALSE	TRUE	FALSE	FALSE	0.105294	5.74878e-135	biomarkers	SHBG	0.174645	rs4745706	EUR	1.13642	-0.11689	1.13642	mQTLs
JMJD1C	HDM	rs4133250	10	65092405	G	A	0.97372	0.85683	AFR	0	FALSE	TRUE	FALSE	FALSE	0.216536	2.97045e-73	biomarkers	Alkaline phosphatase	0.217621	rs4745706	EUR	1.13642	-0.11689	1.13642	mQTLs
JMJD1C	HDM	rs4133250	10	65092405	G	A	0.97372	0.85683	AFR	0	FALSE	TRUE	FALSE	FALSE	0.389146	6.31714e-09	biomarkers	Triglycerides	0.374337	rs4745706	EUR	1.13642	-0.11689	1.13642	mQTLs
JMJD1C	HDM	rs4133250	10	65092405	G	A	0.97372	0.85683	AFR	0	FALSE	TRUE	FALSE	FALSE	0.401238	1.56586e-11	biomarkers	Gamma glutamyltransferase	0.354871	rs4745706	EUR	1.13642	-0.11689	1.13642	mQTLs
JMJD1C	HDM	rs4133250	10	65092405	G	A	0.97372	0.85683	AFR	0	FALSE	TRUE	FALSE	FALSE	0.807429	8.45218e-52	biomarkers	Testosterone	0.879853	rs4745706	EUR	1.13642	-0.11689	1.13642	mQTLs
JMJD1C	HDM	rs4281380	10	64987698	C	A	0.97198	0.85678	AFR	0	FALSE	TRUE	FALSE	FALSE	0.021068	1.68317e-08	biomarkers	Total bilirubin	0.0185553	rs4745706	EUR	1.13446	-0.1152	1.13446	mQTLs
JMJD1C	HDM	rs4281380	10	64987698	C	A	0.97198	0.85678	AFR	0	FALSE	TRUE	FALSE	FALSE	0.0287534	1.9136e-135	biomarkers	SHBG	0.174645	rs4745706	EUR	1.13446	-0.1152	1.13446	mQTLs
JMJD1C	HDM	rs4281380	10	64987698	C	A	0.97198	0.85678	AFR	0	FALSE	TRUE	FALSE	FALSE	0.137518	6.00905e-09	biomarkers	Triglycerides	0.374337	rs4745706	EUR	1.13446	-0.1152	1.13446	mQTLs
JMJD1C	HDM	rs4281380	10	64987698	C	A	0.97198	0.85678	AFR	0	FALSE	TRUE	FALSE	FALSE	0.230847	1.73054e-11	biomarkers	Gamma glutamyltransferase	0.354871	rs4745706	EUR	1.13446	-0.1152	1.13446	mQTLs
JMJD1C	HDM	rs4281380	10	64987698	C	A	0.97198	0.85678	AFR	0	FALSE	TRUE	FALSE	FALSE	0.244388	7.30612e-73	biomarkers	Alkaline phosphatase	0.217621	rs4745706	EUR	1.13446	-0.1152	1.13446	mQTLs
JMJD1C	HDM	rs4281380	10	64987698	C	A	0.97198	0.85678	AFR	0	FALSE	TRUE	FALSE	FALSE	0.87075	6.26153e-52	biomarkers	Testosterone	0.879853	rs4745706	EUR	1.13446	-0.1152	1.13446	mQTLs
JMJD1C	HDM	rs4291564	10	64958991	G	A	0.0029826	0.022354	EUR	1.28652e-66	FALSE	FALSE	FALSE	FALSE	0.27009	1.38351e-25	biomarkers	Alkaline phosphatase	0.27009	rs4291564	EUR	0.133426	0.0193714	7.4948	None
JMJD1C	HDM	rs4291564	10	64958991	G	A	0.0029826	0.022354	EUR	1.28652e-66	FALSE	FALSE	FALSE	FALSE	0.438937	7.74364e-22	biomarkers	SHBG	0.438937	rs4291564	EUR	0.133426	0.0193714	7.4948	None
JMJD1C	HDM	rs4310508	10	65138573	A	G	0.31861	0.47377	EUR	3.19539e-134	FALSE	TRUE	FALSE	FALSE	1.85602e-11	0	biomarkers	SHBG	1.85602e-11	rs4310508	Both	0.672499	0.15516	1.48699	mQTLs
JMJD1C	HDM	rs4310508	10	65138573	A	G	0.31861	0.47377	EUR	3.19539e-134	FALSE	TRUE	FALSE	FALSE	0.000305977	0	biomarkers	Alkaline phosphatase	0.000391762	rs1935	EUR	0.672499	0.15516	1.48699	mQTLs
JMJD1C	HDM	rs4310508	10	65138573	A	G	0.31861	0.47377	EUR	3.19539e-134	FALSE	TRUE	FALSE	FALSE	0.000835901	3.84672e-173	biomarkers	Testosterone	0.00127964	rs1935	EUR	0.672499	0.15516	1.48699	mQTLs
JMJD1C	HDM	rs4310508	10	65138573	A	G	0.31861	0.47377	EUR	3.19539e-134	FALSE	TRUE	FALSE	FALSE	0.167294	1.26092e-51	biomarkers	Triglycerides	0.182885	rs10761723	EUR	0.672499	0.15516	1.48699	mQTLs
JMJD1C	HDM	rs4310508	10	65138573	A	G	0.31861	0.47377	EUR	3.19539e-134	FALSE	TRUE	FALSE	FALSE	0.193786	1.00621e-14	biomarkers	Gamma glutamyltransferase	0.307326	rs1935	EUR	0.672499	0.15516	1.48699	mQTLs
JMJD1C	HDM	rs4310508	10	65138573	A	G	0.31861	0.47377	EUR	3.19539e-134	FALSE	TRUE	FALSE	FALSE	0.316004	1.45247e-09	biomarkers	Calcium	0.386799	rs1935	EUR	0.672499	0.15516	1.48699	mQTLs
JMJD1C	HDM	rs4310508	10	65138573	A	G	0.31861	0.47377	EUR	3.19539e-134	FALSE	TRUE	FALSE	FALSE	0.31632	6.79272e-10	biomarkers	HDL cholesterol	0.68739	rs1935	EUR	0.672499	0.15516	1.48699	mQTLs
JMJD1C	HDM	rs4310508	10	65138573	A	G	0.31861	0.47377	EUR	3.19539e-134	FALSE	TRUE	FALSE	FALSE	0.414327	8.40172e-11	biomarkers	Apolipoprotein A	0.902892	rs1935	EUR	0.672499	0.15516	1.48699	mQTLs
JMJD1C	HDM	rs4310508	10	65138573	A	G	0.31861	0.47377	EUR	3.19539e-134	FALSE	TRUE	FALSE	FALSE	0.421515	6.18237e-20	biomarkers	Albumin	0.443352	rs1935	EUR	0.672499	0.15516	1.48699	mQTLs
JMJD1C	HDM	rs4310508	10	65138573	A	G	0.31861	0.47377	EUR	3.19539e-134	FALSE	TRUE	FALSE	FALSE	0.433744	5.90492e-68	biomarkers	Total bilirubin	0.944632	rs1935	EUR	0.672499	0.15516	1.48699	mQTLs
JMJD1C	HDM	rs4310508	10	65138573	A	G	0.31861	0.47377	EUR	3.19539e-134	FALSE	TRUE	FALSE	FALSE	0.443925	1.45494e-29	biomarkers	Direct bilirubin	0.933988	rs1935	EUR	0.672499	0.15516	1.48699	mQTLs
JMJD1C	HDM	rs4310508	10	65138573	A	G	0.31861	0.47377	EUR	3.19539e-134	FALSE	TRUE	FALSE	FALSE	0.59357	7.89201e-10	biomarkers	Glycated haemoglobin (HbA1c)	0.798203	rs1935	EUR	0.672499	0.15516	1.48699	mQTLs
JMJD1C	HDM	rs4335432	10	64985817	C	T	0.36119	0.7844	EUR	0	FALSE	TRUE	FALSE	FALSE	3.47589e-10	5.15242e-170	biomarkers	SHBG	3.47589e-10	rs4335432	Both	0.460467	0.42321	2.17171	mQTLs
JMJD1C	HDM	rs4335432	10	64985817	C	T	0.36119	0.7844	EUR	0	FALSE	TRUE	FALSE	FALSE	0.000271649	1.4611e-108	biomarkers	Alkaline phosphatase	0.000470114	rs1935	EUR	0.460467	0.42321	2.17171	mQTLs
JMJD1C	HDM	rs4335432	10	64985817	C	T	0.36119	0.7844	EUR	0	FALSE	TRUE	FALSE	FALSE	0.00037597	1.41166e-56	biomarkers	Testosterone	0.00127964	rs1935	EUR	0.460467	0.42321	2.17171	mQTLs
JMJD1C	HDM	rs4335432	10	64985817	C	T	0.36119	0.7844	EUR	0	FALSE	TRUE	FALSE	FALSE	0.0843315	1.65468e-13	biomarkers	Triglycerides	0.182885	rs10761723	EUR	0.460467	0.42321	2.17171	mQTLs
JMJD1C	HDM	rs4335432	10	64985817	C	T	0.36119	0.7844	EUR	0	FALSE	TRUE	FALSE	FALSE	0.141706	1.25663e-11	biomarkers	Total bilirubin	0.808647	rs1935	EUR	0.460467	0.42321	2.17171	mQTLs
JMJD1C	HDM	rs4335432	10	64985817	C	T	0.36119	0.7844	EUR	0	FALSE	TRUE	FALSE	FALSE	0.218712	1.25015e-09	biomarkers	Gamma glutamyltransferase	0.260045	rs1935	EUR	0.460467	0.42321	2.17171	mQTLs
JMJD1C	HDM	rs4379723	10	64963449	T	C	0.31868	0.47322	EUR	2.76589e-133	FALSE	TRUE	FALSE	FALSE	1.69628e-11	0	biomarkers	SHBG	1.69628e-11	rs4379723	Both	0.673429	0.15454	1.48494	mQTLs
JMJD1C	HDM	rs4379723	10	64963449	T	C	0.31868	0.47322	EUR	2.76589e-133	FALSE	TRUE	FALSE	FALSE	0.000294568	0	biomarkers	Alkaline phosphatase	0.000391762	rs1935	EUR	0.673429	0.15454	1.48494	mQTLs
JMJD1C	HDM	rs4379723	10	64963449	T	C	0.31868	0.47322	EUR	2.76589e-133	FALSE	TRUE	FALSE	FALSE	0.00064195	3.84672e-173	biomarkers	Testosterone	0.00127964	rs1935	EUR	0.673429	0.15454	1.48494	mQTLs
JMJD1C	HDM	rs4379723	10	64963449	T	C	0.31868	0.47322	EUR	2.76589e-133	FALSE	TRUE	FALSE	FALSE	0.144424	1.39353e-51	biomarkers	Triglycerides	0.182885	rs10761723	EUR	0.673429	0.15454	1.48494	mQTLs
JMJD1C	HDM	rs4379723	10	64963449	T	C	0.31868	0.47322	EUR	2.76589e-133	FALSE	TRUE	FALSE	FALSE	0.196912	2.04662e-14	biomarkers	Gamma glutamyltransferase	0.307326	rs1935	EUR	0.673429	0.15454	1.48494	mQTLs
JMJD1C	HDM	rs4379723	10	64963449	T	C	0.31868	0.47322	EUR	2.76589e-133	FALSE	TRUE	FALSE	FALSE	0.327588	6.33349e-10	biomarkers	HDL cholesterol	0.68739	rs1935	EUR	0.673429	0.15454	1.48494	mQTLs
JMJD1C	HDM	rs4379723	10	64963449	T	C	0.31868	0.47322	EUR	2.76589e-133	FALSE	TRUE	FALSE	FALSE	0.333204	1.3408e-09	biomarkers	Calcium	0.386799	rs1935	EUR	0.673429	0.15454	1.48494	mQTLs
JMJD1C	HDM	rs4379723	10	64963449	T	C	0.31868	0.47322	EUR	2.76589e-133	FALSE	TRUE	FALSE	FALSE	0.403532	5.0617e-20	biomarkers	Albumin	0.443352	rs1935	EUR	0.673429	0.15454	1.48494	mQTLs
JMJD1C	HDM	rs4379723	10	64963449	T	C	0.31868	0.47322	EUR	2.76589e-133	FALSE	TRUE	FALSE	FALSE	0.434787	8.92125e-11	biomarkers	Apolipoprotein A	0.902892	rs1935	EUR	0.673429	0.15454	1.48494	mQTLs
JMJD1C	HDM	rs4379723	10	64963449	T	C	0.31868	0.47322	EUR	2.76589e-133	FALSE	TRUE	FALSE	FALSE	0.448566	8.80911e-68	biomarkers	Total bilirubin	0.944632	rs1935	EUR	0.673429	0.15454	1.48494	mQTLs
JMJD1C	HDM	rs4379723	10	64963449	T	C	0.31868	0.47322	EUR	2.76589e-133	FALSE	TRUE	FALSE	FALSE	0.463152	2.23662e-29	biomarkers	Direct bilirubin	0.933988	rs1935	EUR	0.673429	0.15454	1.48494	mQTLs
JMJD1C	HDM	rs4379723	10	64963449	T	C	0.31868	0.47322	EUR	2.76589e-133	FALSE	TRUE	FALSE	FALSE	0.565808	9.07797e-10	biomarkers	Glycated haemoglobin (HbA1c)	0.798203	rs1935	EUR	0.673429	0.15454	1.48494	mQTLs
JMJD1C	HDM	rs4399232	10	64999490	C	T	0.31858	0.47316	EUR	1.84237e-133	FALSE	TRUE	FALSE	FALSE	1.5816e-11	0	biomarkers	SHBG	1.5816e-11	rs4399232	Both	0.673303	0.15458	1.48522	mQTLs
JMJD1C	HDM	rs4399232	10	64999490	C	T	0.31858	0.47316	EUR	1.84237e-133	FALSE	TRUE	FALSE	FALSE	0.000308743	0	biomarkers	Alkaline phosphatase	0.000391762	rs1935	EUR	0.673303	0.15458	1.48522	mQTLs
JMJD1C	HDM	rs4399232	10	64999490	C	T	0.31858	0.47316	EUR	1.84237e-133	FALSE	TRUE	FALSE	FALSE	0.000664816	3.14943e-173	biomarkers	Testosterone	0.00127964	rs1935	EUR	0.673303	0.15458	1.48522	mQTLs
JMJD1C	HDM	rs4399232	10	64999490	C	T	0.31858	0.47316	EUR	1.84237e-133	FALSE	TRUE	FALSE	FALSE	0.143273	1.70206e-51	biomarkers	Triglycerides	0.182885	rs10761723	EUR	0.673303	0.15458	1.48522	mQTLs
JMJD1C	HDM	rs4399232	10	64999490	C	T	0.31858	0.47316	EUR	1.84237e-133	FALSE	TRUE	FALSE	FALSE	0.195538	2.17318e-14	biomarkers	Gamma glutamyltransferase	0.307326	rs1935	EUR	0.673303	0.15458	1.48522	mQTLs
JMJD1C	HDM	rs4399232	10	64999490	C	T	0.31858	0.47316	EUR	1.84237e-133	FALSE	TRUE	FALSE	FALSE	0.316954	6.65821e-10	biomarkers	HDL cholesterol	0.68739	rs1935	EUR	0.673303	0.15458	1.48522	mQTLs
JMJD1C	HDM	rs4399232	10	64999490	C	T	0.31858	0.47316	EUR	1.84237e-133	FALSE	TRUE	FALSE	FALSE	0.330219	1.63766e-09	biomarkers	Calcium	0.386799	rs1935	EUR	0.673303	0.15458	1.48522	mQTLs
JMJD1C	HDM	rs4399232	10	64999490	C	T	0.31858	0.47316	EUR	1.84237e-133	FALSE	TRUE	FALSE	FALSE	0.411931	5.88085e-20	biomarkers	Albumin	0.443352	rs1935	EUR	0.673303	0.15458	1.48522	mQTLs
JMJD1C	HDM	rs4399232	10	64999490	C	T	0.31858	0.47316	EUR	1.84237e-133	FALSE	TRUE	FALSE	FALSE	0.421304	9.9586e-11	biomarkers	Apolipoprotein A	0.902892	rs1935	EUR	0.673303	0.15458	1.48522	mQTLs
JMJD1C	HDM	rs4399232	10	64999490	C	T	0.31858	0.47316	EUR	1.84237e-133	FALSE	TRUE	FALSE	FALSE	0.442639	9.73557e-68	biomarkers	Total bilirubin	0.944632	rs1935	EUR	0.673303	0.15458	1.48522	mQTLs
JMJD1C	HDM	rs4399232	10	64999490	C	T	0.31858	0.47316	EUR	1.84237e-133	FALSE	TRUE	FALSE	FALSE	0.462365	2.30474e-29	biomarkers	Direct bilirubin	0.933988	rs1935	EUR	0.673303	0.15458	1.48522	mQTLs
JMJD1C	HDM	rs4399232	10	64999490	C	T	0.31858	0.47316	EUR	1.84237e-133	FALSE	TRUE	FALSE	FALSE	0.565469	8.38003e-10	biomarkers	Glycated haemoglobin (HbA1c)	0.798203	rs1935	EUR	0.673303	0.15458	1.48522	mQTLs
JMJD1C	HDM	rs4400684	10	65012687	A	G	0.31847	0.47303	EUR	1.81977e-133	FALSE	TRUE	FALSE	FALSE	1.85602e-11	0	biomarkers	SHBG	1.85602e-11	rs4400684	Both	0.673255	0.15456	1.48532	mQTLs
JMJD1C	HDM	rs4400684	10	65012687	A	G	0.31847	0.47303	EUR	1.81977e-133	FALSE	TRUE	FALSE	FALSE	0.000279642	0	biomarkers	Alkaline phosphatase	0.000391762	rs1935	EUR	0.673255	0.15456	1.48532	mQTLs
JMJD1C	HDM	rs4400684	10	65012687	A	G	0.31847	0.47303	EUR	1.81977e-133	FALSE	TRUE	FALSE	FALSE	0.000644523	5.73863e-173	biomarkers	Testosterone	0.00127964	rs1935	EUR	0.673255	0.15456	1.48532	mQTLs
JMJD1C	HDM	rs4400684	10	65012687	A	G	0.31847	0.47303	EUR	1.81977e-133	FALSE	TRUE	FALSE	FALSE	0.142416	8.45218e-52	biomarkers	Triglycerides	0.182885	rs10761723	EUR	0.673255	0.15456	1.48532	mQTLs
JMJD1C	HDM	rs4400684	10	65012687	A	G	0.31847	0.47303	EUR	1.81977e-133	FALSE	TRUE	FALSE	FALSE	0.199888	2.10895e-14	biomarkers	Gamma glutamyltransferase	0.307326	rs1935	EUR	0.673255	0.15456	1.48532	mQTLs
JMJD1C	HDM	rs4400684	10	65012687	A	G	0.31847	0.47303	EUR	1.81977e-133	FALSE	TRUE	FALSE	FALSE	0.331874	6.86098e-10	biomarkers	HDL cholesterol	0.68739	rs1935	EUR	0.673255	0.15456	1.48532	mQTLs
JMJD1C	HDM	rs4400684	10	65012687	A	G	0.31847	0.47303	EUR	1.81977e-133	FALSE	TRUE	FALSE	FALSE	0.337902	1.40954e-09	biomarkers	Calcium	0.386799	rs1935	EUR	0.673255	0.15456	1.48532	mQTLs
JMJD1C	HDM	rs4400684	10	65012687	A	G	0.31847	0.47303	EUR	1.81977e-133	FALSE	TRUE	FALSE	FALSE	0.405311	5.3747e-20	biomarkers	Albumin	0.443352	rs1935	EUR	0.673255	0.15456	1.48532	mQTLs
JMJD1C	HDM	rs4400684	10	65012687	A	G	0.31847	0.47303	EUR	1.81977e-133	FALSE	TRUE	FALSE	FALSE	0.441932	1.0365e-10	biomarkers	Apolipoprotein A	0.902892	rs1935	EUR	0.673255	0.15456	1.48532	mQTLs
JMJD1C	HDM	rs4400684	10	65012687	A	G	0.31847	0.47303	EUR	1.81977e-133	FALSE	TRUE	FALSE	FALSE	0.461857	7.97081e-68	biomarkers	Total bilirubin	0.944632	rs1935	EUR	0.673255	0.15456	1.48532	mQTLs
JMJD1C	HDM	rs4400684	10	65012687	A	G	0.31847	0.47303	EUR	1.81977e-133	FALSE	TRUE	FALSE	FALSE	0.475162	2.23662e-29	biomarkers	Direct bilirubin	0.933988	rs1935	EUR	0.673255	0.15456	1.48532	mQTLs
JMJD1C	HDM	rs4400684	10	65012687	A	G	0.31847	0.47303	EUR	1.81977e-133	FALSE	TRUE	FALSE	FALSE	0.569954	7.43242e-10	biomarkers	Glycated haemoglobin (HbA1c)	0.798203	rs1935	EUR	0.673255	0.15456	1.48532	mQTLs
JMJD1C	HDM	rs4403688	10	65012916	G	A	0.36757	0.81412	EUR	0	FALSE	FALSE	FALSE	FALSE	3.61775e-10	8.42927e-167	biomarkers	SHBG	3.61775e-10	rs4403688	Both	0.451494	0.44655	2.21487	None
JMJD1C	HDM	rs4403688	10	65012916	G	A	0.36757	0.81412	EUR	0	FALSE	FALSE	FALSE	FALSE	0.000160214	3.72312e-83	biomarkers	Alkaline phosphatase	0.000792445	rs10995505	EUR	0.451494	0.44655	2.21487	None
JMJD1C	HDM	rs4403688	10	65012916	G	A	0.36757	0.81412	EUR	0	FALSE	FALSE	FALSE	FALSE	0.000238057	5.73937e-57	biomarkers	Testosterone	0.000605865	rs7082066	EUR	0.451494	0.44655	2.21487	None
JMJD1C	HDM	rs4403688	10	65012916	G	A	0.36757	0.81412	EUR	0	FALSE	FALSE	FALSE	FALSE	0.0893673	2.79764e-15	biomarkers	Triglycerides	0.0809934	rs7082066	EUR	0.451494	0.44655	2.21487	None
JMJD1C	HDM	rs4403688	10	65012916	G	A	0.36757	0.81412	EUR	0	FALSE	FALSE	FALSE	FALSE	0.221131	1.13119e-09	biomarkers	Gamma glutamyltransferase	0.294346	rs7916868	EUR	0.451494	0.44655	2.21487	None
JMJD1C	HDM	rs4405189	10	65013935	A	G	0.31848	0.47309	EUR	1.85313e-133	FALSE	TRUE	FALSE	FALSE	1.83756e-11	0	biomarkers	SHBG	1.83756e-11	rs4405189	Both	0.673191	0.15461	1.48546	mQTLs
JMJD1C	HDM	rs4405189	10	65013935	A	G	0.31848	0.47309	EUR	1.85313e-133	FALSE	TRUE	FALSE	FALSE	0.000281044	0	biomarkers	Alkaline phosphatase	0.000391762	rs1935	EUR	0.673191	0.15461	1.48546	mQTLs
JMJD1C	HDM	rs4405189	10	65013935	A	G	0.31848	0.47309	EUR	1.85313e-133	FALSE	TRUE	FALSE	FALSE	0.000649051	3.48066e-173	biomarkers	Testosterone	0.00127964	rs1935	EUR	0.673191	0.15461	1.48546	mQTLs
JMJD1C	HDM	rs4405189	10	65013935	A	G	0.31848	0.47309	EUR	1.85313e-133	FALSE	TRUE	FALSE	FALSE	0.141706	1.39353e-51	biomarkers	Triglycerides	0.182885	rs10761723	EUR	0.673191	0.15461	1.48546	mQTLs
JMJD1C	HDM	rs4405189	10	65013935	A	G	0.31848	0.47309	EUR	1.85313e-133	FALSE	TRUE	FALSE	FALSE	0.201292	1.72666e-14	biomarkers	Gamma glutamyltransferase	0.307326	rs1935	EUR	0.673191	0.15461	1.48546	mQTLs
JMJD1C	HDM	rs4405189	10	65013935	A	G	0.31848	0.47309	EUR	1.85313e-133	FALSE	TRUE	FALSE	FALSE	0.332538	7.06993e-10	biomarkers	HDL cholesterol	0.68739	rs1935	EUR	0.673191	0.15461	1.48546	mQTLs
JMJD1C	HDM	rs4405189	10	65013935	A	G	0.31848	0.47309	EUR	1.85313e-133	FALSE	TRUE	FALSE	FALSE	0.338917	1.48181e-09	biomarkers	Calcium	0.386799	rs1935	EUR	0.673191	0.15461	1.48546	mQTLs
JMJD1C	HDM	rs4405189	10	65013935	A	G	0.31848	0.47309	EUR	1.85313e-133	FALSE	TRUE	FALSE	FALSE	0.406163	7.11142e-20	biomarkers	Albumin	0.443352	rs1935	EUR	0.673191	0.15461	1.48546	mQTLs
JMJD1C	HDM	rs4405189	10	65013935	A	G	0.31848	0.47309	EUR	1.85313e-133	FALSE	TRUE	FALSE	FALSE	0.443614	1.08964e-10	biomarkers	Apolipoprotein A	0.902892	rs1935	EUR	0.673191	0.15461	1.48546	mQTLs
JMJD1C	HDM	rs4405189	10	65013935	A	G	0.31848	0.47309	EUR	1.85313e-133	FALSE	TRUE	FALSE	FALSE	0.461996	1.45238e-67	biomarkers	Total bilirubin	0.944632	rs1935	EUR	0.673191	0.15461	1.48546	mQTLs
JMJD1C	HDM	rs4405189	10	65013935	A	G	0.31848	0.47309	EUR	1.85313e-133	FALSE	TRUE	FALSE	FALSE	0.474497	2.08541e-29	biomarkers	Direct bilirubin	0.933988	rs1935	EUR	0.673191	0.15461	1.48546	mQTLs
JMJD1C	HDM	rs4405189	10	65013935	A	G	0.31848	0.47309	EUR	1.85313e-133	FALSE	TRUE	FALSE	FALSE	0.569555	9.35444e-10	biomarkers	Glycated haemoglobin (HbA1c)	0.798203	rs1935	EUR	0.673191	0.15461	1.48546	mQTLs
JMJD1C	HDM	rs4417159	10	65045698	T	A	0.38178	0.81419	EUR	0	FALSE	TRUE	FALSE	FALSE	5.96465e-10	2.53229e-166	biomarkers	SHBG	5.96465e-10	rs4417159	Both	0.468908	0.43241	2.13262	mQTLs
JMJD1C	HDM	rs4417159	10	65045698	T	A	0.38178	0.81419	EUR	0	FALSE	TRUE	FALSE	FALSE	0.00014153	7.74735e-57	biomarkers	Testosterone	0.000605865	rs7082066	EUR	0.468908	0.43241	2.13262	mQTLs
JMJD1C	HDM	rs4417159	10	65045698	T	A	0.38178	0.81419	EUR	0	FALSE	TRUE	FALSE	FALSE	0.000311846	1.12138e-83	biomarkers	Alkaline phosphatase	0.000792445	rs10995505	EUR	0.468908	0.43241	2.13262	mQTLs
JMJD1C	HDM	rs4417159	10	65045698	T	A	0.38178	0.81419	EUR	0	FALSE	TRUE	FALSE	FALSE	0.0485093	1.95185e-15	biomarkers	Triglycerides	0.0809934	rs7082066	EUR	0.468908	0.43241	2.13262	mQTLs
JMJD1C	HDM	rs4417159	10	65045698	T	A	0.38178	0.81419	EUR	0	FALSE	TRUE	FALSE	FALSE	0.211612	1.40954e-09	biomarkers	Gamma glutamyltransferase	0.294346	rs7916868	EUR	0.468908	0.43241	2.13262	mQTLs
JMJD1C	HDM	rs4439410	10	64998772	C	G	0.9735	0.85683	AFR	0	FALSE	TRUE	FALSE	FALSE	0.0155453	1.64984e-08	biomarkers	Total bilirubin	0.0185553	rs4745706	EUR	1.13616	-0.11667	1.13616	mQTLs
JMJD1C	HDM	rs4439410	10	64998772	C	G	0.9735	0.85683	AFR	0	FALSE	TRUE	FALSE	FALSE	0.0668035	3.155e-135	biomarkers	SHBG	0.174645	rs4745706	EUR	1.13616	-0.11667	1.13616	mQTLs
JMJD1C	HDM	rs4439410	10	64998772	C	G	0.9735	0.85683	AFR	0	FALSE	TRUE	FALSE	FALSE	0.206387	2.97045e-73	biomarkers	Alkaline phosphatase	0.217621	rs4745706	EUR	1.13616	-0.11667	1.13616	mQTLs
JMJD1C	HDM	rs4439410	10	64998772	C	G	0.9735	0.85683	AFR	0	FALSE	TRUE	FALSE	FALSE	0.309128	5.89006e-09	biomarkers	Triglycerides	0.374337	rs4745706	EUR	1.13616	-0.11667	1.13616	mQTLs
JMJD1C	HDM	rs4439410	10	64998772	C	G	0.9735	0.85683	AFR	0	FALSE	TRUE	FALSE	FALSE	0.39673	1.55028e-11	biomarkers	Gamma glutamyltransferase	0.354871	rs4745706	EUR	1.13616	-0.11667	1.13616	mQTLs
JMJD1C	HDM	rs4439410	10	64998772	C	G	0.9735	0.85683	AFR	0	FALSE	TRUE	FALSE	FALSE	0.801717	6.92006e-52	biomarkers	Testosterone	0.879853	rs4745706	EUR	1.13616	-0.11667	1.13616	mQTLs
JMJD1C	HDM	rs4450077	10	65013736	C	G	0.36127	0.78429	EUR	0	FALSE	TRUE	FALSE	FALSE	3.99823e-10	3.817e-170	biomarkers	SHBG	3.99823e-10	rs4450077	Both	0.460633	0.42302	2.17092	mQTLs
JMJD1C	HDM	rs4450077	10	65013736	C	G	0.36127	0.78429	EUR	0	FALSE	TRUE	FALSE	FALSE	0.000280202	3.59373e-108	biomarkers	Alkaline phosphatase	0.000470114	rs1935	EUR	0.460633	0.42302	2.17092	mQTLs
JMJD1C	HDM	rs4450077	10	65013736	C	G	0.36127	0.78429	EUR	0	FALSE	TRUE	FALSE	FALSE	0.00040647	1.90554e-56	biomarkers	Testosterone	0.00127964	rs1935	EUR	0.460633	0.42302	2.17092	mQTLs
JMJD1C	HDM	rs4450077	10	65013736	C	G	0.36127	0.78429	EUR	0	FALSE	TRUE	FALSE	FALSE	0.0863799	1.14294e-13	biomarkers	Triglycerides	0.182885	rs10761723	EUR	0.460633	0.42302	2.17092	mQTLs
JMJD1C	HDM	rs4450077	10	65013736	C	G	0.36127	0.78429	EUR	0	FALSE	TRUE	FALSE	FALSE	0.149868	1.33434e-11	biomarkers	Total bilirubin	0.808647	rs1935	EUR	0.460633	0.42302	2.17092	mQTLs
JMJD1C	HDM	rs4450077	10	65013736	C	G	0.36127	0.78429	EUR	0	FALSE	TRUE	FALSE	FALSE	0.20867	1.7564e-09	biomarkers	Gamma glutamyltransferase	0.260045	rs1935	EUR	0.460633	0.42302	2.17092	mQTLs
JMJD1C	HDM	rs4454603	10	65012750	C	T	0.31846	0.47297	EUR	3.56949e-133	FALSE	TRUE	FALSE	FALSE	1.85602e-11	0	biomarkers	SHBG	1.85602e-11	rs4454603	Both	0.67332	0.15451	1.48518	mQTLs
JMJD1C	HDM	rs4454603	10	65012750	C	T	0.31846	0.47297	EUR	3.56949e-133	FALSE	TRUE	FALSE	FALSE	0.000279642	0	biomarkers	Alkaline phosphatase	0.000391762	rs1935	EUR	0.67332	0.15451	1.48518	mQTLs
JMJD1C	HDM	rs4454603	10	65012750	C	T	0.31846	0.47297	EUR	3.56949e-133	FALSE	TRUE	FALSE	FALSE	0.000643879	4.6984e-173	biomarkers	Testosterone	0.00127964	rs1935	EUR	0.67332	0.15451	1.48518	mQTLs
JMJD1C	HDM	rs4454603	10	65012750	C	T	0.31846	0.47297	EUR	3.56949e-133	FALSE	TRUE	FALSE	FALSE	0.142416	7.64785e-52	biomarkers	Triglycerides	0.182885	rs10761723	EUR	0.67332	0.15451	1.48518	mQTLs
JMJD1C	HDM	rs4454603	10	65012750	C	T	0.31846	0.47297	EUR	3.56949e-133	FALSE	TRUE	FALSE	FALSE	0.199888	1.83344e-14	biomarkers	Gamma glutamyltransferase	0.307326	rs1935	EUR	0.67332	0.15451	1.48518	mQTLs
JMJD1C	HDM	rs4454603	10	65012750	C	T	0.31846	0.47297	EUR	3.56949e-133	FALSE	TRUE	FALSE	FALSE	0.331542	6.92994e-10	biomarkers	HDL cholesterol	0.68739	rs1935	EUR	0.67332	0.15451	1.48518	mQTLs
JMJD1C	HDM	rs4454603	10	65012750	C	T	0.31846	0.47297	EUR	3.56949e-133	FALSE	TRUE	FALSE	FALSE	0.337902	1.46707e-09	biomarkers	Calcium	0.386799	rs1935	EUR	0.67332	0.15451	1.48518	mQTLs
JMJD1C	HDM	rs4454603	10	65012750	C	T	0.31846	0.47297	EUR	3.56949e-133	FALSE	TRUE	FALSE	FALSE	0.405311	5.93996e-20	biomarkers	Albumin	0.443352	rs1935	EUR	0.67332	0.15451	1.48518	mQTLs
JMJD1C	HDM	rs4454603	10	65012750	C	T	0.31846	0.47297	EUR	3.56949e-133	FALSE	TRUE	FALSE	FALSE	0.441932	1.08964e-10	biomarkers	Apolipoprotein A	0.902892	rs1935	EUR	0.67332	0.15451	1.48518	mQTLs
JMJD1C	HDM	rs4454603	10	65012750	C	T	0.31846	0.47297	EUR	3.56949e-133	FALSE	TRUE	FALSE	FALSE	0.461626	1.45238e-67	biomarkers	Total bilirubin	0.944632	rs1935	EUR	0.67332	0.15451	1.48518	mQTLs
JMJD1C	HDM	rs4454603	10	65012750	C	T	0.31846	0.47297	EUR	3.56949e-133	FALSE	TRUE	FALSE	FALSE	0.474782	2.54713e-29	biomarkers	Direct bilirubin	0.933988	rs1935	EUR	0.67332	0.15451	1.48518	mQTLs
JMJD1C	HDM	rs4454603	10	65012750	C	T	0.31846	0.47297	EUR	3.56949e-133	FALSE	TRUE	FALSE	FALSE	0.569498	7.21275e-10	biomarkers	Glycated haemoglobin (HbA1c)	0.798203	rs1935	EUR	0.67332	0.15451	1.48518	mQTLs
JMJD1C	HDM	rs4466712	10	64933268	G	C	0.027116	0.14317	EUR	0	FALSE	TRUE	FALSE	FALSE	0.00939103	1.78725e-08	biomarkers	Total bilirubin	0.0185553	rs4745706	EUR	0.189397	0.116054	5.27991	mQTLs
JMJD1C	HDM	rs4466712	10	64933268	G	C	0.027116	0.14317	EUR	0	FALSE	TRUE	FALSE	FALSE	0.0465606	2.11486e-135	biomarkers	SHBG	0.174645	rs4745706	EUR	0.189397	0.116054	5.27991	mQTLs
JMJD1C	HDM	rs4466712	10	64933268	G	C	0.027116	0.14317	EUR	0	FALSE	TRUE	FALSE	FALSE	0.199488	1.80167e-73	biomarkers	Alkaline phosphatase	0.217621	rs4745706	EUR	0.189397	0.116054	5.27991	mQTLs
JMJD1C	HDM	rs4466712	10	64933268	G	C	0.027116	0.14317	EUR	0	FALSE	TRUE	FALSE	FALSE	0.375912	4.67985e-09	biomarkers	Triglycerides	0.374337	rs4745706	EUR	0.189397	0.116054	5.27991	mQTLs
JMJD1C	HDM	rs4466712	10	64933268	G	C	0.027116	0.14317	EUR	0	FALSE	TRUE	FALSE	FALSE	0.503989	1.47467e-11	biomarkers	Gamma glutamyltransferase	0.354871	rs4745706	EUR	0.189397	0.116054	5.27991	mQTLs
JMJD1C	HDM	rs4466712	10	64933268	G	C	0.027116	0.14317	EUR	0	FALSE	TRUE	FALSE	FALSE	0.578741	1.39353e-51	biomarkers	Testosterone	0.879853	rs4745706	EUR	0.189397	0.116054	5.27991	mQTLs
JMJD1C	HDM	rs4469770	10	65013912	A	G	0.36128	0.78436	EUR	0	FALSE	TRUE	FALSE	FALSE	3.99823e-10	5.15242e-170	biomarkers	SHBG	3.99823e-10	rs4469770	Both	0.460605	0.42308	2.17106	mQTLs
JMJD1C	HDM	rs4469770	10	65013912	A	G	0.36128	0.78436	EUR	0	FALSE	TRUE	FALSE	FALSE	0.000280763	4.85103e-108	biomarkers	Alkaline phosphatase	0.000470114	rs1935	EUR	0.460605	0.42308	2.17106	mQTLs
JMJD1C	HDM	rs4469770	10	65013912	A	G	0.36128	0.78436	EUR	0	FALSE	TRUE	FALSE	FALSE	0.000407691	2.10595e-56	biomarkers	Testosterone	0.00127964	rs1935	EUR	0.460605	0.42308	2.17106	mQTLs
JMJD1C	HDM	rs4469770	10	65013912	A	G	0.36128	0.78436	EUR	0	FALSE	TRUE	FALSE	FALSE	0.0862073	1.63821e-13	biomarkers	Triglycerides	0.182885	rs10761723	EUR	0.460605	0.42308	2.17106	mQTLs
JMJD1C	HDM	rs4469770	10	65013912	A	G	0.36128	0.78436	EUR	0	FALSE	TRUE	FALSE	FALSE	0.149868	1.12573e-11	biomarkers	Total bilirubin	0.808647	rs1935	EUR	0.460605	0.42308	2.17106	mQTLs
JMJD1C	HDM	rs4469770	10	65013912	A	G	0.36128	0.78436	EUR	0	FALSE	TRUE	FALSE	FALSE	0.208879	1.25015e-09	biomarkers	Gamma glutamyltransferase	0.260045	rs1935	EUR	0.460605	0.42308	2.17106	mQTLs
JMJD1C	HDM	rs4481919	10	64933236	C	T	0.001931	0.018712	EUR	3.95442e-66	FALSE	TRUE	FALSE	FALSE	0.796363	1.27341e-20	biomarkers	SHBG	0.796363	rs4481919	EUR	0.103196	0.016781	9.69032	mQTLs
JMJD1C	HDM	rs4486510	10	65050894	C	G	0.97292	0.85681	AFR	0	FALSE	TRUE	FALSE	FALSE	0.0185924	1.46328e-08	biomarkers	Total bilirubin	0.0185553	rs4745706	EUR	1.13551	-0.11611	1.13551	mQTLs
JMJD1C	HDM	rs4486510	10	65050894	C	G	0.97292	0.85681	AFR	0	FALSE	TRUE	FALSE	FALSE	0.0644413	3.155e-135	biomarkers	SHBG	0.174645	rs4745706	EUR	1.13551	-0.11611	1.13551	mQTLs
JMJD1C	HDM	rs4486510	10	65050894	C	G	0.97292	0.85681	AFR	0	FALSE	TRUE	FALSE	FALSE	0.224922	6.00905e-09	biomarkers	Triglycerides	0.374337	rs4745706	EUR	1.13551	-0.11611	1.13551	mQTLs
JMJD1C	HDM	rs4486510	10	65050894	C	G	0.97292	0.85681	AFR	0	FALSE	TRUE	FALSE	FALSE	0.265272	1.83756e-11	biomarkers	Gamma glutamyltransferase	0.354871	rs4745706	EUR	1.13551	-0.11611	1.13551	mQTLs
JMJD1C	HDM	rs4486510	10	65050894	C	G	0.97292	0.85681	AFR	0	FALSE	TRUE	FALSE	FALSE	0.284506	3.28285e-73	biomarkers	Alkaline phosphatase	0.217621	rs4745706	EUR	1.13551	-0.11611	1.13551	mQTLs
JMJD1C	HDM	rs4486510	10	65050894	C	G	0.97292	0.85681	AFR	0	FALSE	TRUE	FALSE	FALSE	0.90587	8.45218e-52	biomarkers	Testosterone	0.879853	rs4745706	EUR	1.13551	-0.11611	1.13551	mQTLs
JMJD1C	HDM	rs4508088	10	65067115	G	C	0.42049	0.03759	AFR	0	FALSE	TRUE	FALSE	FALSE	9.88503e-12	6.71462e-21	biomarkers	SHBG	9.88503e-12	rs4508088	Both	11.1862	-0.3829	11.1862	mQTLs
JMJD1C	HDM	rs4508088	10	65067115	G	C	0.42049	0.03759	AFR	0	FALSE	TRUE	FALSE	FALSE	0.000746586	8.72202e-10	biomarkers	Alkaline phosphatase	0.000746586	rs4508088	EUR	11.1862	-0.3829	11.1862	mQTLs
JMJD1C	HDM	rs4508088	10	65067115	G	C	0.42049	0.03759	AFR	0	FALSE	TRUE	FALSE	FALSE	0.0365893	4.52981e-08	biomarkers	Triglycerides	0.0365893	rs4508088	EUR	11.1862	-0.3829	11.1862	mQTLs
JMJD1C	HDM	rs4518976	10	65078777	C	T	0.36903	0.81418	EUR	0	FALSE	TRUE	FALSE	FALSE	5.08274e-10	9.31579e-167	biomarkers	SHBG	5.08274e-10	rs4518976	Both	0.453254	0.44515	2.20627	mQTLs
JMJD1C	HDM	rs4518976	10	65078777	C	T	0.36903	0.81418	EUR	0	FALSE	TRUE	FALSE	FALSE	0.000166253	7.51685e-84	biomarkers	Alkaline phosphatase	0.000792445	rs10995505	EUR	0.453254	0.44515	2.20627	mQTLs
JMJD1C	HDM	rs4518976	10	65078777	C	T	0.36903	0.81418	EUR	0	FALSE	TRUE	FALSE	FALSE	0.000258659	5.1932e-57	biomarkers	Testosterone	0.000605865	rs7082066	EUR	0.453254	0.44515	2.20627	mQTLs
JMJD1C	HDM	rs4518976	10	65078777	C	T	0.36903	0.81418	EUR	0	FALSE	TRUE	FALSE	FALSE	0.100963	2.48128e-15	biomarkers	Triglycerides	0.0809934	rs7082066	EUR	0.453254	0.44515	2.20627	mQTLs
JMJD1C	HDM	rs4518976	10	65078777	C	T	0.36903	0.81418	EUR	0	FALSE	TRUE	FALSE	FALSE	0.182684	1.57344e-09	biomarkers	Gamma glutamyltransferase	0.294346	rs7916868	EUR	0.453254	0.44515	2.20627	mQTLs
JMJD1C	HDM	rs4525102	10	65086273	C	T	0.97372	0.85679	AFR	0	FALSE	TRUE	FALSE	FALSE	0.0168906	1.49284e-08	biomarkers	Total bilirubin	0.0185553	rs4745706	EUR	1.13647	-0.11693	1.13647	mQTLs
JMJD1C	HDM	rs4525102	10	65086273	C	T	0.97372	0.85679	AFR	0	FALSE	TRUE	FALSE	FALSE	0.105294	2.58309e-135	biomarkers	SHBG	0.174645	rs4745706	EUR	1.13647	-0.11693	1.13647	mQTLs
JMJD1C	HDM	rs4525102	10	65086273	C	T	0.97372	0.85679	AFR	0	FALSE	TRUE	FALSE	FALSE	0.216536	2.68777e-73	biomarkers	Alkaline phosphatase	0.217621	rs4745706	EUR	1.13647	-0.11693	1.13647	mQTLs
JMJD1C	HDM	rs4525102	10	65086273	C	T	0.97372	0.85679	AFR	0	FALSE	TRUE	FALSE	FALSE	0.388913	5.71598e-09	biomarkers	Triglycerides	0.374337	rs4745706	EUR	1.13647	-0.11693	1.13647	mQTLs
JMJD1C	HDM	rs4525102	10	65086273	C	T	0.97372	0.85679	AFR	0	FALSE	TRUE	FALSE	FALSE	0.400998	1.40275e-11	biomarkers	Gamma glutamyltransferase	0.354871	rs4745706	EUR	1.13647	-0.11693	1.13647	mQTLs
JMJD1C	HDM	rs4525102	10	65086273	C	T	0.97372	0.85679	AFR	0	FALSE	TRUE	FALSE	FALSE	0.807187	6.26153e-52	biomarkers	Testosterone	0.879853	rs4745706	EUR	1.13647	-0.11693	1.13647	mQTLs
JMJD1C	HDM	rs4595427	10	65012944	A	C	0.31847	0.47296	EUR	3.61952e-133	FALSE	TRUE	FALSE	FALSE	1.85602e-11	0	biomarkers	SHBG	1.85602e-11	rs4595427	Both	0.673355	0.15449	1.4851	mQTLs
JMJD1C	HDM	rs4595427	10	65012944	A	C	0.31847	0.47296	EUR	3.61952e-133	FALSE	TRUE	FALSE	FALSE	0.000279922	0	biomarkers	Alkaline phosphatase	0.000391762	rs1935	EUR	0.673355	0.15449	1.4851	mQTLs
JMJD1C	HDM	rs4595427	10	65012944	A	C	0.31847	0.47296	EUR	3.61952e-133	FALSE	TRUE	FALSE	FALSE	0.000643235	2.84972e-173	biomarkers	Testosterone	0.00127964	rs1935	EUR	0.673355	0.15449	1.4851	mQTLs
JMJD1C	HDM	rs4595427	10	65012944	A	C	0.31847	0.47296	EUR	3.61952e-133	FALSE	TRUE	FALSE	FALSE	0.142274	1.14093e-51	biomarkers	Triglycerides	0.182885	rs10761723	EUR	0.673355	0.15449	1.4851	mQTLs
JMJD1C	HDM	rs4595427	10	65012944	A	C	0.31847	0.47296	EUR	3.61952e-133	FALSE	TRUE	FALSE	FALSE	0.199888	1.87047e-14	biomarkers	Gamma glutamyltransferase	0.307326	rs1935	EUR	0.673355	0.15449	1.4851	mQTLs
JMJD1C	HDM	rs4595427	10	65012944	A	C	0.31847	0.47296	EUR	3.61952e-133	FALSE	TRUE	FALSE	FALSE	0.332206	7.97133e-10	biomarkers	HDL cholesterol	0.68739	rs1935	EUR	0.673355	0.15449	1.4851	mQTLs
JMJD1C	HDM	rs4595427	10	65012944	A	C	0.31847	0.47296	EUR	3.61952e-133	FALSE	TRUE	FALSE	FALSE	0.33824	1.31425e-09	biomarkers	Calcium	0.386799	rs1935	EUR	0.673355	0.15449	1.4851	mQTLs
JMJD1C	HDM	rs4595427	10	65012944	A	C	0.31847	0.47296	EUR	3.61952e-133	FALSE	TRUE	FALSE	FALSE	0.405757	5.42871e-20	biomarkers	Albumin	0.443352	rs1935	EUR	0.673355	0.15449	1.4851	mQTLs
JMJD1C	HDM	rs4595427	10	65012944	A	C	0.31847	0.47296	EUR	3.61952e-133	FALSE	TRUE	FALSE	FALSE	0.442462	1.15702e-10	biomarkers	Apolipoprotein A	0.902892	rs1935	EUR	0.673355	0.15449	1.4851	mQTLs
JMJD1C	HDM	rs4595427	10	65012944	A	C	0.31847	0.47296	EUR	3.61952e-133	FALSE	TRUE	FALSE	FALSE	0.461811	1.31416e-67	biomarkers	Total bilirubin	0.944632	rs1935	EUR	0.673355	0.15449	1.4851	mQTLs
JMJD1C	HDM	rs4595427	10	65012944	A	C	0.31847	0.47296	EUR	3.61952e-133	FALSE	TRUE	FALSE	FALSE	0.475114	2.81502e-29	biomarkers	Direct bilirubin	0.933988	rs1935	EUR	0.673355	0.15449	1.4851	mQTLs
JMJD1C	HDM	rs4595427	10	65012944	A	C	0.31847	0.47296	EUR	3.61952e-133	FALSE	TRUE	FALSE	FALSE	0.569441	8.38003e-10	biomarkers	Glycated haemoglobin (HbA1c)	0.798203	rs1935	EUR	0.673355	0.15449	1.4851	mQTLs
JMJD1C	HDM	rs4745706	10	65159580	T	C	0.026447	0.14321	EUR	0	FALSE	TRUE	FALSE	FALSE	0.0185553	1.18611e-08	biomarkers	Total bilirubin	0.0258942	rs11817689	EUR	0.184673	0.116763	5.41498	mQTLs
JMJD1C	HDM	rs4745706	10	65159580	T	C	0.026447	0.14321	EUR	0	FALSE	TRUE	FALSE	FALSE	0.174645	3.85352e-135	biomarkers	SHBG	0.210668	rs11817689	EUR	0.184673	0.116763	5.41498	mQTLs
JMJD1C	HDM	rs4745706	10	65159580	T	C	0.026447	0.14321	EUR	0	FALSE	TRUE	FALSE	FALSE	0.217621	2.97045e-73	biomarkers	Alkaline phosphatase	0.236142	rs59215788	EUR	0.184673	0.116763	5.41498	mQTLs
JMJD1C	HDM	rs4745706	10	65159580	T	C	0.026447	0.14321	EUR	0	FALSE	TRUE	FALSE	FALSE	0.354871	1.56586e-11	biomarkers	Gamma glutamyltransferase	0.575647	rs11817689	EUR	0.184673	0.116763	5.41498	mQTLs
JMJD1C	HDM	rs4745706	10	65159580	T	C	0.026447	0.14321	EUR	0	FALSE	TRUE	FALSE	FALSE	0.374337	7.79331e-09	biomarkers	Triglycerides	0.512286	rs11817689	EUR	0.184673	0.116763	5.41498	mQTLs
JMJD1C	HDM	rs4745706	10	65159580	T	C	0.026447	0.14321	EUR	0	FALSE	TRUE	FALSE	FALSE	0.879853	9.34111e-52	biomarkers	Testosterone	0.777224	rs565902486	EUR	0.184673	0.116763	5.41498	mQTLs
JMJD1C	HDM	rs4746119	10	65129917	T	C	0.026402	0.14316	EUR	0	FALSE	TRUE	FALSE	FALSE	0.0171973	1.23452e-08	biomarkers	Total bilirubin	0.0185553	rs4745706	EUR	0.184423	0.116758	5.42232	mQTLs
JMJD1C	HDM	rs4746119	10	65129917	T	C	0.026402	0.14316	EUR	0	FALSE	TRUE	FALSE	FALSE	0.167629	3.155e-135	biomarkers	SHBG	0.174645	rs4745706	EUR	0.184423	0.116758	5.42232	mQTLs
JMJD1C	HDM	rs4746119	10	65129917	T	C	0.026402	0.14316	EUR	0	FALSE	TRUE	FALSE	FALSE	0.209088	1.99115e-73	biomarkers	Alkaline phosphatase	0.217621	rs4745706	EUR	0.184423	0.116758	5.42232	mQTLs
JMJD1C	HDM	rs4746119	10	65129917	T	C	0.026402	0.14316	EUR	0	FALSE	TRUE	FALSE	FALSE	0.353101	1.51958e-11	biomarkers	Gamma glutamyltransferase	0.354871	rs4745706	EUR	0.184423	0.116758	5.42232	mQTLs
JMJD1C	HDM	rs4746119	10	65129917	T	C	0.026402	0.14316	EUR	0	FALSE	TRUE	FALSE	FALSE	0.366777	5.89006e-09	biomarkers	Triglycerides	0.374337	rs4745706	EUR	0.184423	0.116758	5.42232	mQTLs
JMJD1C	HDM	rs4746119	10	65129917	T	C	0.026402	0.14316	EUR	0	FALSE	TRUE	FALSE	FALSE	0.869184	8.45218e-52	biomarkers	Testosterone	0.879853	rs4745706	EUR	0.184423	0.116758	5.42232	mQTLs
JMJD1C	HDM	rs4746125	10	65152885	G	A	0.10009	0.1491	EUR	1.29204e-31	FALSE	TRUE	FALSE	FALSE	0.00226994	1.44352e-142	biomarkers	SHBG	0.174645	rs4745706	EUR	0.671294	0.04901	1.48966	mQTLs
JMJD1C	HDM	rs4746125	10	65152885	G	A	0.10009	0.1491	EUR	1.29204e-31	FALSE	TRUE	FALSE	FALSE	0.159933	1.92181e-09	biomarkers	Triglycerides	0.374337	rs4745706	EUR	0.671294	0.04901	1.48966	mQTLs
JMJD1C	HDM	rs4746125	10	65152885	G	A	0.10009	0.1491	EUR	1.29204e-31	FALSE	TRUE	FALSE	FALSE	0.162513	1.26745e-53	biomarkers	Testosterone	0.879853	rs4745706	EUR	0.671294	0.04901	1.48966	mQTLs
JMJD1C	HDM	rs4746125	10	65152885	G	A	0.10009	0.1491	EUR	1.29204e-31	FALSE	TRUE	FALSE	FALSE	0.685779	2.99357e-76	biomarkers	Alkaline phosphatase	0.217621	rs4745706	EUR	0.671294	0.04901	1.48966	mQTLs
JMJD1C	HDM	rs4746125	10	65152885	G	A	0.10009	0.1491	EUR	1.29204e-31	FALSE	TRUE	FALSE	FALSE	0.995379	2.31275e-11	biomarkers	Gamma glutamyltransferase	0.354871	rs4745706	EUR	0.671294	0.04901	1.48966	mQTLs
JMJD1C	HDM	rs4746138	10	65241741	A	G	0.063469	0.14312	EUR	3.80495e-104	FALSE	TRUE	FALSE	FALSE	0.00891518	8.09541e-74	biomarkers	Alkaline phosphatase	0.217621	rs4745706	EUR	0.443467	0.079651	2.25496	mQTLs
JMJD1C	HDM	rs4746138	10	65241741	A	G	0.063469	0.14312	EUR	3.80495e-104	FALSE	TRUE	FALSE	FALSE	0.134257	9.34111e-52	biomarkers	Testosterone	0.879853	rs4745706	EUR	0.443467	0.079651	2.25496	mQTLs
JMJD1C	HDM	rs4746138	10	65241741	A	G	0.063469	0.14312	EUR	3.80495e-104	FALSE	TRUE	FALSE	FALSE	0.194758	1.523e-08	biomarkers	Total bilirubin	0.0185553	rs4745706	EUR	0.443467	0.079651	2.25496	mQTLs
JMJD1C	HDM	rs4746138	10	65241741	A	G	0.063469	0.14312	EUR	3.80495e-104	FALSE	TRUE	FALSE	FALSE	0.359874	2.33728e-135	biomarkers	SHBG	0.174645	rs4745706	EUR	0.443467	0.079651	2.25496	mQTLs
JMJD1C	HDM	rs4746138	10	65241741	A	G	0.063469	0.14312	EUR	3.80495e-104	FALSE	TRUE	FALSE	FALSE	0.848318	1.61355e-11	biomarkers	Gamma glutamyltransferase	0.354871	rs4745706	EUR	0.443467	0.079651	2.25496	mQTLs
JMJD1C	HDM	rs4746138	10	65241741	A	G	0.063469	0.14312	EUR	3.80495e-104	FALSE	TRUE	FALSE	FALSE	0.890386	6.00905e-09	biomarkers	Triglycerides	0.374337	rs4745706	EUR	0.443467	0.079651	2.25496	mQTLs
JMJD1C	HDM	rs4747045	10	64926482	C	T	0.027103	0.14321	EUR	0	FALSE	TRUE	FALSE	FALSE	0.00964804	1.91685e-08	biomarkers	Total bilirubin	0.0185553	rs4745706	EUR	0.189254	0.116107	5.28392	mQTLs
JMJD1C	HDM	rs4747045	10	64926482	C	T	0.027103	0.14321	EUR	0	FALSE	TRUE	FALSE	FALSE	0.0467005	2.85476e-135	biomarkers	SHBG	0.174645	rs4745706	EUR	0.189254	0.116107	5.28392	mQTLs
JMJD1C	HDM	rs4747045	10	64926482	C	T	0.027103	0.14321	EUR	0	FALSE	TRUE	FALSE	FALSE	0.199488	4.43138e-73	biomarkers	Alkaline phosphatase	0.217621	rs4745706	EUR	0.189254	0.116107	5.28392	mQTLs
JMJD1C	HDM	rs4747045	10	64926482	C	T	0.027103	0.14321	EUR	0	FALSE	TRUE	FALSE	FALSE	0.379462	4.87084e-09	biomarkers	Triglycerides	0.374337	rs4745706	EUR	0.189254	0.116107	5.28392	mQTLs
JMJD1C	HDM	rs4747045	10	64926482	C	T	0.027103	0.14321	EUR	0	FALSE	TRUE	FALSE	FALSE	0.516335	1.81927e-11	biomarkers	Gamma glutamyltransferase	0.354871	rs4745706	EUR	0.189254	0.116107	5.28392	mQTLs
JMJD1C	HDM	rs4747045	10	64926482	C	T	0.027103	0.14321	EUR	0	FALSE	TRUE	FALSE	FALSE	0.574474	4.19723e-52	biomarkers	Testosterone	0.879853	rs4745706	EUR	0.189254	0.116107	5.28392	mQTLs
JMJD1C	HDM	rs534716147	10	65000041	C	CA	0.12133	0.030769	AFR	7.32693e-137	FALSE	FALSE	FALSE	FALSE	0.000961515	9.38184e-15	biomarkers	SHBG	0.000961515	rs534716147	EUR	3.94325	-0.090561	3.94325	None
JMJD1C	HDM	rs537829985	10	65179894	C	CA	0.042808	0.14607	EUR	9.14348e-209	FALSE	FALSE	FALSE	FALSE	0.25924	1.06256e-08	biomarkers	Total bilirubin	0.0185553	rs4745706	EUR	0.293065	0.103262	3.41221	None
JMJD1C	HDM	rs537829985	10	65179894	C	CA	0.042808	0.14607	EUR	9.14348e-209	FALSE	FALSE	FALSE	FALSE	0.553718	1.41763e-135	biomarkers	SHBG	0.174645	rs4745706	EUR	0.293065	0.103262	3.41221	None
JMJD1C	HDM	rs537829985	10	65179894	C	CA	0.042808	0.14607	EUR	9.14348e-209	FALSE	FALSE	FALSE	FALSE	0.576027	1.74794e-11	biomarkers	Gamma glutamyltransferase	0.354871	rs4745706	EUR	0.293065	0.103262	3.41221	None
JMJD1C	HDM	rs537829985	10	65179894	C	CA	0.042808	0.14607	EUR	9.14348e-209	FALSE	FALSE	FALSE	FALSE	0.604351	5.66567e-52	biomarkers	Testosterone	0.879853	rs4745706	EUR	0.293065	0.103262	3.41221	None
JMJD1C	HDM	rs537829985	10	65179894	C	CA	0.042808	0.14607	EUR	9.14348e-209	FALSE	FALSE	FALSE	FALSE	0.752917	1.93611e-08	biomarkers	Triglycerides	0.374337	rs4745706	EUR	0.293065	0.103262	3.41221	None
JMJD1C	HDM	rs537829985	10	65179894	C	CA	0.042808	0.14607	EUR	9.14348e-209	FALSE	FALSE	FALSE	FALSE	0.906096	4.02006e-74	biomarkers	Alkaline phosphatase	0.217621	rs4745706	EUR	0.293065	0.103262	3.41221	None
JMJD1C	HDM	rs538345399	10	64984620	G	A	0.00032899	0.0044575	EUR	2.11172e-20	FALSE	FALSE	FALSE	FALSE		1.11704e-08	biomarkers	SHBG		rs538345399	EUR	0.0738059	0.00412851	13.549	None
JMJD1C	HDM	rs539004363	10	65064170	T	TA	0.042657	0.31073	EUR	0	FALSE	FALSE	FALSE	FALSE	0.03381	6.38714e-21	biomarkers	Direct bilirubin	0.0342181	rs12783001	EUR	0.13728	0.268073	7.28438	None
JMJD1C	HDM	rs539004363	10	65064170	T	TA	0.042657	0.31073	EUR	0	FALSE	FALSE	FALSE	FALSE	0.0344585	3.80246e-37	biomarkers	Total bilirubin	0.0225956	rs12783001	EUR	0.13728	0.268073	7.28438	None
JMJD1C	HDM	rs539004363	10	65064170	T	TA	0.042657	0.31073	EUR	0	FALSE	FALSE	FALSE	FALSE	0.0984703	1.66269e-11	biomarkers	Urate	0.131336	rs12783001	EUR	0.13728	0.268073	7.28438	None
JMJD1C	HDM	rs539004363	10	65064170	T	TA	0.042657	0.31073	EUR	0	FALSE	FALSE	FALSE	FALSE	0.206801	3.16142e-12	biomarkers	Glycated haemoglobin (HbA1c)	0.183232	rs12783001	EUR	0.13728	0.268073	7.28438	None
JMJD1C	HDM	rs539004363	10	65064170	T	TA	0.042657	0.31073	EUR	0	FALSE	FALSE	FALSE	FALSE	0.272259	6.77112e-237	biomarkers	SHBG	0.245858	rs12783001	EUR	0.13728	0.268073	7.28438	None
JMJD1C	HDM	rs539004363	10	65064170	T	TA	0.042657	0.31073	EUR	0	FALSE	FALSE	FALSE	FALSE	0.385197	2.35578e-22	biomarkers	Triglycerides	0.556772	rs12783001	EUR	0.13728	0.268073	7.28438	None
JMJD1C	HDM	rs539004363	10	65064170	T	TA	0.042657	0.31073	EUR	0	FALSE	FALSE	FALSE	FALSE	0.572124	9.51168e-59	biomarkers	Testosterone	0.433788	rs12783001	EUR	0.13728	0.268073	7.28438	None
JMJD1C	HDM	rs539004363	10	65064170	T	TA	0.042657	0.31073	EUR	0	FALSE	FALSE	FALSE	FALSE	0.841054	1.80462e-151	biomarkers	Alkaline phosphatase	0.764296	rs12783001	EUR	0.13728	0.268073	7.28438	None
JMJD1C	HDM	rs539004363	10	65064170	T	TA	0.042657	0.31073	EUR	0	FALSE	FALSE	FALSE	FALSE	0.899065	2.31275e-11	biomarkers	Calcium	0.95981	rs12783001	EUR	0.13728	0.268073	7.28438	None
JMJD1C	HDM	rs539004363	10	65064170	T	TA	0.042657	0.31073	EUR	0	FALSE	FALSE	FALSE	FALSE	0.962078	2.96963e-11	biomarkers	Albumin	0.948921	rs12783001	EUR	0.13728	0.268073	7.28438	None
JMJD1C	HDM	rs539203493	10	65083723	A	G	0.00035728	0.0044943	EUR	1.37529e-19	FALSE	FALSE	FALSE	FALSE		1.46328e-08	biomarkers	SHBG		rs539203493	EUR	0.0794963	0.00413702	12.5792	None
JMJD1C	HDM	rs543042776	10	65117842	G	A	0.0029892	0.0035429	None	0.496965	FALSE	FALSE	FALSE	FALSE	0.0379305	1.93611e-08	biomarkers	Alkaline phosphatase	0.0379305	rs543042776	EUR	0.843716	0.0005537	1.18523	None
JMJD1C	HDM	rs545251168	10	65115207	G	C	0.00037217	0.0055874	EUR	1.67547e-25	FALSE	FALSE	FALSE	FALSE		4.05796e-08	biomarkers	SHBG		rs545251168	EUR	0.0666088	0.00521523	15.013	None
JMJD1C	HDM	rs546200399	10	64990539	C	CA	0.0052424	0.020065	EUR	1.214e-32	FALSE	FALSE	FALSE	FALSE	0.874503	3.87136e-13	biomarkers	Alkaline phosphatase	0.874503	rs546200399	EUR	0.261271	0.0148226	3.82745	None
JMJD1C	HDM	rs547733682	10	65240518	T	TA	0.062572	0.33809	EUR	0	FALSE	FALSE	FALSE	FALSE	0.0256554	6.30349e-248	biomarkers	SHBG	0.245858	rs12783001	EUR	0.185075	0.275518	5.40322	None
JMJD1C	HDM	rs547733682	10	65240518	T	TA	0.062572	0.33809	EUR	0	FALSE	FALSE	FALSE	FALSE	0.1764	4.88345e-10	biomarkers	Urate	0.131336	rs12783001	EUR	0.185075	0.275518	5.40322	None
JMJD1C	HDM	rs547733682	10	65240518	T	TA	0.062572	0.33809	EUR	0	FALSE	FALSE	FALSE	FALSE	0.348541	8.87949e-44	biomarkers	Total bilirubin	0.0225956	rs12783001	EUR	0.185075	0.275518	5.40322	None
JMJD1C	HDM	rs547733682	10	65240518	T	TA	0.062572	0.33809	EUR	0	FALSE	FALSE	FALSE	FALSE	0.501626	9.68412e-182	biomarkers	Alkaline phosphatase	0.764296	rs12783001	EUR	0.185075	0.275518	5.40322	None
JMJD1C	HDM	rs547733682	10	65240518	T	TA	0.062572	0.33809	EUR	0	FALSE	FALSE	FALSE	FALSE	0.55466	3.02962e-11	biomarkers	Calcium	0.95981	rs12783001	EUR	0.185075	0.275518	5.40322	None
JMJD1C	HDM	rs547733682	10	65240518	T	TA	0.062572	0.33809	EUR	0	FALSE	FALSE	FALSE	FALSE	0.588075	1.3025e-21	biomarkers	Direct bilirubin	0.0342181	rs12783001	EUR	0.185075	0.275518	5.40322	None
JMJD1C	HDM	rs547733682	10	65240518	T	TA	0.062572	0.33809	EUR	0	FALSE	FALSE	FALSE	FALSE	0.691218	5.33136e-13	biomarkers	Albumin	0.948921	rs12783001	EUR	0.185075	0.275518	5.40322	None
JMJD1C	HDM	rs547733682	10	65240518	T	TA	0.062572	0.33809	EUR	0	FALSE	FALSE	FALSE	FALSE	0.826794	3.23583e-21	biomarkers	Triglycerides	0.556772	rs12783001	EUR	0.185075	0.275518	5.40322	None
JMJD1C	HDM	rs547733682	10	65240518	T	TA	0.062572	0.33809	EUR	0	FALSE	FALSE	FALSE	FALSE	0.832185	1.05665e-60	biomarkers	Testosterone	0.433788	rs12783001	EUR	0.185075	0.275518	5.40322	None
JMJD1C	HDM	rs547733682	10	65240518	T	TA	0.062572	0.33809	EUR	0	FALSE	FALSE	FALSE	FALSE	0.96178	7.71577e-09	biomarkers	Total protein	0.96178	rs547733682	EUR	0.185075	0.275518	5.40322	None
JMJD1C	HDM	rs553719791	10	65061385	C	T	0.00023882	0.0022863	EUR	1.63823e-09	FALSE	FALSE	FALSE	FALSE		3.56328e-08	biomarkers	SHBG		rs553719791	EUR	0.104457	0.00204748	9.57332	None
JMJD1C	HDM	rs55634046	10	65235995	T	G	0.043273	0.31133	EUR	0	FALSE	TRUE	FALSE	FALSE	0.0292756	8.53595e-21	biomarkers	Direct bilirubin	0.0342181	rs12783001	EUR	0.138994	0.268057	7.19456	mQTLs
JMJD1C	HDM	rs55634046	10	65235995	T	G	0.043273	0.31133	EUR	0	FALSE	TRUE	FALSE	FALSE	0.0357216	2.93189e-37	biomarkers	Total bilirubin	0.0225956	rs12783001	EUR	0.138994	0.268057	7.19456	mQTLs
JMJD1C	HDM	rs55634046	10	65235995	T	G	0.043273	0.31133	EUR	0	FALSE	TRUE	FALSE	FALSE	0.123811	2.48044e-11	biomarkers	Urate	0.131336	rs12783001	EUR	0.138994	0.268057	7.19456	mQTLs
JMJD1C	HDM	rs55634046	10	65235995	T	G	0.043273	0.31133	EUR	0	FALSE	TRUE	FALSE	FALSE	0.220248	6.12677e-237	biomarkers	SHBG	0.245858	rs12783001	EUR	0.138994	0.268057	7.19456	mQTLs
JMJD1C	HDM	rs55634046	10	65235995	T	G	0.043273	0.31133	EUR	0	FALSE	TRUE	FALSE	FALSE	0.22313	2.09808e-12	biomarkers	Glycated haemoglobin (HbA1c)	0.183232	rs12783001	EUR	0.138994	0.268057	7.19456	mQTLs
JMJD1C	HDM	rs55634046	10	65235995	T	G	0.043273	0.31133	EUR	0	FALSE	TRUE	FALSE	FALSE	0.435526	2.21859e-22	biomarkers	Triglycerides	0.556772	rs12783001	EUR	0.138994	0.268057	7.19456	mQTLs
JMJD1C	HDM	rs55634046	10	65235995	T	G	0.043273	0.31133	EUR	0	FALSE	TRUE	FALSE	FALSE	0.651942	1.91542e-58	biomarkers	Testosterone	0.433788	rs12783001	EUR	0.138994	0.268057	7.19456	mQTLs
JMJD1C	HDM	rs55634046	10	65235995	T	G	0.043273	0.31133	EUR	0	FALSE	TRUE	FALSE	FALSE	0.97063	2.88186e-11	biomarkers	Calcium	0.95981	rs12783001	EUR	0.138994	0.268057	7.19456	mQTLs
JMJD1C	HDM	rs55634046	10	65235995	T	G	0.043273	0.31133	EUR	0	FALSE	TRUE	FALSE	FALSE	0.996643	5.42137e-151	biomarkers	Alkaline phosphatase	0.764296	rs12783001	EUR	0.138994	0.268057	7.19456	mQTLs
JMJD1C	HDM	rs55634046	10	65235995	T	G	0.043273	0.31133	EUR	0	FALSE	TRUE	FALSE	FALSE	0.998763	4.6573e-11	biomarkers	Albumin	0.948921	rs12783001	EUR	0.138994	0.268057	7.19456	mQTLs
JMJD1C	HDM	rs558064702	10	65159533	A	AT	0.017068	0.023826	EUR	0.000205409	FALSE	FALSE	FALSE	FALSE	0.703913	7.47603e-20	biomarkers	Alkaline phosphatase	0.155362	rs148928116	EUR	0.71636	0.006758	1.39595	None
JMJD1C	HDM	rs558988130	10	64949557	A	C	0.00053507	0.0052983	EUR	2.87311e-20	FALSE	FALSE	FALSE	FALSE		1.05199e-08	biomarkers	SHBG		rs558988130	EUR	0.100989	0.00476323	9.90207	None
JMJD1C	HDM	rs56206255	10	65201076	G	A	0.043094	0.31125	EUR	0	FALSE	TRUE	FALSE	FALSE	0.024234	1.11818e-20	biomarkers	Direct bilirubin	0.0342181	rs12783001	EUR	0.138455	0.268156	7.22258	mQTLs
JMJD1C	HDM	rs56206255	10	65201076	G	A	0.043094	0.31125	EUR	0	FALSE	TRUE	FALSE	FALSE	0.0315873	6.39584e-37	biomarkers	Total bilirubin	0.0225956	rs12783001	EUR	0.138455	0.268156	7.22258	mQTLs
JMJD1C	HDM	rs56206255	10	65201076	G	A	0.043094	0.31125	EUR	0	FALSE	TRUE	FALSE	FALSE	0.1029	2.26695e-11	biomarkers	Urate	0.131336	rs12783001	EUR	0.138455	0.268156	7.22258	mQTLs
JMJD1C	HDM	rs56206255	10	65201076	G	A	0.043094	0.31125	EUR	0	FALSE	TRUE	FALSE	FALSE	0.177462	1.49335e-12	biomarkers	Glycated haemoglobin (HbA1c)	0.183232	rs12783001	EUR	0.138455	0.268156	7.22258	mQTLs
JMJD1C	HDM	rs56206255	10	65201076	G	A	0.043094	0.31125	EUR	0	FALSE	TRUE	FALSE	FALSE	0.200288	1.84535e-237	biomarkers	SHBG	0.245858	rs12783001	EUR	0.138455	0.268156	7.22258	mQTLs
JMJD1C	HDM	rs56206255	10	65201076	G	A	0.043094	0.31125	EUR	0	FALSE	TRUE	FALSE	FALSE	0.415406	1.74521e-22	biomarkers	Triglycerides	0.556772	rs12783001	EUR	0.138455	0.268156	7.22258	mQTLs
JMJD1C	HDM	rs56206255	10	65201076	G	A	0.043094	0.31125	EUR	0	FALSE	TRUE	FALSE	FALSE	0.683178	1.0512e-58	biomarkers	Testosterone	0.433788	rs12783001	EUR	0.138455	0.268156	7.22258	mQTLs
JMJD1C	HDM	rs56206255	10	65201076	G	A	0.043094	0.31125	EUR	0	FALSE	TRUE	FALSE	FALSE	0.920121	5.42137e-151	biomarkers	Alkaline phosphatase	0.764296	rs12783001	EUR	0.138455	0.268156	7.22258	mQTLs
JMJD1C	HDM	rs56206255	10	65201076	G	A	0.043094	0.31125	EUR	0	FALSE	TRUE	FALSE	FALSE	0.970251	2.48044e-11	biomarkers	Calcium	0.95981	rs12783001	EUR	0.138455	0.268156	7.22258	mQTLs
JMJD1C	HDM	rs56206255	10	65201076	G	A	0.043094	0.31125	EUR	0	FALSE	TRUE	FALSE	FALSE	0.976715	4.75138e-11	biomarkers	Albumin	0.948921	rs12783001	EUR	0.138455	0.268156	7.22258	mQTLs
JMJD1C	HDM	rs562883701	10	65054018	T	G	0.0016656	0.013776	EUR	6.19968e-44	FALSE	FALSE	FALSE	FALSE	0.530041	4.80992e-08	biomarkers	SHBG	0.530041	rs562883701	EUR	0.120906	0.0121104	8.27089	None
JMJD1C	HDM	rs563511831	10	65218245	A	T	0.005702	0.023129	EUR	9.80346e-40	FALSE	FALSE	FALSE	FALSE	0.498625	4.34008e-34	biomarkers	SHBG	0.498625	rs563511831	EUR	0.24653	0.017427	4.0563	None
JMJD1C	HDM	rs563511831	10	65218245	A	T	0.005702	0.023129	EUR	9.80346e-40	FALSE	FALSE	FALSE	FALSE	0.614037	2.74598e-31	biomarkers	Alkaline phosphatase	0.614037	rs563511831	EUR	0.24653	0.017427	4.0563	None
JMJD1C	HDM	rs56369591	10	64943814	A	AG	0.36929	0.81324	EUR	0	FALSE	FALSE	FALSE	FALSE	6.20808e-10	3.43596e-168	biomarkers	SHBG	6.20808e-10	rs56369591	Both	0.454097	0.44395	2.20217	None
JMJD1C	HDM	rs56369591	10	64943814	A	AG	0.36929	0.81324	EUR	0	FALSE	FALSE	FALSE	FALSE	0.000139423	2.49568e-83	biomarkers	Alkaline phosphatase	0.000792445	rs10995505	EUR	0.454097	0.44395	2.20217	None
JMJD1C	HDM	rs56369591	10	64943814	A	AG	0.36929	0.81324	EUR	0	FALSE	FALSE	FALSE	FALSE	0.000198842	6.35941e-58	biomarkers	Testosterone	0.000605865	rs7082066	EUR	0.454097	0.44395	2.20217	None
JMJD1C	HDM	rs56369591	10	64943814	A	AG	0.36929	0.81324	EUR	0	FALSE	FALSE	FALSE	FALSE	0.096424	7.38002e-15	biomarkers	Triglycerides	0.0809934	rs7082066	EUR	0.454097	0.44395	2.20217	None
JMJD1C	HDM	rs56369591	10	64943814	A	AG	0.36929	0.81324	EUR	0	FALSE	FALSE	FALSE	FALSE	0.161379	5.84655e-10	biomarkers	Gamma glutamyltransferase	0.294346	rs7916868	EUR	0.454097	0.44395	2.20217	None
JMJD1C	HDM	rs56378743	10	64926536	C	A	0.042619	0.31161	EUR	0	FALSE	TRUE	FALSE	FALSE	0.0367727	6.98865e-21	biomarkers	Direct bilirubin	0.0342181	rs12783001	EUR	0.13677	0.268991	7.31153	mQTLs
JMJD1C	HDM	rs56378743	10	64926536	C	A	0.042619	0.31161	EUR	0	FALSE	TRUE	FALSE	FALSE	0.0381588	1.65806e-37	biomarkers	Total bilirubin	0.0225956	rs12783001	EUR	0.13677	0.268991	7.31153	mQTLs
JMJD1C	HDM	rs56378743	10	64926536	C	A	0.042619	0.31161	EUR	0	FALSE	TRUE	FALSE	FALSE	0.0949884	2.88186e-11	biomarkers	Urate	0.131336	rs12783001	EUR	0.13677	0.268991	7.31153	mQTLs
JMJD1C	HDM	rs56378743	10	64926536	C	A	0.042619	0.31161	EUR	0	FALSE	TRUE	FALSE	FALSE	0.221574	1.61773e-12	biomarkers	Glycated haemoglobin (HbA1c)	0.183232	rs12783001	EUR	0.13677	0.268991	7.31153	mQTLs
JMJD1C	HDM	rs56378743	10	64926536	C	A	0.042619	0.31161	EUR	0	FALSE	TRUE	FALSE	FALSE	0.26054	3.72569e-238	biomarkers	SHBG	0.245858	rs12783001	EUR	0.13677	0.268991	7.31153	mQTLs
JMJD1C	HDM	rs56378743	10	64926536	C	A	0.042619	0.31161	EUR	0	FALSE	TRUE	FALSE	FALSE	0.406651	1.57913e-22	biomarkers	Triglycerides	0.556772	rs12783001	EUR	0.13677	0.268991	7.31153	mQTLs
JMJD1C	HDM	rs56378743	10	64926536	C	A	0.042619	0.31161	EUR	0	FALSE	TRUE	FALSE	FALSE	0.573613	4.72336e-59	biomarkers	Testosterone	0.433788	rs12783001	EUR	0.13677	0.268991	7.31153	mQTLs
JMJD1C	HDM	rs56378743	10	64926536	C	A	0.042619	0.31161	EUR	0	FALSE	TRUE	FALSE	FALSE	0.783958	4.88016e-149	biomarkers	Alkaline phosphatase	0.764296	rs12783001	EUR	0.13677	0.268991	7.31153	mQTLs
JMJD1C	HDM	rs56378743	10	64926536	C	A	0.042619	0.31161	EUR	0	FALSE	TRUE	FALSE	FALSE	0.860192	2.76886e-11	biomarkers	Calcium	0.95981	rs12783001	EUR	0.13677	0.268991	7.31153	mQTLs
JMJD1C	HDM	rs56378743	10	64926536	C	A	0.042619	0.31161	EUR	0	FALSE	TRUE	FALSE	FALSE	0.931182	3.97761e-08	biomarkers	Total protein	0.931182	rs56378743	EUR	0.13677	0.268991	7.31153	mQTLs
JMJD1C	HDM	rs56378743	10	64926536	C	A	0.042619	0.31161	EUR	0	FALSE	TRUE	FALSE	FALSE	0.975222	2.55598e-11	biomarkers	Albumin	0.948921	rs12783001	EUR	0.13677	0.268991	7.31153	mQTLs
JMJD1C	HDM	rs564612663	10	64993510	C	T	0.0022392	0.028485	EUR	2.67368e-116	FALSE	FALSE	FALSE	FALSE	0.315688	8.40172e-11	biomarkers	Triglycerides	0.315688	rs564612663	EUR	0.0786098	0.0262458	12.7211	None
JMJD1C	HDM	rs564612663	10	64993510	C	T	0.0022392	0.028485	EUR	2.67368e-116	FALSE	FALSE	FALSE	FALSE	0.980012	9.812e-13	biomarkers	Testosterone	0.980012	rs564612663	EUR	0.0786098	0.0262458	12.7211	None
JMJD1C	HDM	rs564612663	10	64993510	C	T	0.0022392	0.028485	EUR	2.67368e-116	FALSE	FALSE	FALSE	FALSE	0.989624	2.77358e-31	biomarkers	SHBG	0.989624	rs564612663	EUR	0.0786098	0.0262458	12.7211	None
JMJD1C	HDM	rs565847958	10	65240619	C	T	0.00046574	0.0055316	EUR	7.82641e-23	FALSE	FALSE	FALSE	FALSE		1.34427e-10	biomarkers	SHBG		rs565847958	EUR	0.0841963	0.00506586	11.877	None
JMJD1C	HDM	rs565902486	10	65234616	T	TA	0.070857	0.16117	EUR	4.07058e-120	FALSE	FALSE	FALSE	FALSE	0.00761984	6.08392e-37	biomarkers	Testosterone	0.879853	rs4745706	EUR	0.439641	0.090313	2.27458	None
JMJD1C	HDM	rs565902486	10	65234616	T	TA	0.070857	0.16117	EUR	4.07058e-120	FALSE	FALSE	FALSE	FALSE	0.0518189	1.36454e-39	biomarkers	Alkaline phosphatase	0.217621	rs4745706	EUR	0.439641	0.090313	2.27458	None
JMJD1C	HDM	rs565902486	10	65234616	T	TA	0.070857	0.16117	EUR	4.07058e-120	FALSE	FALSE	FALSE	FALSE	0.191666	3.71351e-82	biomarkers	SHBG	0.174645	rs4745706	EUR	0.439641	0.090313	2.27458	None
JMJD1C	HDM	rs565902486	10	65234616	T	TA	0.070857	0.16117	EUR	4.07058e-120	FALSE	FALSE	FALSE	FALSE	0.978005	1.46328e-08	biomarkers	Gamma glutamyltransferase	0.354871	rs4745706	EUR	0.439641	0.090313	2.27458	None
JMJD1C	HDM	rs56721758	10	65206623	G	A	0.0049166	0.029945	EUR	1.67092e-75	FALSE	FALSE	FALSE	FALSE	0.822177	1.23259e-19	biomarkers	Alkaline phosphatase	0.155362	rs148928116	EUR	0.164188	0.0250284	6.09059	None
JMJD1C	HDM	rs570384963	10	64992410	A	G	0.00092191	0.0072203	EUR	6.84642e-23	FALSE	FALSE	FALSE	FALSE		1.86984e-10	biomarkers	SHBG		rs570384963	EUR	0.127683	0.00629839	7.83189	None
JMJD1C	HDM	rs57447592	10	64950415	G	A	0.0046991	0.029877	EUR	2.70094e-78	FALSE	FALSE	FALSE	FALSE	0.804045	5.32122e-20	biomarkers	Alkaline phosphatase	0.155362	rs148928116	EUR	0.157282	0.0251779	6.35803	None
JMJD1C	HDM	rs57516989	10	65103332	T	C	0.0048507	0.029939	EUR	2.49554e-76	FALSE	FALSE	FALSE	FALSE	0.838534	8.59948e-20	biomarkers	Alkaline phosphatase	0.155362	rs148928116	EUR	0.162019	0.0250883	6.1721	None
JMJD1C	HDM	rs577770046	10	65213672	T	G	0.001585	0.015518	EUR	1.73281e-55	FALSE	FALSE	FALSE	FALSE	0.821848	1.61773e-12	biomarkers	Alkaline phosphatase	0.821848	rs577770046	EUR	0.102139	0.013933	9.79054	None
JMJD1C	HDM	rs577770046	10	65213672	T	G	0.001585	0.015518	EUR	1.73281e-55	FALSE	FALSE	FALSE	FALSE	0.830855	8.27804e-13	biomarkers	SHBG	0.830855	rs577770046	EUR	0.102139	0.013933	9.79054	None
JMJD1C	HDM	rs578199068	10	65061402	C	T	0.00024116	0.0022917	EUR	1.63823e-09	FALSE	FALSE	FALSE	FALSE		2.77508e-08	biomarkers	SHBG		rs578199068	EUR	0.105232	0.00205054	9.50282	None
JMJD1C	HDM	rs5785563	10	65027877	T	TA	0.91394	0.80644	AFR	4.61929e-144	FALSE	FALSE	FALSE	FALSE	0.0256042	1.69906e-89	biomarkers	SHBG	0.174645	rs4745706	EUR	1.1333	-0.1075	1.1333	None
JMJD1C	HDM	rs5785563	10	65027877	T	TA	0.91394	0.80644	AFR	4.61929e-144	FALSE	FALSE	FALSE	FALSE	0.0970043	1.66609e-35	biomarkers	Testosterone	0.879853	rs4745706	EUR	1.1333	-0.1075	1.1333	None
JMJD1C	HDM	rs5785563	10	65027877	T	TA	0.91394	0.80644	AFR	4.61929e-144	FALSE	FALSE	FALSE	FALSE	0.106246	5.71871e-44	biomarkers	Alkaline phosphatase	0.217621	rs4745706	EUR	1.1333	-0.1075	1.1333	None
JMJD1C	HDM	rs5785563	10	65027877	T	TA	0.91394	0.80644	AFR	4.61929e-144	FALSE	FALSE	FALSE	FALSE	0.994448	1.18611e-08	biomarkers	Gamma glutamyltransferase	0.354871	rs4745706	EUR	1.1333	-0.1075	1.1333	None
JMJD1C	HDM	rs5785566	10	65054786	T	TA	0.31844	0.47349	EUR	2.92695e-134	FALSE	TRUE	FALSE	FALSE	1.9906e-11	0	biomarkers	SHBG	1.9906e-11	rs5785566	Both	0.672538	0.15505	1.4869	mQTLs
JMJD1C	HDM	rs5785566	10	65054786	T	TA	0.31844	0.47349	EUR	2.92695e-134	FALSE	TRUE	FALSE	FALSE	0.000274379	0	biomarkers	Alkaline phosphatase	0.000391762	rs1935	EUR	0.672538	0.15505	1.4869	mQTLs
JMJD1C	HDM	rs5785566	10	65054786	T	TA	0.31844	0.47349	EUR	2.92695e-134	FALSE	TRUE	FALSE	FALSE	0.000631761	8.56103e-173	biomarkers	Testosterone	0.00127964	rs1935	EUR	0.672538	0.15505	1.4869	mQTLs
JMJD1C	HDM	rs5785566	10	65054786	T	TA	0.31844	0.47349	EUR	2.92695e-134	FALSE	TRUE	FALSE	FALSE	0.141282	6.9022e-51	biomarkers	Triglycerides	0.182885	rs10761723	EUR	0.672538	0.15505	1.4869	mQTLs
JMJD1C	HDM	rs5785566	10	65054786	T	TA	0.31844	0.47349	EUR	2.92695e-134	FALSE	TRUE	FALSE	FALSE	0.199888	1.98614e-14	biomarkers	Gamma glutamyltransferase	0.307326	rs1935	EUR	0.672538	0.15505	1.4869	mQTLs
JMJD1C	HDM	rs5785566	10	65054786	T	TA	0.31844	0.47349	EUR	2.92695e-134	FALSE	TRUE	FALSE	FALSE	0.330549	1.09775e-09	biomarkers	HDL cholesterol	0.68739	rs1935	EUR	0.672538	0.15505	1.4869	mQTLs
JMJD1C	HDM	rs5785566	10	65054786	T	TA	0.31844	0.47349	EUR	2.92695e-134	FALSE	TRUE	FALSE	FALSE	0.337564	8.72202e-10	biomarkers	Calcium	0.386799	rs1935	EUR	0.672538	0.15505	1.4869	mQTLs
JMJD1C	HDM	rs5785566	10	65054786	T	TA	0.31844	0.47349	EUR	2.92695e-134	FALSE	TRUE	FALSE	FALSE	0.406936	5.88085e-20	biomarkers	Albumin	0.443352	rs1935	EUR	0.672538	0.15505	1.4869	mQTLs
JMJD1C	HDM	rs5785566	10	65054786	T	TA	0.31844	0.47349	EUR	2.92695e-134	FALSE	TRUE	FALSE	FALSE	0.441181	1.42739e-10	biomarkers	Apolipoprotein A	0.902892	rs1935	EUR	0.672538	0.15505	1.4869	mQTLs
JMJD1C	HDM	rs5785566	10	65054786	T	TA	0.31844	0.47349	EUR	2.92695e-134	FALSE	TRUE	FALSE	FALSE	0.462412	3.23232e-67	biomarkers	Total bilirubin	0.944632	rs1935	EUR	0.672538	0.15505	1.4869	mQTLs
JMJD1C	HDM	rs5785566	10	65054786	T	TA	0.31844	0.47349	EUR	2.92695e-134	FALSE	TRUE	FALSE	FALSE	0.47265	5.39228e-29	biomarkers	Direct bilirubin	0.933988	rs1935	EUR	0.672538	0.15505	1.4869	mQTLs
JMJD1C	HDM	rs5785566	10	65054786	T	TA	0.31844	0.47349	EUR	2.92695e-134	FALSE	TRUE	FALSE	FALSE	0.564734	1.21321e-09	biomarkers	Glycated haemoglobin (HbA1c)	0.798203	rs1935	EUR	0.672538	0.15505	1.4869	mQTLs
JMJD1C	HDM	rs5785571	10	65118158	T	TA	0.045858	0.30652	EUR	0	FALSE	FALSE	FALSE	FALSE	0.0832423	1.2942e-34	biomarkers	Total bilirubin	0.0225956	rs12783001	EUR	0.149609	0.260662	6.68411	None
JMJD1C	HDM	rs5785571	10	65118158	T	TA	0.045858	0.30652	EUR	0	FALSE	FALSE	FALSE	FALSE	0.0976857	1.29579e-19	biomarkers	Direct bilirubin	0.0342181	rs12783001	EUR	0.149609	0.260662	6.68411	None
JMJD1C	HDM	rs5785571	10	65118158	T	TA	0.045858	0.30652	EUR	0	FALSE	FALSE	FALSE	FALSE	0.148972	4.34244e-11	biomarkers	Urate	0.131336	rs12783001	EUR	0.149609	0.260662	6.68411	None
JMJD1C	HDM	rs5785571	10	65118158	T	TA	0.045858	0.30652	EUR	0	FALSE	FALSE	FALSE	FALSE	0.231078	7.50262e-238	biomarkers	SHBG	0.245858	rs12783001	EUR	0.149609	0.260662	6.68411	None
JMJD1C	HDM	rs5785571	10	65118158	T	TA	0.045858	0.30652	EUR	0	FALSE	FALSE	FALSE	FALSE	0.501526	2.3395e-58	biomarkers	Testosterone	0.433788	rs12783001	EUR	0.149609	0.260662	6.68411	None
JMJD1C	HDM	rs5785571	10	65118158	T	TA	0.045858	0.30652	EUR	0	FALSE	FALSE	FALSE	FALSE	0.535047	6.62168e-151	biomarkers	Alkaline phosphatase	0.764296	rs12783001	EUR	0.149609	0.260662	6.68411	None
JMJD1C	HDM	rs5785571	10	65118158	T	TA	0.045858	0.30652	EUR	0	FALSE	FALSE	FALSE	FALSE	0.564113	4.37923e-22	biomarkers	Triglycerides	0.556772	rs12783001	EUR	0.149609	0.260662	6.68411	None
JMJD1C	HDM	rs5785571	10	65118158	T	TA	0.045858	0.30652	EUR	0	FALSE	FALSE	FALSE	FALSE	0.599775	1.10344e-11	biomarkers	Glycated haemoglobin (HbA1c)	0.183232	rs12783001	EUR	0.149609	0.260662	6.68411	None
JMJD1C	HDM	rs5785571	10	65118158	T	TA	0.045858	0.30652	EUR	0	FALSE	FALSE	FALSE	FALSE	0.810017	7.178e-12	biomarkers	Albumin	0.948921	rs12783001	EUR	0.149609	0.260662	6.68411	None
JMJD1C	HDM	rs5785571	10	65118158	T	TA	0.045858	0.30652	EUR	0	FALSE	FALSE	FALSE	FALSE	0.85573	2.91082e-11	biomarkers	Calcium	0.95981	rs12783001	EUR	0.149609	0.260662	6.68411	None
JMJD1C	HDM	rs58177197	10	65072130	A	G	0.42141	0.037604	AFR	0	FALSE	TRUE	FALSE	FALSE	6.49493e-12	6.01518e-21	biomarkers	SHBG	6.49493e-12	rs58177197	Both	11.2065	-0.383806	11.2065	mQTLs
JMJD1C	HDM	rs58177197	10	65072130	A	G	0.42141	0.037604	AFR	0	FALSE	TRUE	FALSE	FALSE	0.000890257	6.92994e-10	biomarkers	Alkaline phosphatase	0.000890257	rs58177197	EUR	11.2065	-0.383806	11.2065	mQTLs
JMJD1C	HDM	rs58177197	10	65072130	A	G	0.42141	0.037604	AFR	0	FALSE	TRUE	FALSE	FALSE	0.0318729	3.97761e-08	biomarkers	Triglycerides	0.0318729	rs58177197	EUR	11.2065	-0.383806	11.2065	mQTLs
JMJD1C	HDM	rs58413618	10	65234339	T	C	0.04818	0.34126	EUR	0	FALSE	TRUE	FALSE	FALSE	0.0292171	2.33234e-22	biomarkers	Direct bilirubin	0.0342181	rs12783001	EUR	0.141183	0.29308	7.08302	mQTLs
JMJD1C	HDM	rs58413618	10	65234339	T	C	0.04818	0.34126	EUR	0	FALSE	TRUE	FALSE	FALSE	0.0492917	1.51247e-44	biomarkers	Total bilirubin	0.0225956	rs12783001	EUR	0.141183	0.29308	7.08302	mQTLs
JMJD1C	HDM	rs58413618	10	65234339	T	C	0.04818	0.34126	EUR	0	FALSE	TRUE	FALSE	FALSE	0.294346	3.61775e-10	biomarkers	Urate	0.131336	rs12783001	EUR	0.141183	0.29308	7.08302	mQTLs
JMJD1C	HDM	rs58413618	10	65234339	T	C	0.04818	0.34126	EUR	0	FALSE	TRUE	FALSE	FALSE	0.310057	2.83234e-248	biomarkers	SHBG	0.245858	rs12783001	EUR	0.141183	0.29308	7.08302	mQTLs
JMJD1C	HDM	rs58413618	10	65234339	T	C	0.04818	0.34126	EUR	0	FALSE	TRUE	FALSE	FALSE	0.461949	4.28143e-21	biomarkers	Triglycerides	0.556772	rs12783001	EUR	0.141183	0.29308	7.08302	mQTLs
JMJD1C	HDM	rs58413618	10	65234339	T	C	0.04818	0.34126	EUR	0	FALSE	TRUE	FALSE	FALSE	0.546785	8.65114e-61	biomarkers	Testosterone	0.433788	rs12783001	EUR	0.141183	0.29308	7.08302	mQTLs
JMJD1C	HDM	rs58413618	10	65234339	T	C	0.04818	0.34126	EUR	0	FALSE	TRUE	FALSE	FALSE	0.56248	3.55529e-11	biomarkers	Calcium	0.95981	rs12783001	EUR	0.141183	0.29308	7.08302	mQTLs
JMJD1C	HDM	rs58413618	10	65234339	T	C	0.04818	0.34126	EUR	0	FALSE	TRUE	FALSE	FALSE	0.743936	3.87136e-13	biomarkers	Albumin	0.948921	rs12783001	EUR	0.141183	0.29308	7.08302	mQTLs
JMJD1C	HDM	rs58413618	10	65234339	T	C	0.04818	0.34126	EUR	0	FALSE	TRUE	FALSE	FALSE	0.814729	1.46328e-08	biomarkers	Total protein	0.814729	rs58413618	EUR	0.141183	0.29308	7.08302	mQTLs
JMJD1C	HDM	rs58413618	10	65234339	T	C	0.04818	0.34126	EUR	0	FALSE	TRUE	FALSE	FALSE	0.93571	8.78523e-183	biomarkers	Alkaline phosphatase	0.764296	rs12783001	EUR	0.141183	0.29308	7.08302	mQTLs
JMJD1C	HDM	rs58429288	10	65053506	G	C	0.0048414	0.029917	EUR	1.98267e-76	FALSE	FALSE	FALSE	FALSE	0.841727	1.0193e-19	biomarkers	Alkaline phosphatase	0.155362	rs148928116	EUR	0.161828	0.0250756	6.17941	None
JMJD1C	HDM	rs58720654	10	65195660	A	G	0.4393	0.036694	AFR	0	FALSE	TRUE	FALSE	FALSE	5.77343e-09	3.43593e-21	biomarkers	SHBG	5.77343e-09	rs58720654	Both	11.972	-0.402606	11.972	mQTLs
JMJD1C	HDM	rs58720654	10	65195660	A	G	0.4393	0.036694	AFR	0	FALSE	TRUE	FALSE	FALSE	0.00143728	2.10823e-10	biomarkers	Alkaline phosphatase	0.00143728	rs58720654	EUR	11.972	-0.402606	11.972	mQTLs
JMJD1C	HDM	rs58720654	10	65195660	A	G	0.4393	0.036694	AFR	0	FALSE	TRUE	FALSE	FALSE	0.0439369	2.27205e-08	biomarkers	Triglycerides	0.0439369	rs58720654	EUR	11.972	-0.402606	11.972	mQTLs
JMJD1C	HDM	rs58966375	10	65011232	A	G	0.41374	0.037286	AFR	0	FALSE	TRUE	FALSE	FALSE	6.22414e-11	1.55535e-20	biomarkers	SHBG	6.22414e-11	rs58966375	Both	11.0964	-0.376454	11.0964	mQTLs
JMJD1C	HDM	rs58966375	10	65011232	A	G	0.41374	0.037286	AFR	0	FALSE	TRUE	FALSE	FALSE	0.00114999	8.89822e-10	biomarkers	Alkaline phosphatase	0.00114999	rs58966375	EUR	11.0964	-0.376454	11.0964	mQTLs
JMJD1C	HDM	rs58966375	10	65011232	A	G	0.41374	0.037286	AFR	0	FALSE	TRUE	FALSE	FALSE	0.0512008	4.18154e-08	biomarkers	Triglycerides	0.0512008	rs58966375	EUR	11.0964	-0.376454	11.0964	mQTLs
JMJD1C	HDM	rs59050225	10	64950110	C	T	0.0047189	0.029845	EUR	3.04831e-77	FALSE	FALSE	FALSE	FALSE	0.828863	2.89129e-20	biomarkers	Alkaline phosphatase	0.155362	rs148928116	EUR	0.158114	0.0251261	6.32457	None
JMJD1C	HDM	rs59215788	10	65233834	A	G	0.06347	0.14311	EUR	3.80495e-104	FALSE	TRUE	FALSE	FALSE	0.00890627	8.09541e-74	biomarkers	Alkaline phosphatase	0.217621	rs4745706	EUR	0.443505	0.07964	2.25477	mQTLs
JMJD1C	HDM	rs59215788	10	65233834	A	G	0.06347	0.14311	EUR	3.80495e-104	FALSE	TRUE	FALSE	FALSE	0.134257	8.45218e-52	biomarkers	Testosterone	0.879853	rs4745706	EUR	0.443505	0.07964	2.25477	mQTLs
JMJD1C	HDM	rs59215788	10	65233834	A	G	0.06347	0.14311	EUR	3.80495e-104	FALSE	TRUE	FALSE	FALSE	0.194758	1.46328e-08	biomarkers	Total bilirubin	0.0185553	rs4745706	EUR	0.443505	0.07964	2.25477	mQTLs
JMJD1C	HDM	rs59215788	10	65233834	A	G	0.06347	0.14311	EUR	3.80495e-104	FALSE	TRUE	FALSE	FALSE	0.359874	2.58309e-135	biomarkers	SHBG	0.174645	rs4745706	EUR	0.443505	0.07964	2.25477	mQTLs
JMJD1C	HDM	rs59215788	10	65233834	A	G	0.06347	0.14311	EUR	3.80495e-104	FALSE	TRUE	FALSE	FALSE	0.848572	1.7655e-11	biomarkers	Gamma glutamyltransferase	0.354871	rs4745706	EUR	0.443505	0.07964	2.25477	mQTLs
JMJD1C	HDM	rs59215788	10	65233834	A	G	0.06347	0.14311	EUR	3.80495e-104	FALSE	TRUE	FALSE	FALSE	0.890386	6.00905e-09	biomarkers	Triglycerides	0.374337	rs4745706	EUR	0.443505	0.07964	2.25477	mQTLs
JMJD1C	HDM	rs59246603	10	65233942	T	C	0.06347	0.14311	EUR	3.80495e-104	FALSE	TRUE	FALSE	FALSE	0.00890627	8.09541e-74	biomarkers	Alkaline phosphatase	0.217621	rs4745706	EUR	0.443505	0.07964	2.25477	mQTLs
JMJD1C	HDM	rs59246603	10	65233942	T	C	0.06347	0.14311	EUR	3.80495e-104	FALSE	TRUE	FALSE	FALSE	0.134257	8.45218e-52	biomarkers	Testosterone	0.879853	rs4745706	EUR	0.443505	0.07964	2.25477	mQTLs
JMJD1C	HDM	rs59246603	10	65233942	T	C	0.06347	0.14311	EUR	3.80495e-104	FALSE	TRUE	FALSE	FALSE	0.194758	1.46328e-08	biomarkers	Total bilirubin	0.0185553	rs4745706	EUR	0.443505	0.07964	2.25477	mQTLs
JMJD1C	HDM	rs59246603	10	65233942	T	C	0.06347	0.14311	EUR	3.80495e-104	FALSE	TRUE	FALSE	FALSE	0.359874	2.58309e-135	biomarkers	SHBG	0.174645	rs4745706	EUR	0.443505	0.07964	2.25477	mQTLs
JMJD1C	HDM	rs59246603	10	65233942	T	C	0.06347	0.14311	EUR	3.80495e-104	FALSE	TRUE	FALSE	FALSE	0.848572	1.7655e-11	biomarkers	Gamma glutamyltransferase	0.354871	rs4745706	EUR	0.443505	0.07964	2.25477	mQTLs
JMJD1C	HDM	rs59246603	10	65233942	T	C	0.06347	0.14311	EUR	3.80495e-104	FALSE	TRUE	FALSE	FALSE	0.890386	6.00905e-09	biomarkers	Triglycerides	0.374337	rs4745706	EUR	0.443505	0.07964	2.25477	mQTLs
JMJD1C	HDM	rs59349729	10	65010838	G	A	0.0048301	0.029997	EUR	1.34978e-76	FALSE	FALSE	FALSE	FALSE	0.828449	7.70371e-20	biomarkers	Alkaline phosphatase	0.155362	rs148928116	EUR	0.161019	0.0251669	6.21043	None
JMJD1C	HDM	rs59815176	10	65127206	A	G	0.42069	0.037025	AFR	0	FALSE	TRUE	FALSE	FALSE	4.81156e-12	6.732e-22	biomarkers	SHBG	4.81156e-12	rs59815176	Both	11.3623	-0.383665	11.3623	mQTLs
JMJD1C	HDM	rs59815176	10	65127206	A	G	0.42069	0.037025	AFR	0	FALSE	TRUE	FALSE	FALSE	0.00085535	2.06649e-10	biomarkers	Alkaline phosphatase	0.00085535	rs59815176	EUR	11.3623	-0.383665	11.3623	mQTLs
JMJD1C	HDM	rs59815176	10	65127206	A	G	0.42069	0.037025	AFR	0	FALSE	TRUE	FALSE	FALSE	0.031841	2.07649e-08	biomarkers	Triglycerides	0.031841	rs59815176	EUR	11.3623	-0.383665	11.3623	mQTLs
JMJD1C	HDM	rs59826226	10	65218230	C	T	0.0049949	0.029957	EUR	1.57602e-74	FALSE	FALSE	FALSE	FALSE	0.875115	1.1042e-19	biomarkers	Alkaline phosphatase	0.155362	rs148928116	EUR	0.166736	0.0249621	5.99752	None
JMJD1C	HDM	rs59953949	10	65060651	C	CA	0.40296	0.79566	EUR	0	FALSE	FALSE	FALSE	FALSE	4.30889e-08	7.24281e-147	biomarkers	SHBG	4.30889e-08	rs59953949	Both	0.506447	0.3927	1.97454	None
JMJD1C	HDM	rs59953949	10	65060651	C	CA	0.40296	0.79566	EUR	0	FALSE	FALSE	FALSE	FALSE	0.00137817	1.25766e-50	biomarkers	Testosterone	0.000454399	rs7082066	EUR	0.506447	0.3927	1.97454	None
JMJD1C	HDM	rs59953949	10	65060651	C	CA	0.40296	0.79566	EUR	0	FALSE	FALSE	FALSE	FALSE	0.00442272	2.24074e-80	biomarkers	Alkaline phosphatase	0.00105889	rs7082066	EUR	0.506447	0.3927	1.97454	None
JMJD1C	HDM	rs59953949	10	65060651	C	CA	0.40296	0.79566	EUR	0	FALSE	FALSE	FALSE	FALSE	0.0445564	2.59505e-13	biomarkers	Triglycerides	0.0404967	rs7082066	EUR	0.506447	0.3927	1.97454	None
JMJD1C	HDM	rs59953949	10	65060651	C	CA	0.40296	0.79566	EUR	0	FALSE	FALSE	FALSE	FALSE	0.587723	3.10578e-09	biomarkers	Gamma glutamyltransferase	0.294346	rs7082066	EUR	0.506447	0.3927	1.97454	None
JMJD1C	HDM	rs60465810	10	65088637	T	A	0.0048494	0.029913	EUR	2.49554e-76	FALSE	FALSE	FALSE	FALSE	0.839289	1.09321e-19	biomarkers	Alkaline phosphatase	0.155362	rs148928116	EUR	0.162117	0.0250636	6.16839	None
JMJD1C	HDM	rs60893683	10	64926214	C	T	0.0047242	0.029809	EUR	3.56583e-77	FALSE	FALSE	FALSE	FALSE	0.818076	3.63897e-20	biomarkers	Alkaline phosphatase	0.155362	rs148928116	EUR	0.158482	0.0250848	6.30985	None
JMJD1C	HDM	rs60933967	10	65135275	T	A	0.0048918	0.029902	EUR	8.45514e-76	FALSE	FALSE	FALSE	FALSE	0.821273	1.23259e-19	biomarkers	Alkaline phosphatase	0.155362	rs148928116	EUR	0.163594	0.0250102	6.11268	None
JMJD1C	HDM	rs61000028	10	65090279	C	T	0.0048492	0.02991	EUR	2.49554e-76	FALSE	FALSE	FALSE	FALSE	0.839541	1.09321e-19	biomarkers	Alkaline phosphatase	0.155362	rs148928116	EUR	0.162126	0.0250608	6.16803	None
JMJD1C	HDM	rs61853340	10	64944175	G	C	0.027791	0.14309	EUR	0	FALSE	TRUE	FALSE	FALSE	0.0104621	3.52782e-08	biomarkers	Total bilirubin	0.0185553	rs4745706	EUR	0.19422	0.115299	5.14879	mQTLs
JMJD1C	HDM	rs61853340	10	64944175	G	C	0.027791	0.14309	EUR	0	FALSE	TRUE	FALSE	FALSE	0.0437615	5.13491e-130	biomarkers	SHBG	0.174645	rs4745706	EUR	0.19422	0.115299	5.14879	mQTLs
JMJD1C	HDM	rs61853340	10	64944175	G	C	0.027791	0.14309	EUR	0	FALSE	TRUE	FALSE	FALSE	0.186747	4.88479e-72	biomarkers	Alkaline phosphatase	0.217621	rs4745706	EUR	0.19422	0.115299	5.14879	mQTLs
JMJD1C	HDM	rs61853340	10	64944175	G	C	0.027791	0.14309	EUR	0	FALSE	TRUE	FALSE	FALSE	0.290544	1.5383e-08	biomarkers	Triglycerides	0.374337	rs4745706	EUR	0.19422	0.115299	5.14879	mQTLs
JMJD1C	HDM	rs61853340	10	64944175	G	C	0.027791	0.14309	EUR	0	FALSE	TRUE	FALSE	FALSE	0.428914	2.83211e-12	biomarkers	Gamma glutamyltransferase	0.354871	rs4745706	EUR	0.19422	0.115299	5.14879	mQTLs
JMJD1C	HDM	rs61853340	10	64944175	G	C	0.027791	0.14309	EUR	0	FALSE	TRUE	FALSE	FALSE	0.58884	2.06818e-49	biomarkers	Testosterone	0.879853	rs4745706	EUR	0.19422	0.115299	5.14879	mQTLs
JMJD1C	HDM	rs61853560	10	65113815	G	A	0.0018274	0.019355	EUR	3.54253e-72	FALSE	FALSE	FALSE	FALSE	0.278873	4.01404e-27	biomarkers	Alkaline phosphatase	0.278873	rs61853560	EUR	0.0944149	0.0175276	10.5916	None
JMJD1C	HDM	rs61853560	10	65113815	G	A	0.0018274	0.019355	EUR	3.54253e-72	FALSE	FALSE	FALSE	FALSE	0.663385	2.75927e-29	biomarkers	SHBG	0.663385	rs61853560	EUR	0.0944149	0.0175276	10.5916	None
JMJD1C	HDM	rs61853587	10	65174577	G	C	0.026232	0.14318	EUR	0	FALSE	TRUE	FALSE	FALSE	0.014684	1.29781e-08	biomarkers	Total bilirubin	0.0185553	rs4745706	EUR	0.18321	0.116948	5.45822	mQTLs
JMJD1C	HDM	rs61853587	10	65174577	G	C	0.026232	0.14318	EUR	0	FALSE	TRUE	FALSE	FALSE	0.110803	7.02158e-135	biomarkers	SHBG	0.174645	rs4745706	EUR	0.18321	0.116948	5.45822	mQTLs
JMJD1C	HDM	rs61853587	10	65174577	G	C	0.026232	0.14318	EUR	0	FALSE	TRUE	FALSE	FALSE	0.252334	6.62796e-74	biomarkers	Alkaline phosphatase	0.217621	rs4745706	EUR	0.18321	0.116948	5.45822	mQTLs
JMJD1C	HDM	rs61853587	10	65174577	G	C	0.026232	0.14318	EUR	0	FALSE	TRUE	FALSE	FALSE	0.4018	1.5816e-11	biomarkers	Gamma glutamyltransferase	0.354871	rs4745706	EUR	0.18321	0.116948	5.45822	mQTLs
JMJD1C	HDM	rs61853587	10	65174577	G	C	0.026232	0.14318	EUR	0	FALSE	TRUE	FALSE	FALSE	0.431754	7.48773e-09	biomarkers	Triglycerides	0.374337	rs4745706	EUR	0.18321	0.116948	5.45822	mQTLs
JMJD1C	HDM	rs61853587	10	65174577	G	C	0.026232	0.14318	EUR	0	FALSE	TRUE	FALSE	FALSE	0.921834	1.14093e-51	biomarkers	Testosterone	0.879853	rs4745706	EUR	0.18321	0.116948	5.45822	mQTLs
JMJD1C	HDM	rs61853589	10	65187111	T	A	0.026214	0.14317	EUR	0	FALSE	TRUE	FALSE	FALSE	0.0209629	1.10592e-08	biomarkers	Total bilirubin	0.0185553	rs4745706	EUR	0.183097	0.116956	5.46159	mQTLs
JMJD1C	HDM	rs61853589	10	65187111	T	A	0.026214	0.14317	EUR	0	FALSE	TRUE	FALSE	FALSE	0.112365	3.155e-135	biomarkers	SHBG	0.174645	rs4745706	EUR	0.183097	0.116956	5.46159	mQTLs
JMJD1C	HDM	rs61853589	10	65187111	T	A	0.026214	0.14317	EUR	0	FALSE	TRUE	FALSE	FALSE	0.251076	3.28285e-73	biomarkers	Alkaline phosphatase	0.217621	rs4745706	EUR	0.183097	0.116956	5.46159	mQTLs
JMJD1C	HDM	rs61853589	10	65187111	T	A	0.026214	0.14317	EUR	0	FALSE	TRUE	FALSE	FALSE	0.347497	5.06962e-09	biomarkers	Triglycerides	0.374337	rs4745706	EUR	0.183097	0.116956	5.46159	mQTLs
JMJD1C	HDM	rs61853589	10	65187111	T	A	0.026214	0.14317	EUR	0	FALSE	TRUE	FALSE	FALSE	0.385043	1.87468e-11	biomarkers	Gamma glutamyltransferase	0.354871	rs4745706	EUR	0.183097	0.116956	5.46159	mQTLs
JMJD1C	HDM	rs61853589	10	65187111	T	A	0.026214	0.14317	EUR	0	FALSE	TRUE	FALSE	FALSE	0.880117	6.92006e-52	biomarkers	Testosterone	0.879853	rs4745706	EUR	0.183097	0.116956	5.46159	mQTLs
JMJD1C	HDM	rs61855465	10	64956607	A	T	0.027206	0.14319	EUR	0	FALSE	TRUE	FALSE	FALSE	0.0103063	1.99507e-08	biomarkers	Total bilirubin	0.0185553	rs4745706	EUR	0.189999	0.115984	5.26318	mQTLs
JMJD1C	HDM	rs61855465	10	64956607	A	T	0.027206	0.14319	EUR	0	FALSE	TRUE	FALSE	FALSE	0.0592494	4.7067e-135	biomarkers	SHBG	0.174645	rs4745706	EUR	0.189999	0.115984	5.26318	mQTLs
JMJD1C	HDM	rs61855465	10	64956607	A	T	0.027206	0.14319	EUR	0	FALSE	TRUE	FALSE	FALSE	0.125556	2.68777e-73	biomarkers	Alkaline phosphatase	0.217621	rs4745706	EUR	0.189999	0.115984	5.26318	mQTLs
JMJD1C	HDM	rs61855465	10	64956607	A	T	0.027206	0.14319	EUR	0	FALSE	TRUE	FALSE	FALSE	0.335209	4.87084e-09	biomarkers	Triglycerides	0.374337	rs4745706	EUR	0.189999	0.115984	5.26318	mQTLs
JMJD1C	HDM	rs61855465	10	64956607	A	T	0.027206	0.14319	EUR	0	FALSE	TRUE	FALSE	FALSE	0.473881	1.2949e-11	biomarkers	Gamma glutamyltransferase	0.354871	rs4745706	EUR	0.189999	0.115984	5.26318	mQTLs
JMJD1C	HDM	rs61855465	10	64956607	A	T	0.027206	0.14319	EUR	0	FALSE	TRUE	FALSE	FALSE	0.631473	1.88107e-51	biomarkers	Testosterone	0.879853	rs4745706	EUR	0.189999	0.115984	5.26318	mQTLs
JMJD1C	HDM	rs6415875	10	64986417	A	G	0.97306	0.85683	AFR	0	FALSE	TRUE	FALSE	FALSE	0.0159707	1.78725e-08	biomarkers	Total bilirubin	0.0185553	rs4745706	EUR	1.13565	-0.11623	1.13565	mQTLs
JMJD1C	HDM	rs6415875	10	64986417	A	G	0.97306	0.85683	AFR	0	FALSE	TRUE	FALSE	FALSE	0.0552438	2.85476e-135	biomarkers	SHBG	0.174645	rs4745706	EUR	1.13565	-0.11623	1.13565	mQTLs
JMJD1C	HDM	rs6415875	10	64986417	A	G	0.97306	0.85683	AFR	0	FALSE	TRUE	FALSE	FALSE	0.139596	4.43138e-73	biomarkers	Alkaline phosphatase	0.217621	rs4745706	EUR	1.13565	-0.11623	1.13565	mQTLs
JMJD1C	HDM	rs6415875	10	64986417	A	G	0.97306	0.85683	AFR	0	FALSE	TRUE	FALSE	FALSE	0.246597	5.65911e-09	biomarkers	Triglycerides	0.374337	rs4745706	EUR	1.13565	-0.11623	1.13565	mQTLs
JMJD1C	HDM	rs6415875	10	64986417	A	G	0.97306	0.85683	AFR	0	FALSE	TRUE	FALSE	FALSE	0.425028	1.56586e-11	biomarkers	Gamma glutamyltransferase	0.354871	rs4745706	EUR	1.13565	-0.11623	1.13565	mQTLs
JMJD1C	HDM	rs6415875	10	64986417	A	G	0.97306	0.85683	AFR	0	FALSE	TRUE	FALSE	FALSE	0.725859	8.45218e-52	biomarkers	Testosterone	0.879853	rs4745706	EUR	1.13565	-0.11623	1.13565	mQTLs
JMJD1C	HDM	rs6479889	10	64988627	C	A	0.36121	0.7845	EUR	0	FALSE	TRUE	FALSE	FALSE	3.44131e-10	1.54787e-169	biomarkers	SHBG	3.44131e-10	rs6479889	Both	0.460433	0.42329	2.17187	mQTLs
JMJD1C	HDM	rs6479889	10	64988627	C	A	0.36121	0.7845	EUR	0	FALSE	TRUE	FALSE	FALSE	0.000272738	7.25561e-109	biomarkers	Alkaline phosphatase	0.000470114	rs1935	EUR	0.460433	0.42329	2.17187	mQTLs
JMJD1C	HDM	rs6479889	10	64988627	C	A	0.36121	0.7845	EUR	0	FALSE	TRUE	FALSE	FALSE	0.000378233	2.10595e-56	biomarkers	Testosterone	0.00127964	rs1935	EUR	0.460433	0.42329	2.17187	mQTLs
JMJD1C	HDM	rs6479889	10	64988627	C	A	0.36121	0.7845	EUR	0	FALSE	TRUE	FALSE	FALSE	0.084839	1.65468e-13	biomarkers	Triglycerides	0.182885	rs10761723	EUR	0.460433	0.42329	2.17187	mQTLs
JMJD1C	HDM	rs6479889	10	64988627	C	A	0.36121	0.7845	EUR	0	FALSE	TRUE	FALSE	FALSE	0.14199	1.5816e-11	biomarkers	Total bilirubin	0.808647	rs1935	EUR	0.460433	0.42329	2.17187	mQTLs
JMJD1C	HDM	rs6479889	10	64988627	C	A	0.36121	0.7845	EUR	0	FALSE	TRUE	FALSE	FALSE	0.220248	1.31425e-09	biomarkers	Gamma glutamyltransferase	0.260045	rs1935	EUR	0.460433	0.42329	2.17187	mQTLs
JMJD1C	HDM	rs6479890	10	65000493	T	C	0.45204	0.042383	AFR	0	FALSE	TRUE	FALSE	FALSE	4.6573e-11	3.46268e-24	biomarkers	SHBG	4.6573e-11	rs6479890	Both	10.6656	-0.409657	10.6656	mQTLs
JMJD1C	HDM	rs6479890	10	65000493	T	C	0.45204	0.042383	AFR	0	FALSE	TRUE	FALSE	FALSE	0.000366321	1.35427e-09	biomarkers	Alkaline phosphatase	0.000366321	rs6479890	EUR	10.6656	-0.409657	10.6656	mQTLs
JMJD1C	HDM	rs6479891	10	65006456	T	C	0.97348	0.8568	AFR	0	FALSE	TRUE	FALSE	FALSE	0.0292756	1.64984e-08	biomarkers	Total bilirubin	0.0185553	rs4745706	EUR	1.13618	-0.11668	1.13618	mQTLs
JMJD1C	HDM	rs6479891	10	65006456	T	C	0.97348	0.8568	AFR	0	FALSE	TRUE	FALSE	FALSE	0.119792	2.33728e-135	biomarkers	SHBG	0.174645	rs4745706	EUR	1.13618	-0.11668	1.13618	mQTLs
JMJD1C	HDM	rs6479891	10	65006456	T	C	0.97348	0.8568	AFR	0	FALSE	TRUE	FALSE	FALSE	0.247338	3.20037e-09	biomarkers	Triglycerides	0.374337	rs4745706	EUR	1.13618	-0.11668	1.13618	mQTLs
JMJD1C	HDM	rs6479891	10	65006456	T	C	0.97348	0.8568	AFR	0	FALSE	TRUE	FALSE	FALSE	0.259759	4.00968e-73	biomarkers	Alkaline phosphatase	0.217621	rs4745706	EUR	1.13618	-0.11668	1.13618	mQTLs
JMJD1C	HDM	rs6479891	10	65006456	T	C	0.97348	0.8568	AFR	0	FALSE	TRUE	FALSE	FALSE	0.286505	2.60762e-11	biomarkers	Gamma glutamyltransferase	0.354871	rs4745706	EUR	1.13618	-0.11668	1.13618	mQTLs
JMJD1C	HDM	rs6479891	10	65006456	T	C	0.97348	0.8568	AFR	0	FALSE	TRUE	FALSE	FALSE	0.836022	9.34111e-52	biomarkers	Testosterone	0.879853	rs4745706	EUR	1.13618	-0.11668	1.13618	mQTLs
JMJD1C	HDM	rs6479892	10	65052232	A	G	0.97358	0.85681	AFR	0	FALSE	TRUE	FALSE	FALSE	0.0178099	1.44872e-08	biomarkers	Total bilirubin	0.0185553	rs4745706	EUR	1.13628	-0.11677	1.13628	mQTLs
JMJD1C	HDM	rs6479892	10	65052232	A	G	0.97358	0.85681	AFR	0	FALSE	TRUE	FALSE	FALSE	0.139457	3.48681e-135	biomarkers	SHBG	0.174645	rs4745706	EUR	1.13628	-0.11677	1.13628	mQTLs
JMJD1C	HDM	rs6479892	10	65052232	A	G	0.97358	0.85681	AFR	0	FALSE	TRUE	FALSE	FALSE	0.230156	3.62811e-73	biomarkers	Alkaline phosphatase	0.217621	rs4745706	EUR	1.13628	-0.11677	1.13628	mQTLs
JMJD1C	HDM	rs6479892	10	65052232	A	G	0.97358	0.85681	AFR	0	FALSE	TRUE	FALSE	FALSE	0.383928	6.00905e-09	biomarkers	Triglycerides	0.374337	rs4745706	EUR	1.13628	-0.11677	1.13628	mQTLs
JMJD1C	HDM	rs6479892	10	65052232	A	G	0.97358	0.85681	AFR	0	FALSE	TRUE	FALSE	FALSE	0.440256	1.80117e-11	biomarkers	Gamma glutamyltransferase	0.354871	rs4745706	EUR	1.13628	-0.11677	1.13628	mQTLs
JMJD1C	HDM	rs6479892	10	65052232	A	G	0.97358	0.85681	AFR	0	FALSE	TRUE	FALSE	FALSE	0.823082	8.45218e-52	biomarkers	Testosterone	0.879853	rs4745706	EUR	1.13628	-0.11677	1.13628	mQTLs
JMJD1C	HDM	rs6479894	10	65098741	T	C	0.97375	0.8568	AFR	0	FALSE	TRUE	FALSE	FALSE	0.0145961	1.44872e-08	biomarkers	Total bilirubin	0.0185553	rs4745706	EUR	1.1365	-0.11695	1.1365	mQTLs
JMJD1C	HDM	rs6479894	10	65098741	T	C	0.97375	0.8568	AFR	0	FALSE	TRUE	FALSE	FALSE	0.11742	1.9136e-135	biomarkers	SHBG	0.174645	rs4745706	EUR	1.1365	-0.11695	1.1365	mQTLs
JMJD1C	HDM	rs6479894	10	65098741	T	C	0.97375	0.8568	AFR	0	FALSE	TRUE	FALSE	FALSE	0.215025	2.68777e-73	biomarkers	Alkaline phosphatase	0.217621	rs4745706	EUR	1.1365	-0.11695	1.1365	mQTLs
JMJD1C	HDM	rs6479894	10	65098741	T	C	0.97375	0.8568	AFR	0	FALSE	TRUE	FALSE	FALSE	0.392939	1.47467e-11	biomarkers	Gamma glutamyltransferase	0.354871	rs4745706	EUR	1.1365	-0.11695	1.1365	mQTLs
JMJD1C	HDM	rs6479894	10	65098741	T	C	0.97375	0.8568	AFR	0	FALSE	TRUE	FALSE	FALSE	0.431107	5.94925e-09	biomarkers	Triglycerides	0.374337	rs4745706	EUR	1.1365	-0.11695	1.1365	mQTLs
JMJD1C	HDM	rs6479894	10	65098741	T	C	0.97375	0.8568	AFR	0	FALSE	TRUE	FALSE	FALSE	0.814647	6.26153e-52	biomarkers	Testosterone	0.879853	rs4745706	EUR	1.1365	-0.11695	1.1365	mQTLs
JMJD1C	HDM	rs6479895	10	65119647	T	C	0.41157	0.036625	AFR	0	FALSE	TRUE	FALSE	FALSE	7.0177e-11	2.95733e-21	biomarkers	SHBG	7.0177e-11	rs6479895	Both	11.2374	-0.374945	11.2374	mQTLs
JMJD1C	HDM	rs6479895	10	65119647	T	C	0.41157	0.036625	AFR	0	FALSE	TRUE	FALSE	FALSE	0.00118383	3.30637e-10	biomarkers	Alkaline phosphatase	0.00118383	rs6479895	EUR	11.2374	-0.374945	11.2374	mQTLs
JMJD1C	HDM	rs6479895	10	65119647	T	C	0.41157	0.036625	AFR	0	FALSE	TRUE	FALSE	FALSE	0.073461	3.97761e-08	biomarkers	Triglycerides	0.073461	rs6479895	EUR	11.2374	-0.374945	11.2374	mQTLs
JMJD1C	HDM	rs6479896	10	65126832	T	C	0.31828	0.47372	EUR	6.65679e-135	FALSE	TRUE	FALSE	FALSE	1.50446e-11	0	biomarkers	SHBG	1.50446e-11	rs6479896	Both	0.671874	0.15544	1.48838	mQTLs
JMJD1C	HDM	rs6479896	10	65126832	T	C	0.31828	0.47372	EUR	6.65679e-135	FALSE	TRUE	FALSE	FALSE	0.000362676	0	biomarkers	Alkaline phosphatase	0.000391762	rs1935	EUR	0.671874	0.15544	1.48838	mQTLs
JMJD1C	HDM	rs6479896	10	65126832	T	C	0.31828	0.47372	EUR	6.65679e-135	FALSE	TRUE	FALSE	FALSE	0.000726698	2.33315e-173	biomarkers	Testosterone	0.00127964	rs1935	EUR	0.671874	0.15544	1.48838	mQTLs
JMJD1C	HDM	rs6479896	10	65126832	T	C	0.31828	0.47372	EUR	6.65679e-135	FALSE	TRUE	FALSE	FALSE	0.162838	5.12651e-52	biomarkers	Triglycerides	0.182885	rs10761723	EUR	0.671874	0.15544	1.48838	mQTLs
JMJD1C	HDM	rs6479896	10	65126832	T	C	0.31828	0.47372	EUR	6.65679e-135	FALSE	TRUE	FALSE	FALSE	0.193013	9.76472e-15	biomarkers	Gamma glutamyltransferase	0.307326	rs1935	EUR	0.671874	0.15544	1.48838	mQTLs
JMJD1C	HDM	rs6479896	10	65126832	T	C	0.31828	0.47372	EUR	6.65679e-135	FALSE	TRUE	FALSE	FALSE	0.324977	8.21409e-10	biomarkers	HDL cholesterol	0.68739	rs1935	EUR	0.671874	0.15544	1.48838	mQTLs
JMJD1C	HDM	rs6479896	10	65126832	T	C	0.31828	0.47372	EUR	6.65679e-135	FALSE	TRUE	FALSE	FALSE	0.346456	1.65411e-09	biomarkers	Calcium	0.386799	rs1935	EUR	0.671874	0.15544	1.48838	mQTLs
JMJD1C	HDM	rs6479896	10	65126832	T	C	0.31828	0.47372	EUR	6.65679e-135	FALSE	TRUE	FALSE	FALSE	0.422993	1.1804e-10	biomarkers	Apolipoprotein A	0.902892	rs1935	EUR	0.671874	0.15544	1.48838	mQTLs
JMJD1C	HDM	rs6479896	10	65126832	T	C	0.31828	0.47372	EUR	6.65679e-135	FALSE	TRUE	FALSE	FALSE	0.425453	3.95495e-29	biomarkers	Direct bilirubin	0.933988	rs1935	EUR	0.671874	0.15544	1.48838	mQTLs
JMJD1C	HDM	rs6479896	10	65126832	T	C	0.31828	0.47372	EUR	6.65679e-135	FALSE	TRUE	FALSE	FALSE	0.433658	3.94797e-67	biomarkers	Total bilirubin	0.944632	rs1935	EUR	0.671874	0.15544	1.48838	mQTLs
JMJD1C	HDM	rs6479896	10	65126832	T	C	0.31828	0.47372	EUR	6.65679e-135	FALSE	TRUE	FALSE	FALSE	0.441137	6.83258e-20	biomarkers	Albumin	0.443352	rs1935	EUR	0.671874	0.15544	1.48838	mQTLs
JMJD1C	HDM	rs6479896	10	65126832	T	C	0.31828	0.47372	EUR	6.65679e-135	FALSE	TRUE	FALSE	FALSE	0.584558	7.28524e-10	biomarkers	Glycated haemoglobin (HbA1c)	0.798203	rs1935	EUR	0.671874	0.15544	1.48838	mQTLs
JMJD1C	HDM	rs6479897	10	65136628	C	T	0.37189	0.81479	EUR	0	FALSE	TRUE	FALSE	FALSE	4.03841e-10	6.26072e-168	biomarkers	SHBG	4.03841e-10	rs6479897	Both	0.456424	0.4429	2.19094	mQTLs
JMJD1C	HDM	rs6479897	10	65136628	C	T	0.37189	0.81479	EUR	0	FALSE	TRUE	FALSE	FALSE	0.000371486	2.33346e-57	biomarkers	Testosterone	0.000605865	rs7082066	EUR	0.456424	0.4429	2.19094	mQTLs
JMJD1C	HDM	rs6479897	10	65136628	C	T	0.37189	0.81479	EUR	0	FALSE	TRUE	FALSE	FALSE	0.000498454	1.85363e-84	biomarkers	Alkaline phosphatase	0.000792445	rs10995505	EUR	0.456424	0.4429	2.19094	mQTLs
JMJD1C	HDM	rs6479897	10	65136628	C	T	0.37189	0.81479	EUR	0	FALSE	TRUE	FALSE	FALSE	0.0774595	2.36027e-15	biomarkers	Triglycerides	0.0809934	rs7082066	EUR	0.456424	0.4429	2.19094	mQTLs
JMJD1C	HDM	rs6479897	10	65136628	C	T	0.37189	0.81479	EUR	0	FALSE	TRUE	FALSE	FALSE	0.17693	6.86098e-10	biomarkers	Gamma glutamyltransferase	0.294346	rs7916868	EUR	0.456424	0.4429	2.19094	mQTLs
JMJD1C	HDM	rs6479898	10	65137738	T	C	0.41155	0.03815	AFR	0	FALSE	TRUE	FALSE	FALSE	7.08823e-11	3.17997e-22	biomarkers	SHBG	7.08823e-11	rs6479898	Both	10.7877	-0.3734	10.7877	mQTLs
JMJD1C	HDM	rs6479898	10	65137738	T	C	0.41155	0.03815	AFR	0	FALSE	TRUE	FALSE	FALSE	0.00110601	8.31812e-11	biomarkers	Alkaline phosphatase	0.00110601	rs6479898	EUR	10.7877	-0.3734	10.7877	mQTLs
JMJD1C	HDM	rs6479898	10	65137738	T	C	0.41155	0.03815	AFR	0	FALSE	TRUE	FALSE	FALSE	0.0739031	1.82336e-08	biomarkers	Triglycerides	0.0739031	rs6479898	EUR	10.7877	-0.3734	10.7877	mQTLs
JMJD1C	HDM	rs6479899	10	65139047	T	A	0.92237	0.85652	AFR	1.07779e-64	FALSE	TRUE	FALSE	FALSE	0.0834089	3.4364e-52	biomarkers	Testosterone	0.879853	rs4745706	EUR	1.07688	-0.06585	1.07688	mQTLs
JMJD1C	HDM	rs6479899	10	65139047	T	A	0.92237	0.85652	AFR	1.07779e-64	FALSE	TRUE	FALSE	FALSE	0.627696	1.20769e-73	biomarkers	Alkaline phosphatase	0.217621	rs4745706	EUR	1.07688	-0.06585	1.07688	mQTLs
JMJD1C	HDM	rs6479899	10	65139047	T	A	0.92237	0.85652	AFR	1.07779e-64	FALSE	TRUE	FALSE	FALSE	0.63916	1.89777e-08	biomarkers	Total bilirubin	0.0185553	rs4745706	EUR	1.07688	-0.06585	1.07688	mQTLs
JMJD1C	HDM	rs6479899	10	65139047	T	A	0.92237	0.85652	AFR	1.07779e-64	FALSE	TRUE	FALSE	FALSE	0.641209	5.17203e-09	biomarkers	Triglycerides	0.374337	rs4745706	EUR	1.07688	-0.06585	1.07688	mQTLs
JMJD1C	HDM	rs6479899	10	65139047	T	A	0.92237	0.85652	AFR	1.07779e-64	FALSE	TRUE	FALSE	FALSE	0.676177	3.155e-135	biomarkers	SHBG	0.174645	rs4745706	EUR	1.07688	-0.06585	1.07688	mQTLs
JMJD1C	HDM	rs6479899	10	65139047	T	A	0.92237	0.85652	AFR	1.07779e-64	FALSE	TRUE	FALSE	FALSE	0.769665	1.2949e-11	biomarkers	Gamma glutamyltransferase	0.354871	rs4745706	EUR	1.07688	-0.06585	1.07688	mQTLs
JMJD1C	HDM	rs6479901	10	65180776	C	A	0.35392	0.81471	EUR	0	FALSE	TRUE	FALSE	FALSE	2.56172e-08	2.07863e-167	biomarkers	SHBG	2.56172e-08	rs6479901	Both	0.434412	0.46079	2.30196	mQTLs
JMJD1C	HDM	rs6479901	10	65180776	C	A	0.35392	0.81471	EUR	0	FALSE	TRUE	FALSE	FALSE	0.000458294	1.51763e-84	biomarkers	Alkaline phosphatase	0.000468121	rs10995453	EUR	0.434412	0.46079	2.30196	mQTLs
JMJD1C	HDM	rs6479901	10	65180776	C	A	0.35392	0.81471	EUR	0	FALSE	TRUE	FALSE	FALSE	0.00134414	4.25183e-57	biomarkers	Testosterone	0.000635995	rs1904296	EUR	0.434412	0.46079	2.30196	mQTLs
JMJD1C	HDM	rs6479901	10	65180776	C	A	0.35392	0.81471	EUR	0	FALSE	TRUE	FALSE	FALSE	0.0448694	2.82576e-15	biomarkers	Triglycerides	0.116458	rs1904296	EUR	0.434412	0.46079	2.30196	mQTLs
JMJD1C	HDM	rs6479901	10	65180776	C	A	0.35392	0.81471	EUR	0	FALSE	TRUE	FALSE	FALSE	0.294346	8.72202e-10	biomarkers	Gamma glutamyltransferase	0.323376	rs1904296	EUR	0.434412	0.46079	2.30196	mQTLs
JMJD1C	HDM	rs6479902	10	65217844	A	G	0.42725	0.037082	AFR	0	FALSE	TRUE	FALSE	FALSE	1.2849e-08	8.90731e-22	biomarkers	SHBG	1.2849e-08	rs6479902	Both	11.5218	-0.390168	11.5218	mQTLs
JMJD1C	HDM	rs6479902	10	65217844	A	G	0.42725	0.037082	AFR	0	FALSE	TRUE	FALSE	FALSE	0.00273124	1.27871e-10	biomarkers	Alkaline phosphatase	0.00273124	rs6479902	EUR	11.5218	-0.390168	11.5218	mQTLs
JMJD1C	HDM	rs6479902	10	65217844	A	G	0.42725	0.037082	AFR	0	FALSE	TRUE	FALSE	FALSE	0.00832077	1.80522e-08	biomarkers	Triglycerides	0.00832077	rs6479902	EUR	11.5218	-0.390168	11.5218	mQTLs
JMJD1C	HDM	rs6479903	10	65239728	T	C	0.43995	0.037044	AFR	0	FALSE	TRUE	FALSE	FALSE	8.87524e-09	9.17858e-22	biomarkers	SHBG	8.87524e-09	rs6479903	Both	11.8764	-0.402906	11.8764	mQTLs
JMJD1C	HDM	rs6479903	10	65239728	T	C	0.43995	0.037044	AFR	0	FALSE	TRUE	FALSE	FALSE	0.00233907	1.56182e-10	biomarkers	Alkaline phosphatase	0.00233907	rs6479903	EUR	11.8764	-0.402906	11.8764	mQTLs
JMJD1C	HDM	rs6479903	10	65239728	T	C	0.43995	0.037044	AFR	0	FALSE	TRUE	FALSE	FALSE	0.0199206	2.01512e-08	biomarkers	Triglycerides	0.0199206	rs6479903	EUR	11.8764	-0.402906	11.8764	mQTLs
JMJD1C	HDM	rs66526056	10	64952337	C	A	0.41988	0.037644	AFR	0	FALSE	TRUE	FALSE	FALSE	3.70038e-11	6.71462e-21	biomarkers	SHBG	3.70038e-11	rs66526056	Both	11.154	-0.382236	11.154	mQTLs
JMJD1C	HDM	rs66526056	10	64952337	C	A	0.41988	0.037644	AFR	0	FALSE	TRUE	FALSE	FALSE	0.00128628	4.78675e-10	biomarkers	Alkaline phosphatase	0.00128628	rs66526056	EUR	11.154	-0.382236	11.154	mQTLs
JMJD1C	HDM	rs66968503	10	65155857	A	G	0.44648	0.037013	AFR	0	FALSE	TRUE	FALSE	FALSE	7.35846e-10	8.64406e-22	biomarkers	SHBG	7.35846e-10	rs66968503	Both	12.0628	-0.409467	12.0628	mQTLs
JMJD1C	HDM	rs66968503	10	65155857	A	G	0.44648	0.037013	AFR	0	FALSE	TRUE	FALSE	FALSE	0.00127731	2.73423e-10	biomarkers	Alkaline phosphatase	0.00127731	rs66968503	EUR	12.0628	-0.409467	12.0628	mQTLs
JMJD1C	HDM	rs66968503	10	65155857	A	G	0.44648	0.037013	AFR	0	FALSE	TRUE	FALSE	FALSE	0.036994	2.83114e-08	biomarkers	Triglycerides	0.036994	rs66968503	EUR	12.0628	-0.409467	12.0628	mQTLs
JMJD1C	HDM	rs67019024	10	65214571	A	G	0.04324	0.31126	EUR	0	FALSE	TRUE	FALSE	FALSE	0.0298969	1.05306e-20	biomarkers	Direct bilirubin	0.0342181	rs12783001	EUR	0.138919	0.26802	7.19843	mQTLs
JMJD1C	HDM	rs67019024	10	65214571	A	G	0.04324	0.31126	EUR	0	FALSE	TRUE	FALSE	FALSE	0.037478	6.20682e-37	biomarkers	Total bilirubin	0.0225956	rs12783001	EUR	0.138919	0.26802	7.19843	mQTLs
JMJD1C	HDM	rs67019024	10	65214571	A	G	0.04324	0.31126	EUR	0	FALSE	TRUE	FALSE	FALSE	0.127199	2.40713e-11	biomarkers	Urate	0.131336	rs12783001	EUR	0.138919	0.26802	7.19843	mQTLs
JMJD1C	HDM	rs67019024	10	65214571	A	G	0.04324	0.31126	EUR	0	FALSE	TRUE	FALSE	FALSE	0.225373	1.56991e-12	biomarkers	Glycated haemoglobin (HbA1c)	0.183232	rs12783001	EUR	0.138919	0.26802	7.19843	mQTLs
JMJD1C	HDM	rs67019024	10	65214571	A	G	0.04324	0.31126	EUR	0	FALSE	TRUE	FALSE	FALSE	0.22741	1.84535e-237	biomarkers	SHBG	0.245858	rs12783001	EUR	0.138919	0.26802	7.19843	mQTLs
JMJD1C	HDM	rs67019024	10	65214571	A	G	0.04324	0.31126	EUR	0	FALSE	TRUE	FALSE	FALSE	0.441534	1.92875e-22	biomarkers	Triglycerides	0.556772	rs12783001	EUR	0.138919	0.26802	7.19843	mQTLs
JMJD1C	HDM	rs67019024	10	65214571	A	G	0.04324	0.31126	EUR	0	FALSE	TRUE	FALSE	FALSE	0.642814	1.16176e-58	biomarkers	Testosterone	0.433788	rs12783001	EUR	0.138919	0.26802	7.19843	mQTLs
JMJD1C	HDM	rs67019024	10	65214571	A	G	0.04324	0.31126	EUR	0	FALSE	TRUE	FALSE	FALSE	0.981808	2.60762e-11	biomarkers	Calcium	0.95981	rs12783001	EUR	0.138919	0.26802	7.19843	mQTLs
JMJD1C	HDM	rs67019024	10	65214571	A	G	0.04324	0.31126	EUR	0	FALSE	TRUE	FALSE	FALSE	0.99597	4.90546e-151	biomarkers	Alkaline phosphatase	0.764296	rs12783001	EUR	0.138919	0.26802	7.19843	mQTLs
JMJD1C	HDM	rs67019024	10	65214571	A	G	0.04324	0.31126	EUR	0	FALSE	TRUE	FALSE	FALSE	0.999348	4.56508e-11	biomarkers	Albumin	0.948921	rs12783001	EUR	0.138919	0.26802	7.19843	mQTLs
JMJD1C	HDM	rs67309326	10	65250083	C	A	0.23502	0.030336	AFR	0	FALSE	TRUE	FALSE	FALSE	0.0050721	2.33679e-15	biomarkers	SHBG	0.0050721	rs67309326	EUR	7.74723	-0.204684	7.74723	mQTLs
JMJD1C	HDM	rs67453614	10	65157708	A	C	0.044579	0.31118	EUR	0	FALSE	TRUE	FALSE	FALSE	0.0180249	5.72962e-37	biomarkers	Total bilirubin	0.0225956	rs12783001	EUR	0.143258	0.266601	6.98042	mQTLs
JMJD1C	HDM	rs67453614	10	65157708	A	C	0.044579	0.31118	EUR	0	FALSE	TRUE	FALSE	FALSE	0.0283536	1.0017e-20	biomarkers	Direct bilirubin	0.0342181	rs12783001	EUR	0.143258	0.266601	6.98042	mQTLs
JMJD1C	HDM	rs67453614	10	65157708	A	C	0.044579	0.31118	EUR	0	FALSE	TRUE	FALSE	FALSE	0.0918131	2.35947e-11	biomarkers	Urate	0.131336	rs12783001	EUR	0.143258	0.266601	6.98042	mQTLs
JMJD1C	HDM	rs67453614	10	65157708	A	C	0.044579	0.31118	EUR	0	FALSE	TRUE	FALSE	FALSE	0.13466	1.78786e-12	biomarkers	Glycated haemoglobin (HbA1c)	0.183232	rs12783001	EUR	0.143258	0.266601	6.98042	mQTLs
JMJD1C	HDM	rs67453614	10	65157708	A	C	0.044579	0.31118	EUR	0	FALSE	TRUE	FALSE	FALSE	0.193592	1.84535e-237	biomarkers	SHBG	0.245858	rs12783001	EUR	0.143258	0.266601	6.98042	mQTLs
JMJD1C	HDM	rs67453614	10	65157708	A	C	0.044579	0.31118	EUR	0	FALSE	TRUE	FALSE	FALSE	0.49738	1.47237e-22	biomarkers	Triglycerides	0.556772	rs12783001	EUR	0.143258	0.266601	6.98042	mQTLs
JMJD1C	HDM	rs67453614	10	65157708	A	C	0.044579	0.31118	EUR	0	FALSE	TRUE	FALSE	FALSE	0.498027	1.0512e-58	biomarkers	Testosterone	0.433788	rs12783001	EUR	0.143258	0.266601	6.98042	mQTLs
JMJD1C	HDM	rs67453614	10	65157708	A	C	0.044579	0.31118	EUR	0	FALSE	TRUE	FALSE	FALSE	0.66711	6.62168e-151	biomarkers	Alkaline phosphatase	0.764296	rs12783001	EUR	0.143258	0.266601	6.98042	mQTLs
JMJD1C	HDM	rs67453614	10	65157708	A	C	0.044579	0.31118	EUR	0	FALSE	TRUE	FALSE	FALSE	0.990627	4.29923e-11	biomarkers	Albumin	0.948921	rs12783001	EUR	0.143258	0.266601	6.98042	mQTLs
JMJD1C	HDM	rs67453614	10	65157708	A	C	0.044579	0.31118	EUR	0	FALSE	TRUE	FALSE	FALSE	0.997213	2.09266e-11	biomarkers	Calcium	0.95981	rs12783001	EUR	0.143258	0.266601	6.98042	mQTLs
JMJD1C	HDM	rs67586772	10	65067003	T	C	0.044499	0.31125	EUR	0	FALSE	TRUE	FALSE	FALSE	0.0177211	6.14506e-37	biomarkers	Total bilirubin	0.0225956	rs12783001	EUR	0.142969	0.266751	6.99454	mQTLs
JMJD1C	HDM	rs67586772	10	65067003	T	C	0.044499	0.31125	EUR	0	FALSE	TRUE	FALSE	FALSE	0.0247483	1.09604e-20	biomarkers	Direct bilirubin	0.0342181	rs12783001	EUR	0.142969	0.266751	6.99454	mQTLs
JMJD1C	HDM	rs67586772	10	65067003	T	C	0.044499	0.31125	EUR	0	FALSE	TRUE	FALSE	FALSE	0.103209	2.09266e-11	biomarkers	Urate	0.131336	rs12783001	EUR	0.142969	0.266751	6.99454	mQTLs
JMJD1C	HDM	rs67586772	10	65067003	T	C	0.044499	0.31125	EUR	0	FALSE	TRUE	FALSE	FALSE	0.149718	1.71776e-12	biomarkers	Glycated haemoglobin (HbA1c)	0.183232	rs12783001	EUR	0.142969	0.266751	6.99454	mQTLs
JMJD1C	HDM	rs67586772	10	65067003	T	C	0.044499	0.31125	EUR	0	FALSE	TRUE	FALSE	FALSE	0.219588	3.72569e-238	biomarkers	SHBG	0.245858	rs12783001	EUR	0.142969	0.266751	6.99454	mQTLs
JMJD1C	HDM	rs67586772	10	65067003	T	C	0.044499	0.31125	EUR	0	FALSE	TRUE	FALSE	FALSE	0.450814	7.04643e-59	biomarkers	Testosterone	0.433788	rs12783001	EUR	0.142969	0.266751	6.99454	mQTLs
JMJD1C	HDM	rs67586772	10	65067003	T	C	0.044499	0.31125	EUR	0	FALSE	TRUE	FALSE	FALSE	0.543949	1.90956e-22	biomarkers	Triglycerides	0.556772	rs12783001	EUR	0.142969	0.266751	6.99454	mQTLs
JMJD1C	HDM	rs67586772	10	65067003	T	C	0.044499	0.31125	EUR	0	FALSE	TRUE	FALSE	FALSE	0.732128	2.97531e-151	biomarkers	Alkaline phosphatase	0.764296	rs12783001	EUR	0.142969	0.266751	6.99454	mQTLs
JMJD1C	HDM	rs67586772	10	65067003	T	C	0.044499	0.31125	EUR	0	FALSE	TRUE	FALSE	FALSE	0.972593	2.96963e-11	biomarkers	Albumin	0.948921	rs12783001	EUR	0.142969	0.266751	6.99454	mQTLs
JMJD1C	HDM	rs67586772	10	65067003	T	C	0.044499	0.31125	EUR	0	FALSE	TRUE	FALSE	FALSE	0.99775	2.19995e-11	biomarkers	Calcium	0.95981	rs12783001	EUR	0.142969	0.266751	6.99454	mQTLs
JMJD1C	HDM	rs67813468	10	65102139	C	G	0.41375	0.03727	AFR	0	FALSE	TRUE	FALSE	FALSE	3.38189e-11	2.39098e-20	biomarkers	SHBG	3.38189e-11	rs67813468	Both	11.1014	-0.37648	11.1014	mQTLs
JMJD1C	HDM	rs67813468	10	65102139	C	G	0.41375	0.03727	AFR	0	FALSE	TRUE	FALSE	FALSE	0.00114426	9.44845e-10	biomarkers	Alkaline phosphatase	0.00114426	rs67813468	EUR	11.1014	-0.37648	11.1014	mQTLs
JMJD1C	HDM	rs67813468	10	65102139	C	G	0.41375	0.03727	AFR	0	FALSE	TRUE	FALSE	FALSE	0.0465606	3.86005e-08	biomarkers	Triglycerides	0.0465606	rs67813468	EUR	11.1014	-0.37648	11.1014	mQTLs
JMJD1C	HDM	rs68053125	10	64976886	T	G	0.41974	0.037619	AFR	0	FALSE	TRUE	FALSE	FALSE	1.33434e-11	3.64839e-21	biomarkers	SHBG	1.33434e-11	rs68053125	Both	11.1577	-0.382121	11.1577	mQTLs
JMJD1C	HDM	rs68053125	10	64976886	T	G	0.41974	0.037619	AFR	0	FALSE	TRUE	FALSE	FALSE	0.00120775	4.73912e-10	biomarkers	Alkaline phosphatase	0.00120775	rs68053125	EUR	11.1577	-0.382121	11.1577	mQTLs
JMJD1C	HDM	rs7070296	10	65070438	T	A	0.31902	0.47307	EUR	1.94488e-132	FALSE	TRUE	FALSE	FALSE	2.38318e-11	0	biomarkers	SHBG	2.38318e-11	rs7070296	Both	0.674361	0.15405	1.48289	mQTLs
JMJD1C	HDM	rs7070296	10	65070438	T	A	0.31902	0.47307	EUR	1.94488e-132	FALSE	TRUE	FALSE	FALSE	0.000262044	0	biomarkers	Alkaline phosphatase	0.000391762	rs1935	EUR	0.674361	0.15405	1.48289	mQTLs
JMJD1C	HDM	rs7070296	10	65070438	T	A	0.31902	0.47307	EUR	1.94488e-132	FALSE	TRUE	FALSE	FALSE	0.000743605	5.73863e-173	biomarkers	Testosterone	0.00127964	rs1935	EUR	0.674361	0.15405	1.48289	mQTLs
JMJD1C	HDM	rs7070296	10	65070438	T	A	0.31902	0.47307	EUR	1.94488e-132	FALSE	TRUE	FALSE	FALSE	0.149121	2.0789e-51	biomarkers	Triglycerides	0.182885	rs10761723	EUR	0.674361	0.15405	1.48289	mQTLs
JMJD1C	HDM	rs7070296	10	65070438	T	A	0.31902	0.47307	EUR	1.94488e-132	FALSE	TRUE	FALSE	FALSE	0.187871	1.50109e-14	biomarkers	Gamma glutamyltransferase	0.307326	rs1935	EUR	0.674361	0.15405	1.48289	mQTLs
JMJD1C	HDM	rs7070296	10	65070438	T	A	0.31902	0.47307	EUR	1.94488e-132	FALSE	TRUE	FALSE	FALSE	0.324328	7.73574e-10	biomarkers	HDL cholesterol	0.68739	rs1935	EUR	0.674361	0.15405	1.48289	mQTLs
JMJD1C	HDM	rs7070296	10	65070438	T	A	0.31902	0.47307	EUR	1.94488e-132	FALSE	TRUE	FALSE	FALSE	0.33824	1.58926e-09	biomarkers	Calcium	0.386799	rs1935	EUR	0.674361	0.15405	1.48289	mQTLs
JMJD1C	HDM	rs7070296	10	65070438	T	A	0.31902	0.47307	EUR	1.94488e-132	FALSE	TRUE	FALSE	FALSE	0.410245	6.49935e-20	biomarkers	Albumin	0.443352	rs1935	EUR	0.674361	0.15405	1.48289	mQTLs
JMJD1C	HDM	rs7070296	10	65070438	T	A	0.31902	0.47307	EUR	1.94488e-132	FALSE	TRUE	FALSE	FALSE	0.427928	1.08964e-10	biomarkers	Apolipoprotein A	0.902892	rs1935	EUR	0.674361	0.15405	1.48289	mQTLs
JMJD1C	HDM	rs7070296	10	65070438	T	A	0.31902	0.47307	EUR	1.94488e-132	FALSE	TRUE	FALSE	FALSE	0.460658	3.95819e-68	biomarkers	Total bilirubin	0.944632	rs1935	EUR	0.674361	0.15405	1.48289	mQTLs
JMJD1C	HDM	rs7070296	10	65070438	T	A	0.31902	0.47307	EUR	1.94488e-132	FALSE	TRUE	FALSE	FALSE	0.472697	1.16762e-29	biomarkers	Direct bilirubin	0.933988	rs1935	EUR	0.674361	0.15405	1.48289	mQTLs
JMJD1C	HDM	rs7070296	10	65070438	T	A	0.31902	0.47307	EUR	1.94488e-132	FALSE	TRUE	FALSE	FALSE	0.554438	8.98765e-10	biomarkers	Glycated haemoglobin (HbA1c)	0.798203	rs1935	EUR	0.674361	0.15405	1.48289	mQTLs
JMJD1C	HDM	rs7070693	10	65016162	A	G	0.50193	0.81917	EUR	0	FALSE	TRUE	FALSE	FALSE	2.55598e-11	2.26774e-162	biomarkers	SHBG	2.55598e-11	rs7070693	Both	0.61273	0.31724	1.63204	mQTLs
JMJD1C	HDM	rs7070693	10	65016162	A	G	0.50193	0.81917	EUR	0	FALSE	TRUE	FALSE	FALSE	0.000302933	7.7674e-58	biomarkers	Testosterone	0.000625306	rs1904296	EUR	0.61273	0.31724	1.63204	mQTLs
JMJD1C	HDM	rs7070693	10	65016162	A	G	0.50193	0.81917	EUR	0	FALSE	TRUE	FALSE	FALSE	0.00198527	1.12429e-84	biomarkers	Alkaline phosphatase	0.000465605	rs10995453	EUR	0.61273	0.31724	1.63204	mQTLs
JMJD1C	HDM	rs7070693	10	65016162	A	G	0.50193	0.81917	EUR	0	FALSE	TRUE	FALSE	FALSE	0.0148315	1.13744e-15	biomarkers	Triglycerides	0.115561	rs1904296	EUR	0.61273	0.31724	1.63204	mQTLs
JMJD1C	HDM	rs7070693	10	65016162	A	G	0.50193	0.81917	EUR	0	FALSE	TRUE	FALSE	FALSE	0.222462	4.87084e-09	biomarkers	Gamma glutamyltransferase	0.323709	rs1904296	EUR	0.61273	0.31724	1.63204	mQTLs
JMJD1C	HDM	rs7070693	10	65016162	A	G	0.50193	0.81917	EUR	0	FALSE	TRUE	FALSE	FALSE	0.379311	3.42356e-08	biomarkers	Total bilirubin	0.224802	rs10822146	EUR	0.61273	0.31724	1.63204	mQTLs
JMJD1C	HDM	rs7073753	10	65062820	C	T	0.31261	0.41761	EUR	8.61818e-64	FALSE	TRUE	FALSE	FALSE	7.85399e-12	0	biomarkers	SHBG	7.85399e-12	rs7073753	Both	0.748569	0.105	1.33588	mQTLs
JMJD1C	HDM	rs7073753	10	65062820	C	T	0.31261	0.41761	EUR	8.61818e-64	FALSE	TRUE	FALSE	FALSE	0.000140122	0	biomarkers	Alkaline phosphatase	0.000391762	rs1935	EUR	0.748569	0.105	1.33588	mQTLs
JMJD1C	HDM	rs7073753	10	65062820	C	T	0.31261	0.41761	EUR	8.61818e-64	FALSE	TRUE	FALSE	FALSE	0.000530336	6.58753e-149	biomarkers	Testosterone	0.00127964	rs1935	EUR	0.748569	0.105	1.33588	mQTLs
JMJD1C	HDM	rs7073753	10	65062820	C	T	0.31261	0.41761	EUR	8.61818e-64	FALSE	TRUE	FALSE	FALSE	0.114292	2.79175e-49	biomarkers	Triglycerides	0.182885	rs10761723	EUR	0.748569	0.105	1.33588	mQTLs
JMJD1C	HDM	rs7073753	10	65062820	C	T	0.31261	0.41761	EUR	8.61818e-64	FALSE	TRUE	FALSE	FALSE	0.155984	2.19995e-11	biomarkers	Gamma glutamyltransferase	0.307326	rs1935	EUR	0.748569	0.105	1.33588	mQTLs
JMJD1C	HDM	rs7073753	10	65062820	C	T	0.31261	0.41761	EUR	8.61818e-64	FALSE	TRUE	FALSE	FALSE	0.323356	3.7183e-09	biomarkers	Calcium	0.386799	rs1935	EUR	0.748569	0.105	1.33588	mQTLs
JMJD1C	HDM	rs7073753	10	65062820	C	T	0.31261	0.41761	EUR	8.61818e-64	FALSE	TRUE	FALSE	FALSE	0.344039	7.93292e-12	biomarkers	HDL cholesterol	0.68739	rs1935	EUR	0.748569	0.105	1.33588	mQTLs
JMJD1C	HDM	rs7073753	10	65062820	C	T	0.31261	0.41761	EUR	8.61818e-64	FALSE	TRUE	FALSE	FALSE	0.391253	3.02591e-26	biomarkers	Direct bilirubin	0.933988	rs1935	EUR	0.748569	0.105	1.33588	mQTLs
JMJD1C	HDM	rs7073753	10	65062820	C	T	0.31261	0.41761	EUR	8.61818e-64	FALSE	TRUE	FALSE	FALSE	0.3929	2.83404e-20	biomarkers	Albumin	0.443352	rs1935	EUR	0.748569	0.105	1.33588	mQTLs
JMJD1C	HDM	rs7073753	10	65062820	C	T	0.31261	0.41761	EUR	8.61818e-64	FALSE	TRUE	FALSE	FALSE	0.451988	7.34196e-13	biomarkers	Apolipoprotein A	0.902892	rs1935	EUR	0.748569	0.105	1.33588	mQTLs
JMJD1C	HDM	rs7073753	10	65062820	C	T	0.31261	0.41761	EUR	8.61818e-64	FALSE	TRUE	FALSE	FALSE	0.486704	2.35771e-61	biomarkers	Total bilirubin	0.944632	rs1935	EUR	0.748569	0.105	1.33588	mQTLs
JMJD1C	HDM	rs7073753	10	65062820	C	T	0.31261	0.41761	EUR	8.61818e-64	FALSE	TRUE	FALSE	FALSE	0.558947	5.12057e-09	biomarkers	Glycated haemoglobin (HbA1c)	0.798203	rs1935	EUR	0.748569	0.105	1.33588	mQTLs
JMJD1C	HDM	rs7073932	10	65109920	C	T	0.3798	0.81422	EUR	0	FALSE	TRUE	FALSE	FALSE	4.88345e-10	5.09941e-166	biomarkers	SHBG	4.88345e-10	rs7073932	Both	0.466459	0.43442	2.14381	mQTLs
JMJD1C	HDM	rs7073932	10	65109920	C	T	0.3798	0.81422	EUR	0	FALSE	TRUE	FALSE	FALSE	0.000198445	7.74735e-57	biomarkers	Testosterone	0.000605865	rs7082066	EUR	0.466459	0.43442	2.14381	mQTLs
JMJD1C	HDM	rs7073932	10	65109920	C	T	0.3798	0.81422	EUR	0	FALSE	TRUE	FALSE	FALSE	0.000412201	9.18111e-84	biomarkers	Alkaline phosphatase	0.000792445	rs10995505	EUR	0.466459	0.43442	2.14381	mQTLs
JMJD1C	HDM	rs7073932	10	65109920	C	T	0.3798	0.81422	EUR	0	FALSE	TRUE	FALSE	FALSE	0.0521829	3.73884e-15	biomarkers	Triglycerides	0.0809934	rs7082066	EUR	0.466459	0.43442	2.14381	mQTLs
JMJD1C	HDM	rs7073932	10	65109920	C	T	0.3798	0.81422	EUR	0	FALSE	TRUE	FALSE	FALSE	0.248081	1.13119e-09	biomarkers	Gamma glutamyltransferase	0.294346	rs7916868	EUR	0.466459	0.43442	2.14381	mQTLs
JMJD1C	HDM	rs7074006	10	64992128	A	T	0.12119	0.031054	AFR	2.28567e-135	FALSE	TRUE	FALSE	FALSE	0.000732535	5.98213e-15	biomarkers	SHBG	0.000732535	rs7074006	EUR	3.90256	-0.090136	3.90256	mQTLs
JMJD1C	HDM	rs7074351	10	65050103	A	T	0.97358	0.8568	AFR	0	FALSE	TRUE	FALSE	FALSE	0.0178099	1.50784e-08	biomarkers	Total bilirubin	0.0185553	rs4745706	EUR	1.1363	-0.11678	1.1363	mQTLs
JMJD1C	HDM	rs7074351	10	65050103	A	T	0.97358	0.8568	AFR	0	FALSE	TRUE	FALSE	FALSE	0.139876	2.85476e-135	biomarkers	SHBG	0.174645	rs4745706	EUR	1.1363	-0.11678	1.1363	mQTLs
JMJD1C	HDM	rs7074351	10	65050103	A	T	0.97358	0.8568	AFR	0	FALSE	TRUE	FALSE	FALSE	0.229696	2.68777e-73	biomarkers	Alkaline phosphatase	0.217621	rs4745706	EUR	1.1363	-0.11678	1.1363	mQTLs
JMJD1C	HDM	rs7074351	10	65050103	A	T	0.97358	0.8568	AFR	0	FALSE	TRUE	FALSE	FALSE	0.384428	6.06944e-09	biomarkers	Triglycerides	0.374337	rs4745706	EUR	1.1363	-0.11678	1.1363	mQTLs
JMJD1C	HDM	rs7074351	10	65050103	A	T	0.97358	0.8568	AFR	0	FALSE	TRUE	FALSE	FALSE	0.440211	1.5816e-11	biomarkers	Gamma glutamyltransferase	0.354871	rs4745706	EUR	1.1363	-0.11678	1.1363	mQTLs
JMJD1C	HDM	rs7074351	10	65050103	A	T	0.97358	0.8568	AFR	0	FALSE	TRUE	FALSE	FALSE	0.82407	7.64785e-52	biomarkers	Testosterone	0.879853	rs4745706	EUR	1.1363	-0.11678	1.1363	mQTLs
JMJD1C	HDM	rs7074665	10	65050100	G	A	0.42042	0.037599	AFR	0	FALSE	TRUE	FALSE	FALSE	1.10344e-11	5.49746e-21	biomarkers	SHBG	1.10344e-11	rs7074665	Both	11.1817	-0.382821	11.1817	mQTLs
JMJD1C	HDM	rs7074665	10	65050100	G	A	0.42042	0.037599	AFR	0	FALSE	TRUE	FALSE	FALSE	0.000803125	8.63524e-10	biomarkers	Alkaline phosphatase	0.000803125	rs7074665	EUR	11.1817	-0.382821	11.1817	mQTLs
JMJD1C	HDM	rs7074665	10	65050100	G	A	0.42042	0.037599	AFR	0	FALSE	TRUE	FALSE	FALSE	0.0371794	3.63526e-08	biomarkers	Triglycerides	0.0371794	rs7074665	EUR	11.1817	-0.382821	11.1817	mQTLs
JMJD1C	HDM	rs7074735	10	65219279	T	A	0.34197	0.81477	EUR	0	FALSE	TRUE	FALSE	FALSE	2.01512e-08	1.53989e-167	biomarkers	SHBG	2.01512e-08	rs7074735	Both	0.419714	0.4728	2.38258	mQTLs
JMJD1C	HDM	rs7074735	10	65219279	T	A	0.34197	0.81477	EUR	0	FALSE	TRUE	FALSE	FALSE	0.000206337	3.74242e-85	biomarkers	Alkaline phosphatase	0.000660371	rs10995505	EUR	0.419714	0.4728	2.38258	mQTLs
JMJD1C	HDM	rs7074735	10	65219279	T	A	0.34197	0.81477	EUR	0	FALSE	TRUE	FALSE	FALSE	0.00172246	2.33346e-57	biomarkers	Testosterone	0.000504888	rs7082066	EUR	0.419714	0.4728	2.38258	mQTLs
JMJD1C	HDM	rs7074735	10	65219279	T	A	0.34197	0.81477	EUR	0	FALSE	TRUE	FALSE	FALSE	0.0899951	2.29051e-15	biomarkers	Triglycerides	0.0674945	rs7082066	EUR	0.419714	0.4728	2.38258	mQTLs
JMJD1C	HDM	rs7074735	10	65219279	T	A	0.34197	0.81477	EUR	0	FALSE	TRUE	FALSE	FALSE	0.25284	8.21409e-10	biomarkers	Gamma glutamyltransferase	0.294346	rs7082066	EUR	0.419714	0.4728	2.38258	mQTLs
JMJD1C	HDM	rs7075195	10	65050659	A	G	0.31218	0.4178	EUR	8.91506e-65	FALSE	TRUE	FALSE	FALSE	5.93591e-12	0	biomarkers	SHBG	5.93591e-12	rs7075195	Both	0.7472	0.10562	1.33833	mQTLs
JMJD1C	HDM	rs7075195	10	65050659	A	G	0.31218	0.4178	EUR	8.91506e-65	FALSE	TRUE	FALSE	FALSE	0.000151337	0	biomarkers	Alkaline phosphatase	0.000391762	rs1935	EUR	0.7472	0.10562	1.33833	mQTLs
JMJD1C	HDM	rs7075195	10	65050659	A	G	0.31218	0.4178	EUR	8.91506e-65	FALSE	TRUE	FALSE	FALSE	0.000469426	4.41576e-149	biomarkers	Testosterone	0.00127964	rs1935	EUR	0.7472	0.10562	1.33833	mQTLs
JMJD1C	HDM	rs7075195	10	65050659	A	G	0.31218	0.4178	EUR	8.91506e-65	FALSE	TRUE	FALSE	FALSE	0.110582	2.79175e-49	biomarkers	Triglycerides	0.182885	rs10761723	EUR	0.7472	0.10562	1.33833	mQTLs
JMJD1C	HDM	rs7075195	10	65050659	A	G	0.31218	0.4178	EUR	8.91506e-65	FALSE	TRUE	FALSE	FALSE	0.166294	1.32106e-11	biomarkers	Gamma glutamyltransferase	0.307326	rs1935	EUR	0.7472	0.10562	1.33833	mQTLs
JMJD1C	HDM	rs7075195	10	65050659	A	G	0.31218	0.4178	EUR	8.91506e-65	FALSE	TRUE	FALSE	FALSE	0.328243	3.64467e-09	biomarkers	Calcium	0.386799	rs1935	EUR	0.7472	0.10562	1.33833	mQTLs
JMJD1C	HDM	rs7075195	10	65050659	A	G	0.31218	0.4178	EUR	8.91506e-65	FALSE	TRUE	FALSE	FALSE	0.329559	7.10658e-12	biomarkers	HDL cholesterol	0.68739	rs1935	EUR	0.7472	0.10562	1.33833	mQTLs
JMJD1C	HDM	rs7075195	10	65050659	A	G	0.31218	0.4178	EUR	8.91506e-65	FALSE	TRUE	FALSE	FALSE	0.396531	3.00928e-20	biomarkers	Albumin	0.443352	rs1935	EUR	0.7472	0.10562	1.33833	mQTLs
JMJD1C	HDM	rs7075195	10	65050659	A	G	0.31218	0.4178	EUR	8.91506e-65	FALSE	TRUE	FALSE	FALSE	0.410163	2.9958e-26	biomarkers	Direct bilirubin	0.933988	rs1935	EUR	0.7472	0.10562	1.33833	mQTLs
JMJD1C	HDM	rs7075195	10	65050659	A	G	0.31218	0.4178	EUR	8.91506e-65	FALSE	TRUE	FALSE	FALSE	0.4403	7.87432e-13	biomarkers	Apolipoprotein A	0.902892	rs1935	EUR	0.7472	0.10562	1.33833	mQTLs
JMJD1C	HDM	rs7075195	10	65050659	A	G	0.31218	0.4178	EUR	8.91506e-65	FALSE	TRUE	FALSE	FALSE	0.506364	2.13334e-61	biomarkers	Total bilirubin	0.944632	rs1935	EUR	0.7472	0.10562	1.33833	mQTLs
JMJD1C	HDM	rs7075195	10	65050659	A	G	0.31218	0.4178	EUR	8.91506e-65	FALSE	TRUE	FALSE	FALSE	0.564621	5.54705e-09	biomarkers	Glycated haemoglobin (HbA1c)	0.798203	rs1935	EUR	0.7472	0.10562	1.33833	mQTLs
JMJD1C	HDM	rs7075205	10	65219594	T	C	0.34193	0.81478	EUR	0	FALSE	TRUE	FALSE	FALSE	2.34124e-08	1.70184e-167	biomarkers	SHBG	2.34124e-08	rs7075205	Both	0.419659	0.47285	2.38289	mQTLs
JMJD1C	HDM	rs7075205	10	65219594	T	C	0.34193	0.81478	EUR	0	FALSE	TRUE	FALSE	FALSE	0.00019706	4.13602e-85	biomarkers	Alkaline phosphatase	0.000660371	rs10995505	EUR	0.419659	0.47285	2.38289	mQTLs
JMJD1C	HDM	rs7075205	10	65219594	T	C	0.34193	0.81478	EUR	0	FALSE	TRUE	FALSE	FALSE	0.00179276	2.85009e-57	biomarkers	Testosterone	0.000504888	rs7082066	EUR	0.419659	0.47285	2.38289	mQTLs
JMJD1C	HDM	rs7075205	10	65219594	T	C	0.34193	0.81478	EUR	0	FALSE	TRUE	FALSE	FALSE	0.0896358	2.4566e-15	biomarkers	Triglycerides	0.0674945	rs7082066	EUR	0.419659	0.47285	2.38289	mQTLs
JMJD1C	HDM	rs7075205	10	65219594	T	C	0.34193	0.81478	EUR	0	FALSE	TRUE	FALSE	FALSE	0.252082	8.46425e-10	biomarkers	Gamma glutamyltransferase	0.294346	rs7082066	EUR	0.419659	0.47285	2.38289	mQTLs
JMJD1C	HDM	rs7076310	10	65135672	C	A	0.3225	0.47377	EUR	2.54785e-127	FALSE	TRUE	FALSE	FALSE	1.66269e-11	0	biomarkers	SHBG	1.66269e-11	rs7076310	Both	0.68071	0.15127	1.46905	mQTLs
JMJD1C	HDM	rs7076310	10	65135672	C	A	0.3225	0.47377	EUR	2.54785e-127	FALSE	TRUE	FALSE	FALSE	0.000792752	0	biomarkers	Alkaline phosphatase	0.000391762	rs1935	EUR	0.68071	0.15127	1.46905	mQTLs
JMJD1C	HDM	rs7076310	10	65135672	C	A	0.3225	0.47377	EUR	2.54785e-127	FALSE	TRUE	FALSE	FALSE	0.000927516	5.19253e-173	biomarkers	Testosterone	0.00127964	rs1935	EUR	0.68071	0.15127	1.46905	mQTLs
JMJD1C	HDM	rs7076310	10	65135672	C	A	0.3225	0.47377	EUR	2.54785e-127	FALSE	TRUE	FALSE	FALSE	0.116951	1.14093e-51	biomarkers	Triglycerides	0.182885	rs10761723	EUR	0.68071	0.15127	1.46905	mQTLs
JMJD1C	HDM	rs7076310	10	65135672	C	A	0.3225	0.47377	EUR	2.54785e-127	FALSE	TRUE	FALSE	FALSE	0.16646	1.04727e-14	biomarkers	Gamma glutamyltransferase	0.307326	rs1935	EUR	0.68071	0.15127	1.46905	mQTLs
JMJD1C	HDM	rs7076310	10	65135672	C	A	0.3225	0.47377	EUR	2.54785e-127	FALSE	TRUE	FALSE	FALSE	0.213953	6.86098e-10	biomarkers	HDL cholesterol	0.68739	rs1935	EUR	0.68071	0.15127	1.46905	mQTLs
JMJD1C	HDM	rs7076310	10	65135672	C	A	0.3225	0.47377	EUR	2.54785e-127	FALSE	TRUE	FALSE	FALSE	0.294935	1.31425e-09	biomarkers	Calcium	0.386799	rs1935	EUR	0.68071	0.15127	1.46905	mQTLs
JMJD1C	HDM	rs7076310	10	65135672	C	A	0.3225	0.47377	EUR	2.54785e-127	FALSE	TRUE	FALSE	FALSE	0.355582	8.7446e-11	biomarkers	Apolipoprotein A	0.902892	rs1935	EUR	0.68071	0.15127	1.46905	mQTLs
JMJD1C	HDM	rs7076310	10	65135672	C	A	0.3225	0.47377	EUR	2.54785e-127	FALSE	TRUE	FALSE	FALSE	0.402967	1.3979e-29	biomarkers	Direct bilirubin	0.933988	rs1935	EUR	0.68071	0.15127	1.46905	mQTLs
JMJD1C	HDM	rs7076310	10	65135672	C	A	0.3225	0.47377	EUR	2.54785e-127	FALSE	TRUE	FALSE	FALSE	0.405838	5.90492e-68	biomarkers	Total bilirubin	0.944632	rs1935	EUR	0.68071	0.15127	1.46905	mQTLs
JMJD1C	HDM	rs7076310	10	65135672	C	A	0.3225	0.47377	EUR	2.54785e-127	FALSE	TRUE	FALSE	FALSE	0.412219	5.26827e-20	biomarkers	Albumin	0.443352	rs1935	EUR	0.68071	0.15127	1.46905	mQTLs
JMJD1C	HDM	rs7076310	10	65135672	C	A	0.3225	0.47377	EUR	2.54785e-127	FALSE	TRUE	FALSE	FALSE	0.632547	8.13236e-10	biomarkers	Glycated haemoglobin (HbA1c)	0.798203	rs1935	EUR	0.68071	0.15127	1.46905	mQTLs
JMJD1C	HDM	rs7077322	10	65005236	C	A	0.13214	0.031555	AFR	1.35984e-157	FALSE	TRUE	FALSE	FALSE	0.000641308	7.3255e-16	biomarkers	SHBG	0.000641308	rs7077322	EUR	4.18761	-0.100585	4.18761	mQTLs
JMJD1C	HDM	rs7077322	10	65005236	C	A	0.13214	0.031555	AFR	1.35984e-157	FALSE	TRUE	FALSE	FALSE	0.273898	2.31794e-08	biomarkers	Triglycerides	0.273898	rs7077322	EUR	4.18761	-0.100585	4.18761	mQTLs
JMJD1C	HDM	rs7077580	10	65180885	G	A	0.29227	0.47356	EUR	2.68936e-187	FALSE	TRUE	FALSE	FALSE	8.72202e-10	0	biomarkers	SHBG	8.72202e-10	rs7077580	Both	0.617176	0.18129	1.62028	mQTLs
JMJD1C	HDM	rs7077580	10	65180885	G	A	0.29227	0.47356	EUR	2.68936e-187	FALSE	TRUE	FALSE	FALSE	0.000287583	0	biomarkers	Alkaline phosphatase	0.000387281	rs1935	EUR	0.617176	0.18129	1.62028	mQTLs
JMJD1C	HDM	rs7077580	10	65180885	G	A	0.29227	0.47356	EUR	2.68936e-187	FALSE	TRUE	FALSE	FALSE	0.00405421	1.41148e-172	biomarkers	Testosterone	0.00144395	rs1935	EUR	0.617176	0.18129	1.62028	mQTLs
JMJD1C	HDM	rs7077580	10	65180885	G	A	0.29227	0.47356	EUR	2.68936e-187	FALSE	TRUE	FALSE	FALSE	0.144713	1.14093e-51	biomarkers	Triglycerides	0.186767	rs1935	EUR	0.617176	0.18129	1.62028	mQTLs
JMJD1C	HDM	rs7077580	10	65180885	G	A	0.29227	0.47356	EUR	2.68936e-187	FALSE	TRUE	FALSE	FALSE	0.224922	1.30498e-14	biomarkers	Gamma glutamyltransferase	0.268886	rs1935	EUR	0.617176	0.18129	1.62028	mQTLs
JMJD1C	HDM	rs7077580	10	65180885	G	A	0.29227	0.47356	EUR	2.68936e-187	FALSE	TRUE	FALSE	FALSE	0.22741	1.13119e-09	biomarkers	Calcium	0.361854	rs1935	EUR	0.617176	0.18129	1.62028	mQTLs
JMJD1C	HDM	rs7077580	10	65180885	G	A	0.29227	0.47356	EUR	2.68936e-187	FALSE	TRUE	FALSE	FALSE	0.301797	7.11142e-20	biomarkers	Albumin	0.439842	rs1935	EUR	0.617176	0.18129	1.62028	mQTLs
JMJD1C	HDM	rs7077580	10	65180885	G	A	0.29227	0.47356	EUR	2.68936e-187	FALSE	TRUE	FALSE	FALSE	0.631852	8.13236e-10	biomarkers	Glycated haemoglobin (HbA1c)	0.691535	rs1935	EUR	0.617176	0.18129	1.62028	mQTLs
JMJD1C	HDM	rs7077580	10	65180885	G	A	0.29227	0.47356	EUR	2.68936e-187	FALSE	TRUE	FALSE	FALSE	0.664846	7.81348e-10	biomarkers	HDL cholesterol	0.671025	rs1935	EUR	0.617176	0.18129	1.62028	mQTLs
JMJD1C	HDM	rs7077580	10	65180885	G	A	0.29227	0.47356	EUR	2.68936e-187	FALSE	TRUE	FALSE	FALSE	0.81734	3.14234e-29	biomarkers	Direct bilirubin	0.833682	rs1935	EUR	0.617176	0.18129	1.62028	mQTLs
JMJD1C	HDM	rs7077580	10	65180885	G	A	0.29227	0.47356	EUR	2.68936e-187	FALSE	TRUE	FALSE	FALSE	0.853594	1.01598e-10	biomarkers	Apolipoprotein A	0.856545	rs1935	EUR	0.617176	0.18129	1.62028	mQTLs
JMJD1C	HDM	rs7077580	10	65180885	G	A	0.29227	0.47356	EUR	2.68936e-187	FALSE	TRUE	FALSE	FALSE	0.912461	7.21229e-68	biomarkers	Total bilirubin	0.777375	rs1935	EUR	0.617176	0.18129	1.62028	mQTLs
JMJD1C	HDM	rs7078927	10	64926226	T	C	0.12165	0.031836	AFR	8.77727e-134	FALSE	TRUE	FALSE	FALSE	0.00204164	2.41336e-12	biomarkers	SHBG	0.00204164	rs7078927	EUR	3.82115	-0.089814	3.82115	mQTLs
JMJD1C	HDM	rs7080152	10	65141759	G	A	0.42067	0.036989	AFR	0	FALSE	TRUE	FALSE	FALSE	4.90876e-12	7.82147e-22	biomarkers	SHBG	4.90876e-12	rs7080152	Both	11.3728	-0.383681	11.3728	mQTLs
JMJD1C	HDM	rs7080152	10	65141759	G	A	0.42067	0.036989	AFR	0	FALSE	TRUE	FALSE	FALSE	0.000906427	2.2611e-10	biomarkers	Alkaline phosphatase	0.000906427	rs7080152	EUR	11.3728	-0.383681	11.3728	mQTLs
JMJD1C	HDM	rs7080152	10	65141759	G	A	0.42067	0.036989	AFR	0	FALSE	TRUE	FALSE	FALSE	0.0310549	3.16034e-08	biomarkers	Triglycerides	0.0310549	rs7080152	EUR	11.3728	-0.383681	11.3728	mQTLs
JMJD1C	HDM	rs7080386	10	65048306	C	A	0.31198	0.41548	EUR	2.67551e-62	FALSE	TRUE	FALSE	FALSE	6.05583e-12	0	biomarkers	SHBG	6.05583e-12	rs7080386	Both	0.750891	0.1035	1.33175	mQTLs
JMJD1C	HDM	rs7080386	10	65048306	C	A	0.31198	0.41548	EUR	2.67551e-62	FALSE	TRUE	FALSE	FALSE	0.000117626	0	biomarkers	Alkaline phosphatase	0.000386491	rs1935	EUR	0.750891	0.1035	1.33175	mQTLs
JMJD1C	HDM	rs7080386	10	65048306	C	A	0.31198	0.41548	EUR	2.67551e-62	FALSE	TRUE	FALSE	FALSE	0.000432469	1.0861e-148	biomarkers	Testosterone	0.000782817	rs142170571	EUR	0.750891	0.1035	1.33175	mQTLs
JMJD1C	HDM	rs7080386	10	65048306	C	A	0.31198	0.41548	EUR	2.67551e-62	FALSE	TRUE	FALSE	FALSE	0.114406	3.08536e-49	biomarkers	Triglycerides	0.18664	rs1935	EUR	0.750891	0.1035	1.33175	mQTLs
JMJD1C	HDM	rs7080386	10	65048306	C	A	0.31198	0.41548	EUR	2.67551e-62	FALSE	TRUE	FALSE	FALSE	0.157867	2.33599e-11	biomarkers	Gamma glutamyltransferase	0.268886	rs1935	EUR	0.750891	0.1035	1.33175	mQTLs
JMJD1C	HDM	rs7080386	10	65048306	C	A	0.31198	0.41548	EUR	2.67551e-62	FALSE	TRUE	FALSE	FALSE	0.316954	7.93292e-12	biomarkers	HDL cholesterol	0.671025	rs1935	EUR	0.750891	0.1035	1.33175	mQTLs
JMJD1C	HDM	rs7080386	10	65048306	C	A	0.31198	0.41548	EUR	2.67551e-62	FALSE	TRUE	FALSE	FALSE	0.325302	6.06944e-09	biomarkers	Calcium	0.361854	rs1935	EUR	0.750891	0.1035	1.33175	mQTLs
JMJD1C	HDM	rs7080386	10	65048306	C	A	0.31198	0.41548	EUR	2.67551e-62	FALSE	TRUE	FALSE	FALSE	0.411684	2.40877e-19	biomarkers	Albumin	0.439842	rs1935	EUR	0.750891	0.1035	1.33175	mQTLs
JMJD1C	HDM	rs7080386	10	65048306	C	A	0.31198	0.41548	EUR	2.67551e-62	FALSE	TRUE	FALSE	FALSE	0.417613	2.16418e-24	biomarkers	Direct bilirubin	0.833682	rs1935	EUR	0.750891	0.1035	1.33175	mQTLs
JMJD1C	HDM	rs7080386	10	65048306	C	A	0.31198	0.41548	EUR	2.67551e-62	FALSE	TRUE	FALSE	FALSE	0.425709	5.95128e-13	biomarkers	Apolipoprotein A	0.856545	rs1935	EUR	0.750891	0.1035	1.33175	mQTLs
JMJD1C	HDM	rs7080386	10	65048306	C	A	0.31198	0.41548	EUR	2.67551e-62	FALSE	TRUE	FALSE	FALSE	0.497629	5.22012e-59	biomarkers	Total bilirubin	0.773611	rs1935	EUR	0.750891	0.1035	1.33175	mQTLs
JMJD1C	HDM	rs7080386	10	65048306	C	A	0.31198	0.41548	EUR	2.67551e-62	FALSE	TRUE	FALSE	FALSE	0.542645	6.19205e-09	biomarkers	Glycated haemoglobin (HbA1c)	0.691535	rs1935	EUR	0.750891	0.1035	1.33175	mQTLs
JMJD1C	HDM	rs7081275	10	65106551	G	T	0.97332	0.85635	AFR	0	FALSE	TRUE	FALSE	FALSE	0.00983311	9.90724e-09	biomarkers	Total bilirubin	0.0185553	rs4745706	EUR	1.13659	-0.11697	1.13659	mQTLs
JMJD1C	HDM	rs7081275	10	65106551	G	T	0.97332	0.85635	AFR	0	FALSE	TRUE	FALSE	FALSE	0.155362	2.11486e-135	biomarkers	SHBG	0.174645	rs4745706	EUR	1.13659	-0.11697	1.13659	mQTLs
JMJD1C	HDM	rs7081275	10	65106551	G	T	0.97332	0.85635	AFR	0	FALSE	TRUE	FALSE	FALSE	0.276651	3.28285e-73	biomarkers	Alkaline phosphatase	0.217621	rs4745706	EUR	1.13659	-0.11697	1.13659	mQTLs
JMJD1C	HDM	rs7081275	10	65106551	G	T	0.97332	0.85635	AFR	0	FALSE	TRUE	FALSE	FALSE	0.414078	7.79331e-09	biomarkers	Triglycerides	0.374337	rs4745706	EUR	1.13659	-0.11697	1.13659	mQTLs
JMJD1C	HDM	rs7081275	10	65106551	G	T	0.97332	0.85635	AFR	0	FALSE	TRUE	FALSE	FALSE	0.578047	3.34824e-11	biomarkers	Gamma glutamyltransferase	0.354871	rs4745706	EUR	1.13659	-0.11697	1.13659	mQTLs
JMJD1C	HDM	rs7081275	10	65106551	G	T	0.97332	0.85635	AFR	0	FALSE	TRUE	FALSE	FALSE	0.806622	3.78801e-51	biomarkers	Testosterone	0.879853	rs4745706	EUR	1.13659	-0.11697	1.13659	mQTLs
JMJD1C	HDM	rs7081614	10	65011848	C	T	0.36756	0.81415	EUR	0	FALSE	TRUE	FALSE	FALSE	3.61775e-10	2.07327e-166	biomarkers	SHBG	3.61775e-10	rs7081614	Both	0.451465	0.44659	2.21501	mQTLs
JMJD1C	HDM	rs7081614	10	65011848	C	T	0.36756	0.81415	EUR	0	FALSE	TRUE	FALSE	FALSE	0.000159415	1.51371e-83	biomarkers	Alkaline phosphatase	0.000792445	rs10995505	EUR	0.451465	0.44659	2.21501	mQTLs
JMJD1C	HDM	rs7081614	10	65011848	C	T	0.36756	0.81415	EUR	0	FALSE	TRUE	FALSE	FALSE	0.000237819	7.74735e-57	biomarkers	Testosterone	0.000605865	rs7082066	EUR	0.451465	0.44659	2.21501	mQTLs
JMJD1C	HDM	rs7081614	10	65011848	C	T	0.36756	0.81415	EUR	0	FALSE	TRUE	FALSE	FALSE	0.0890996	2.0315e-15	biomarkers	Triglycerides	0.0809934	rs7082066	EUR	0.451465	0.44659	2.21501	mQTLs
JMJD1C	HDM	rs7081614	10	65011848	C	T	0.36756	0.81415	EUR	0	FALSE	TRUE	FALSE	FALSE	0.221352	1.10879e-09	biomarkers	Gamma glutamyltransferase	0.294346	rs7916868	EUR	0.451465	0.44659	2.21501	mQTLs
JMJD1C	HDM	rs7082066	10	64998971	A	G	0.46909	0.81445	EUR	0	FALSE	TRUE	FALSE	FALSE	5.63184e-11	3.41824e-166	biomarkers	SHBG	5.63184e-11	rs7082066	Both	0.575959	0.34536	1.73623	mQTLs
JMJD1C	HDM	rs7082066	10	64998971	A	G	0.46909	0.81445	EUR	0	FALSE	TRUE	FALSE	FALSE	0.000257626	7.01009e-57	biomarkers	Testosterone	0.000625306	rs1904296	EUR	0.575959	0.34536	1.73623	mQTLs
JMJD1C	HDM	rs7082066	10	64998971	A	G	0.46909	0.81445	EUR	0	FALSE	TRUE	FALSE	FALSE	0.000705926	3.37754e-84	biomarkers	Alkaline phosphatase	0.000465605	rs10995453	EUR	0.575959	0.34536	1.73623	mQTLs
JMJD1C	HDM	rs7082066	10	64998971	A	G	0.46909	0.81445	EUR	0	FALSE	TRUE	FALSE	FALSE	0.0269978	4.2579e-15	biomarkers	Triglycerides	0.115561	rs1904296	EUR	0.575959	0.34536	1.73623	mQTLs
JMJD1C	HDM	rs7082066	10	64998971	A	G	0.46909	0.81445	EUR	0	FALSE	TRUE	FALSE	FALSE	0.127199	1.27541e-09	biomarkers	Gamma glutamyltransferase	0.323709	rs1904296	EUR	0.575959	0.34536	1.73623	mQTLs
JMJD1C	HDM	rs7082090	10	64999012	A	G	0.9735	0.85683	AFR	0	FALSE	TRUE	FALSE	FALSE	0.015592	1.63343e-08	biomarkers	Total bilirubin	0.0185553	rs4745706	EUR	1.13616	-0.11667	1.13616	mQTLs
JMJD1C	HDM	rs7082090	10	64999012	A	G	0.9735	0.85683	AFR	0	FALSE	TRUE	FALSE	FALSE	0.0669372	3.155e-135	biomarkers	SHBG	0.174645	rs4745706	EUR	1.13616	-0.11667	1.13616	mQTLs
JMJD1C	HDM	rs7082090	10	64999012	A	G	0.9735	0.85683	AFR	0	FALSE	TRUE	FALSE	FALSE	0.206387	3.28285e-73	biomarkers	Alkaline phosphatase	0.217621	rs4745706	EUR	1.13616	-0.11667	1.13616	mQTLs
JMJD1C	HDM	rs7082090	10	64999012	A	G	0.9735	0.85683	AFR	0	FALSE	TRUE	FALSE	FALSE	0.309128	5.77343e-09	biomarkers	Triglycerides	0.374337	rs4745706	EUR	1.13616	-0.11667	1.13616	mQTLs
JMJD1C	HDM	rs7082090	10	64999012	A	G	0.9735	0.85683	AFR	0	FALSE	TRUE	FALSE	FALSE	0.397246	1.5816e-11	biomarkers	Gamma glutamyltransferase	0.354871	rs4745706	EUR	1.13616	-0.11667	1.13616	mQTLs
JMJD1C	HDM	rs7082090	10	64999012	A	G	0.9735	0.85683	AFR	0	FALSE	TRUE	FALSE	FALSE	0.802118	6.92006e-52	biomarkers	Testosterone	0.879853	rs4745706	EUR	1.13616	-0.11667	1.13616	mQTLs
JMJD1C	HDM	rs7082639	10	65064112	G	A	0.41435	0.037252	AFR	0	FALSE	TRUE	FALSE	FALSE	4.84737e-11	2.56434e-20	biomarkers	SHBG	4.84737e-11	rs7082639	Both	11.1229	-0.377098	11.1229	mQTLs
JMJD1C	HDM	rs7082639	10	65064112	G	A	0.41435	0.037252	AFR	0	FALSE	TRUE	FALSE	FALSE	0.000829241	9.83405e-10	biomarkers	Alkaline phosphatase	0.000829241	rs7082639	EUR	11.1229	-0.377098	11.1229	mQTLs
JMJD1C	HDM	rs7082639	10	65064112	G	A	0.41435	0.037252	AFR	0	FALSE	TRUE	FALSE	FALSE	0.0805401	4.85826e-08	biomarkers	Triglycerides	0.0805401	rs7082639	EUR	11.1229	-0.377098	11.1229	mQTLs
JMJD1C	HDM	rs7082926	10	65115531	T	G	0.36631	0.81476	EUR	0	FALSE	TRUE	FALSE	FALSE	3.3396e-10	7.64686e-168	biomarkers	SHBG	3.3396e-10	rs7082926	Both	0.449593	0.44845	2.22424	mQTLs
JMJD1C	HDM	rs7082926	10	65115531	T	G	0.36631	0.81476	EUR	0	FALSE	TRUE	FALSE	FALSE	0.000278247	1.24253e-84	biomarkers	Alkaline phosphatase	0.000792445	rs10995505	EUR	0.449593	0.44845	2.22424	mQTLs
JMJD1C	HDM	rs7082926	10	65115531	T	G	0.36631	0.81476	EUR	0	FALSE	TRUE	FALSE	FALSE	0.000382034	2.1114e-57	biomarkers	Testosterone	0.000605865	rs7082066	EUR	0.449593	0.44845	2.22424	mQTLs
JMJD1C	HDM	rs7082926	10	65115531	T	G	0.36631	0.81476	EUR	0	FALSE	TRUE	FALSE	FALSE	0.0990629	2.07254e-15	biomarkers	Triglycerides	0.0809934	rs7082066	EUR	0.449593	0.44845	2.22424	mQTLs
JMJD1C	HDM	rs7082926	10	65115531	T	G	0.36631	0.81476	EUR	0	FALSE	TRUE	FALSE	FALSE	0.245613	7.73574e-10	biomarkers	Gamma glutamyltransferase	0.294346	rs7916868	EUR	0.449593	0.44845	2.22424	mQTLs
JMJD1C	HDM	rs7083356	10	65115788	T	A	0.38084	0.81477	EUR	0	FALSE	TRUE	FALSE	FALSE	6.86098e-10	7.64686e-168	biomarkers	SHBG	6.86098e-10	rs7083356	Both	0.46742	0.43393	2.1394	mQTLs
JMJD1C	HDM	rs7083356	10	65115788	T	A	0.38084	0.81477	EUR	0	FALSE	TRUE	FALSE	FALSE	0.000241897	2.33346e-57	biomarkers	Testosterone	0.000605865	rs7082066	EUR	0.46742	0.43393	2.1394	mQTLs
JMJD1C	HDM	rs7083356	10	65115788	T	A	0.38084	0.81477	EUR	0	FALSE	TRUE	FALSE	FALSE	0.000376347	8.32891e-85	biomarkers	Alkaline phosphatase	0.000792445	rs10995505	EUR	0.46742	0.43393	2.1394	mQTLs
JMJD1C	HDM	rs7083356	10	65115788	T	A	0.38084	0.81477	EUR	0	FALSE	TRUE	FALSE	FALSE	0.055299	2.13566e-15	biomarkers	Triglycerides	0.0809934	rs7082066	EUR	0.46742	0.43393	2.1394	mQTLs
JMJD1C	HDM	rs7083356	10	65115788	T	A	0.38084	0.81477	EUR	0	FALSE	TRUE	FALSE	FALSE	0.231309	7.35846e-10	biomarkers	Gamma glutamyltransferase	0.294346	rs7916868	EUR	0.46742	0.43393	2.1394	mQTLs
JMJD1C	HDM	rs7084707	10	65052542	C	T	0.31218	0.41759	EUR	2.32662e-64	FALSE	TRUE	FALSE	FALSE	6.11669e-12	0	biomarkers	SHBG	6.11669e-12	rs7084707	Both	0.747575	0.10541	1.33766	mQTLs
JMJD1C	HDM	rs7084707	10	65052542	C	T	0.31218	0.41759	EUR	2.32662e-64	FALSE	TRUE	FALSE	FALSE	0.000149383	0	biomarkers	Alkaline phosphatase	0.000391762	rs1935	EUR	0.747575	0.10541	1.33766	mQTLs
JMJD1C	HDM	rs7084707	10	65052542	C	T	0.31218	0.41759	EUR	2.32662e-64	FALSE	TRUE	FALSE	FALSE	0.00046802	6.58753e-149	biomarkers	Testosterone	0.00127964	rs1935	EUR	0.747575	0.10541	1.33766	mQTLs
JMJD1C	HDM	rs7084707	10	65052542	C	T	0.31218	0.41759	EUR	2.32662e-64	FALSE	TRUE	FALSE	FALSE	0.111247	2.79175e-49	biomarkers	Triglycerides	0.182885	rs10761723	EUR	0.747575	0.10541	1.33766	mQTLs
JMJD1C	HDM	rs7084707	10	65052542	C	T	0.31218	0.41759	EUR	2.32662e-64	FALSE	TRUE	FALSE	FALSE	0.165464	1.48949e-11	biomarkers	Gamma glutamyltransferase	0.307326	rs1935	EUR	0.747575	0.10541	1.33766	mQTLs
JMJD1C	HDM	rs7084707	10	65052542	C	T	0.31218	0.41759	EUR	2.32662e-64	FALSE	TRUE	FALSE	FALSE	0.327915	3.23253e-09	biomarkers	Calcium	0.386799	rs1935	EUR	0.747575	0.10541	1.33766	mQTLs
JMJD1C	HDM	rs7084707	10	65052542	C	T	0.31218	0.41759	EUR	2.32662e-64	FALSE	TRUE	FALSE	FALSE	0.332206	7.10658e-12	biomarkers	HDL cholesterol	0.68739	rs1935	EUR	0.747575	0.10541	1.33766	mQTLs
JMJD1C	HDM	rs7084707	10	65052542	C	T	0.31218	0.41759	EUR	2.32662e-64	FALSE	TRUE	FALSE	FALSE	0.396373	2.39098e-20	biomarkers	Albumin	0.443352	rs1935	EUR	0.747575	0.10541	1.33766	mQTLs
JMJD1C	HDM	rs7084707	10	65052542	C	T	0.31218	0.41759	EUR	2.32662e-64	FALSE	TRUE	FALSE	FALSE	0.409016	2.8497e-26	biomarkers	Direct bilirubin	0.933988	rs1935	EUR	0.747575	0.10541	1.33766	mQTLs
JMJD1C	HDM	rs7084707	10	65052542	C	T	0.31218	0.41759	EUR	2.32662e-64	FALSE	TRUE	FALSE	FALSE	0.442418	7.41575e-13	biomarkers	Apolipoprotein A	0.902892	rs1935	EUR	0.747575	0.10541	1.33766	mQTLs
JMJD1C	HDM	rs7084707	10	65052542	C	T	0.31218	0.41759	EUR	2.32662e-64	FALSE	TRUE	FALSE	FALSE	0.504696	1.93033e-61	biomarkers	Total bilirubin	0.944632	rs1935	EUR	0.747575	0.10541	1.33766	mQTLs
JMJD1C	HDM	rs7084707	10	65052542	C	T	0.31218	0.41759	EUR	2.32662e-64	FALSE	TRUE	FALSE	FALSE	0.565752	5.43721e-09	biomarkers	Glycated haemoglobin (HbA1c)	0.798203	rs1935	EUR	0.747575	0.10541	1.33766	mQTLs
JMJD1C	HDM	rs7085621	10	65208926	T	C	0.29241	0.47364	EUR	6.92255e-187	FALSE	TRUE	FALSE	FALSE	9.63932e-10	0	biomarkers	SHBG	9.63932e-10	rs7085621	Both	0.617368	0.18123	1.61978	mQTLs
JMJD1C	HDM	rs7085621	10	65208926	T	C	0.29241	0.47364	EUR	6.92255e-187	FALSE	TRUE	FALSE	FALSE	0.000271921	0	biomarkers	Alkaline phosphatase	0.000391762	rs1935	EUR	0.617368	0.18123	1.61978	mQTLs
JMJD1C	HDM	rs7085621	10	65208926	T	C	0.29241	0.47364	EUR	6.92255e-187	FALSE	TRUE	FALSE	FALSE	0.00384878	1.90529e-172	biomarkers	Testosterone	0.00127964	rs1935	EUR	0.617368	0.18123	1.61978	mQTLs
JMJD1C	HDM	rs7085621	10	65208926	T	C	0.29241	0.47364	EUR	6.92255e-187	FALSE	TRUE	FALSE	FALSE	0.14356	9.34111e-52	biomarkers	Triglycerides	0.182885	rs10761723	EUR	0.617368	0.18123	1.61978	mQTLs
JMJD1C	HDM	rs7085621	10	65208926	T	C	0.29241	0.47364	EUR	6.92255e-187	FALSE	TRUE	FALSE	FALSE	0.225147	1.27541e-09	biomarkers	Calcium	0.386799	rs1935	EUR	0.617368	0.18123	1.61978	mQTLs
JMJD1C	HDM	rs7085621	10	65208926	T	C	0.29241	0.47364	EUR	6.92255e-187	FALSE	TRUE	FALSE	FALSE	0.229237	1.35824e-14	biomarkers	Gamma glutamyltransferase	0.307326	rs1935	EUR	0.617368	0.18123	1.61978	mQTLs
JMJD1C	HDM	rs7085621	10	65208926	T	C	0.29241	0.47364	EUR	6.92255e-187	FALSE	TRUE	FALSE	FALSE	0.294346	8.4292e-20	biomarkers	Albumin	0.443352	rs1935	EUR	0.617368	0.18123	1.61978	mQTLs
JMJD1C	HDM	rs7085621	10	65208926	T	C	0.29241	0.47364	EUR	6.92255e-187	FALSE	TRUE	FALSE	FALSE	0.637692	7.21275e-10	biomarkers	HDL cholesterol	0.68739	rs1935	EUR	0.617368	0.18123	1.61978	mQTLs
JMJD1C	HDM	rs7085621	10	65208926	T	C	0.29241	0.47364	EUR	6.92255e-187	FALSE	TRUE	FALSE	FALSE	0.654751	8.29664e-10	biomarkers	Glycated haemoglobin (HbA1c)	0.798203	rs1935	EUR	0.617368	0.18123	1.61978	mQTLs
JMJD1C	HDM	rs7085621	10	65208926	T	C	0.29241	0.47364	EUR	6.92255e-187	FALSE	TRUE	FALSE	FALSE	0.811071	3.61455e-29	biomarkers	Direct bilirubin	0.933988	rs1935	EUR	0.617368	0.18123	1.61978	mQTLs
JMJD1C	HDM	rs7085621	10	65208926	T	C	0.29241	0.47364	EUR	6.92255e-187	FALSE	TRUE	FALSE	FALSE	0.888963	8.7446e-11	biomarkers	Apolipoprotein A	0.902892	rs1935	EUR	0.617368	0.18123	1.61978	mQTLs
JMJD1C	HDM	rs7085621	10	65208926	T	C	0.29241	0.47364	EUR	6.92255e-187	FALSE	TRUE	FALSE	FALSE	0.919174	1.31416e-67	biomarkers	Total bilirubin	0.944632	rs1935	EUR	0.617368	0.18123	1.61978	mQTLs
JMJD1C	HDM	rs7085862	10	65246447	T	G	0.34056	0.81521	EUR	0	FALSE	TRUE	FALSE	FALSE	1.523e-08	2.53229e-166	biomarkers	SHBG	1.523e-08	rs7085862	Both	0.417757	0.47465	2.39373	mQTLs
JMJD1C	HDM	rs7085862	10	65246447	T	G	0.34056	0.81521	EUR	0	FALSE	TRUE	FALSE	FALSE	0.000319421	9.20487e-85	biomarkers	Alkaline phosphatase	0.000660371	rs10995505	EUR	0.417757	0.47465	2.39373	mQTLs
JMJD1C	HDM	rs7085862	10	65246447	T	G	0.34056	0.81521	EUR	0	FALSE	TRUE	FALSE	FALSE	0.00222722	8.56214e-57	biomarkers	Testosterone	0.000504888	rs7082066	EUR	0.417757	0.47465	2.39373	mQTLs
JMJD1C	HDM	rs7085862	10	65246447	T	G	0.34056	0.81521	EUR	0	FALSE	TRUE	FALSE	FALSE	0.0832423	3.45139e-15	biomarkers	Triglycerides	0.0674945	rs7082066	EUR	0.417757	0.47465	2.39373	mQTLs
JMJD1C	HDM	rs7085862	10	65246447	T	G	0.34056	0.81521	EUR	0	FALSE	TRUE	FALSE	FALSE	0.300292	6.0246e-10	biomarkers	Gamma glutamyltransferase	0.294346	rs7082066	EUR	0.417757	0.47465	2.39373	mQTLs
JMJD1C	HDM	rs7085869	10	65070163	C	T	0.97267	0.85681	AFR	0	FALSE	TRUE	FALSE	FALSE	0.0170262	1.55376e-08	biomarkers	Total bilirubin	0.0185553	rs4745706	EUR	1.13522	-0.11586	1.13522	mQTLs
JMJD1C	HDM	rs7085869	10	65070163	C	T	0.97267	0.85681	AFR	0	FALSE	TRUE	FALSE	FALSE	0.093294	1.56673e-135	biomarkers	SHBG	0.174645	rs4745706	EUR	1.13522	-0.11586	1.13522	mQTLs
JMJD1C	HDM	rs7085869	10	65070163	C	T	0.97267	0.85681	AFR	0	FALSE	TRUE	FALSE	FALSE	0.247585	1.53486e-11	biomarkers	Gamma glutamyltransferase	0.354871	rs4745706	EUR	1.13522	-0.11586	1.13522	mQTLs
JMJD1C	HDM	rs7085869	10	65070163	C	T	0.97267	0.85681	AFR	0	FALSE	TRUE	FALSE	FALSE	0.290835	6.13044e-09	biomarkers	Triglycerides	0.374337	rs4745706	EUR	1.13522	-0.11586	1.13522	mQTLs
JMJD1C	HDM	rs7085869	10	65070163	C	T	0.97267	0.85681	AFR	0	FALSE	TRUE	FALSE	FALSE	0.324328	1.99115e-73	biomarkers	Alkaline phosphatase	0.217621	rs4745706	EUR	1.13522	-0.11586	1.13522	mQTLs
JMJD1C	HDM	rs7085869	10	65070163	C	T	0.97267	0.85681	AFR	0	FALSE	TRUE	FALSE	FALSE	0.983783	6.26153e-52	biomarkers	Testosterone	0.879853	rs4745706	EUR	1.13522	-0.11586	1.13522	mQTLs
JMJD1C	HDM	rs7086263	10	65253228	G	C	0.14948	0.030491	AFR	7.49438e-203	FALSE	TRUE	FALSE	FALSE	0.0479786	1.7661e-15	biomarkers	SHBG	0.0479786	rs7086263	EUR	4.90243	-0.118989	4.90243	mQTLs
JMJD1C	HDM	rs7088045	10	65079397	T	A	0.35725	0.72867	EUR	0	FALSE	TRUE	FALSE	FALSE	3.54611e-10	1.73456e-97	biomarkers	SHBG	3.54611e-10	rs7088045	Both	0.490277	0.37142	2.03966	mQTLs
JMJD1C	HDM	rs7088045	10	65079397	T	A	0.35725	0.72867	EUR	0	FALSE	TRUE	FALSE	FALSE	0.000105902	3.09335e-50	biomarkers	Alkaline phosphatase	0.000417879	rs1935	EUR	0.490277	0.37142	2.03966	mQTLs
JMJD1C	HDM	rs7088045	10	65079397	T	A	0.35725	0.72867	EUR	0	FALSE	TRUE	FALSE	FALSE	0.000292806	4.55082e-33	biomarkers	Testosterone	0.00102371	rs1935	EUR	0.490277	0.37142	2.03966	mQTLs
JMJD1C	HDM	rs7088045	10	65079397	T	A	0.35725	0.72867	EUR	0	FALSE	TRUE	FALSE	FALSE	0.0770732	7.14099e-10	biomarkers	Triglycerides	0.161987	rs7082066	EUR	0.490277	0.37142	2.03966	mQTLs
JMJD1C	HDM	rs7088799	10	65016174	T	G	0.31213	0.41763	EUR	1.41118e-64	FALSE	TRUE	FALSE	FALSE	6.49493e-12	0	biomarkers	SHBG	6.49493e-12	rs7088799	Both	0.747384	0.1055	1.338	mQTLs
JMJD1C	HDM	rs7088799	10	65016174	T	G	0.31213	0.41763	EUR	1.41118e-64	FALSE	TRUE	FALSE	FALSE	0.000151792	0	biomarkers	Alkaline phosphatase	0.000391762	rs1935	EUR	0.747384	0.1055	1.338	mQTLs
JMJD1C	HDM	rs7088799	10	65016174	T	G	0.31213	0.41763	EUR	1.41118e-64	FALSE	TRUE	FALSE	FALSE	0.000481791	2.95997e-149	biomarkers	Testosterone	0.00127964	rs1935	EUR	0.747384	0.1055	1.338	mQTLs
JMJD1C	HDM	rs7088799	10	65016174	T	G	0.31213	0.41763	EUR	1.41118e-64	FALSE	TRUE	FALSE	FALSE	0.109372	2.52608e-49	biomarkers	Triglycerides	0.182885	rs10761723	EUR	0.747384	0.1055	1.338	mQTLs
JMJD1C	HDM	rs7088799	10	65016174	T	G	0.31213	0.41763	EUR	1.41118e-64	FALSE	TRUE	FALSE	FALSE	0.16646	1.81927e-11	biomarkers	Gamma glutamyltransferase	0.307326	rs1935	EUR	0.747384	0.1055	1.338	mQTLs
JMJD1C	HDM	rs7088799	10	65016174	T	G	0.31213	0.41763	EUR	1.41118e-64	FALSE	TRUE	FALSE	FALSE	0.324004	3.07488e-09	biomarkers	Calcium	0.386799	rs1935	EUR	0.747384	0.1055	1.338	mQTLs
JMJD1C	HDM	rs7088799	10	65016174	T	G	0.31213	0.41763	EUR	1.41118e-64	FALSE	TRUE	FALSE	FALSE	0.358796	7.93292e-12	biomarkers	HDL cholesterol	0.68739	rs1935	EUR	0.747384	0.1055	1.338	mQTLs
JMJD1C	HDM	rs7088799	10	65016174	T	G	0.31213	0.41763	EUR	1.41118e-64	FALSE	TRUE	FALSE	FALSE	0.388913	3.733e-26	biomarkers	Direct bilirubin	0.933988	rs1935	EUR	0.747384	0.1055	1.338	mQTLs
JMJD1C	HDM	rs7088799	10	65016174	T	G	0.31213	0.41763	EUR	1.41118e-64	FALSE	TRUE	FALSE	FALSE	0.389925	2.03746e-20	biomarkers	Albumin	0.443352	rs1935	EUR	0.747384	0.1055	1.338	mQTLs
JMJD1C	HDM	rs7088799	10	65016174	T	G	0.31213	0.41763	EUR	1.41118e-64	FALSE	TRUE	FALSE	FALSE	0.473833	7.95345e-13	biomarkers	Apolipoprotein A	0.902892	rs1935	EUR	0.747384	0.1055	1.338	mQTLs
JMJD1C	HDM	rs7088799	10	65016174	T	G	0.31213	0.41763	EUR	1.41118e-64	FALSE	TRUE	FALSE	FALSE	0.484373	2.60567e-61	biomarkers	Total bilirubin	0.944632	rs1935	EUR	0.747384	0.1055	1.338	mQTLs
JMJD1C	HDM	rs7088799	10	65016174	T	G	0.31213	0.41763	EUR	1.41118e-64	FALSE	TRUE	FALSE	FALSE	0.570467	6.19205e-09	biomarkers	Glycated haemoglobin (HbA1c)	0.798203	rs1935	EUR	0.747384	0.1055	1.338	mQTLs
JMJD1C	HDM	rs7089990	10	65077923	C	G	0.009721	0.055762	EUR	2.81985e-133	FALSE	FALSE	FALSE	FALSE	0.133054	4.17359e-15	biomarkers	Testosterone	0.133054	rs7089990	EUR	0.17433	0.046041	5.73624	None
JMJD1C	HDM	rs7089990	10	65077923	C	G	0.009721	0.055762	EUR	2.81985e-133	FALSE	FALSE	FALSE	FALSE	0.26955	2.45276e-26	biomarkers	Alkaline phosphatase	0.26955	rs7089990	EUR	0.17433	0.046041	5.73624	None
JMJD1C	HDM	rs7089990	10	65077923	C	G	0.009721	0.055762	EUR	2.81985e-133	FALSE	FALSE	FALSE	FALSE	0.394396	3.25659e-08	biomarkers	Triglycerides	0.394396	rs7089990	EUR	0.17433	0.046041	5.73624	None
JMJD1C	HDM	rs7089990	10	65077923	C	G	0.009721	0.055762	EUR	2.81985e-133	FALSE	FALSE	FALSE	FALSE	0.480802	2.10051e-55	biomarkers	SHBG	0.480802	rs7089990	EUR	0.17433	0.046041	5.73624	None
JMJD1C	HDM	rs7090111	10	65077994	C	G	0.29265	0.41763	EUR	8.93254e-92	FALSE	TRUE	FALSE	FALSE	2.06649e-10	0	biomarkers	SHBG	2.06649e-10	rs7090111	Both	0.70074	0.12498	1.42706	mQTLs
JMJD1C	HDM	rs7090111	10	65077994	C	G	0.29265	0.41763	EUR	8.93254e-92	FALSE	TRUE	FALSE	FALSE	0.000387808	0	biomarkers	Alkaline phosphatase	0.000391762	rs1935	EUR	0.70074	0.12498	1.42706	mQTLs
JMJD1C	HDM	rs7090111	10	65077994	C	G	0.29265	0.41763	EUR	8.93254e-92	FALSE	TRUE	FALSE	FALSE	0.00169512	6.58753e-149	biomarkers	Testosterone	0.00127964	rs1935	EUR	0.70074	0.12498	1.42706	mQTLs
JMJD1C	HDM	rs7090111	10	65077994	C	G	0.29265	0.41763	EUR	8.93254e-92	FALSE	TRUE	FALSE	FALSE	0.0783163	3.08536e-49	biomarkers	Triglycerides	0.182885	rs10761723	EUR	0.70074	0.12498	1.42706	mQTLs
JMJD1C	HDM	rs7090111	10	65077994	C	G	0.29265	0.41763	EUR	8.93254e-92	FALSE	TRUE	FALSE	FALSE	0.146168	2.19995e-11	biomarkers	Gamma glutamyltransferase	0.307326	rs1935	EUR	0.70074	0.12498	1.42706	mQTLs
JMJD1C	HDM	rs7090111	10	65077994	C	G	0.29265	0.41763	EUR	8.93254e-92	FALSE	TRUE	FALSE	FALSE	0.293758	8.33965e-12	biomarkers	HDL cholesterol	0.68739	rs1935	EUR	0.70074	0.12498	1.42706	mQTLs
JMJD1C	HDM	rs7090111	10	65077994	C	G	0.29265	0.41763	EUR	8.93254e-92	FALSE	TRUE	FALSE	FALSE	0.363128	3.18258e-61	biomarkers	Total bilirubin	0.944632	rs1935	EUR	0.70074	0.12498	1.42706	mQTLs
JMJD1C	HDM	rs7090111	10	65077994	C	G	0.29265	0.41763	EUR	8.93254e-92	FALSE	TRUE	FALSE	FALSE	0.374674	7.79596e-13	biomarkers	Apolipoprotein A	0.902892	rs1935	EUR	0.70074	0.12498	1.42706	mQTLs
JMJD1C	HDM	rs7090111	10	65077994	C	G	0.29265	0.41763	EUR	8.93254e-92	FALSE	TRUE	FALSE	FALSE	0.423585	3.55094e-26	biomarkers	Direct bilirubin	0.933988	rs1935	EUR	0.70074	0.12498	1.42706	mQTLs
JMJD1C	HDM	rs7090111	10	65077994	C	G	0.29265	0.41763	EUR	8.93254e-92	FALSE	TRUE	FALSE	FALSE	0.555382	5.38311e-09	biomarkers	Glycated haemoglobin (HbA1c)	0.798203	rs1935	EUR	0.70074	0.12498	1.42706	mQTLs
JMJD1C	HDM	rs7090111	10	65077994	C	G	0.29265	0.41763	EUR	8.93254e-92	FALSE	TRUE	FALSE	FALSE	0.622258	3.90894e-09	biomarkers	Calcium	0.386799	rs1935	EUR	0.70074	0.12498	1.42706	mQTLs
JMJD1C	HDM	rs7090111	10	65077994	C	G	0.29265	0.41763	EUR	8.93254e-92	FALSE	TRUE	FALSE	FALSE	0.639672	3.22748e-20	biomarkers	Albumin	0.443352	rs1935	EUR	0.70074	0.12498	1.42706	mQTLs
JMJD1C	HDM	rs7091664	10	65101800	G	A	0.97281	0.85679	AFR	0	FALSE	TRUE	FALSE	FALSE	0.0148019	1.50784e-08	biomarkers	Total bilirubin	0.0185553	rs4745706	EUR	1.13541	-0.11602	1.13541	mQTLs
JMJD1C	HDM	rs7091664	10	65101800	G	A	0.97281	0.85679	AFR	0	FALSE	TRUE	FALSE	FALSE	0.0685632	2.11486e-135	biomarkers	SHBG	0.174645	rs4745706	EUR	1.13541	-0.11602	1.13541	mQTLs
JMJD1C	HDM	rs7091664	10	65101800	G	A	0.97281	0.85679	AFR	0	FALSE	TRUE	FALSE	FALSE	0.220248	1.46e-11	biomarkers	Gamma glutamyltransferase	0.354871	rs4745706	EUR	1.13541	-0.11602	1.13541	mQTLs
JMJD1C	HDM	rs7091664	10	65101800	G	A	0.97281	0.85679	AFR	0	FALSE	TRUE	FALSE	FALSE	0.287078	5.94925e-09	biomarkers	Triglycerides	0.374337	rs4745706	EUR	1.13541	-0.11602	1.13541	mQTLs
JMJD1C	HDM	rs7091664	10	65101800	G	A	0.97281	0.85679	AFR	0	FALSE	TRUE	FALSE	FALSE	0.311611	2.43199e-73	biomarkers	Alkaline phosphatase	0.217621	rs4745706	EUR	1.13541	-0.11602	1.13541	mQTLs
JMJD1C	HDM	rs7091664	10	65101800	G	A	0.97281	0.85679	AFR	0	FALSE	TRUE	FALSE	FALSE	0.972456	6.92006e-52	biomarkers	Testosterone	0.879853	rs4745706	EUR	1.13541	-0.11602	1.13541	mQTLs
JMJD1C	HDM	rs7092139	10	65066300	A	C	0.36826	0.81394	EUR	0	FALSE	TRUE	FALSE	FALSE	5.08274e-10	6.88349e-166	biomarkers	SHBG	5.08274e-10	rs7092139	Both	0.452441	0.44568	2.21023	mQTLs
JMJD1C	HDM	rs7092139	10	65066300	A	C	0.36826	0.81394	EUR	0	FALSE	TRUE	FALSE	FALSE	0.000167086	1.36966e-83	biomarkers	Alkaline phosphatase	0.000792445	rs10995505	EUR	0.452441	0.44568	2.21023	mQTLs
JMJD1C	HDM	rs7092139	10	65066300	A	C	0.36826	0.81394	EUR	0	FALSE	TRUE	FALSE	FALSE	0.000286148	1.04578e-56	biomarkers	Testosterone	0.000605865	rs7082066	EUR	0.452441	0.44568	2.21023	mQTLs
JMJD1C	HDM	rs7092139	10	65066300	A	C	0.36826	0.81394	EUR	0	FALSE	TRUE	FALSE	FALSE	0.100359	3.03065e-15	biomarkers	Triglycerides	0.0809934	rs7082066	EUR	0.452441	0.44568	2.21023	mQTLs
JMJD1C	HDM	rs7092139	10	65066300	A	C	0.36826	0.81394	EUR	0	FALSE	TRUE	FALSE	FALSE	0.200689	1.07602e-09	biomarkers	Gamma glutamyltransferase	0.294346	rs7916868	EUR	0.452441	0.44568	2.21023	mQTLs
JMJD1C	HDM	rs7092504	10	65089439	A	G	0.97372	0.85679	AFR	0	FALSE	TRUE	FALSE	FALSE	0.0168906	1.43431e-08	biomarkers	Total bilirubin	0.0185553	rs4745706	EUR	1.13647	-0.11693	1.13647	mQTLs
JMJD1C	HDM	rs7092504	10	65089439	A	G	0.97372	0.85679	AFR	0	FALSE	TRUE	FALSE	FALSE	0.105294	2.85476e-135	biomarkers	SHBG	0.174645	rs4745706	EUR	1.13647	-0.11693	1.13647	mQTLs
JMJD1C	HDM	rs7092504	10	65089439	A	G	0.97372	0.85679	AFR	0	FALSE	TRUE	FALSE	FALSE	0.216536	3.28285e-73	biomarkers	Alkaline phosphatase	0.217621	rs4745706	EUR	1.13647	-0.11693	1.13647	mQTLs
JMJD1C	HDM	rs7092504	10	65089439	A	G	0.97372	0.85679	AFR	0	FALSE	TRUE	FALSE	FALSE	0.389146	5.89006e-09	biomarkers	Triglycerides	0.374337	rs4745706	EUR	1.13647	-0.11693	1.13647	mQTLs
JMJD1C	HDM	rs7092504	10	65089439	A	G	0.97372	0.85679	AFR	0	FALSE	TRUE	FALSE	FALSE	0.401238	1.50446e-11	biomarkers	Gamma glutamyltransferase	0.354871	rs4745706	EUR	1.13647	-0.11693	1.13647	mQTLs
JMJD1C	HDM	rs7092504	10	65089439	A	G	0.97372	0.85679	AFR	0	FALSE	TRUE	FALSE	FALSE	0.807429	6.26153e-52	biomarkers	Testosterone	0.879853	rs4745706	EUR	1.13647	-0.11693	1.13647	mQTLs
JMJD1C	HDM	rs7092539	10	65066509	C	T	0.36828	0.81417	EUR	0	FALSE	TRUE	FALSE	FALSE	5.08274e-10	2.07327e-166	biomarkers	SHBG	5.08274e-10	rs7092539	Both	0.452338	0.44589	2.21074	mQTLs
JMJD1C	HDM	rs7092539	10	65066509	C	T	0.36828	0.81417	EUR	0	FALSE	TRUE	FALSE	FALSE	0.000166919	1.36966e-83	biomarkers	Alkaline phosphatase	0.000792445	rs10995505	EUR	0.452338	0.44589	2.21074	mQTLs
JMJD1C	HDM	rs7092539	10	65066509	C	T	0.36828	0.81417	EUR	0	FALSE	TRUE	FALSE	FALSE	0.000286435	7.01009e-57	biomarkers	Testosterone	0.000605865	rs7082066	EUR	0.452338	0.44589	2.21074	mQTLs
JMJD1C	HDM	rs7092539	10	65066509	C	T	0.36828	0.81417	EUR	0	FALSE	TRUE	FALSE	FALSE	0.100359	2.6085e-15	biomarkers	Triglycerides	0.0809934	rs7082066	EUR	0.452338	0.44589	2.21074	mQTLs
JMJD1C	HDM	rs7092539	10	65066509	C	T	0.36828	0.81417	EUR	0	FALSE	TRUE	FALSE	FALSE	0.200488	1.45247e-09	biomarkers	Gamma glutamyltransferase	0.294346	rs7916868	EUR	0.452338	0.44589	2.21074	mQTLs
JMJD1C	HDM	rs7092784	10	65214749	C	T	0.29387	0.47362	EUR	1.05234e-183	FALSE	TRUE	FALSE	FALSE	1.17735e-09	0	biomarkers	SHBG	1.17735e-09	rs7092784	Both	0.620476	0.17975	1.61167	mQTLs
JMJD1C	HDM	rs7092784	10	65214749	C	T	0.29387	0.47362	EUR	1.05234e-183	FALSE	TRUE	FALSE	FALSE	0.000174428	0	biomarkers	Alkaline phosphatase	0.000391762	rs1935	EUR	0.620476	0.17975	1.61167	mQTLs
JMJD1C	HDM	rs7092784	10	65214749	C	T	0.29387	0.47362	EUR	1.05234e-183	FALSE	TRUE	FALSE	FALSE	0.00289433	1.55992e-172	biomarkers	Testosterone	0.00127964	rs1935	EUR	0.620476	0.17975	1.61167	mQTLs
JMJD1C	HDM	rs7092784	10	65214749	C	T	0.29387	0.47362	EUR	1.05234e-183	FALSE	TRUE	FALSE	FALSE	0.145439	9.34111e-52	biomarkers	Triglycerides	0.182885	rs10761723	EUR	0.620476	0.17975	1.61167	mQTLs
JMJD1C	HDM	rs7092784	10	65214749	C	T	0.29387	0.47362	EUR	1.05234e-183	FALSE	TRUE	FALSE	FALSE	0.188435	1.35824e-14	biomarkers	Gamma glutamyltransferase	0.307326	rs1935	EUR	0.620476	0.17975	1.61167	mQTLs
JMJD1C	HDM	rs7092784	10	65214749	C	T	0.29387	0.47362	EUR	1.05234e-183	FALSE	TRUE	FALSE	FALSE	0.212886	1.26272e-09	biomarkers	Calcium	0.386799	rs1935	EUR	0.620476	0.17975	1.61167	mQTLs
JMJD1C	HDM	rs7092784	10	65214749	C	T	0.29387	0.47362	EUR	1.05234e-183	FALSE	TRUE	FALSE	FALSE	0.296117	7.70371e-20	biomarkers	Albumin	0.443352	rs1935	EUR	0.620476	0.17975	1.61167	mQTLs
JMJD1C	HDM	rs7092784	10	65214749	C	T	0.29387	0.47362	EUR	1.05234e-183	FALSE	TRUE	FALSE	FALSE	0.586724	8.89822e-10	biomarkers	Glycated haemoglobin (HbA1c)	0.798203	rs1935	EUR	0.620476	0.17975	1.61167	mQTLs
JMJD1C	HDM	rs7092784	10	65214749	C	T	0.29387	0.47362	EUR	1.05234e-183	FALSE	TRUE	FALSE	FALSE	0.750962	9.19294e-11	biomarkers	Apolipoprotein A	0.902892	rs1935	EUR	0.620476	0.17975	1.61167	mQTLs
JMJD1C	HDM	rs7092784	10	65214749	C	T	0.29387	0.47362	EUR	1.05234e-183	FALSE	TRUE	FALSE	FALSE	0.759192	7.21275e-10	biomarkers	HDL cholesterol	0.68739	rs1935	EUR	0.620476	0.17975	1.61167	mQTLs
JMJD1C	HDM	rs7092784	10	65214749	C	T	0.29387	0.47362	EUR	1.05234e-183	FALSE	TRUE	FALSE	FALSE	0.804528	3.08012e-29	biomarkers	Direct bilirubin	0.933988	rs1935	EUR	0.620476	0.17975	1.61167	mQTLs
JMJD1C	HDM	rs7092784	10	65214749	C	T	0.29387	0.47362	EUR	1.05234e-183	FALSE	TRUE	FALSE	FALSE	0.846623	9.73557e-68	biomarkers	Total bilirubin	0.944632	rs1935	EUR	0.620476	0.17975	1.61167	mQTLs
JMJD1C	HDM	rs7093198	10	65089805	C	A	0.42141	0.03759	AFR	0	FALSE	TRUE	FALSE	FALSE	6.24026e-12	7.34696e-21	biomarkers	SHBG	6.24026e-12	rs7093198	Both	11.2107	-0.38382	11.2107	mQTLs
JMJD1C	HDM	rs7093198	10	65089805	C	A	0.42141	0.03759	AFR	0	FALSE	TRUE	FALSE	FALSE	0.000879638	7.97133e-10	biomarkers	Alkaline phosphatase	0.000879638	rs7093198	EUR	11.2107	-0.38382	11.2107	mQTLs
JMJD1C	HDM	rs7093380	10	64996164	A	C	0.12119	0.031051	AFR	2.28567e-135	FALSE	TRUE	FALSE	FALSE	0.000733267	6.10298e-15	biomarkers	SHBG	0.000733267	rs7093380	EUR	3.90293	-0.090139	3.90293	mQTLs
JMJD1C	HDM	rs7093777	10	65171918	G	T	0.43656	0.036691	AFR	0	FALSE	TRUE	FALSE	FALSE	6.84327e-09	3.91293e-21	biomarkers	SHBG	6.84327e-09	rs7093777	Both	11.8983	-0.399869	11.8983	mQTLs
JMJD1C	HDM	rs7093777	10	65171918	G	T	0.43656	0.036691	AFR	0	FALSE	TRUE	FALSE	FALSE	0.00166488	2.17244e-10	biomarkers	Alkaline phosphatase	0.00166488	rs7093777	EUR	11.8983	-0.399869	11.8983	mQTLs
JMJD1C	HDM	rs7093777	10	65171918	G	T	0.43656	0.036691	AFR	0	FALSE	TRUE	FALSE	FALSE	0.0733876	2.38854e-08	biomarkers	Triglycerides	0.0733876	rs7093777	EUR	11.8983	-0.399869	11.8983	mQTLs
JMJD1C	HDM	rs7093899	10	65054336	A	G	0.3816	0.8142	EUR	0	FALSE	TRUE	FALSE	FALSE	5.6173e-10	2.53229e-166	biomarkers	SHBG	5.6173e-10	rs7093899	Both	0.468681	0.4326	2.13365	mQTLs
JMJD1C	HDM	rs7093899	10	65054336	A	G	0.3816	0.8142	EUR	0	FALSE	TRUE	FALSE	FALSE	0.000144389	7.74735e-57	biomarkers	Testosterone	0.000605865	rs7082066	EUR	0.468681	0.4326	2.13365	mQTLs
JMJD1C	HDM	rs7093899	10	65054336	A	G	0.3816	0.8142	EUR	0	FALSE	TRUE	FALSE	FALSE	0.000340873	1.67291e-83	biomarkers	Alkaline phosphatase	0.000792445	rs10995505	EUR	0.468681	0.4326	2.13365	mQTLs
JMJD1C	HDM	rs7093899	10	65054336	A	G	0.3816	0.8142	EUR	0	FALSE	TRUE	FALSE	FALSE	0.0470286	2.79764e-15	biomarkers	Triglycerides	0.0809934	rs7082066	EUR	0.468681	0.4326	2.13365	mQTLs
JMJD1C	HDM	rs7093899	10	65054336	A	G	0.3816	0.8142	EUR	0	FALSE	TRUE	FALSE	FALSE	0.205769	1.15404e-09	biomarkers	Gamma glutamyltransferase	0.294346	rs7916868	EUR	0.468681	0.4326	2.13365	mQTLs
JMJD1C	HDM	rs7094808	10	65227139	A	G	0.14903	0.030486	AFR	8.23653e-202	FALSE	TRUE	TRUE	FALSE	0.0449592	1.93243e-15	biomarkers	SHBG	0.0449592	rs7094808	EUR	4.88847	-0.118544	4.88847	multi-QTLs
JMJD1C	HDM	rs7095571	10	65150959	T	G	0.29305	0.47347	EUR	3.85843e-185	FALSE	TRUE	FALSE	FALSE	9.7362e-10	0	biomarkers	SHBG	9.7362e-10	rs7095571	Both	0.618941	0.18042	1.61566	mQTLs
JMJD1C	HDM	rs7095571	10	65150959	T	G	0.29305	0.47347	EUR	3.85843e-185	FALSE	TRUE	FALSE	FALSE	0.000313096	0	biomarkers	Alkaline phosphatase	0.000391762	rs1935	EUR	0.618941	0.18042	1.61566	mQTLs
JMJD1C	HDM	rs7095571	10	65150959	T	G	0.29305	0.47347	EUR	3.85843e-185	FALSE	TRUE	FALSE	FALSE	0.00418186	8.56103e-173	biomarkers	Testosterone	0.00127964	rs1935	EUR	0.618941	0.18042	1.61566	mQTLs
JMJD1C	HDM	rs7095571	10	65150959	T	G	0.29305	0.47347	EUR	3.85843e-185	FALSE	TRUE	FALSE	FALSE	0.17153	4.19723e-52	biomarkers	Triglycerides	0.182885	rs10761723	EUR	0.618941	0.18042	1.61566	mQTLs
JMJD1C	HDM	rs7095571	10	65150959	T	G	0.29305	0.47347	EUR	3.85843e-185	FALSE	TRUE	FALSE	FALSE	0.218057	1.12321e-14	biomarkers	Gamma glutamyltransferase	0.307326	rs1935	EUR	0.618941	0.18042	1.61566	mQTLs
JMJD1C	HDM	rs7095571	10	65150959	T	G	0.29305	0.47347	EUR	3.85843e-185	FALSE	TRUE	FALSE	FALSE	0.235746	9.63932e-10	biomarkers	Calcium	0.386799	rs1935	EUR	0.618941	0.18042	1.61566	mQTLs
JMJD1C	HDM	rs7095571	10	65150959	T	G	0.29305	0.47347	EUR	3.85843e-185	FALSE	TRUE	FALSE	FALSE	0.331211	6.90125e-20	biomarkers	Albumin	0.443352	rs1935	EUR	0.618941	0.18042	1.61566	mQTLs
JMJD1C	HDM	rs7095571	10	65150959	T	G	0.29305	0.47347	EUR	3.85843e-185	FALSE	TRUE	FALSE	FALSE	0.588193	9.16921e-10	biomarkers	Glycated haemoglobin (HbA1c)	0.798203	rs1935	EUR	0.618941	0.18042	1.61566	mQTLs
JMJD1C	HDM	rs7095571	10	65150959	T	G	0.29305	0.47347	EUR	3.85843e-185	FALSE	TRUE	FALSE	FALSE	0.628449	7.81348e-10	biomarkers	HDL cholesterol	0.68739	rs1935	EUR	0.618941	0.18042	1.61566	mQTLs
JMJD1C	HDM	rs7095571	10	65150959	T	G	0.29305	0.47347	EUR	3.85843e-185	FALSE	TRUE	FALSE	FALSE	0.82267	4.68782e-29	biomarkers	Direct bilirubin	0.933988	rs1935	EUR	0.618941	0.18042	1.61566	mQTLs
JMJD1C	HDM	rs7095571	10	65150959	T	G	0.29305	0.47347	EUR	3.85843e-185	FALSE	TRUE	FALSE	FALSE	0.944556	8.83248e-11	biomarkers	Apolipoprotein A	0.902892	rs1935	EUR	0.618941	0.18042	1.61566	mQTLs
JMJD1C	HDM	rs7095571	10	65150959	T	G	0.29305	0.47347	EUR	3.85843e-185	FALSE	TRUE	FALSE	FALSE	0.982574	3.57227e-67	biomarkers	Total bilirubin	0.944632	rs1935	EUR	0.618941	0.18042	1.61566	mQTLs
JMJD1C	HDM	rs7096865	10	65119965	G	A	0.42114	0.036987	AFR	0	FALSE	TRUE	FALSE	FALSE	4.39743e-12	7.97947e-22	biomarkers	SHBG	4.39743e-12	rs7096865	Both	11.3862	-0.384153	11.3862	mQTLs
JMJD1C	HDM	rs7096865	10	65119965	G	A	0.42114	0.036987	AFR	0	FALSE	TRUE	FALSE	FALSE	0.000869146	2.40092e-10	biomarkers	Alkaline phosphatase	0.000869146	rs7096865	EUR	11.3862	-0.384153	11.3862	mQTLs
JMJD1C	HDM	rs7096865	10	65119965	G	A	0.42114	0.036987	AFR	0	FALSE	TRUE	FALSE	FALSE	0.0334067	3.03642e-08	biomarkers	Triglycerides	0.0334067	rs7096865	EUR	11.3862	-0.384153	11.3862	mQTLs
JMJD1C	HDM	rs7098181	10	65027143	G	T	0.31235	0.41749	EUR	3.92396e-64	FALSE	TRUE	FALSE	FALSE	7.47094e-12	0	biomarkers	SHBG	7.47094e-12	rs7098181	Both	0.748162	0.10514	1.33661	mQTLs
JMJD1C	HDM	rs7098181	10	65027143	G	T	0.31235	0.41749	EUR	3.92396e-64	FALSE	TRUE	FALSE	FALSE	0.000116223	0	biomarkers	Alkaline phosphatase	0.000391762	rs1935	EUR	0.748162	0.10514	1.33661	mQTLs
JMJD1C	HDM	rs7098181	10	65027143	G	T	0.31235	0.41749	EUR	3.92396e-64	FALSE	TRUE	FALSE	FALSE	0.000465686	4.88016e-149	biomarkers	Testosterone	0.00127964	rs1935	EUR	0.748162	0.10514	1.33661	mQTLs
JMJD1C	HDM	rs7098181	10	65027143	G	T	0.31235	0.41749	EUR	3.92396e-64	FALSE	TRUE	FALSE	FALSE	0.123811	1.25442e-49	biomarkers	Triglycerides	0.182885	rs10761723	EUR	0.748162	0.10514	1.33661	mQTLs
JMJD1C	HDM	rs7098181	10	65027143	G	T	0.31235	0.41749	EUR	3.92396e-64	FALSE	TRUE	FALSE	FALSE	0.182501	2.05122e-11	biomarkers	Gamma glutamyltransferase	0.307326	rs1935	EUR	0.748162	0.10514	1.33661	mQTLs
JMJD1C	HDM	rs7098181	10	65027143	G	T	0.31235	0.41749	EUR	3.92396e-64	FALSE	TRUE	FALSE	FALSE	0.292878	4.06847e-09	biomarkers	Calcium	0.386799	rs1935	EUR	0.748162	0.10514	1.33661	mQTLs
JMJD1C	HDM	rs7098181	10	65027143	G	T	0.31235	0.41749	EUR	3.92396e-64	FALSE	TRUE	FALSE	FALSE	0.333537	2.61614e-20	biomarkers	Albumin	0.443352	rs1935	EUR	0.748162	0.10514	1.33661	mQTLs
JMJD1C	HDM	rs7098181	10	65027143	G	T	0.31235	0.41749	EUR	3.92396e-64	FALSE	TRUE	FALSE	FALSE	0.375536	7.10658e-12	biomarkers	HDL cholesterol	0.68739	rs1935	EUR	0.748162	0.10514	1.33661	mQTLs
JMJD1C	HDM	rs7098181	10	65027143	G	T	0.31235	0.41749	EUR	3.92396e-64	FALSE	TRUE	FALSE	FALSE	0.403734	4.98888e-26	biomarkers	Direct bilirubin	0.933988	rs1935	EUR	0.748162	0.10514	1.33661	mQTLs
JMJD1C	HDM	rs7098181	10	65027143	G	T	0.31235	0.41749	EUR	3.92396e-64	FALSE	TRUE	FALSE	FALSE	0.449419	5.24718e-61	biomarkers	Total bilirubin	0.944632	rs1935	EUR	0.748162	0.10514	1.33661	mQTLs
JMJD1C	HDM	rs7098181	10	65027143	G	T	0.31235	0.41749	EUR	3.92396e-64	FALSE	TRUE	FALSE	FALSE	0.471942	8.11412e-13	biomarkers	Apolipoprotein A	0.902892	rs1935	EUR	0.748162	0.10514	1.33661	mQTLs
JMJD1C	HDM	rs7098181	10	65027143	G	T	0.31235	0.41749	EUR	3.92396e-64	FALSE	TRUE	FALSE	FALSE	0.531103	5.65911e-09	biomarkers	Glycated haemoglobin (HbA1c)	0.798203	rs1935	EUR	0.748162	0.10514	1.33661	mQTLs
JMJD1C	HDM	rs7098614	10	65115427	C	T	0.36137	0.78484	EUR	0	FALSE	TRUE	FALSE	FALSE	4.73912e-10	1.55589e-171	biomarkers	SHBG	4.73912e-10	rs7098614	Both	0.460438	0.42347	2.17185	mQTLs
JMJD1C	HDM	rs7098614	10	65115427	C	T	0.36137	0.78484	EUR	0	FALSE	TRUE	FALSE	FALSE	0.000309052	3.26016e-109	biomarkers	Alkaline phosphatase	0.000470114	rs1935	EUR	0.460438	0.42347	2.17185	mQTLs
JMJD1C	HDM	rs7098614	10	65115427	C	T	0.36137	0.78484	EUR	0	FALSE	TRUE	FALSE	FALSE	0.000470366	5.1932e-57	biomarkers	Testosterone	0.00127964	rs1935	EUR	0.460438	0.42347	2.17185	mQTLs
JMJD1C	HDM	rs7098614	10	65115427	C	T	0.36137	0.78484	EUR	0	FALSE	TRUE	FALSE	FALSE	0.0975881	1.34126e-13	biomarkers	Triglycerides	0.182885	rs10761723	EUR	0.460438	0.42347	2.17185	mQTLs
JMJD1C	HDM	rs7098614	10	65115427	C	T	0.36137	0.78484	EUR	0	FALSE	TRUE	FALSE	FALSE	0.14808	1.26926e-11	biomarkers	Total bilirubin	0.808647	rs1935	EUR	0.460438	0.42347	2.17185	mQTLs
JMJD1C	HDM	rs7098614	10	65115427	C	T	0.36137	0.78484	EUR	0	FALSE	TRUE	FALSE	FALSE	0.196322	1.07602e-09	biomarkers	Gamma glutamyltransferase	0.260045	rs1935	EUR	0.460438	0.42347	2.17185	mQTLs
JMJD1C	HDM	rs7099425	10	64960717	C	T	0.92122	0.85669	AFR	1.08595e-61	FALSE	TRUE	FALSE	FALSE	0.167127	1.39353e-51	biomarkers	Testosterone	0.879853	rs4745706	EUR	1.07532	-0.06453	1.07532	mQTLs
JMJD1C	HDM	rs7099425	10	64960717	C	T	0.92122	0.85669	AFR	1.08595e-61	FALSE	TRUE	FALSE	FALSE	0.357364	5.38311e-09	biomarkers	Triglycerides	0.374337	rs4745706	EUR	1.07532	-0.06453	1.07532	mQTLs
JMJD1C	HDM	rs7099425	10	64960717	C	T	0.92122	0.85669	AFR	1.08595e-61	FALSE	TRUE	FALSE	FALSE	0.648431	1.73054e-11	biomarkers	Gamma glutamyltransferase	0.354871	rs4745706	EUR	1.07532	-0.06453	1.07532	mQTLs
JMJD1C	HDM	rs7099425	10	64960717	C	T	0.92122	0.85669	AFR	1.08595e-61	FALSE	TRUE	FALSE	FALSE	0.705111	1.73443e-08	biomarkers	Total bilirubin	0.0185553	rs4745706	EUR	1.07532	-0.06453	1.07532	mQTLs
JMJD1C	HDM	rs7099425	10	64960717	C	T	0.92122	0.85669	AFR	1.08595e-61	FALSE	TRUE	FALSE	FALSE	0.759041	4.00968e-73	biomarkers	Alkaline phosphatase	0.217621	rs4745706	EUR	1.07532	-0.06453	1.07532	mQTLs
JMJD1C	HDM	rs7099425	10	64960717	C	T	0.92122	0.85669	AFR	1.08595e-61	FALSE	TRUE	FALSE	FALSE	0.926751	5.20171e-135	biomarkers	SHBG	0.174645	rs4745706	EUR	1.07532	-0.06453	1.07532	mQTLs
JMJD1C	HDM	rs7100372	10	65064244	T	C	0.97306	0.85682	AFR	0	FALSE	TRUE	FALSE	FALSE	0.016523	1.33734e-08	biomarkers	Total bilirubin	0.0185553	rs4745706	EUR	1.13566	-0.11624	1.13566	mQTLs
JMJD1C	HDM	rs7100372	10	65064244	T	C	0.97306	0.85682	AFR	0	FALSE	TRUE	FALSE	FALSE	0.044601	2.58309e-135	biomarkers	SHBG	0.174645	rs4745706	EUR	1.13566	-0.11624	1.13566	mQTLs
JMJD1C	HDM	rs7100372	10	65064244	T	C	0.97306	0.85682	AFR	0	FALSE	TRUE	FALSE	FALSE	0.220469	6.00905e-09	biomarkers	Triglycerides	0.374337	rs4745706	EUR	1.13566	-0.11624	1.13566	mQTLs
JMJD1C	HDM	rs7100372	10	65064244	T	C	0.97306	0.85682	AFR	0	FALSE	TRUE	FALSE	FALSE	0.234805	1.69628e-11	biomarkers	Gamma glutamyltransferase	0.354871	rs4745706	EUR	1.13566	-0.11624	1.13566	mQTLs
JMJD1C	HDM	rs7100372	10	65064244	T	C	0.97306	0.85682	AFR	0	FALSE	TRUE	FALSE	FALSE	0.276374	2.68777e-73	biomarkers	Alkaline phosphatase	0.217621	rs4745706	EUR	1.13566	-0.11624	1.13566	mQTLs
JMJD1C	HDM	rs7100372	10	65064244	T	C	0.97306	0.85682	AFR	0	FALSE	TRUE	FALSE	FALSE	0.893508	7.64785e-52	biomarkers	Testosterone	0.879853	rs4745706	EUR	1.13566	-0.11624	1.13566	mQTLs
JMJD1C	HDM	rs7100707	10	65182355	T	A	0.14914	0.03049	AFR	5.62404e-202	FALSE	TRUE	FALSE	FALSE	0.0448245	1.80178e-15	biomarkers	SHBG	0.0448245	rs7100707	EUR	4.89144	-0.11865	4.89144	mQTLs
JMJD1C	HDM	rs71025127	10	64980867	T	TA	0.30251	0.63018	EUR	0	FALSE	FALSE	FALSE	FALSE	1.39192e-08	2.41518e-109	biomarkers	SHBG	1.39192e-08	rs71025127	Both	0.480037	0.32767	2.08317	None
JMJD1C	HDM	rs71025127	10	64980867	T	TA	0.30251	0.63018	EUR	0	FALSE	FALSE	FALSE	FALSE	0.00225411	5.39853e-72	biomarkers	Alkaline phosphatase	0.000223299	rs10995505	EUR	0.480037	0.32767	2.08317	None
JMJD1C	HDM	rs71025127	10	64980867	T	TA	0.30251	0.63018	EUR	0	FALSE	FALSE	FALSE	FALSE	0.00299443	2.12277e-32	biomarkers	Testosterone	0.000290473	rs10995505	EUR	0.480037	0.32767	2.08317	None
JMJD1C	HDM	rs71463509	10	65008158	G	GTAAACCCAGCTACCCC	0.041112	0.29892	EUR	0	FALSE	FALSE	FALSE	FALSE	0.0304095	1.03095e-35	biomarkers	Total bilirubin	0.0225956	rs12783001	EUR	0.137535	0.257808	7.27087	None
JMJD1C	HDM	rs71463509	10	65008158	G	GTAAACCCAGCTACCCC	0.041112	0.29892	EUR	0	FALSE	FALSE	FALSE	FALSE	0.0393602	1.35216e-20	biomarkers	Direct bilirubin	0.0342181	rs12783001	EUR	0.137535	0.257808	7.27087	None
JMJD1C	HDM	rs71463509	10	65008158	G	GTAAACCCAGCTACCCC	0.041112	0.29892	EUR	0	FALSE	FALSE	FALSE	FALSE	0.137243	9.88503e-12	biomarkers	Urate	0.131336	rs12783001	EUR	0.137535	0.257808	7.27087	None
JMJD1C	HDM	rs71463509	10	65008158	G	GTAAACCCAGCTACCCC	0.041112	0.29892	EUR	0	FALSE	FALSE	FALSE	FALSE	0.375086	3.14833e-22	biomarkers	Triglycerides	0.556772	rs12783001	EUR	0.137535	0.257808	7.27087	None
JMJD1C	HDM	rs71463509	10	65008158	G	GTAAACCCAGCTACCCC	0.041112	0.29892	EUR	0	FALSE	FALSE	FALSE	FALSE	0.386702	1.37498e-11	biomarkers	Glycated haemoglobin (HbA1c)	0.183232	rs12783001	EUR	0.137535	0.257808	7.27087	None
JMJD1C	HDM	rs71463509	10	65008158	G	GTAAACCCAGCTACCCC	0.041112	0.29892	EUR	0	FALSE	FALSE	FALSE	FALSE	0.448252	1.35651e-234	biomarkers	SHBG	0.245858	rs12783001	EUR	0.137535	0.257808	7.27087	None
JMJD1C	HDM	rs71463509	10	65008158	G	GTAAACCCAGCTACCCC	0.041112	0.29892	EUR	0	FALSE	FALSE	FALSE	FALSE	0.615882	2.58554e-58	biomarkers	Testosterone	0.433788	rs12783001	EUR	0.137535	0.257808	7.27087	None
JMJD1C	HDM	rs71463509	10	65008158	G	GTAAACCCAGCTACCCC	0.041112	0.29892	EUR	0	FALSE	FALSE	FALSE	FALSE	0.748264	8.25667e-12	biomarkers	Calcium	0.95981	rs12783001	EUR	0.137535	0.257808	7.27087	None
JMJD1C	HDM	rs71463509	10	65008158	G	GTAAACCCAGCTACCCC	0.041112	0.29892	EUR	0	FALSE	FALSE	FALSE	FALSE	0.921244	3.22092e-143	biomarkers	Alkaline phosphatase	0.764296	rs12783001	EUR	0.137535	0.257808	7.27087	None
JMJD1C	HDM	rs71463509	10	65008158	G	GTAAACCCAGCTACCCC	0.041112	0.29892	EUR	0	FALSE	FALSE	FALSE	FALSE	0.973975	4.2141e-11	biomarkers	Albumin	0.948921	rs12783001	EUR	0.137535	0.257808	7.27087	None
JMJD1C	HDM	rs71463509	10	65008158	G	GTAAACCCAGCTACCCC	0.041112	0.29892	EUR	0	FALSE	FALSE	FALSE	FALSE	0.984708	9.51877e-09	biomarkers	Total protein	0.984708	rs71463509	EUR	0.137535	0.257808	7.27087	None
JMJD1C	HDM	rs71508966	10	65178471	A	T	0.0095564	0.036109	EUR	5.83898e-57	FALSE	FALSE	FALSE	FALSE	0.874852	4.73332e-25	biomarkers	Alkaline phosphatase	0.874852	rs71508966	EUR	0.264654	0.0265526	3.77851	None
JMJD1C	HDM	rs71508966	10	65178471	A	T	0.0095564	0.036109	EUR	5.83898e-57	FALSE	FALSE	FALSE	FALSE	0.964418	2.33679e-15	biomarkers	SHBG	0.964418	rs71508966	EUR	0.264654	0.0265526	3.77851	None
JMJD1C	HDM	rs724553	10	65140384	G	C	0.026267	0.14316	EUR	0	FALSE	TRUE	FALSE	FALSE	0.0157172	1.17431e-08	biomarkers	Total bilirubin	0.0185553	rs4745706	EUR	0.18348	0.116893	5.45018	mQTLs
JMJD1C	HDM	rs724553	10	65140384	G	C	0.026267	0.14316	EUR	0	FALSE	TRUE	FALSE	FALSE	0.124183	3.155e-135	biomarkers	SHBG	0.174645	rs4745706	EUR	0.18348	0.116893	5.45018	mQTLs
JMJD1C	HDM	rs724553	10	65140384	G	C	0.026267	0.14316	EUR	0	FALSE	TRUE	FALSE	FALSE	0.22091	2.20056e-73	biomarkers	Alkaline phosphatase	0.217621	rs4745706	EUR	0.18348	0.116893	5.45018	mQTLs
JMJD1C	HDM	rs724553	10	65140384	G	C	0.026267	0.14316	EUR	0	FALSE	TRUE	FALSE	FALSE	0.38736	1.66269e-11	biomarkers	Gamma glutamyltransferase	0.354871	rs4745706	EUR	0.18348	0.116893	5.45018	mQTLs
JMJD1C	HDM	rs724553	10	65140384	G	C	0.026267	0.14316	EUR	0	FALSE	TRUE	FALSE	FALSE	0.433874	6.06944e-09	biomarkers	Triglycerides	0.374337	rs4745706	EUR	0.18348	0.116893	5.45018	mQTLs
JMJD1C	HDM	rs724553	10	65140384	G	C	0.026267	0.14316	EUR	0	FALSE	TRUE	FALSE	FALSE	0.833268	8.45218e-52	biomarkers	Testosterone	0.879853	rs4745706	EUR	0.18348	0.116893	5.45018	mQTLs
JMJD1C	HDM	rs72829149	10	64924199	G	A	0.005605	0.031695	EUR	1.06813e-74	FALSE	TRUE	FALSE	FALSE	0.809855	4.39743e-12	biomarkers	SHBG	0.809855	rs72829149	EUR	0.176842	0.02609	5.65477	mQTLs
JMJD1C	HDM	rs72829155	10	64932307	C	G	0.012764	0.030665	EUR	1.14686e-24	FALSE	TRUE	FALSE	FALSE	0.0577865	1.46757e-13	biomarkers	SHBG	0.0577865	rs72829155	EUR	0.41624	0.017901	2.40246	mQTLs
JMJD1C	HDM	rs72829157	10	64932777	G	C	0.042582	0.31092	EUR	0	FALSE	TRUE	FALSE	FALSE	0.0362252	7.27386e-21	biomarkers	Direct bilirubin	0.0342181	rs12783001	EUR	0.136955	0.268338	7.30168	mQTLs
JMJD1C	HDM	rs72829157	10	64932777	G	C	0.042582	0.31092	EUR	0	FALSE	TRUE	FALSE	FALSE	0.0376659	1.64156e-37	biomarkers	Total bilirubin	0.0225956	rs12783001	EUR	0.136955	0.268338	7.30168	mQTLs
JMJD1C	HDM	rs72829157	10	64932777	G	C	0.042582	0.31092	EUR	0	FALSE	TRUE	FALSE	FALSE	0.0940433	1.24413e-11	biomarkers	Urate	0.131336	rs12783001	EUR	0.136955	0.268338	7.30168	mQTLs
JMJD1C	HDM	rs72829157	10	64932777	G	C	0.042582	0.31092	EUR	0	FALSE	TRUE	FALSE	FALSE	0.219369	2.77603e-12	biomarkers	Glycated haemoglobin (HbA1c)	0.183232	rs12783001	EUR	0.136955	0.268338	7.30168	mQTLs
JMJD1C	HDM	rs72829157	10	64932777	G	C	0.042582	0.31092	EUR	0	FALSE	TRUE	FALSE	FALSE	0.260019	7.52204e-239	biomarkers	SHBG	0.245858	rs12783001	EUR	0.136955	0.268338	7.30168	mQTLs
JMJD1C	HDM	rs72829157	10	64932777	G	C	0.042582	0.31092	EUR	0	FALSE	TRUE	FALSE	FALSE	0.399397	1.79835e-22	biomarkers	Triglycerides	0.556772	rs12783001	EUR	0.136955	0.268338	7.30168	mQTLs
JMJD1C	HDM	rs72829157	10	64932777	G	C	0.042582	0.31092	EUR	0	FALSE	TRUE	FALSE	FALSE	0.573843	5.76913e-59	biomarkers	Testosterone	0.433788	rs12783001	EUR	0.136955	0.268338	7.30168	mQTLs
JMJD1C	HDM	rs72829157	10	64932777	G	C	0.042582	0.31092	EUR	0	FALSE	TRUE	FALSE	FALSE	0.794057	2.19848e-150	biomarkers	Alkaline phosphatase	0.764296	rs12783001	EUR	0.136955	0.268338	7.30168	mQTLs
JMJD1C	HDM	rs72829157	10	64932777	G	C	0.042582	0.31092	EUR	0	FALSE	TRUE	FALSE	FALSE	0.86002	2.99947e-11	biomarkers	Calcium	0.95981	rs12783001	EUR	0.136955	0.268338	7.30168	mQTLs
JMJD1C	HDM	rs72829157	10	64932777	G	C	0.042582	0.31092	EUR	0	FALSE	TRUE	FALSE	FALSE	0.978935	2.74131e-11	biomarkers	Albumin	0.948921	rs12783001	EUR	0.136955	0.268338	7.30168	mQTLs
JMJD1C	HDM	rs72829170	10	64940289	A	G	0.027309	0.14321	EUR	0	FALSE	TRUE	FALSE	FALSE	0.0112995	2.16124e-08	biomarkers	Total bilirubin	0.0185553	rs4745706	EUR	0.190692	0.115901	5.24406	mQTLs
JMJD1C	HDM	rs72829170	10	64940289	A	G	0.027309	0.14321	EUR	0	FALSE	TRUE	FALSE	FALSE	0.0520787	2.58309e-135	biomarkers	SHBG	0.174645	rs4745706	EUR	0.190692	0.115901	5.24406	mQTLs
JMJD1C	HDM	rs72829170	10	64940289	A	G	0.027309	0.14321	EUR	0	FALSE	TRUE	FALSE	FALSE	0.136286	2.20056e-73	biomarkers	Alkaline phosphatase	0.217621	rs4745706	EUR	0.190692	0.115901	5.24406	mQTLs
JMJD1C	HDM	rs72829170	10	64940289	A	G	0.027309	0.14321	EUR	0	FALSE	TRUE	FALSE	FALSE	0.327915	3.46692e-09	biomarkers	Triglycerides	0.374337	rs4745706	EUR	0.190692	0.115901	5.24406	mQTLs
JMJD1C	HDM	rs72829170	10	64940289	A	G	0.027309	0.14321	EUR	0	FALSE	TRUE	FALSE	FALSE	0.526397	1.18345e-11	biomarkers	Gamma glutamyltransferase	0.354871	rs4745706	EUR	0.190692	0.115901	5.24406	mQTLs
JMJD1C	HDM	rs72829170	10	64940289	A	G	0.027309	0.14321	EUR	0	FALSE	TRUE	FALSE	FALSE	0.592325	1.70206e-51	biomarkers	Testosterone	0.879853	rs4745706	EUR	0.190692	0.115901	5.24406	mQTLs
JMJD1C	HDM	rs72829173	10	64941985	G	A	0.12103	0.031062	AFR	6.95811e-135	FALSE	TRUE	FALSE	FALSE	0.00191507	6.81262e-15	biomarkers	SHBG	0.00191507	rs72829173	EUR	3.8964	-0.089968	3.8964	mQTLs
JMJD1C	HDM	rs72829179	10	64960578	G	C	0.12033	0.031063	AFR	1.67205e-133	FALSE	TRUE	FALSE	FALSE	0.0016749	7.45419e-15	biomarkers	SHBG	0.0016749	rs72829179	EUR	3.87374	-0.089267	3.87374	mQTLs
JMJD1C	HDM	rs72829183	10	64975797	A	G	0.1214	0.031058	AFR	7.81158e-136	FALSE	TRUE	FALSE	FALSE	0.00122722	7.45419e-15	biomarkers	SHBG	0.00122722	rs72829183	EUR	3.90882	-0.090342	3.90882	mQTLs
JMJD1C	HDM	rs72829184	10	64976193	G	A	0.042675	0.31123	EUR	0	FALSE	TRUE	FALSE	FALSE	0.0277644	7.57071e-21	biomarkers	Direct bilirubin	0.0342181	rs12783001	EUR	0.137117	0.268555	7.29303	mQTLs
JMJD1C	HDM	rs72829184	10	64976193	G	A	0.042675	0.31123	EUR	0	FALSE	TRUE	FALSE	FALSE	0.0293342	2.62649e-37	biomarkers	Total bilirubin	0.0225956	rs12783001	EUR	0.137117	0.268555	7.29303	mQTLs
JMJD1C	HDM	rs72829184	10	64976193	G	A	0.042675	0.31123	EUR	0	FALSE	TRUE	FALSE	FALSE	0.108067	2.07184e-11	biomarkers	Urate	0.131336	rs12783001	EUR	0.137117	0.268555	7.29303	mQTLs
JMJD1C	HDM	rs72829184	10	64976193	G	A	0.042675	0.31123	EUR	0	FALSE	TRUE	FALSE	FALSE	0.222462	1.82398e-12	biomarkers	Glycated haemoglobin (HbA1c)	0.183232	rs12783001	EUR	0.137117	0.268555	7.29303	mQTLs
JMJD1C	HDM	rs72829184	10	64976193	G	A	0.042675	0.31123	EUR	0	FALSE	TRUE	FALSE	FALSE	0.285361	3.72569e-238	biomarkers	SHBG	0.245858	rs12783001	EUR	0.137117	0.268555	7.29303	mQTLs
JMJD1C	HDM	rs72829184	10	64976193	G	A	0.042675	0.31123	EUR	0	FALSE	TRUE	FALSE	FALSE	0.404138	2.02764e-22	biomarkers	Triglycerides	0.556772	rs12783001	EUR	0.137117	0.268555	7.29303	mQTLs
JMJD1C	HDM	rs72829184	10	64976193	G	A	0.042675	0.31123	EUR	0	FALSE	TRUE	FALSE	FALSE	0.556048	4.27387e-59	biomarkers	Testosterone	0.433788	rs12783001	EUR	0.137117	0.268555	7.29303	mQTLs
JMJD1C	HDM	rs72829184	10	64976193	G	A	0.042675	0.31123	EUR	0	FALSE	TRUE	FALSE	FALSE	0.830689	1.20343e-149	biomarkers	Alkaline phosphatase	0.764296	rs12783001	EUR	0.137117	0.268555	7.29303	mQTLs
JMJD1C	HDM	rs72829184	10	64976193	G	A	0.042675	0.31123	EUR	0	FALSE	TRUE	FALSE	FALSE	0.843496	2.11369e-11	biomarkers	Calcium	0.95981	rs12783001	EUR	0.137117	0.268555	7.29303	mQTLs
JMJD1C	HDM	rs72829184	10	64976193	G	A	0.042675	0.31123	EUR	0	FALSE	TRUE	FALSE	FALSE	0.980905	2.63382e-11	biomarkers	Albumin	0.948921	rs12783001	EUR	0.137117	0.268555	7.29303	mQTLs
JMJD1C	HDM	rs72829185	10	64984547	G	C	0.12109	0.031054	AFR	4.79944e-135	FALSE	TRUE	FALSE	FALSE	0.000848534	7.09065e-15	biomarkers	SHBG	0.000848534	rs72829185	EUR	3.89934	-0.090036	3.89934	mQTLs
JMJD1C	HDM	rs72829188	10	64993823	T	A	0.0017919	0.016037	EUR	4.05333e-54	FALSE	FALSE	FALSE	FALSE	0.324328	1.84645e-09	biomarkers	Alkaline phosphatase	0.324328	rs72829188	EUR	0.111735	0.0142451	8.94972	None
JMJD1C	HDM	rs72829188	10	64993823	T	A	0.0017919	0.016037	EUR	4.05333e-54	FALSE	FALSE	FALSE	FALSE	0.547496	3.26613e-13	biomarkers	SHBG	0.547496	rs72829188	EUR	0.111735	0.0142451	8.94972	None
JMJD1C	HDM	rs72829192	10	65007121	T	C	0.0012084	0.015077	EUR	1.58507e-61	FALSE	TRUE	FALSE	FALSE	0.628575	8.87524e-09	biomarkers	Testosterone	0.628575	rs72829192	EUR	0.0801486	0.0138686	12.4768	mQTLs
JMJD1C	HDM	rs72829192	10	65007121	T	C	0.0012084	0.015077	EUR	1.58507e-61	FALSE	TRUE	FALSE	FALSE	0.94987	2.22358e-19	biomarkers	SHBG	0.94987	rs72829192	EUR	0.0801486	0.0138686	12.4768	mQTLs
JMJD1C	HDM	rs72829198	10	65014048	G	A	0.0066903	0.027116	EUR	1.84083e-46	FALSE	TRUE	FALSE	FALSE	0.238115	1.03685e-14	biomarkers	SHBG	0.238115	rs72829198	EUR	0.246729	0.0204257	4.05303	mQTLs
JMJD1C	HDM	rs72829202	10	65020018	T	C	0.044515	0.31128	EUR	0	FALSE	TRUE	FALSE	FALSE	0.0234942	5.7872e-37	biomarkers	Total bilirubin	0.0225956	rs12783001	EUR	0.143006	0.266765	6.9927	mQTLs
JMJD1C	HDM	rs72829202	10	65020018	T	C	0.044515	0.31128	EUR	0	FALSE	TRUE	FALSE	FALSE	0.0347353	1.14077e-20	biomarkers	Direct bilirubin	0.0342181	rs12783001	EUR	0.143006	0.266765	6.9927	mQTLs
JMJD1C	HDM	rs72829202	10	65020018	T	C	0.044515	0.31128	EUR	0	FALSE	TRUE	FALSE	FALSE	0.0849239	2.26695e-11	biomarkers	Urate	0.131336	rs12783001	EUR	0.143006	0.266765	6.9927	mQTLs
JMJD1C	HDM	rs72829202	10	65020018	T	C	0.044515	0.31128	EUR	0	FALSE	TRUE	FALSE	FALSE	0.14573	1.9175e-12	biomarkers	Glycated haemoglobin (HbA1c)	0.183232	rs12783001	EUR	0.143006	0.266765	6.9927	mQTLs
JMJD1C	HDM	rs72829202	10	65020018	T	C	0.044515	0.31128	EUR	0	FALSE	TRUE	FALSE	FALSE	0.200288	1.23697e-237	biomarkers	SHBG	0.245858	rs12783001	EUR	0.143006	0.266765	6.9927	mQTLs
JMJD1C	HDM	rs72829202	10	65020018	T	C	0.044515	0.31128	EUR	0	FALSE	TRUE	FALSE	FALSE	0.437097	5.22012e-59	biomarkers	Testosterone	0.433788	rs12783001	EUR	0.143006	0.266765	6.9927	mQTLs
JMJD1C	HDM	rs72829202	10	65020018	T	C	0.044515	0.31128	EUR	0	FALSE	TRUE	FALSE	FALSE	0.503536	2.28616e-22	biomarkers	Triglycerides	0.556772	rs12783001	EUR	0.143006	0.266765	6.9927	mQTLs
JMJD1C	HDM	rs72829202	10	65020018	T	C	0.044515	0.31128	EUR	0	FALSE	TRUE	FALSE	FALSE	0.593333	1.09173e-150	biomarkers	Alkaline phosphatase	0.764296	rs12783001	EUR	0.143006	0.266765	6.9927	mQTLs
JMJD1C	HDM	rs72829202	10	65020018	T	C	0.044515	0.31128	EUR	0	FALSE	TRUE	FALSE	FALSE	0.938746	2.63382e-11	biomarkers	Albumin	0.948921	rs12783001	EUR	0.143006	0.266765	6.9927	mQTLs
JMJD1C	HDM	rs72829202	10	65020018	T	C	0.044515	0.31128	EUR	0	FALSE	TRUE	FALSE	FALSE	0.972418	2.2444e-11	biomarkers	Calcium	0.95981	rs12783001	EUR	0.143006	0.266765	6.9927	mQTLs
JMJD1C	HDM	rs72831004	10	65022028	T	C	0.42178	0.037641	AFR	0	FALSE	TRUE	FALSE	FALSE	1.17168e-11	5.0748e-21	biomarkers	SHBG	1.17168e-11	rs72831004	Both	11.2053	-0.384139	11.2053	mQTLs
JMJD1C	HDM	rs72831004	10	65022028	T	C	0.42178	0.037641	AFR	0	FALSE	TRUE	FALSE	FALSE	0.000676215	8.13236e-10	biomarkers	Alkaline phosphatase	0.000676215	rs72831004	EUR	11.2053	-0.384139	11.2053	mQTLs
JMJD1C	HDM	rs72831004	10	65022028	T	C	0.42178	0.037641	AFR	0	FALSE	TRUE	FALSE	FALSE	0.0430669	2.41254e-08	biomarkers	Triglycerides	0.0430669	rs72831004	EUR	11.2053	-0.384139	11.2053	mQTLs
JMJD1C	HDM	rs72831008	10	65027255	G	A	0.0052918	0.040594	EUR	4.41549e-122	FALSE	TRUE	FALSE	FALSE	0.150469	1.05471e-09	biomarkers	Alkaline phosphatase	0.150469	rs72831008	EUR	0.130359	0.0353022	7.67111	mQTLs
JMJD1C	HDM	rs72831008	10	65027255	G	A	0.0052918	0.040594	EUR	4.41549e-122	FALSE	TRUE	FALSE	FALSE	0.373551	8.58604e-31	biomarkers	SHBG	0.373551	rs72831008	EUR	0.130359	0.0353022	7.67111	mQTLs
JMJD1C	HDM	rs72831008	10	65027255	G	A	0.0052918	0.040594	EUR	4.41549e-122	FALSE	TRUE	FALSE	FALSE	0.833685	2.20565e-12	biomarkers	Testosterone	0.833685	rs72831008	EUR	0.130359	0.0353022	7.67111	mQTLs
JMJD1C	HDM	rs72831012	10	65039372	T	A	0.0050081	0.044634	EUR	2.03349e-148	FALSE	FALSE	FALSE	FALSE	0.496635	1.66643e-08	biomarkers	Testosterone	0.496635	rs72831012	EUR	0.112204	0.0396259	8.91236	None
JMJD1C	HDM	rs72831012	10	65039372	T	A	0.0050081	0.044634	EUR	2.03349e-148	FALSE	FALSE	FALSE	FALSE	0.570296	2.79137e-18	biomarkers	Alkaline phosphatase	0.570296	rs72831012	EUR	0.112204	0.0396259	8.91236	None
JMJD1C	HDM	rs72831012	10	65039372	T	A	0.0050081	0.044634	EUR	2.03349e-148	FALSE	FALSE	FALSE	FALSE	0.702858	2.6306e-26	biomarkers	SHBG	0.702858	rs72831012	EUR	0.112204	0.0396259	8.91236	None
JMJD1C	HDM	rs72831023	10	65056620	T	C	0.044454	0.31129	EUR	0	FALSE	TRUE	FALSE	FALSE	0.0177743	5.2891e-37	biomarkers	Total bilirubin	0.0225956	rs12783001	EUR	0.142806	0.266836	7.00252	mQTLs
JMJD1C	HDM	rs72831023	10	65056620	T	C	0.044454	0.31129	EUR	0	FALSE	TRUE	FALSE	FALSE	0.0299568	8.79591e-21	biomarkers	Direct bilirubin	0.0342181	rs12783001	EUR	0.142806	0.266836	7.00252	mQTLs
JMJD1C	HDM	rs72831023	10	65056620	T	C	0.044454	0.31129	EUR	0	FALSE	TRUE	FALSE	FALSE	0.10435	2.48044e-11	biomarkers	Urate	0.131336	rs12783001	EUR	0.142806	0.266836	7.00252	mQTLs
JMJD1C	HDM	rs72831023	10	65056620	T	C	0.044454	0.31129	EUR	0	FALSE	TRUE	FALSE	FALSE	0.159773	1.89842e-12	biomarkers	Glycated haemoglobin (HbA1c)	0.183232	rs12783001	EUR	0.142806	0.266836	7.00252	mQTLs
JMJD1C	HDM	rs72831023	10	65056620	T	C	0.044454	0.31129	EUR	0	FALSE	TRUE	FALSE	FALSE	0.203518	8.29168e-238	biomarkers	SHBG	0.245858	rs12783001	EUR	0.142806	0.266836	7.00252	mQTLs
JMJD1C	HDM	rs72831023	10	65056620	T	C	0.044454	0.31129	EUR	0	FALSE	TRUE	FALSE	FALSE	0.464636	7.04643e-59	biomarkers	Testosterone	0.433788	rs12783001	EUR	0.142806	0.266836	7.00252	mQTLs
JMJD1C	HDM	rs72831023	10	65056620	T	C	0.044454	0.31129	EUR	0	FALSE	TRUE	FALSE	FALSE	0.550736	2.30913e-22	biomarkers	Triglycerides	0.556772	rs12783001	EUR	0.142806	0.266836	7.00252	mQTLs
JMJD1C	HDM	rs72831023	10	65056620	T	C	0.044454	0.31129	EUR	0	FALSE	TRUE	FALSE	FALSE	0.645842	1.80462e-151	biomarkers	Alkaline phosphatase	0.764296	rs12783001	EUR	0.142806	0.266836	7.00252	mQTLs
JMJD1C	HDM	rs72831023	10	65056620	T	C	0.044454	0.31129	EUR	0	FALSE	TRUE	FALSE	FALSE	0.960444	2.79669e-11	biomarkers	Albumin	0.948921	rs12783001	EUR	0.142806	0.266836	7.00252	mQTLs
JMJD1C	HDM	rs72831023	10	65056620	T	C	0.044454	0.31129	EUR	0	FALSE	TRUE	FALSE	FALSE	0.973858	1.97079e-11	biomarkers	Calcium	0.95981	rs12783001	EUR	0.142806	0.266836	7.00252	mQTLs
JMJD1C	HDM	rs72831024	10	65059648	T	G	0.0018457	0.01685	EUR	1.29135e-57	FALSE	FALSE	FALSE	FALSE	0.38678	9.07797e-10	biomarkers	Alkaline phosphatase	0.38678	rs72831024	EUR	0.109537	0.0150043	9.12933	None
JMJD1C	HDM	rs72831024	10	65059648	T	G	0.0018457	0.01685	EUR	1.29135e-57	FALSE	FALSE	FALSE	FALSE	0.613055	2.03607e-12	biomarkers	SHBG	0.613055	rs72831024	EUR	0.109537	0.0150043	9.12933	None
JMJD1C	HDM	rs72831027	10	65060388	A	G	0.007351	0.030394	EUR	2.33603e-53	FALSE	TRUE	FALSE	FALSE	0.379007	2.6612e-15	biomarkers	SHBG	0.379007	rs72831027	EUR	0.241857	0.023043	4.13468	mQTLs
JMJD1C	HDM	rs72835348	10	65075864	T	C	0.0068574	0.027055	EUR	3.33535e-45	FALSE	TRUE	FALSE	FALSE	0.228322	1.90826e-14	biomarkers	SHBG	0.228322	rs72835348	EUR	0.253461	0.0201976	3.94537	mQTLs
JMJD1C	HDM	rs72835352	10	65093091	G	A	0.1231	0.031029	AFR	4.19281e-140	FALSE	TRUE	FALSE	FALSE	0.000513634	1.09001e-14	biomarkers	SHBG	0.000513634	rs72835352	EUR	3.96726	-0.092071	3.96726	mQTLs
JMJD1C	HDM	rs72835357	10	65096434	A	G	0.042984	0.31116	EUR	0	FALSE	TRUE	FALSE	FALSE	0.0231676	7.6468e-21	biomarkers	Direct bilirubin	0.0342181	rs12783001	EUR	0.138141	0.268176	7.23897	mQTLs
JMJD1C	HDM	rs72835357	10	65096434	A	G	0.042984	0.31116	EUR	0	FALSE	TRUE	FALSE	FALSE	0.0329752	4.20237e-37	biomarkers	Total bilirubin	0.0225956	rs12783001	EUR	0.138141	0.268176	7.23897	mQTLs
JMJD1C	HDM	rs72835357	10	65096434	A	G	0.042984	0.31116	EUR	0	FALSE	TRUE	FALSE	FALSE	0.130942	2.26695e-11	biomarkers	Urate	0.131336	rs12783001	EUR	0.138141	0.268176	7.23897	mQTLs
JMJD1C	HDM	rs72835357	10	65096434	A	G	0.042984	0.31116	EUR	0	FALSE	TRUE	FALSE	FALSE	0.206801	2.0772e-12	biomarkers	Glycated haemoglobin (HbA1c)	0.183232	rs12783001	EUR	0.138141	0.268176	7.23897	mQTLs
JMJD1C	HDM	rs72835357	10	65096434	A	G	0.042984	0.31116	EUR	0	FALSE	TRUE	FALSE	FALSE	0.25284	1.01275e-237	biomarkers	SHBG	0.245858	rs12783001	EUR	0.138141	0.268176	7.23897	mQTLs
JMJD1C	HDM	rs72835357	10	65096434	A	G	0.042984	0.31116	EUR	0	FALSE	TRUE	FALSE	FALSE	0.490956	1.98749e-22	biomarkers	Triglycerides	0.556772	rs12783001	EUR	0.138141	0.268176	7.23897	mQTLs
JMJD1C	HDM	rs72835357	10	65096434	A	G	0.042984	0.31116	EUR	0	FALSE	TRUE	FALSE	FALSE	0.597262	9.51168e-59	biomarkers	Testosterone	0.433788	rs12783001	EUR	0.138141	0.268176	7.23897	mQTLs
JMJD1C	HDM	rs72835357	10	65096434	A	G	0.042984	0.31116	EUR	0	FALSE	TRUE	FALSE	FALSE	0.947091	1.95118e-11	biomarkers	Calcium	0.95981	rs12783001	EUR	0.138141	0.268176	7.23897	mQTLs
JMJD1C	HDM	rs72835357	10	65096434	A	G	0.042984	0.31116	EUR	0	FALSE	TRUE	FALSE	FALSE	0.982171	3.12188e-11	biomarkers	Albumin	0.948921	rs12783001	EUR	0.138141	0.268176	7.23897	mQTLs
JMJD1C	HDM	rs72835357	10	65096434	A	G	0.042984	0.31116	EUR	0	FALSE	TRUE	FALSE	FALSE	0.984816	2.69217e-151	biomarkers	Alkaline phosphatase	0.764296	rs12783001	EUR	0.138141	0.268176	7.23897	mQTLs
JMJD1C	HDM	rs72835361	10	65098465	A	G	0.043087	0.31117	EUR	0	FALSE	TRUE	FALSE	FALSE	0.0322899	7.05888e-21	biomarkers	Direct bilirubin	0.0342181	rs12783001	EUR	0.138468	0.268083	7.2219	mQTLs
JMJD1C	HDM	rs72835361	10	65098465	A	G	0.043087	0.31117	EUR	0	FALSE	TRUE	FALSE	FALSE	0.0411719	3.87928e-37	biomarkers	Total bilirubin	0.0225956	rs12783001	EUR	0.138468	0.268083	7.2219	mQTLs
JMJD1C	HDM	rs72835361	10	65098465	A	G	0.043087	0.31117	EUR	0	FALSE	TRUE	FALSE	FALSE	0.163818	2.28973e-11	biomarkers	Urate	0.131336	rs12783001	EUR	0.138468	0.268083	7.2219	mQTLs
JMJD1C	HDM	rs72835361	10	65098465	A	G	0.043087	0.31117	EUR	0	FALSE	TRUE	FALSE	FALSE	0.249824	1.97589e-12	biomarkers	Glycated haemoglobin (HbA1c)	0.183232	rs12783001	EUR	0.138468	0.268083	7.2219	mQTLs
JMJD1C	HDM	rs72835361	10	65098465	A	G	0.043087	0.31117	EUR	0	FALSE	TRUE	FALSE	FALSE	0.285076	1.11926e-237	biomarkers	SHBG	0.245858	rs12783001	EUR	0.138468	0.268083	7.2219	mQTLs
JMJD1C	HDM	rs72835361	10	65098465	A	G	0.043087	0.31117	EUR	0	FALSE	TRUE	FALSE	FALSE	0.498925	1.90956e-22	biomarkers	Triglycerides	0.556772	rs12783001	EUR	0.138468	0.268083	7.2219	mQTLs
JMJD1C	HDM	rs72835361	10	65098465	A	G	0.043087	0.31117	EUR	0	FALSE	TRUE	FALSE	FALSE	0.5739	9.51168e-59	biomarkers	Testosterone	0.433788	rs12783001	EUR	0.138468	0.268083	7.2219	mQTLs
JMJD1C	HDM	rs72835361	10	65098465	A	G	0.043087	0.31117	EUR	0	FALSE	TRUE	FALSE	FALSE	0.959964	3.09082e-11	biomarkers	Albumin	0.948921	rs12783001	EUR	0.138468	0.268083	7.2219	mQTLs
JMJD1C	HDM	rs72835361	10	65098465	A	G	0.043087	0.31117	EUR	0	FALSE	TRUE	FALSE	FALSE	0.982918	2.20417e-151	biomarkers	Alkaline phosphatase	0.764296	rs12783001	EUR	0.138468	0.268083	7.2219	mQTLs
JMJD1C	HDM	rs72835361	10	65098465	A	G	0.043087	0.31117	EUR	0	FALSE	TRUE	FALSE	FALSE	0.993213	1.93177e-11	biomarkers	Calcium	0.95981	rs12783001	EUR	0.138468	0.268083	7.2219	mQTLs
JMJD1C	HDM	rs72835365	10	65100237	A	G	0.0023861	0.029919	EUR	1.14266e-121	FALSE	FALSE	FALSE	FALSE	0.580132	4.15065e-09	biomarkers	Triglycerides	0.580132	rs72835365	EUR	0.079752	0.0275329	12.5389	None
JMJD1C	HDM	rs72835365	10	65100237	A	G	0.0023861	0.029919	EUR	1.14266e-121	FALSE	FALSE	FALSE	FALSE	0.820452	3.70668e-31	biomarkers	SHBG	0.820452	rs72835365	EUR	0.079752	0.0275329	12.5389	None
JMJD1C	HDM	rs72835365	10	65100237	A	G	0.0023861	0.029919	EUR	1.14266e-121	FALSE	FALSE	FALSE	FALSE	0.883292	6.4303e-12	biomarkers	Testosterone	0.883292	rs72835365	EUR	0.079752	0.0275329	12.5389	None
JMJD1C	HDM	rs72835382	10	65112085	C	A	0.0060595	0.024654	EUR	2.33876e-42	FALSE	TRUE	FALSE	FALSE	0.364219	3.19319e-12	biomarkers	SHBG	0.364219	rs72835382	EUR	0.245782	0.0185945	4.06865	mQTLs
JMJD1C	HDM	rs72835383	10	65112552	T	C	0.12421	0.031013	AFR	1.26786e-142	FALSE	TRUE	FALSE	FALSE	0.000452375	1.1345e-14	biomarkers	SHBG	0.000452375	rs72835383	EUR	4.00509	-0.093197	4.00509	mQTLs
JMJD1C	HDM	rs72835387	10	65119858	C	T	0.044595	0.31117	EUR	0	FALSE	TRUE	FALSE	FALSE	0.024089	5.2891e-37	biomarkers	Total bilirubin	0.0225956	rs12783001	EUR	0.143314	0.266575	6.97769	mQTLs
JMJD1C	HDM	rs72835387	10	65119858	C	T	0.044595	0.31117	EUR	0	FALSE	TRUE	FALSE	FALSE	0.040276	9.15488e-21	biomarkers	Direct bilirubin	0.0342181	rs12783001	EUR	0.143314	0.266575	6.97769	mQTLs
JMJD1C	HDM	rs72835387	10	65119858	C	T	0.044595	0.31117	EUR	0	FALSE	TRUE	FALSE	FALSE	0.131073	2.60762e-11	biomarkers	Urate	0.131336	rs12783001	EUR	0.143314	0.266575	6.97769	mQTLs
JMJD1C	HDM	rs72835387	10	65119858	C	T	0.044595	0.31117	EUR	0	FALSE	TRUE	FALSE	FALSE	0.16696	1.86083e-12	biomarkers	Glycated haemoglobin (HbA1c)	0.183232	rs12783001	EUR	0.143314	0.266575	6.97769	mQTLs
JMJD1C	HDM	rs72835387	10	65119858	C	T	0.044595	0.31117	EUR	0	FALSE	TRUE	FALSE	FALSE	0.229237	8.29168e-238	biomarkers	SHBG	0.245858	rs12783001	EUR	0.143314	0.266575	6.97769	mQTLs
JMJD1C	HDM	rs72835387	10	65119858	C	T	0.044595	0.31117	EUR	0	FALSE	TRUE	FALSE	FALSE	0.445348	7.04643e-59	biomarkers	Testosterone	0.433788	rs12783001	EUR	0.143314	0.266575	6.97769	mQTLs
JMJD1C	HDM	rs72835387	10	65119858	C	T	0.044595	0.31117	EUR	0	FALSE	TRUE	FALSE	FALSE	0.522725	1.74521e-22	biomarkers	Triglycerides	0.556772	rs12783001	EUR	0.143314	0.266575	6.97769	mQTLs
JMJD1C	HDM	rs72835387	10	65119858	C	T	0.044595	0.31117	EUR	0	FALSE	TRUE	FALSE	FALSE	0.689975	4.01625e-151	biomarkers	Alkaline phosphatase	0.764296	rs12783001	EUR	0.143314	0.266575	6.97769	mQTLs
JMJD1C	HDM	rs72835387	10	65119858	C	T	0.044595	0.31117	EUR	0	FALSE	TRUE	FALSE	FALSE	0.938972	3.81308e-11	biomarkers	Albumin	0.948921	rs12783001	EUR	0.143314	0.266575	6.97769	mQTLs
JMJD1C	HDM	rs72835387	10	65119858	C	T	0.044595	0.31117	EUR	0	FALSE	TRUE	FALSE	FALSE	0.950878	2.50537e-11	biomarkers	Calcium	0.95981	rs12783001	EUR	0.143314	0.266575	6.97769	mQTLs
JMJD1C	HDM	rs72835389	10	65125816	T	C	0.12382	0.030463	AFR	1.45888e-143	FALSE	TRUE	FALSE	FALSE	0.00047367	1.29534e-15	biomarkers	SHBG	0.00047367	rs72835389	EUR	4.0646	-0.093357	4.0646	mQTLs
JMJD1C	HDM	rs72835392	10	65142515	T	C	0.15312	0.031057	AFR	1.22562e-208	FALSE	TRUE	FALSE	FALSE	0.0361528	1.16905e-14	biomarkers	SHBG	0.0361528	rs72835392	EUR	4.93029	-0.122063	4.93029	mQTLs
JMJD1C	HDM	rs72837012	10	65174986	C	T	0.0014212	0.021457	EUR	9.91712e-96	FALSE	FALSE	FALSE	FALSE	0.120996	1.97522e-08	biomarkers	Alkaline phosphatase	0.120996	rs72837012	EUR	0.0662348	0.0200358	15.0978	None
JMJD1C	HDM	rs72837012	10	65174986	C	T	0.0014212	0.021457	EUR	9.91712e-96	FALSE	FALSE	FALSE	FALSE	0.548044	5.94925e-09	biomarkers	Triglycerides	0.548044	rs72837012	EUR	0.0662348	0.0200358	15.0978	None
JMJD1C	HDM	rs72837012	10	65174986	C	T	0.0014212	0.021457	EUR	9.91712e-96	FALSE	FALSE	FALSE	FALSE	0.965885	5.57088e-30	biomarkers	SHBG	0.965885	rs72837012	EUR	0.0662348	0.0200358	15.0978	None
JMJD1C	HDM	rs72837012	10	65174986	C	T	0.0014212	0.021457	EUR	9.91712e-96	FALSE	FALSE	FALSE	FALSE	0.984177	9.28533e-11	biomarkers	Testosterone	0.984177	rs72837012	EUR	0.0662348	0.0200358	15.0978	None
JMJD1C	HDM	rs72837019	10	65187018	C	T	0.35222	0.81473	EUR	0	FALSE	TRUE	FALSE	FALSE	1.56938e-08	2.53885e-167	biomarkers	SHBG	1.56938e-08	rs72837019	Both	0.432315	0.46251	2.31313	mQTLs
JMJD1C	HDM	rs72837019	10	65187018	C	T	0.35222	0.81473	EUR	0	FALSE	TRUE	FALSE	FALSE	0.000603962	1.12429e-84	biomarkers	Alkaline phosphatase	0.000660371	rs10995505	EUR	0.432315	0.46251	2.31313	mQTLs
JMJD1C	HDM	rs72837019	10	65187018	C	T	0.35222	0.81473	EUR	0	FALSE	TRUE	FALSE	FALSE	0.00179814	3.14984e-57	biomarkers	Testosterone	0.000504888	rs7082066	EUR	0.432315	0.46251	2.31313	mQTLs
JMJD1C	HDM	rs72837019	10	65187018	C	T	0.35222	0.81473	EUR	0	FALSE	TRUE	FALSE	FALSE	0.048364	1.9132e-15	biomarkers	Triglycerides	0.0674945	rs7082066	EUR	0.432315	0.46251	2.31313	mQTLs
JMJD1C	HDM	rs72837019	10	65187018	C	T	0.35222	0.81473	EUR	0	FALSE	TRUE	FALSE	FALSE	0.347497	8.46425e-10	biomarkers	Gamma glutamyltransferase	0.294346	rs7082066	EUR	0.432315	0.46251	2.31313	mQTLs
JMJD1C	HDM	rs72837025	10	65194491	A	C	0.033416	0.14314	EUR	4.82039e-267	FALSE	TRUE	FALSE	FALSE	0.0269708	1.25946e-08	biomarkers	Total bilirubin	0.0185553	rs4745706	EUR	0.23345	0.109724	4.28358	mQTLs
JMJD1C	HDM	rs72837025	10	65194491	A	C	0.033416	0.14314	EUR	4.82039e-267	FALSE	TRUE	FALSE	FALSE	0.1186	3.48681e-135	biomarkers	SHBG	0.174645	rs4745706	EUR	0.23345	0.109724	4.28358	mQTLs
JMJD1C	HDM	rs72837025	10	65194491	A	C	0.033416	0.14314	EUR	4.82039e-267	FALSE	TRUE	FALSE	FALSE	0.205153	1.20769e-73	biomarkers	Alkaline phosphatase	0.217621	rs4745706	EUR	0.23345	0.109724	4.28358	mQTLs
JMJD1C	HDM	rs72837025	10	65194491	A	C	0.033416	0.14314	EUR	4.82039e-267	FALSE	TRUE	FALSE	FALSE	0.375649	1.78325e-11	biomarkers	Gamma glutamyltransferase	0.354871	rs4745706	EUR	0.23345	0.109724	4.28358	mQTLs
JMJD1C	HDM	rs72837025	10	65194491	A	C	0.033416	0.14314	EUR	4.82039e-267	FALSE	TRUE	FALSE	FALSE	0.44673	6.44475e-09	biomarkers	Triglycerides	0.374337	rs4745706	EUR	0.23345	0.109724	4.28358	mQTLs
JMJD1C	HDM	rs72837025	10	65194491	A	C	0.033416	0.14314	EUR	4.82039e-267	FALSE	TRUE	FALSE	FALSE	0.713481	1.14093e-51	biomarkers	Testosterone	0.879853	rs4745706	EUR	0.23345	0.109724	4.28358	mQTLs
JMJD1C	HDM	rs72837026	10	65200133	G	A	0.026212	0.14315	EUR	0	FALSE	TRUE	FALSE	FALSE	0.0208375	1.23452e-08	biomarkers	Total bilirubin	0.0185553	rs4745706	EUR	0.183109	0.116938	5.46124	mQTLs
JMJD1C	HDM	rs72837026	10	65200133	G	A	0.026212	0.14315	EUR	0	FALSE	TRUE	FALSE	FALSE	0.112703	3.155e-135	biomarkers	SHBG	0.174645	rs4745706	EUR	0.183109	0.116938	5.46124	mQTLs
JMJD1C	HDM	rs72837026	10	65200133	G	A	0.026212	0.14315	EUR	0	FALSE	TRUE	FALSE	FALSE	0.250825	2.43199e-73	biomarkers	Alkaline phosphatase	0.217621	rs4745706	EUR	0.183109	0.116938	5.46124	mQTLs
JMJD1C	HDM	rs72837026	10	65200133	G	A	0.026212	0.14315	EUR	0	FALSE	TRUE	FALSE	FALSE	0.347844	5.83145e-09	biomarkers	Triglycerides	0.374337	rs4745706	EUR	0.183109	0.116938	5.46124	mQTLs
JMJD1C	HDM	rs72837026	10	65200133	G	A	0.026212	0.14315	EUR	0	FALSE	TRUE	FALSE	FALSE	0.384774	1.89352e-11	biomarkers	Gamma glutamyltransferase	0.354871	rs4745706	EUR	0.183109	0.116938	5.46124	mQTLs
JMJD1C	HDM	rs72837026	10	65200133	G	A	0.026212	0.14315	EUR	0	FALSE	TRUE	FALSE	FALSE	0.879238	6.92006e-52	biomarkers	Testosterone	0.879853	rs4745706	EUR	0.183109	0.116938	5.46124	mQTLs
JMJD1C	HDM	rs72837027	10	65202716	T	C	0.0055315	0.041218	EUR	8.67806e-121	FALSE	TRUE	FALSE	FALSE	0.167294	3.40706e-10	biomarkers	Alkaline phosphatase	0.167294	rs72837027	EUR	0.134201	0.0356865	7.45151	mQTLs
JMJD1C	HDM	rs72837027	10	65202716	T	C	0.0055315	0.041218	EUR	8.67806e-121	FALSE	TRUE	FALSE	FALSE	0.63375	1.87302e-30	biomarkers	SHBG	0.63375	rs72837027	EUR	0.134201	0.0356865	7.45151	mQTLs
JMJD1C	HDM	rs72837027	10	65202716	T	C	0.0055315	0.041218	EUR	8.67806e-121	FALSE	TRUE	FALSE	FALSE	0.930261	2.2444e-11	biomarkers	Testosterone	0.930261	rs72837027	EUR	0.134201	0.0356865	7.45151	mQTLs
JMJD1C	HDM	rs72837029	10	65203025	G	A	0.0080966	0.030356	EUR	2.88384e-47	FALSE	TRUE	FALSE	FALSE	0.30851	4.80992e-08	biomarkers	Alkaline phosphatase	0.30851	rs72837029	EUR	0.266722	0.0222594	3.74923	mQTLs
JMJD1C	HDM	rs72837029	10	65203025	G	A	0.0080966	0.030356	EUR	2.88384e-47	FALSE	TRUE	FALSE	FALSE	0.38736	2.50622e-15	biomarkers	SHBG	0.38736	rs72837029	EUR	0.266722	0.0222594	3.74923	mQTLs
JMJD1C	HDM	rs72837033	10	65208652	G	A	0.050481	0.3414	EUR	0	FALSE	TRUE	FALSE	FALSE	0.0207336	2.76453e-22	biomarkers	Direct bilirubin	0.0342181	rs12783001	EUR	0.147865	0.290919	6.76294	mQTLs
JMJD1C	HDM	rs72837033	10	65208652	G	A	0.050481	0.3414	EUR	0	FALSE	TRUE	FALSE	FALSE	0.0207543	3.98981e-44	biomarkers	Total bilirubin	0.0225956	rs12783001	EUR	0.147865	0.290919	6.76294	mQTLs
JMJD1C	HDM	rs72837033	10	65208652	G	A	0.050481	0.3414	EUR	0	FALSE	TRUE	FALSE	FALSE	0.188435	1.15154e-248	biomarkers	SHBG	0.245858	rs12783001	EUR	0.147865	0.290919	6.76294	mQTLs
JMJD1C	HDM	rs72837033	10	65208652	G	A	0.050481	0.3414	EUR	0	FALSE	TRUE	FALSE	FALSE	0.217621	2.52402e-10	biomarkers	Urate	0.131336	rs12783001	EUR	0.147865	0.290919	6.76294	mQTLs
JMJD1C	HDM	rs72837033	10	65208652	G	A	0.050481	0.3414	EUR	0	FALSE	TRUE	FALSE	FALSE	0.493516	3.88721e-61	biomarkers	Testosterone	0.433788	rs12783001	EUR	0.147865	0.290919	6.76294	mQTLs
JMJD1C	HDM	rs72837033	10	65208652	G	A	0.050481	0.3414	EUR	0	FALSE	TRUE	FALSE	FALSE	0.548373	1.96263e-21	biomarkers	Triglycerides	0.556772	rs12783001	EUR	0.147865	0.290919	6.76294	mQTLs
JMJD1C	HDM	rs72837033	10	65208652	G	A	0.050481	0.3414	EUR	0	FALSE	TRUE	FALSE	FALSE	0.556827	2.28973e-11	biomarkers	Calcium	0.95981	rs12783001	EUR	0.147865	0.290919	6.76294	mQTLs
JMJD1C	HDM	rs72837033	10	65208652	G	A	0.050481	0.3414	EUR	0	FALSE	TRUE	FALSE	FALSE	0.620767	3.22356e-182	biomarkers	Alkaline phosphatase	0.764296	rs12783001	EUR	0.147865	0.290919	6.76294	mQTLs
JMJD1C	HDM	rs72837033	10	65208652	G	A	0.050481	0.3414	EUR	0	FALSE	TRUE	FALSE	FALSE	0.715911	3.75695e-13	biomarkers	Albumin	0.948921	rs12783001	EUR	0.147865	0.290919	6.76294	mQTLs
JMJD1C	HDM	rs72837033	10	65208652	G	A	0.050481	0.3414	EUR	0	FALSE	TRUE	FALSE	FALSE	0.76193	1.17431e-08	biomarkers	Total protein	0.76193	rs72837033	EUR	0.147865	0.290919	6.76294	mQTLs
JMJD1C	HDM	rs72837036	10	65214198	T	G	0.021834	0.18226	EUR	0	FALSE	TRUE	FALSE	FALSE	0.164804	2.29285e-27	biomarkers	Testosterone	0.164804	rs72837036	EUR	0.119796	0.160426	8.34753	mQTLs
JMJD1C	HDM	rs72837036	10	65214198	T	G	0.021834	0.18226	EUR	0	FALSE	TRUE	FALSE	FALSE	0.17517	6.01518e-21	biomarkers	Total bilirubin	0.17517	rs72837036	EUR	0.119796	0.160426	8.34753	mQTLs
JMJD1C	HDM	rs72837036	10	65214198	T	G	0.021834	0.18226	EUR	0	FALSE	TRUE	FALSE	FALSE	0.253853	5.70437e-132	biomarkers	SHBG	0.253853	rs72837036	EUR	0.119796	0.160426	8.34753	mQTLs
JMJD1C	HDM	rs72837036	10	65214198	T	G	0.021834	0.18226	EUR	0	FALSE	TRUE	FALSE	FALSE	0.292585	2.21769e-76	biomarkers	Alkaline phosphatase	0.292585	rs72837036	EUR	0.119796	0.160426	8.34753	mQTLs
JMJD1C	HDM	rs72837036	10	65214198	T	G	0.021834	0.18226	EUR	0	FALSE	TRUE	FALSE	FALSE	0.379235	3.88006e-10	biomarkers	Calcium	0.379235	rs72837036	EUR	0.119796	0.160426	8.34753	mQTLs
JMJD1C	HDM	rs72837036	10	65214198	T	G	0.021834	0.18226	EUR	0	FALSE	TRUE	FALSE	FALSE	0.558947	1.74794e-11	biomarkers	Direct bilirubin	0.558947	rs72837036	EUR	0.119796	0.160426	8.34753	mQTLs
JMJD1C	HDM	rs72837036	10	65214198	T	G	0.021834	0.18226	EUR	0	FALSE	TRUE	FALSE	FALSE	0.702647	5.78837e-10	biomarkers	Urate	0.702647	rs72837036	EUR	0.119796	0.160426	8.34753	mQTLs
JMJD1C	HDM	rs72837036	10	65214198	T	G	0.021834	0.18226	EUR	0	FALSE	TRUE	FALSE	FALSE	0.706664	7.70109e-16	biomarkers	Triglycerides	0.706664	rs72837036	EUR	0.119796	0.160426	8.34753	mQTLs
JMJD1C	HDM	rs72837038	10	65218514	C	T	0.0053196	0.041269	EUR	4.75101e-125	FALSE	TRUE	FALSE	FALSE	0.1469	4.33123e-10	biomarkers	Alkaline phosphatase	0.1469	rs72837038	EUR	0.128901	0.0359494	7.75791	mQTLs
JMJD1C	HDM	rs72837038	10	65218514	C	T	0.0053196	0.041269	EUR	4.75101e-125	FALSE	TRUE	FALSE	FALSE	0.509411	3.19037e-31	biomarkers	SHBG	0.509411	rs72837038	EUR	0.128901	0.0359494	7.75791	mQTLs
JMJD1C	HDM	rs72837038	10	65218514	C	T	0.0053196	0.041269	EUR	4.75101e-125	FALSE	TRUE	FALSE	FALSE	0.892883	1.19535e-11	biomarkers	Testosterone	0.892883	rs72837038	EUR	0.128901	0.0359494	7.75791	mQTLs
JMJD1C	HDM	rs72837044	10	65235693	T	C	0.00141	0.018952	EUR	7.38436e-80	FALSE	FALSE	FALSE	FALSE	0.369428	1.73443e-08	biomarkers	Testosterone	0.369428	rs72837044	EUR	0.0743985	0.017542	13.4411	None
JMJD1C	HDM	rs72837044	10	65235693	T	C	0.00141	0.018952	EUR	7.38436e-80	FALSE	FALSE	FALSE	FALSE	0.832185	1.28665e-24	biomarkers	SHBG	0.832185	rs72837044	EUR	0.0743985	0.017542	13.4411	None
JMJD1C	HDM	rs73292326	10	65051972	G	T	0.42137	0.0376	AFR	0	FALSE	TRUE	FALSE	FALSE	6.75999e-12	5.44276e-21	biomarkers	SHBG	6.75999e-12	rs73292326	Both	11.2066	-0.38377	11.2066	mQTLs
JMJD1C	HDM	rs73292326	10	65051972	G	T	0.42137	0.0376	AFR	0	FALSE	TRUE	FALSE	FALSE	0.000967302	7.89201e-10	biomarkers	Alkaline phosphatase	0.000967302	rs73292326	EUR	11.2066	-0.38377	11.2066	mQTLs
JMJD1C	HDM	rs73292326	10	65051972	G	T	0.42137	0.0376	AFR	0	FALSE	TRUE	FALSE	FALSE	0.0309928	3.6718e-08	biomarkers	Triglycerides	0.0309928	rs73292326	EUR	11.2066	-0.38377	11.2066	mQTLs
JMJD1C	HDM	rs74318635	10	65106615	A	G	0.0021709	0.019379	EUR	5.00282e-65	FALSE	TRUE	FALSE	FALSE	0.632674	3.20255e-17	biomarkers	Alkaline phosphatase	0.632674	rs74318635	EUR	0.112023	0.0172081	8.92671	mQTLs
JMJD1C	HDM	rs74368888	10	65185734	A	C	0.0049175	0.029952	EUR	1.80188e-75	FALSE	FALSE	FALSE	FALSE	0.821437	1.20818e-19	biomarkers	Alkaline phosphatase	0.155362	rs148928116	EUR	0.164179	0.0250345	6.0909	None
JMJD1C	HDM	rs74557321	10	64931245	C	T	0.0047242	0.029816	EUR	3.56583e-77	FALSE	FALSE	FALSE	FALSE	0.819058	3.4615e-20	biomarkers	Alkaline phosphatase	0.155362	rs148928116	EUR	0.158445	0.0250918	6.31133	None
JMJD1C	HDM	rs746383315	10	65049078	CAT	C	0.36575	0.81418	EUR	0	FALSE	FALSE	FALSE	FALSE	3.11382e-10	2.29131e-166	biomarkers	SHBG	3.11382e-10	rs746383315	Both	0.449225	0.44843	2.22606	None
JMJD1C	HDM	rs746383315	10	65049078	CAT	C	0.36575	0.81418	EUR	0	FALSE	FALSE	FALSE	FALSE	0.000232412	1.84885e-83	biomarkers	Alkaline phosphatase	0.000232412	rs746383315	EUR	0.449225	0.44843	2.22606	None
JMJD1C	HDM	rs746383315	10	65049078	CAT	C	0.36575	0.81418	EUR	0	FALSE	FALSE	FALSE	FALSE	0.000321022	7.01009e-57	biomarkers	Testosterone	0.000321022	rs746383315	EUR	0.449225	0.44843	2.22606	None
JMJD1C	HDM	rs746383315	10	65049078	CAT	C	0.36575	0.81418	EUR	0	FALSE	FALSE	FALSE	FALSE	0.0834924	2.55685e-15	biomarkers	Triglycerides	0.0834924	rs746383315	EUR	0.449225	0.44843	2.22606	None
JMJD1C	HDM	rs746383315	10	65049078	CAT	C	0.36575	0.81418	EUR	0	FALSE	FALSE	FALSE	FALSE	0.261846	1.08683e-09	biomarkers	Gamma glutamyltransferase	0.261846	rs746383315	EUR	0.449225	0.44843	2.22606	None
JMJD1C	HDM	rs7477138	10	65046668	T	A	0.42039	0.037635	AFR	0	FALSE	TRUE	FALSE	FALSE	1.12573e-11	5.0243e-21	biomarkers	SHBG	1.12573e-11	rs7477138	Both	11.1702	-0.382755	11.1702	mQTLs
JMJD1C	HDM	rs7477138	10	65046668	T	A	0.42039	0.037635	AFR	0	FALSE	TRUE	FALSE	FALSE	0.000781731	7.65877e-10	biomarkers	Alkaline phosphatase	0.000781731	rs7477138	EUR	11.1702	-0.382755	11.1702	mQTLs
JMJD1C	HDM	rs7477138	10	65046668	T	A	0.42039	0.037635	AFR	0	FALSE	TRUE	FALSE	FALSE	0.0375531	2.27205e-08	biomarkers	Triglycerides	0.0375531	rs7477138	EUR	11.1702	-0.382755	11.1702	mQTLs
JMJD1C	HDM	rs74858893	10	65185913	T	C	0.0049171	0.029944	EUR	1.80188e-75	FALSE	FALSE	FALSE	FALSE	0.822177	1.25749e-19	biomarkers	Alkaline phosphatase	0.155362	rs148928116	EUR	0.16421	0.0250269	6.08977	None
JMJD1C	HDM	rs75160815	10	64930151	A	C	0.0027115	0.028007	EUR	1.25523e-101	FALSE	FALSE	FALSE	FALSE	0.245858	4.75138e-11	biomarkers	Alkaline phosphatase	0.245858	rs75160815	EUR	0.0968151	0.0252955	10.329	None
JMJD1C	HDM	rs75160815	10	64930151	A	C	0.0027115	0.028007	EUR	1.25523e-101	FALSE	FALSE	FALSE	FALSE	0.794136	4.04116e-18	biomarkers	SHBG	0.794136	rs75160815	EUR	0.0968151	0.0252955	10.329	None
JMJD1C	HDM	rs75230052	10	65108484	C	T	0.0048503	0.029889	EUR	2.49554e-76	FALSE	FALSE	FALSE	FALSE	0.837026	9.40933e-20	biomarkers	Alkaline phosphatase	0.155362	rs148928116	EUR	0.162277	0.0250387	6.1623	None
JMJD1C	HDM	rs75236061	10	65229938	T	C	0.0020135	0.017906	EUR	7.44701e-60	FALSE	FALSE	FALSE	FALSE	0.161057	7.99196e-11	biomarkers	SHBG	0.161057	rs75236061	EUR	0.112448	0.0158925	8.89297	None
JMJD1C	HDM	rs753525368	10	65139865	AT	A	0.42649	0.51453	EUR	1.27439e-41	FALSE	FALSE	FALSE	FALSE	4.3522e-08	0	biomarkers	SHBG	4.3522e-08	rs753525368	Both	0.828892	0.08804	1.20643	None
JMJD1C	HDM	rs753525368	10	65139865	AT	A	0.42649	0.51453	EUR	1.27439e-41	FALSE	FALSE	FALSE	FALSE	0.00292928	3.81388e-131	biomarkers	Testosterone	0.00292928	rs753525368	EUR	0.828892	0.08804	1.20643	None
JMJD1C	HDM	rs753525368	10	65139865	AT	A	0.42649	0.51453	EUR	1.27439e-41	FALSE	FALSE	FALSE	FALSE	0.00794669	1.10294e-270	biomarkers	Alkaline phosphatase	0.00794669	rs753525368	EUR	0.828892	0.08804	1.20643	None
JMJD1C	HDM	rs753525368	10	65139865	AT	A	0.42649	0.51453	EUR	1.27439e-41	FALSE	FALSE	FALSE	FALSE	0.133721	2.16683e-09	biomarkers	Apolipoprotein A	0.133721	rs753525368	EUR	0.828892	0.08804	1.20643	None
JMJD1C	HDM	rs753525368	10	65139865	AT	A	0.42649	0.51453	EUR	1.27439e-41	FALSE	FALSE	FALSE	FALSE	0.17482	1.26315e-13	biomarkers	Gamma glutamyltransferase	0.17482	rs753525368	EUR	0.828892	0.08804	1.20643	None
JMJD1C	HDM	rs753525368	10	65139865	AT	A	0.42649	0.51453	EUR	1.27439e-41	FALSE	FALSE	FALSE	FALSE	0.186374	1.24693e-08	biomarkers	HDL cholesterol	0.186374	rs753525368	EUR	0.828892	0.08804	1.20643	None
JMJD1C	HDM	rs753525368	10	65139865	AT	A	0.42649	0.51453	EUR	1.27439e-41	FALSE	FALSE	FALSE	FALSE	0.351692	6.11877e-16	biomarkers	Albumin	0.351692	rs753525368	EUR	0.828892	0.08804	1.20643	None
JMJD1C	HDM	rs753525368	10	65139865	AT	A	0.42649	0.51453	EUR	1.27439e-41	FALSE	FALSE	FALSE	FALSE	0.448566	9.23745e-09	biomarkers	Glycated haemoglobin (HbA1c)	0.448566	rs753525368	EUR	0.828892	0.08804	1.20643	None
JMJD1C	HDM	rs753525368	10	65139865	AT	A	0.42649	0.51453	EUR	1.27439e-41	FALSE	FALSE	FALSE	FALSE	0.507784	4.14981e-36	biomarkers	Triglycerides	0.507784	rs753525368	EUR	0.828892	0.08804	1.20643	None
JMJD1C	HDM	rs753525368	10	65139865	AT	A	0.42649	0.51453	EUR	1.27439e-41	FALSE	FALSE	FALSE	FALSE	0.658099	8.45218e-52	biomarkers	Total bilirubin	0.658099	rs753525368	EUR	0.828892	0.08804	1.20643	None
JMJD1C	HDM	rs753525368	10	65139865	AT	A	0.42649	0.51453	EUR	1.27439e-41	FALSE	FALSE	FALSE	FALSE	0.771052	1.64357e-22	biomarkers	Direct bilirubin	0.771052	rs753525368	EUR	0.828892	0.08804	1.20643	None
JMJD1C	HDM	rs75431060	10	65127524	C	G	0.0044737	0.048968	EUR	1.1501e-184	FALSE	FALSE	FALSE	FALSE	0.453936	3.97004e-15	biomarkers	Alkaline phosphatase	0.453936	rs75431060	EUR	0.0913597	0.0444943	10.9457	None
JMJD1C	HDM	rs75431060	10	65127524	C	G	0.0044737	0.048968	EUR	1.1501e-184	FALSE	FALSE	FALSE	FALSE	0.466452	1.82336e-08	biomarkers	Total bilirubin	0.466452	rs75431060	EUR	0.0913597	0.0444943	10.9457	None
JMJD1C	HDM	rs75431060	10	65127524	C	G	0.0044737	0.048968	EUR	1.1501e-184	FALSE	FALSE	FALSE	FALSE	0.676177	3.31493e-11	biomarkers	Testosterone	0.676177	rs75431060	EUR	0.0913597	0.0444943	10.9457	None
JMJD1C	HDM	rs75431060	10	65127524	C	G	0.0044737	0.048968	EUR	1.1501e-184	FALSE	FALSE	FALSE	FALSE	0.895565	1.29464e-38	biomarkers	SHBG	0.895565	rs75431060	EUR	0.0913597	0.0444943	10.9457	None
JMJD1C	HDM	rs75434929	10	65187466	T	C	0.0010499	0.012889	EUR	2.33323e-52	FALSE	FALSE	FALSE	FALSE		5.67762e-18	biomarkers	SHBG		rs75434929	EUR	0.0814571	0.0118391	12.2764	None
JMJD1C	HDM	rs75434929	10	65187466	T	C	0.0010499	0.012889	EUR	2.33323e-52	FALSE	FALSE	FALSE	FALSE		7.77584e-12	biomarkers	Alkaline phosphatase		rs75434929	EUR	0.0814571	0.0118391	12.2764	None
JMJD1C	HDM	rs75446656	10	65100016	C	A	0.0051	0.044368	EUR	8.07021e-145	FALSE	TRUE	FALSE	FALSE	0.19909	2.62024e-09	biomarkers	Triglycerides	0.303356	rs35997229	EUR	0.114948	0.039268	8.69961	mQTLs
JMJD1C	HDM	rs75446656	10	65100016	C	A	0.0051	0.044368	EUR	8.07021e-145	FALSE	TRUE	FALSE	FALSE	0.524086	3.1882e-23	biomarkers	Alkaline phosphatase	0.636481	rs35661318	EUR	0.114948	0.039268	8.69961	mQTLs
JMJD1C	HDM	rs75446656	10	65100016	C	A	0.0051	0.044368	EUR	8.07021e-145	FALSE	TRUE	FALSE	FALSE	0.724988	2.19427e-10	biomarkers	Testosterone	0.961174	rs35661318	EUR	0.114948	0.039268	8.69961	mQTLs
JMJD1C	HDM	rs75446656	10	65100016	C	A	0.0051	0.044368	EUR	8.07021e-145	FALSE	TRUE	FALSE	FALSE	0.950973	3.63452e-35	biomarkers	SHBG	0.950973	rs35661318	EUR	0.114948	0.039268	8.69961	mQTLs
JMJD1C	HDM	rs75536489	10	64933499	G	GA	0.030662	0.14327	EUR	1.23852e-291	FALSE	TRUE	FALSE	FALSE	0.0251978	1.82336e-08	biomarkers	Total bilirubin	0.0185553	rs4745706	EUR	0.214015	0.112608	4.67256	mQTLs
JMJD1C	HDM	rs75536489	10	64933499	G	GA	0.030662	0.14327	EUR	1.23852e-291	FALSE	TRUE	FALSE	FALSE	0.0967137	5.21518e-136	biomarkers	SHBG	0.174645	rs4745706	EUR	0.214015	0.112608	4.67256	mQTLs
JMJD1C	HDM	rs75536489	10	64933499	G	GA	0.030662	0.14327	EUR	1.23852e-291	FALSE	TRUE	FALSE	FALSE	0.267938	2.78227e-09	biomarkers	Triglycerides	0.374337	rs4745706	EUR	0.214015	0.112608	4.67256	mQTLs
JMJD1C	HDM	rs75536489	10	64933499	G	GA	0.030662	0.14327	EUR	1.23852e-291	FALSE	TRUE	FALSE	FALSE	0.29464	2.60762e-11	biomarkers	Gamma glutamyltransferase	0.354871	rs4745706	EUR	0.214015	0.112608	4.67256	mQTLs
JMJD1C	HDM	rs75536489	10	64933499	G	GA	0.030662	0.14327	EUR	1.23852e-291	FALSE	TRUE	FALSE	FALSE	0.449644	2.20056e-73	biomarkers	Alkaline phosphatase	0.217621	rs4745706	EUR	0.214015	0.112608	4.67256	mQTLs
JMJD1C	HDM	rs75536489	10	64933499	G	GA	0.030662	0.14327	EUR	1.23852e-291	FALSE	TRUE	FALSE	FALSE	0.782313	9.34111e-52	biomarkers	Testosterone	0.879853	rs4745706	EUR	0.214015	0.112608	4.67256	mQTLs
JMJD1C	HDM	rs755452780	10	65226550	AT	A	0.026162	0.14268	EUR	0	FALSE	FALSE	FALSE	FALSE	0.0213437	1.44872e-08	biomarkers	Total bilirubin	0.0213437	rs755452780	EUR	0.183361	0.116518	5.45371	None
JMJD1C	HDM	rs755452780	10	65226550	AT	A	0.026162	0.14268	EUR	0	FALSE	FALSE	FALSE	FALSE	0.114178	3.85352e-135	biomarkers	SHBG	0.114178	rs755452780	EUR	0.183361	0.116518	5.45371	None
JMJD1C	HDM	rs755452780	10	65226550	AT	A	0.026162	0.14268	EUR	0	FALSE	FALSE	FALSE	FALSE	0.274172	1.62601e-72	biomarkers	Alkaline phosphatase	0.274172	rs755452780	EUR	0.183361	0.116518	5.45371	None
JMJD1C	HDM	rs755452780	10	65226550	AT	A	0.026162	0.14268	EUR	0	FALSE	FALSE	FALSE	FALSE	0.345418	1.53486e-11	biomarkers	Gamma glutamyltransferase	0.345418	rs755452780	EUR	0.183361	0.116518	5.45371	None
JMJD1C	HDM	rs755452780	10	65226550	AT	A	0.026162	0.14268	EUR	0	FALSE	FALSE	FALSE	FALSE	0.355938	3.53695e-09	biomarkers	Triglycerides	0.355938	rs755452780	EUR	0.183361	0.116518	5.45371	None
JMJD1C	HDM	rs755452780	10	65226550	AT	A	0.026162	0.14268	EUR	0	FALSE	FALSE	FALSE	FALSE	0.831603	8.45218e-52	biomarkers	Testosterone	0.831603	rs755452780	EUR	0.183361	0.116518	5.45371	None
JMJD1C	HDM	rs75587544	10	65019677	T	C	0.0019287	0.019561	EUR	7.25082e-71	FALSE	TRUE	FALSE	FALSE	0.786864	5.72182e-21	biomarkers	SHBG	0.786864	rs75587544	EUR	0.0985993	0.0176323	10.1421	mQTLs
JMJD1C	HDM	rs75888251	10	65218832	C	T	0.0089435	0.073373	EUR	4.82358e-232	FALSE	FALSE	FALSE	FALSE	0.0497373	1.18732e-20	biomarkers	Alkaline phosphatase	0.0497373	rs75888251	EUR	0.121891	0.0644295	8.20406	None
JMJD1C	HDM	rs75888251	10	65218832	C	T	0.0089435	0.073373	EUR	4.82358e-232	FALSE	FALSE	FALSE	FALSE	0.523929	1.92535e-60	biomarkers	SHBG	0.523929	rs75888251	EUR	0.121891	0.0644295	8.20406	None
JMJD1C	HDM	rs75888251	10	65218832	C	T	0.0089435	0.073373	EUR	4.82358e-232	FALSE	FALSE	FALSE	FALSE	0.980532	1.31855e-18	biomarkers	Testosterone	0.980532	rs75888251	EUR	0.121891	0.0644295	8.20406	None
JMJD1C	HDM	rs75937138	10	64938672	T	G	0.0047184	0.029826	EUR	2.81762e-77	FALSE	FALSE	FALSE	FALSE	0.827207	5.32122e-20	biomarkers	Alkaline phosphatase	0.155362	rs148928116	EUR	0.158198	0.0251076	6.32121	None
JMJD1C	HDM	rs759840292	10	65114432	GCTT	G	0.026278	0.14319	EUR	0	FALSE	FALSE	FALSE	FALSE	0.0167058	1.43431e-08	biomarkers	Total bilirubin	0.0167058	rs759840292	EUR	0.183518	0.116912	5.44904	None
JMJD1C	HDM	rs759840292	10	65114432	GCTT	G	0.026278	0.14319	EUR	0	FALSE	FALSE	FALSE	FALSE	0.0910816	2.85476e-135	biomarkers	SHBG	0.0910816	rs759840292	EUR	0.183518	0.116912	5.44904	None
JMJD1C	HDM	rs759840292	10	65114432	GCTT	G	0.026278	0.14319	EUR	0	FALSE	FALSE	FALSE	FALSE	0.229237	3.28285e-73	biomarkers	Alkaline phosphatase	0.229237	rs759840292	EUR	0.183518	0.116912	5.44904	None
JMJD1C	HDM	rs759840292	10	65114432	GCTT	G	0.026278	0.14319	EUR	0	FALSE	FALSE	FALSE	FALSE	0.345073	5.54705e-09	biomarkers	Triglycerides	0.345073	rs759840292	EUR	0.183518	0.116912	5.44904	None
JMJD1C	HDM	rs759840292	10	65114432	GCTT	G	0.026278	0.14319	EUR	0	FALSE	FALSE	FALSE	FALSE	0.404704	1.34775e-11	biomarkers	Gamma glutamyltransferase	0.404704	rs759840292	EUR	0.183518	0.116912	5.44904	None
JMJD1C	HDM	rs759840292	10	65114432	GCTT	G	0.026278	0.14319	EUR	0	FALSE	FALSE	FALSE	FALSE	0.820534	6.92006e-52	biomarkers	Testosterone	0.820534	rs759840292	EUR	0.183518	0.116912	5.44904	None
JMJD1C	HDM	rs759928089	10	65060156	AT	A	0.42148	0.037602	AFR	0	FALSE	FALSE	FALSE	FALSE	6.75999e-12	8.88431e-21	biomarkers	SHBG	6.75999e-12	rs759928089	Both	11.209	-0.383878	11.209	None
JMJD1C	HDM	rs759928089	10	65060156	AT	A	0.42148	0.037602	AFR	0	FALSE	FALSE	FALSE	FALSE	0.000927516	5.9053e-10	biomarkers	Alkaline phosphatase	0.000927516	rs759928089	EUR	11.209	-0.383878	11.209	None
JMJD1C	HDM	rs759928089	10	65060156	AT	A	0.42148	0.037602	AFR	0	FALSE	FALSE	FALSE	FALSE	0.0298372	2.31794e-08	biomarkers	Triglycerides	0.0298372	rs759928089	EUR	11.209	-0.383878	11.209	None
JMJD1C	HDM	rs76032436	10	64938659	T	C	0.004718	0.02981	EUR	2.81762e-77	FALSE	FALSE	FALSE	FALSE	0.827207	4.58001e-20	biomarkers	Alkaline phosphatase	0.155362	rs148928116	EUR	0.158269	0.025092	6.31836	None
JMJD1C	HDM	rs760843031	10	65250633	AAGGAGGC	A	0.0035809	0.021634	EUR	3.03354e-54	FALSE	FALSE	FALSE	FALSE	0.37128	4.93924e-26	biomarkers	Alkaline phosphatase	0.37128	rs760843031	EUR	0.165522	0.0180531	6.0415	None
JMJD1C	HDM	rs760843031	10	65250633	AAGGAGGC	A	0.0035809	0.021634	EUR	3.03354e-54	FALSE	FALSE	FALSE	FALSE	0.551177	9.48259e-23	biomarkers	SHBG	0.551177	rs760843031	EUR	0.165522	0.0180531	6.0415	None
JMJD1C	HDM	rs761034252	10	64994465	GGA	G	0.3298	0.011354	AFR	0	FALSE	FALSE	FALSE	FALSE	7.2103e-06	7.15947e-11	biomarkers	SHBG	7.2103e-06	rs761034252	EUR	29.047	-0.318446	29.047	None
JMJD1C	HDM	rs76183377	10	65151584	C	A	0.0028742	0.02704	EUR	1.87098e-93	FALSE	FALSE	FALSE	FALSE	0.873891	3.796e-17	biomarkers	Alkaline phosphatase	0.873891	rs76183377	EUR	0.106294	0.0241658	9.40784	None
JMJD1C	HDM	rs76183377	10	65151584	C	A	0.0028742	0.02704	EUR	1.87098e-93	FALSE	FALSE	FALSE	FALSE	0.969127	3.65659e-18	biomarkers	SHBG	0.969127	rs76183377	EUR	0.106294	0.0241658	9.40784	None
JMJD1C	HDM	rs76275089	10	65011850	G	A	0.0048331	0.029899	EUR	1.45798e-76	FALSE	FALSE	FALSE	FALSE	0.830606	9.22301e-20	biomarkers	Alkaline phosphatase	0.155362	rs148928116	EUR	0.161648	0.0250659	6.1863	None
JMJD1C	HDM	rs76279250	10	65149666	G	A	0.0048958	0.030181	EUR	1.56728e-76	FALSE	FALSE	FALSE	FALSE	0.821026	1.8024e-19	biomarkers	Alkaline phosphatase	0.155362	rs148928116	EUR	0.162215	0.0252852	6.16467	None
JMJD1C	HDM	rs76306386	10	65108210	T	G	0.0026392	0.016818	EUR	7.32225e-45	FALSE	FALSE	FALSE	FALSE	0.336553	4.58718e-09	biomarkers	Alkaline phosphatase	0.336553	rs76306386	EUR	0.156927	0.0141788	6.37239	None
JMJD1C	HDM	rs76306386	10	65108210	T	G	0.0026392	0.016818	EUR	7.32225e-45	FALSE	FALSE	FALSE	FALSE	0.683998	8.21689e-14	biomarkers	SHBG	0.683998	rs76306386	EUR	0.156927	0.0141788	6.37239	None
JMJD1C	HDM	rs764351876	10	65006870	AC	A	0.15398	0.34636	EUR	2.70391e-287	FALSE	FALSE	FALSE	FALSE	0.000330468	0	biomarkers	SHBG	0.000330468	rs764351876	EUR	0.444566	0.19238	2.24938	None
JMJD1C	HDM	rs764351876	10	65006870	AC	A	0.15398	0.34636	EUR	2.70391e-287	FALSE	FALSE	FALSE	FALSE	0.00109172	4.86694e-264	biomarkers	Alkaline phosphatase	0.00109172	rs764351876	EUR	0.444566	0.19238	2.24938	None
JMJD1C	HDM	rs764351876	10	65006870	AC	A	0.15398	0.34636	EUR	2.70391e-287	FALSE	FALSE	FALSE	FALSE	0.196322	2.10237e-36	biomarkers	Triglycerides	0.196322	rs764351876	EUR	0.444566	0.19238	2.24938	None
JMJD1C	HDM	rs764351876	10	65006870	AC	A	0.15398	0.34636	EUR	2.70391e-287	FALSE	FALSE	FALSE	FALSE	0.258464	2.47843e-119	biomarkers	Testosterone	0.258464	rs764351876	EUR	0.444566	0.19238	2.24938	None
JMJD1C	HDM	rs764351876	10	65006870	AC	A	0.15398	0.34636	EUR	2.70391e-287	FALSE	FALSE	FALSE	FALSE	0.409508	2.83114e-08	biomarkers	Glycated haemoglobin (HbA1c)	0.409508	rs764351876	EUR	0.444566	0.19238	2.24938	None
JMJD1C	HDM	rs764351876	10	65006870	AC	A	0.15398	0.34636	EUR	2.70391e-287	FALSE	FALSE	FALSE	FALSE	0.473407	3.9879e-09	biomarkers	Gamma glutamyltransferase	0.473407	rs764351876	EUR	0.444566	0.19238	2.24938	None
JMJD1C	HDM	rs764351876	10	65006870	AC	A	0.15398	0.34636	EUR	2.70391e-287	FALSE	FALSE	FALSE	FALSE	0.485246	5.04863e-19	biomarkers	Direct bilirubin	0.485246	rs764351876	EUR	0.444566	0.19238	2.24938	None
JMJD1C	HDM	rs764351876	10	65006870	AC	A	0.15398	0.34636	EUR	2.70391e-287	FALSE	FALSE	FALSE	FALSE	0.664912	1.57859e-18	biomarkers	Albumin	0.664912	rs764351876	EUR	0.444566	0.19238	2.24938	None
JMJD1C	HDM	rs764351876	10	65006870	AC	A	0.15398	0.34636	EUR	2.70391e-287	FALSE	FALSE	FALSE	FALSE	0.901045	1.86172e-47	biomarkers	Total bilirubin	0.901045	rs764351876	EUR	0.444566	0.19238	2.24938	None
JMJD1C	HDM	rs764351876	10	65006870	AC	A	0.15398	0.34636	EUR	2.70391e-287	FALSE	FALSE	FALSE	FALSE	0.948171	3.74597e-08	biomarkers	Calcium	0.948171	rs764351876	EUR	0.444566	0.19238	2.24938	None
JMJD1C	HDM	rs76460998	10	65013950	A	C	0.0048356	0.029898	EUR	1.57433e-76	FALSE	FALSE	FALSE	FALSE	0.833685	1.36222e-19	biomarkers	Alkaline phosphatase	0.155362	rs148928116	EUR	0.161737	0.0250624	6.18289	None
JMJD1C	HDM	rs76544100	10	65156557	A	G	0.0034001	0.036761	EUR	1.24438e-137	FALSE	FALSE	FALSE	FALSE	0.409917	3.26836e-21	biomarkers	SHBG	0.409917	rs76544100	EUR	0.092492	0.0333609	10.8117	None
JMJD1C	HDM	rs76544100	10	65156557	A	G	0.0034001	0.036761	EUR	1.24438e-137	FALSE	FALSE	FALSE	FALSE	0.584207	4.77601e-13	biomarkers	Testosterone	0.584207	rs76544100	EUR	0.092492	0.0333609	10.8117	None
JMJD1C	HDM	rs76544100	10	65156557	A	G	0.0034001	0.036761	EUR	1.24438e-137	FALSE	FALSE	FALSE	FALSE	0.664049	1.37143e-10	biomarkers	Alkaline phosphatase	0.664049	rs76544100	EUR	0.092492	0.0333609	10.8117	None
JMJD1C	HDM	rs76578349	10	65246776	A	G	0.0049158	0.029947	EUR	1.67092e-75	FALSE	FALSE	FALSE	FALSE	0.814077	1.22032e-19	biomarkers	Alkaline phosphatase	0.155362	rs148928116	EUR	0.16415	0.0250312	6.09199	None
JMJD1C	HDM	rs76589845	10	64940240	G	A	0.0020924	0.019331	EUR	1.4843e-66	FALSE	FALSE	FALSE	FALSE	0.646294	4.19522e-17	biomarkers	Alkaline phosphatase	0.646294	rs76589845	EUR	0.108241	0.0172386	9.23867	None
JMJD1C	HDM	rs76637437	10	65079361	T	C	0.038668	0.10204	EUR	1.04732e-97	FALSE	TRUE	FALSE	FALSE	0.0365893	7.9362e-105	biomarkers	SHBG	0.0365893	rs76637437	EUR	0.378949	0.063372	2.63887	mQTLs
JMJD1C	HDM	rs76637437	10	65079361	T	C	0.038668	0.10204	EUR	1.04732e-97	FALSE	TRUE	FALSE	FALSE	0.082085	6.34988e-11	biomarkers	Triglycerides	0.082085	rs76637437	EUR	0.378949	0.063372	2.63887	mQTLs
JMJD1C	HDM	rs76637437	10	65079361	T	C	0.038668	0.10204	EUR	1.04732e-97	FALSE	TRUE	FALSE	FALSE	0.180685	1.47618e-23	biomarkers	Testosterone	0.180685	rs76637437	EUR	0.378949	0.063372	2.63887	mQTLs
JMJD1C	HDM	rs76637437	10	65079361	T	C	0.038668	0.10204	EUR	1.04732e-97	FALSE	TRUE	FALSE	FALSE	0.437316	2.66701e-70	biomarkers	Alkaline phosphatase	0.437316	rs76637437	EUR	0.378949	0.063372	2.63887	mQTLs
JMJD1C	HDM	rs76637437	10	65079361	T	C	0.038668	0.10204	EUR	1.04732e-97	FALSE	TRUE	FALSE	FALSE	0.540749	1.53883e-12	biomarkers	Total bilirubin	0.540749	rs76637437	EUR	0.378949	0.063372	2.63887	mQTLs
JMJD1C	HDM	rs76660108	10	65110532	G	A	0.042885	0.31126	EUR	0	FALSE	TRUE	FALSE	FALSE	0.0288686	8.45102e-21	biomarkers	Direct bilirubin	0.0342181	rs12783001	EUR	0.137779	0.268375	7.25802	mQTLs
JMJD1C	HDM	rs76660108	10	65110532	G	A	0.042885	0.31126	EUR	0	FALSE	TRUE	FALSE	FALSE	0.0356146	6.46012e-37	biomarkers	Total bilirubin	0.0225956	rs12783001	EUR	0.137779	0.268375	7.25802	mQTLs
JMJD1C	HDM	rs76660108	10	65110532	G	A	0.042885	0.31126	EUR	0	FALSE	TRUE	FALSE	FALSE	0.134795	2.55598e-11	biomarkers	Urate	0.131336	rs12783001	EUR	0.137779	0.268375	7.25802	mQTLs
JMJD1C	HDM	rs76660108	10	65110532	G	A	0.042885	0.31126	EUR	0	FALSE	TRUE	FALSE	FALSE	0.194563	1.71776e-12	biomarkers	Glycated haemoglobin (HbA1c)	0.183232	rs12783001	EUR	0.137779	0.268375	7.25802	mQTLs
JMJD1C	HDM	rs76660108	10	65110532	G	A	0.042885	0.31126	EUR	0	FALSE	TRUE	FALSE	FALSE	0.249325	2.25391e-237	biomarkers	SHBG	0.245858	rs12783001	EUR	0.137779	0.268375	7.25802	mQTLs
JMJD1C	HDM	rs76660108	10	65110532	G	A	0.042885	0.31126	EUR	0	FALSE	TRUE	FALSE	FALSE	0.463986	2.00746e-22	biomarkers	Triglycerides	0.556772	rs12783001	EUR	0.137779	0.268375	7.25802	mQTLs
JMJD1C	HDM	rs76660108	10	65110532	G	A	0.042885	0.31126	EUR	0	FALSE	TRUE	FALSE	FALSE	0.61965	9.51168e-59	biomarkers	Testosterone	0.433788	rs12783001	EUR	0.137779	0.268375	7.25802	mQTLs
JMJD1C	HDM	rs76660108	10	65110532	G	A	0.042885	0.31126	EUR	0	FALSE	TRUE	FALSE	FALSE	0.917833	4.43864e-151	biomarkers	Alkaline phosphatase	0.764296	rs12783001	EUR	0.137779	0.268375	7.25802	mQTLs
JMJD1C	HDM	rs76660108	10	65110532	G	A	0.042885	0.31126	EUR	0	FALSE	TRUE	FALSE	FALSE	0.94622	2.53055e-11	biomarkers	Calcium	0.95981	rs12783001	EUR	0.137779	0.268375	7.25802	mQTLs
JMJD1C	HDM	rs76660108	10	65110532	G	A	0.042885	0.31126	EUR	0	FALSE	TRUE	FALSE	FALSE	0.974725	4.47469e-11	biomarkers	Albumin	0.948921	rs12783001	EUR	0.137779	0.268375	7.25802	mQTLs
JMJD1C	HDM	rs76773451	10	65193249	C	T	0.0049175	0.029946	EUR	1.80188e-75	FALSE	FALSE	FALSE	FALSE	0.821437	1.27013e-19	biomarkers	Alkaline phosphatase	0.155362	rs148928116	EUR	0.164212	0.0250285	6.08968	None
JMJD1C	HDM	rs768266216	10	64977216	AT	A	0.00095296	0.0048962	EUR	1.16214e-11	FALSE	FALSE	FALSE	FALSE		9.42406e-09	biomarkers	Alkaline phosphatase		rs768266216	EUR	0.194633	0.00394324	5.13789	None
JMJD1C	HDM	rs76865584	10	65205928	G	A	0.032655	0.14459	EUR	5.64527e-279	FALSE	FALSE	FALSE	FALSE	0.298496	1.20556e-111	biomarkers	SHBG	0.298496	rs76865584	EUR	0.225845	0.111935	4.42781	None
JMJD1C	HDM	rs76865584	10	65205928	G	A	0.032655	0.14459	EUR	5.64527e-279	FALSE	FALSE	FALSE	FALSE	0.521628	1.89237e-92	biomarkers	Alkaline phosphatase	0.521628	rs76865584	EUR	0.225845	0.111935	4.42781	None
JMJD1C	HDM	rs76865584	10	65205928	G	A	0.032655	0.14459	EUR	5.64527e-279	FALSE	FALSE	FALSE	FALSE	0.748862	3.12188e-11	biomarkers	Total bilirubin	0.748862	rs76865584	EUR	0.225845	0.111935	4.42781	None
JMJD1C	HDM	rs76865584	10	65205928	G	A	0.032655	0.14459	EUR	5.64527e-279	FALSE	FALSE	FALSE	FALSE	0.804447	4.34983e-31	biomarkers	Testosterone	0.804447	rs76865584	EUR	0.225845	0.111935	4.42781	None
JMJD1C	HDM	rs768718928	10	65172799	AAAC	A	0.29205	0.4737	EUR	3.94312e-188	FALSE	FALSE	FALSE	FALSE	6.1463e-10	0	biomarkers	SHBG	6.1463e-10	rs768718928	Both	0.616529	0.18165	1.62198	None
JMJD1C	HDM	rs768718928	10	65172799	AAAC	A	0.29205	0.4737	EUR	3.94312e-188	FALSE	FALSE	FALSE	FALSE	0.000271921	0	biomarkers	Alkaline phosphatase	0.000271921	rs768718928	EUR	0.616529	0.18165	1.62198	None
JMJD1C	HDM	rs768718928	10	65172799	AAAC	A	0.29205	0.4737	EUR	3.94312e-188	FALSE	FALSE	FALSE	FALSE	0.00296168	3.83679e-172	biomarkers	Testosterone	0.00296168	rs768718928	EUR	0.616529	0.18165	1.62198	None
JMJD1C	HDM	rs768718928	10	65172799	AAAC	A	0.29205	0.4737	EUR	3.94312e-188	FALSE	FALSE	FALSE	FALSE	0.126312	2.80622e-51	biomarkers	Triglycerides	0.126312	rs768718928	EUR	0.616529	0.18165	1.62198	None
JMJD1C	HDM	rs768718928	10	65172799	AAAC	A	0.29205	0.4737	EUR	3.94312e-188	FALSE	FALSE	FALSE	FALSE	0.210346	1.45247e-09	biomarkers	Calcium	0.210346	rs768718928	EUR	0.616529	0.18165	1.62198	None
JMJD1C	HDM	rs768718928	10	65172799	AAAC	A	0.29205	0.4737	EUR	3.94312e-188	FALSE	FALSE	FALSE	FALSE	0.229008	1.30498e-14	biomarkers	Gamma glutamyltransferase	0.229008	rs768718928	EUR	0.616529	0.18165	1.62198	None
JMJD1C	HDM	rs768718928	10	65172799	AAAC	A	0.29205	0.4737	EUR	3.94312e-188	FALSE	FALSE	FALSE	FALSE	0.293758	7.25508e-20	biomarkers	Albumin	0.293758	rs768718928	EUR	0.616529	0.18165	1.62198	None
JMJD1C	HDM	rs768718928	10	65172799	AAAC	A	0.29205	0.4737	EUR	3.94312e-188	FALSE	FALSE	FALSE	FALSE	0.644874	1.00327e-09	biomarkers	HDL cholesterol	0.644874	rs768718928	EUR	0.616529	0.18165	1.62198	None
JMJD1C	HDM	rs768718928	10	65172799	AAAC	A	0.29205	0.4737	EUR	3.94312e-188	FALSE	FALSE	FALSE	FALSE	0.703984	8.38003e-10	biomarkers	Glycated haemoglobin (HbA1c)	0.703984	rs768718928	EUR	0.616529	0.18165	1.62198	None
JMJD1C	HDM	rs768718928	10	65172799	AAAC	A	0.29205	0.4737	EUR	3.94312e-188	FALSE	FALSE	FALSE	FALSE	0.846623	1.31765e-10	biomarkers	Apolipoprotein A	0.846623	rs768718928	EUR	0.616529	0.18165	1.62198	None
JMJD1C	HDM	rs768718928	10	65172799	AAAC	A	0.29205	0.4737	EUR	3.94312e-188	FALSE	FALSE	FALSE	FALSE	0.869097	2.08541e-29	biomarkers	Direct bilirubin	0.869097	rs768718928	EUR	0.616529	0.18165	1.62198	None
JMJD1C	HDM	rs768718928	10	65172799	AAAC	A	0.29205	0.4737	EUR	3.94312e-188	FALSE	FALSE	FALSE	FALSE	0.971659	6.52595e-68	biomarkers	Total bilirubin	0.971659	rs768718928	EUR	0.616529	0.18165	1.62198	None
JMJD1C	HDM	rs76922313	10	64996186	A	G	0.0047189	0.0298	EUR	3.04831e-77	FALSE	FALSE	FALSE	FALSE	0.828863	2.9497e-20	biomarkers	Alkaline phosphatase	0.155362	rs148928116	EUR	0.158352	0.0250811	6.31503	None
JMJD1C	HDM	rs77031719	10	65148040	G	A	0.0048958	0.030182	EUR	1.56728e-76	FALSE	FALSE	FALSE	FALSE	0.821026	1.78446e-19	biomarkers	Alkaline phosphatase	0.155362	rs148928116	EUR	0.162209	0.0252862	6.16488	None
JMJD1C	HDM	rs77067794	10	64956414	T	C	0.0015727	0.015753	EUR	1.03607e-56	FALSE	FALSE	FALSE	FALSE	0.875202	9.33346e-13	biomarkers	SHBG	0.875202	rs77067794	EUR	0.099835	0.0141803	10.0165	None
JMJD1C	HDM	rs77067794	10	64956414	T	C	0.0015727	0.015753	EUR	1.03607e-56	FALSE	FALSE	FALSE	FALSE	0.898077	1.5816e-11	biomarkers	Alkaline phosphatase	0.898077	rs77067794	EUR	0.099835	0.0141803	10.0165	None
JMJD1C	HDM	rs77231127	10	65192868	T	C	0.0049175	0.029947	EUR	1.80188e-75	FALSE	FALSE	FALSE	FALSE	0.821437	1.23259e-19	biomarkers	Alkaline phosphatase	0.155362	rs148928116	EUR	0.164207	0.0250295	6.08988	None
JMJD1C	HDM	rs77286795	10	65228751	G	T	0.0049166	0.029944	EUR	1.67092e-75	FALSE	FALSE	FALSE	FALSE	0.813914	1.23259e-19	biomarkers	Alkaline phosphatase	0.813914	rs77286795	EUR	0.164193	0.0250274	6.09039	None
JMJD1C	HDM	rs774510679	10	65063836	ACTTTGCC	A	0.31208	0.41635	EUR	4.05571e-63	FALSE	FALSE	FALSE	FALSE	6.69273e-12	0	biomarkers	SHBG	6.69273e-12	rs774510679	Both	0.749562	0.10427	1.33411	None
JMJD1C	HDM	rs774510679	10	65063836	ACTTTGCC	A	0.31208	0.41635	EUR	4.05571e-63	FALSE	FALSE	FALSE	FALSE	0.000160535	0	biomarkers	Alkaline phosphatase	0.000160535	rs774510679	EUR	0.749562	0.10427	1.33411	None
JMJD1C	HDM	rs774510679	10	65063836	ACTTTGCC	A	0.31208	0.41635	EUR	4.05571e-63	FALSE	FALSE	FALSE	FALSE	0.000505987	4.41576e-149	biomarkers	Testosterone	0.000505987	rs774510679	EUR	0.749562	0.10427	1.33411	None
JMJD1C	HDM	rs774510679	10	65063836	ACTTTGCC	A	0.31208	0.41635	EUR	4.05571e-63	FALSE	FALSE	FALSE	FALSE	0.127327	4.16481e-49	biomarkers	Triglycerides	0.127327	rs774510679	EUR	0.749562	0.10427	1.33411	None
JMJD1C	HDM	rs774510679	10	65063836	ACTTTGCC	A	0.31208	0.41635	EUR	4.05571e-63	FALSE	FALSE	FALSE	FALSE	0.159295	1.89352e-11	biomarkers	Gamma glutamyltransferase	0.159295	rs774510679	EUR	0.749562	0.10427	1.33411	None
JMJD1C	HDM	rs774510679	10	65063836	ACTTTGCC	A	0.31208	0.41635	EUR	4.05571e-63	FALSE	FALSE	FALSE	FALSE	0.310677	9.42406e-09	biomarkers	Calcium	0.310677	rs774510679	EUR	0.749562	0.10427	1.33411	None
JMJD1C	HDM	rs774510679	10	65063836	ACTTTGCC	A	0.31208	0.41635	EUR	4.05571e-63	FALSE	FALSE	FALSE	FALSE	0.375123	4.76693e-20	biomarkers	Albumin	0.375123	rs774510679	EUR	0.749562	0.10427	1.33411	None
JMJD1C	HDM	rs774510679	10	65063836	ACTTTGCC	A	0.31208	0.41635	EUR	4.05571e-63	FALSE	FALSE	FALSE	FALSE	0.375874	6.4303e-12	biomarkers	HDL cholesterol	0.375874	rs774510679	EUR	0.749562	0.10427	1.33411	None
JMJD1C	HDM	rs774510679	10	65063836	ACTTTGCC	A	0.31208	0.41635	EUR	4.05571e-63	FALSE	FALSE	FALSE	FALSE	0.394002	1.04564e-25	biomarkers	Direct bilirubin	0.394002	rs774510679	EUR	0.749562	0.10427	1.33411	None
JMJD1C	HDM	rs774510679	10	65063836	ACTTTGCC	A	0.31208	0.41635	EUR	4.05571e-63	FALSE	FALSE	FALSE	FALSE	0.47317	2.59894e-60	biomarkers	Total bilirubin	0.47317	rs774510679	EUR	0.749562	0.10427	1.33411	None
JMJD1C	HDM	rs774510679	10	65063836	ACTTTGCC	A	0.31208	0.41635	EUR	4.05571e-63	FALSE	FALSE	FALSE	FALSE	0.47893	6.3828e-13	biomarkers	Apolipoprotein A	0.47893	rs774510679	EUR	0.749562	0.10427	1.33411	None
JMJD1C	HDM	rs774510679	10	65063836	ACTTTGCC	A	0.31208	0.41635	EUR	4.05571e-63	FALSE	FALSE	FALSE	FALSE	0.569726	5.12057e-09	biomarkers	Glycated haemoglobin (HbA1c)	0.569726	rs774510679	EUR	0.749562	0.10427	1.33411	None
JMJD1C	HDM	rs77494594	10	65197309	A	C	0.026374	0.14311	EUR	0	FALSE	TRUE	FALSE	FALSE	0.0198213	1.23452e-08	biomarkers	Total bilirubin	0.0185553	rs4745706	EUR	0.184292	0.116736	5.42618	mQTLs
JMJD1C	HDM	rs77494594	10	65197309	A	C	0.026374	0.14311	EUR	0	FALSE	TRUE	FALSE	FALSE	0.183967	3.155e-135	biomarkers	SHBG	0.174645	rs4745706	EUR	0.184292	0.116736	5.42618	mQTLs
JMJD1C	HDM	rs77494594	10	65197309	A	C	0.026374	0.14311	EUR	0	FALSE	TRUE	FALSE	FALSE	0.232004	1.63021e-73	biomarkers	Alkaline phosphatase	0.217621	rs4745706	EUR	0.184292	0.116736	5.42618	mQTLs
JMJD1C	HDM	rs77494594	10	65197309	A	C	0.026374	0.14311	EUR	0	FALSE	TRUE	FALSE	FALSE	0.354517	1.80117e-11	biomarkers	Gamma glutamyltransferase	0.354871	rs4745706	EUR	0.184292	0.116736	5.42618	mQTLs
JMJD1C	HDM	rs77494594	10	65197309	A	C	0.026374	0.14311	EUR	0	FALSE	TRUE	FALSE	FALSE	0.38678	6.70777e-09	biomarkers	Triglycerides	0.374337	rs4745706	EUR	0.184292	0.116736	5.42618	mQTLs
JMJD1C	HDM	rs77494594	10	65197309	A	C	0.026374	0.14311	EUR	0	FALSE	TRUE	FALSE	FALSE	0.888607	1.14093e-51	biomarkers	Testosterone	0.879853	rs4745706	EUR	0.184292	0.116736	5.42618	mQTLs
JMJD1C	HDM	rs77508604	10	65110439	C	T	0.0095228	0.036133	EUR	3.37182e-57	FALSE	FALSE	FALSE	FALSE	0.857272	1.75425e-24	biomarkers	Alkaline phosphatase	0.857272	rs77508604	EUR	0.263549	0.0266102	3.79437	None
JMJD1C	HDM	rs77508604	10	65110439	C	T	0.0095228	0.036133	EUR	3.37182e-57	FALSE	FALSE	FALSE	FALSE	0.879941	1.44596e-15	biomarkers	SHBG	0.879941	rs77508604	EUR	0.263549	0.0266102	3.79437	None
JMJD1C	HDM	rs77526386	10	65136466	T	C	0.0048918	0.029901	EUR	8.45514e-76	FALSE	FALSE	FALSE	FALSE	0.821273	1.24498e-19	biomarkers	Alkaline phosphatase	0.821273	rs77526386	EUR	0.1636	0.0250092	6.11247	None
JMJD1C	HDM	rs776006148	10	65068369	G	GA	0.023358	0.17142	EUR	0	FALSE	FALSE	FALSE	FALSE	0.168976	1.59804e-15	biomarkers	Total bilirubin	0.168976	rs776006148	EUR	0.136262	0.148062	7.33881	None
JMJD1C	HDM	rs776006148	10	65068369	G	GA	0.023358	0.17142	EUR	0	FALSE	FALSE	FALSE	FALSE	0.513041	4.81749e-144	biomarkers	SHBG	0.513041	rs776006148	EUR	0.136262	0.148062	7.33881	None
JMJD1C	HDM	rs776006148	10	65068369	G	GA	0.023358	0.17142	EUR	0	FALSE	FALSE	FALSE	FALSE	0.555937	1.30543e-18	biomarkers	Triglycerides	0.555937	rs776006148	EUR	0.136262	0.148062	7.33881	None
JMJD1C	HDM	rs776006148	10	65068369	G	GA	0.023358	0.17142	EUR	0	FALSE	FALSE	FALSE	FALSE	0.662324	1.25766e-50	biomarkers	Testosterone	0.662324	rs776006148	EUR	0.136262	0.148062	7.33881	None
JMJD1C	HDM	rs776006148	10	65068369	G	GA	0.023358	0.17142	EUR	0	FALSE	FALSE	FALSE	FALSE	0.674287	3.30841e-76	biomarkers	Alkaline phosphatase	0.674287	rs776006148	EUR	0.136262	0.148062	7.33881	None
JMJD1C	HDM	rs77610945	10	65229520	G	A	0.0020029	0.017901	EUR	4.70865e-60	FALSE	FALSE	FALSE	FALSE	0.161057	7.52654e-11	biomarkers	SHBG	0.161057	rs77610945	EUR	0.111888	0.0158981	8.93754	None
JMJD1C	HDM	rs77661869	10	65240263	C	T	0.0049158	0.029946	EUR	1.67092e-75	FALSE	FALSE	FALSE	FALSE	0.814077	1.22032e-19	biomarkers	Alkaline phosphatase	0.155362	rs148928116	EUR	0.164155	0.0250302	6.09179	None
JMJD1C	HDM	rs77722590	10	65065779	G	A	0.019077	0.14961	EUR	0	FALSE	FALSE	FALSE	FALSE	0.118363	1.98168e-17	biomarkers	Testosterone	0.118363	rs77722590	EUR	0.127512	0.130533	7.84243	None
JMJD1C	HDM	rs77722590	10	65065779	G	A	0.019077	0.14961	EUR	0	FALSE	FALSE	FALSE	FALSE	0.125556	5.38494e-13	biomarkers	Calcium	0.125556	rs77722590	EUR	0.127512	0.130533	7.84243	None
JMJD1C	HDM	rs77722590	10	65065779	G	A	0.019077	0.14961	EUR	0	FALSE	FALSE	FALSE	FALSE	0.142132	3.15242e-96	biomarkers	SHBG	0.142132	rs77722590	EUR	0.127512	0.130533	7.84243	None
JMJD1C	HDM	rs77722590	10	65065779	G	A	0.019077	0.14961	EUR	0	FALSE	FALSE	FALSE	FALSE	0.227638	7.27138e-17	biomarkers	Total bilirubin	0.227638	rs77722590	EUR	0.127512	0.130533	7.84243	None
JMJD1C	HDM	rs77722590	10	65065779	G	A	0.019077	0.14961	EUR	0	FALSE	FALSE	FALSE	FALSE	0.343352	4.89744e-73	biomarkers	Alkaline phosphatase	0.343352	rs77722590	EUR	0.127512	0.130533	7.84243	None
JMJD1C	HDM	rs77722590	10	65065779	G	A	0.019077	0.14961	EUR	0	FALSE	FALSE	FALSE	FALSE	0.400557	1.28823e-09	biomarkers	Direct bilirubin	0.400557	rs77722590	EUR	0.127512	0.130533	7.84243	None
JMJD1C	HDM	rs77722590	10	65065779	G	A	0.019077	0.14961	EUR	0	FALSE	FALSE	FALSE	FALSE	0.742673	3.40706e-10	biomarkers	Urate	0.742673	rs77722590	EUR	0.127512	0.130533	7.84243	None
JMJD1C	HDM	rs77722590	10	65065779	G	A	0.019077	0.14961	EUR	0	FALSE	FALSE	FALSE	FALSE	0.94518	1.84645e-09	biomarkers	Triglycerides	0.94518	rs77722590	EUR	0.127512	0.130533	7.84243	None
JMJD1C	HDM	rs77731585	10	64996249	C	T	0.018663	0.15078	EUR	0	FALSE	FALSE	FALSE	FALSE	0.127581	3.796e-17	biomarkers	Testosterone	0.127581	rs77731585	EUR	0.123776	0.132117	8.07909	None
JMJD1C	HDM	rs77731585	10	64996249	C	T	0.018663	0.15078	EUR	0	FALSE	FALSE	FALSE	FALSE	0.14356	7.0522e-98	biomarkers	SHBG	0.14356	rs77731585	EUR	0.123776	0.132117	8.07909	None
JMJD1C	HDM	rs77731585	10	64996249	C	T	0.018663	0.15078	EUR	0	FALSE	FALSE	FALSE	FALSE	0.165134	9.05762e-13	biomarkers	Calcium	0.165134	rs77731585	EUR	0.123776	0.132117	8.07909	None
JMJD1C	HDM	rs77731585	10	64996249	C	T	0.018663	0.15078	EUR	0	FALSE	FALSE	FALSE	FALSE	0.222017	1.04223e-16	biomarkers	Total bilirubin	0.222017	rs77731585	EUR	0.123776	0.132117	8.07909	None
JMJD1C	HDM	rs77731585	10	64996249	C	T	0.018663	0.15078	EUR	0	FALSE	FALSE	FALSE	FALSE	0.39836	5.35682e-69	biomarkers	Alkaline phosphatase	0.39836	rs77731585	EUR	0.123776	0.132117	8.07909	None
JMJD1C	HDM	rs77731585	10	64996249	C	T	0.018663	0.15078	EUR	0	FALSE	FALSE	FALSE	FALSE	0.478643	2.83847e-09	biomarkers	Direct bilirubin	0.478643	rs77731585	EUR	0.123776	0.132117	8.07909	None
JMJD1C	HDM	rs77731585	10	64996249	C	T	0.018663	0.15078	EUR	0	FALSE	FALSE	FALSE	FALSE	0.512784	6.27047e-10	biomarkers	Urate	0.512784	rs77731585	EUR	0.123776	0.132117	8.07909	None
JMJD1C	HDM	rs77731585	10	64996249	C	T	0.018663	0.15078	EUR	0	FALSE	FALSE	FALSE	FALSE	0.91922	5.27651e-09	biomarkers	Triglycerides	0.91922	rs77731585	EUR	0.123776	0.132117	8.07909	None
JMJD1C	HDM	rs77760190	10	65111923	G	C	0.0048518	0.029889	EUR	2.69433e-76	FALSE	FALSE	FALSE	FALSE	0.834185	9.40933e-20	biomarkers	Alkaline phosphatase	0.155362	rs148928116	EUR	0.162327	0.0250372	6.16039	None
JMJD1C	HDM	rs779024512	10	64931047	GA	G	0.36103	0.78352	EUR	0	FALSE	FALSE	FALSE	FALSE	4.1614e-10	2.06791e-165	biomarkers	SHBG	4.1614e-10	rs779024512	Both	0.46078	0.42249	2.17024	None
JMJD1C	HDM	rs779024512	10	64931047	GA	G	0.36103	0.78352	EUR	0	FALSE	FALSE	FALSE	FALSE	0.000274654	1.07405e-105	biomarkers	Alkaline phosphatase	0.000274654	rs779024512	EUR	0.46078	0.42249	2.17024	None
JMJD1C	HDM	rs779024512	10	64931047	GA	G	0.36103	0.78352	EUR	0	FALSE	FALSE	FALSE	FALSE	0.000335463	9.4382e-56	biomarkers	Testosterone	0.000335463	rs779024512	EUR	0.46078	0.42249	2.17024	None
JMJD1C	HDM	rs779024512	10	64931047	GA	G	0.36103	0.78352	EUR	0	FALSE	FALSE	FALSE	FALSE	0.0963276	5.71793e-13	biomarkers	Triglycerides	0.0963276	rs779024512	EUR	0.46078	0.42249	2.17024	None
JMJD1C	HDM	rs779024512	10	64931047	GA	G	0.36103	0.78352	EUR	0	FALSE	FALSE	FALSE	FALSE	0.147195	5.52032e-11	biomarkers	Total bilirubin	0.147195	rs779024512	EUR	0.46078	0.42249	2.17024	None
JMJD1C	HDM	rs779024512	10	64931047	GA	G	0.36103	0.78352	EUR	0	FALSE	FALSE	FALSE	FALSE	0.203112	1.05471e-09	biomarkers	Gamma glutamyltransferase	0.203112	rs779024512	EUR	0.46078	0.42249	2.17024	None
JMJD1C	HDM	rs77915324	10	65112545	T	C	0.0010229	0.013126	EUR	3.64977e-54	FALSE	FALSE	FALSE	FALSE		1.22623e-17	biomarkers	SHBG		rs77915324	EUR	0.0779293	0.0121031	12.8321	None
JMJD1C	HDM	rs77915324	10	65112545	T	C	0.0010229	0.013126	EUR	3.64977e-54	FALSE	FALSE	FALSE	FALSE		1.10344e-11	biomarkers	Alkaline phosphatase		rs77915324	EUR	0.0779293	0.0121031	12.8321	None
JMJD1C	HDM	rs77940692	10	64936620	C	T	0.12099	0.031079	AFR	6.70126e-135	FALSE	TRUE	FALSE	FALSE	0.002459	8.48904e-15	biomarkers	SHBG	0.002459	rs77940692	EUR	3.89298	-0.089911	3.89298	mQTLs
JMJD1C	HDM	rs78005057	10	65093383	C	T	0.0048494	0.029907	EUR	2.49554e-76	FALSE	FALSE	FALSE	FALSE	0.840129	1.09321e-19	biomarkers	Alkaline phosphatase	0.155362	rs148928116	EUR	0.162149	0.0250576	6.16715	None
JMJD1C	HDM	rs781027631	10	64942640	AGATG	A	0.043081	0.31129	EUR	0	FALSE	FALSE	FALSE	FALSE	0.0239449	2.70648e-37	biomarkers	Total bilirubin	0.0239449	rs781027631	EUR	0.138395	0.268209	7.22569	None
JMJD1C	HDM	rs781027631	10	64942640	AGATG	A	0.043081	0.31129	EUR	0	FALSE	FALSE	FALSE	FALSE	0.0318729	6.98865e-21	biomarkers	Direct bilirubin	0.0318729	rs781027631	EUR	0.138395	0.268209	7.22569	None
JMJD1C	HDM	rs781027631	10	64942640	AGATG	A	0.043081	0.31129	EUR	0	FALSE	FALSE	FALSE	FALSE	0.155517	2.99947e-11	biomarkers	Urate	0.155517	rs781027631	EUR	0.138395	0.268209	7.22569	None
JMJD1C	HDM	rs781027631	10	64942640	AGATG	A	0.043081	0.31129	EUR	0	FALSE	FALSE	FALSE	FALSE	0.163491	2.16197e-12	biomarkers	Glycated haemoglobin (HbA1c)	0.163491	rs781027631	EUR	0.138395	0.268209	7.22569	None
JMJD1C	HDM	rs781027631	10	64942640	AGATG	A	0.043081	0.31129	EUR	0	FALSE	FALSE	FALSE	FALSE	0.327915	2.4974e-238	biomarkers	SHBG	0.327915	rs781027631	EUR	0.138395	0.268209	7.22569	None
JMJD1C	HDM	rs781027631	10	64942640	AGATG	A	0.043081	0.31129	EUR	0	FALSE	FALSE	FALSE	FALSE	0.405555	1.51721e-22	biomarkers	Triglycerides	0.405555	rs781027631	EUR	0.138395	0.268209	7.22569	None
JMJD1C	HDM	rs781027631	10	64942640	AGATG	A	0.043081	0.31129	EUR	0	FALSE	FALSE	FALSE	FALSE	0.507225	2.12234e-59	biomarkers	Testosterone	0.507225	rs781027631	EUR	0.138395	0.268209	7.22569	None
JMJD1C	HDM	rs781027631	10	64942640	AGATG	A	0.043081	0.31129	EUR	0	FALSE	FALSE	FALSE	FALSE	0.720219	1.62447e-149	biomarkers	Alkaline phosphatase	0.720219	rs781027631	EUR	0.138395	0.268209	7.22569	None
JMJD1C	HDM	rs781027631	10	64942640	AGATG	A	0.043081	0.31129	EUR	0	FALSE	FALSE	FALSE	FALSE	0.900595	3.45021e-11	biomarkers	Albumin	0.900595	rs781027631	EUR	0.138395	0.268209	7.22569	None
JMJD1C	HDM	rs781027631	10	64942640	AGATG	A	0.043081	0.31129	EUR	0	FALSE	FALSE	FALSE	FALSE	0.97779	2.43132e-11	biomarkers	Calcium	0.97779	rs781027631	EUR	0.138395	0.268209	7.22569	None
JMJD1C	HDM	rs78336767	10	65252504	C	T	0.0034186	0.0065526	EUR	0.000279986	FALSE	FALSE	FALSE	FALSE	0.967848	2.24944e-08	biomarkers	SHBG	0.967848	rs78336767	EUR	0.521717	0.003134	1.91675	None
JMJD1C	HDM	rs78392820	10	65104208	G	A	0.005278	0.042391	EUR	5.81843e-131	FALSE	FALSE	FALSE	FALSE	0.239788	3.32917e-32	biomarkers	SHBG	0.239788	rs78392820	EUR	0.124508	0.037113	8.03164	None
JMJD1C	HDM	rs78392820	10	65104208	G	A	0.005278	0.042391	EUR	5.81843e-131	FALSE	FALSE	FALSE	FALSE	0.502028	1.53246e-22	biomarkers	Alkaline phosphatase	0.502028	rs78392820	EUR	0.124508	0.037113	8.03164	None
JMJD1C	HDM	rs78500223	10	64941094	G	C	0.0034107	0.029404	EUR	7.22326e-96	FALSE	FALSE	FALSE	FALSE	0.227638	1.56235e-14	biomarkers	SHBG	0.227638	rs78500223	EUR	0.115994	0.0259933	8.6211	None
JMJD1C	HDM	rs78500223	10	64941094	G	C	0.0034107	0.029404	EUR	7.22326e-96	FALSE	FALSE	FALSE	FALSE	0.814973	5.80335e-11	biomarkers	Alkaline phosphatase	0.814973	rs78500223	EUR	0.115994	0.0259933	8.6211	None
JMJD1C	HDM	rs78554895	10	65153193	T	C	0.0048962	0.030183	EUR	1.69147e-76	FALSE	FALSE	FALSE	FALSE	0.821026	1.85729e-19	biomarkers	Alkaline phosphatase	0.155362	rs148928116	EUR	0.162217	0.0252868	6.16458	None
JMJD1C	HDM	rs78584069	10	64959243	C	T	0.0047193	0.029852	EUR	3.04831e-77	FALSE	FALSE	FALSE	FALSE	0.828946	4.9121e-20	biomarkers	Alkaline phosphatase	0.155362	rs148928116	EUR	0.15809	0.0251327	6.32551	None
JMJD1C	HDM	rs78592316	10	65047270	C	T	0.0045553	0.049553	EUR	9.73668e-186	FALSE	FALSE	FALSE	FALSE	0.459508	7.83638e-15	biomarkers	Alkaline phosphatase	0.459508	rs78592316	EUR	0.0919278	0.0449977	10.8781	None
JMJD1C	HDM	rs78592316	10	65047270	C	T	0.0045553	0.049553	EUR	9.73668e-186	FALSE	FALSE	FALSE	FALSE	0.474687	2.03538e-08	biomarkers	Total bilirubin	0.474687	rs78592316	EUR	0.0919278	0.0449977	10.8781	None
JMJD1C	HDM	rs78592316	10	65047270	C	T	0.0045553	0.049553	EUR	9.73668e-186	FALSE	FALSE	FALSE	FALSE	0.676583	1.22857e-10	biomarkers	Testosterone	0.676583	rs78592316	EUR	0.0919278	0.0449977	10.8781	None
JMJD1C	HDM	rs78592316	10	65047270	C	T	0.0045553	0.049553	EUR	9.73668e-186	FALSE	FALSE	FALSE	FALSE	0.874503	8.74283e-38	biomarkers	SHBG	0.874503	rs78592316	EUR	0.0919278	0.0449977	10.8781	None
JMJD1C	HDM	rs78842693	10	64938400	G	A	0.0049349	0.029935	EUR	2.83092e-75	FALSE	FALSE	FALSE	FALSE	0.886477	2.31432e-19	biomarkers	Alkaline phosphatase	0.155362	rs148928116	EUR	0.164854	0.0250001	6.06598	None
JMJD1C	HDM	rs78854030	10	65098820	T	C	0.009516	0.036001	EUR	1.10695e-56	FALSE	FALSE	FALSE	FALSE	0.86875	2.03815e-24	biomarkers	Alkaline phosphatase	0.86875	rs78854030	EUR	0.264326	0.026485	3.78321	None
JMJD1C	HDM	rs78854030	10	65098820	T	C	0.009516	0.036001	EUR	1.10695e-56	FALSE	FALSE	FALSE	FALSE	0.885768	1.78385e-15	biomarkers	SHBG	0.885768	rs78854030	EUR	0.264326	0.026485	3.78321	None
JMJD1C	HDM	rs7894914	10	65056345	A	G	0.99251	0.94706	AFR	2.18447e-149	FALSE	TRUE	FALSE	FALSE	0.076459	1.93033e-61	biomarkers	SHBG	0.076459	rs7894914	EUR	1.04799	-0.04545	1.04799	mQTLs
JMJD1C	HDM	rs7894914	10	65056345	A	G	0.99251	0.94706	AFR	2.18447e-149	FALSE	TRUE	FALSE	FALSE	0.235746	2.15859e-23	biomarkers	Testosterone	0.235746	rs7894914	EUR	1.04799	-0.04545	1.04799	mQTLs
JMJD1C	HDM	rs7894914	10	65056345	A	G	0.99251	0.94706	AFR	2.18447e-149	FALSE	TRUE	FALSE	FALSE	0.582166	8.3221e-46	biomarkers	Alkaline phosphatase	0.582166	rs7894914	EUR	1.04799	-0.04545	1.04799	mQTLs
JMJD1C	HDM	rs7895348	10	65109541	C	A	0.97334	0.85473	AFR	0	FALSE	TRUE	FALSE	FALSE	0.0359366	3.97761e-08	biomarkers	Total bilirubin	0.0185553	rs4745706	EUR	1.13877	-0.11861	1.13877	mQTLs
JMJD1C	HDM	rs7895348	10	65109541	C	A	0.97334	0.85473	AFR	0	FALSE	TRUE	FALSE	FALSE	0.175872	5.12165e-129	biomarkers	SHBG	0.174645	rs4745706	EUR	1.13877	-0.11861	1.13877	mQTLs
JMJD1C	HDM	rs7895348	10	65109541	C	A	0.97334	0.85473	AFR	0	FALSE	TRUE	FALSE	FALSE	0.26237	3.97871e-70	biomarkers	Alkaline phosphatase	0.217621	rs4745706	EUR	1.13877	-0.11861	1.13877	mQTLs
JMJD1C	HDM	rs7895348	10	65109541	C	A	0.97334	0.85473	AFR	0	FALSE	TRUE	FALSE	FALSE	0.424816	4.81156e-12	biomarkers	Gamma glutamyltransferase	0.354871	rs4745706	EUR	1.13877	-0.11861	1.13877	mQTLs
JMJD1C	HDM	rs7895348	10	65109541	C	A	0.97334	0.85473	AFR	0	FALSE	TRUE	FALSE	FALSE	0.771437	3.77823e-50	biomarkers	Testosterone	0.879853	rs4745706	EUR	1.13877	-0.11861	1.13877	mQTLs
JMJD1C	HDM	rs7895472	10	64961412	G	A	0.31866	0.47318	EUR	2.73107e-133	FALSE	TRUE	FALSE	FALSE	1.71333e-11	0	biomarkers	SHBG	1.71333e-11	rs7895472	Both	0.673444	0.15452	1.48491	mQTLs
JMJD1C	HDM	rs7895472	10	64961412	G	A	0.31866	0.47318	EUR	2.73107e-133	FALSE	TRUE	FALSE	FALSE	0.000294863	0	biomarkers	Alkaline phosphatase	0.000391762	rs1935	EUR	0.673444	0.15452	1.48491	mQTLs
JMJD1C	HDM	rs7895472	10	64961412	G	A	0.31866	0.47318	EUR	2.73107e-133	FALSE	TRUE	FALSE	FALSE	0.000632393	3.48066e-173	biomarkers	Testosterone	0.00127964	rs1935	EUR	0.673444	0.15452	1.48491	mQTLs
JMJD1C	HDM	rs7895472	10	64961412	G	A	0.31866	0.47318	EUR	2.73107e-133	FALSE	TRUE	FALSE	FALSE	0.146168	1.70206e-51	biomarkers	Triglycerides	0.182885	rs10761723	EUR	0.673444	0.15452	1.48491	mQTLs
JMJD1C	HDM	rs7895472	10	64961412	G	A	0.31866	0.47318	EUR	2.73107e-133	FALSE	TRUE	FALSE	FALSE	0.195734	2.15156e-14	biomarkers	Gamma glutamyltransferase	0.307326	rs1935	EUR	0.673444	0.15452	1.48491	mQTLs
JMJD1C	HDM	rs7895472	10	64961412	G	A	0.31866	0.47318	EUR	2.73107e-133	FALSE	TRUE	FALSE	FALSE	0.328243	7.28524e-10	biomarkers	HDL cholesterol	0.68739	rs1935	EUR	0.673444	0.15452	1.48491	mQTLs
JMJD1C	HDM	rs7895472	10	64961412	G	A	0.31866	0.47318	EUR	2.73107e-133	FALSE	TRUE	FALSE	FALSE	0.332538	1.45247e-09	biomarkers	Calcium	0.386799	rs1935	EUR	0.673444	0.15452	1.48491	mQTLs
JMJD1C	HDM	rs7895472	10	64961412	G	A	0.31866	0.47318	EUR	2.73107e-133	FALSE	TRUE	FALSE	FALSE	0.402846	5.70705e-20	biomarkers	Albumin	0.443352	rs1935	EUR	0.673444	0.15452	1.48491	mQTLs
JMJD1C	HDM	rs7895472	10	64961412	G	A	0.31866	0.47318	EUR	2.73107e-133	FALSE	TRUE	FALSE	FALSE	0.435004	1.01598e-10	biomarkers	Apolipoprotein A	0.902892	rs1935	EUR	0.673444	0.15452	1.48491	mQTLs
JMJD1C	HDM	rs7895472	10	64961412	G	A	0.31866	0.47318	EUR	2.73107e-133	FALSE	TRUE	FALSE	FALSE	0.448342	7.97081e-68	biomarkers	Total bilirubin	0.944632	rs1935	EUR	0.673444	0.15452	1.48491	mQTLs
JMJD1C	HDM	rs7895472	10	64961412	G	A	0.31866	0.47318	EUR	2.73107e-133	FALSE	TRUE	FALSE	FALSE	0.46292	1.98371e-29	biomarkers	Direct bilirubin	0.933988	rs1935	EUR	0.673444	0.15452	1.48491	mQTLs
JMJD1C	HDM	rs7895472	10	64961412	G	A	0.31866	0.47318	EUR	2.73107e-133	FALSE	TRUE	FALSE	FALSE	0.566091	8.63524e-10	biomarkers	Glycated haemoglobin (HbA1c)	0.798203	rs1935	EUR	0.673444	0.15452	1.48491	mQTLs
JMJD1C	HDM	rs7895610	10	64961659	C	T	0.31866	0.47317	EUR	2.73107e-133	FALSE	TRUE	FALSE	FALSE	1.71333e-11	0	biomarkers	SHBG	1.71333e-11	rs7895610	Both	0.673458	0.15451	1.48487	mQTLs
JMJD1C	HDM	rs7895610	10	64961659	C	T	0.31866	0.47317	EUR	2.73107e-133	FALSE	TRUE	FALSE	FALSE	0.000294863	0	biomarkers	Alkaline phosphatase	0.000391762	rs1935	EUR	0.673458	0.15451	1.48487	mQTLs
JMJD1C	HDM	rs7895610	10	64961659	C	T	0.31866	0.47317	EUR	2.73107e-133	FALSE	TRUE	FALSE	FALSE	0.000633659	3.14943e-173	biomarkers	Testosterone	0.00127964	rs1935	EUR	0.673458	0.15451	1.48487	mQTLs
JMJD1C	HDM	rs7895610	10	64961659	C	T	0.31866	0.47317	EUR	2.73107e-133	FALSE	TRUE	FALSE	FALSE	0.146022	1.70206e-51	biomarkers	Triglycerides	0.182885	rs10761723	EUR	0.673458	0.15451	1.48487	mQTLs
JMJD1C	HDM	rs7895610	10	64961659	C	T	0.31866	0.47317	EUR	2.73107e-133	FALSE	TRUE	FALSE	FALSE	0.19593	2.15156e-14	biomarkers	Gamma glutamyltransferase	0.307326	rs1935	EUR	0.673458	0.15451	1.48487	mQTLs
JMJD1C	HDM	rs7895610	10	64961659	C	T	0.31866	0.47317	EUR	2.73107e-133	FALSE	TRUE	FALSE	FALSE	0.328243	7.14099e-10	biomarkers	HDL cholesterol	0.68739	rs1935	EUR	0.673458	0.15451	1.48487	mQTLs
JMJD1C	HDM	rs7895610	10	64961659	C	T	0.31866	0.47317	EUR	2.73107e-133	FALSE	TRUE	FALSE	FALSE	0.332871	1.48181e-09	biomarkers	Calcium	0.386799	rs1935	EUR	0.673458	0.15451	1.48487	mQTLs
JMJD1C	HDM	rs7895610	10	64961659	C	T	0.31866	0.47317	EUR	2.73107e-133	FALSE	TRUE	FALSE	FALSE	0.402927	5.7644e-20	biomarkers	Albumin	0.443352	rs1935	EUR	0.673458	0.15451	1.48487	mQTLs
JMJD1C	HDM	rs7895610	10	64961659	C	T	0.31866	0.47317	EUR	2.73107e-133	FALSE	TRUE	FALSE	FALSE	0.435004	1.01598e-10	biomarkers	Apolipoprotein A	0.902892	rs1935	EUR	0.673458	0.15451	1.48487	mQTLs
JMJD1C	HDM	rs7895610	10	64961659	C	T	0.31866	0.47317	EUR	2.73107e-133	FALSE	TRUE	FALSE	FALSE	0.448342	7.21229e-68	biomarkers	Total bilirubin	0.944632	rs1935	EUR	0.673458	0.15451	1.48487	mQTLs
JMJD1C	HDM	rs7895610	10	64961659	C	T	0.31866	0.47317	EUR	2.73107e-133	FALSE	TRUE	FALSE	FALSE	0.462967	2.00364e-29	biomarkers	Direct bilirubin	0.933988	rs1935	EUR	0.673458	0.15451	1.48487	mQTLs
JMJD1C	HDM	rs7895610	10	64961659	C	T	0.31866	0.47317	EUR	2.73107e-133	FALSE	TRUE	FALSE	FALSE	0.566035	8.80968e-10	biomarkers	Glycated haemoglobin (HbA1c)	0.798203	rs1935	EUR	0.673458	0.15451	1.48487	mQTLs
JMJD1C	HDM	rs7896294	10	64986445	A	G	0.45336	0.042373	AFR	0	FALSE	TRUE	FALSE	FALSE	4.70411e-11	4.22932e-24	biomarkers	SHBG	4.70411e-11	rs7896294	Both	10.6993	-0.410987	10.6993	mQTLs
JMJD1C	HDM	rs7896294	10	64986445	A	G	0.45336	0.042373	AFR	0	FALSE	TRUE	FALSE	FALSE	0.000590229	1.25015e-09	biomarkers	Alkaline phosphatase	0.000590229	rs7896294	EUR	10.6993	-0.410987	10.6993	mQTLs
JMJD1C	HDM	rs7896518	10	65104500	A	G	0.31341	0.42806	EUR	1.36816e-75	FALSE	TRUE	FALSE	FALSE	7.69847e-12	0	biomarkers	SHBG	7.69847e-12	rs7896518	Both	0.732164	0.11465	1.36581	mQTLs
JMJD1C	HDM	rs7896518	10	65104500	A	G	0.31341	0.42806	EUR	1.36816e-75	FALSE	TRUE	FALSE	FALSE	0.000168597	0	biomarkers	Alkaline phosphatase	0.000391762	rs1935	EUR	0.732164	0.11465	1.36581	mQTLs
JMJD1C	HDM	rs7896518	10	65104500	A	G	0.31341	0.42806	EUR	1.36816e-75	FALSE	TRUE	FALSE	FALSE	0.000483239	6.69051e-155	biomarkers	Testosterone	0.00127964	rs1935	EUR	0.732164	0.11465	1.36581	mQTLs
JMJD1C	HDM	rs7896518	10	65104500	A	G	0.31341	0.42806	EUR	1.36816e-75	FALSE	TRUE	FALSE	FALSE	0.127199	1.13504e-49	biomarkers	Triglycerides	0.182885	rs10761723	EUR	0.732164	0.11465	1.36581	mQTLs
JMJD1C	HDM	rs7896518	10	65104500	A	G	0.31341	0.42806	EUR	1.36816e-75	FALSE	TRUE	FALSE	FALSE	0.17447	7.95345e-13	biomarkers	Gamma glutamyltransferase	0.307326	rs1935	EUR	0.732164	0.11465	1.36581	mQTLs
JMJD1C	HDM	rs7896518	10	65104500	A	G	0.31341	0.42806	EUR	1.36816e-75	FALSE	TRUE	FALSE	FALSE	0.31632	5.83145e-09	biomarkers	Calcium	0.386799	rs1935	EUR	0.732164	0.11465	1.36581	mQTLs
JMJD1C	HDM	rs7896518	10	65104500	A	G	0.31341	0.42806	EUR	1.36816e-75	FALSE	TRUE	FALSE	FALSE	0.352044	8.33965e-12	biomarkers	HDL cholesterol	0.68739	rs1935	EUR	0.732164	0.11465	1.36581	mQTLs
JMJD1C	HDM	rs7896518	10	65104500	A	G	0.31341	0.42806	EUR	1.36816e-75	FALSE	TRUE	FALSE	FALSE	0.389691	2.43298e-19	biomarkers	Albumin	0.443352	rs1935	EUR	0.732164	0.11465	1.36581	mQTLs
JMJD1C	HDM	rs7896518	10	65104500	A	G	0.31341	0.42806	EUR	1.36816e-75	FALSE	TRUE	FALSE	FALSE	0.397962	2.13232e-26	biomarkers	Direct bilirubin	0.933988	rs1935	EUR	0.732164	0.11465	1.36581	mQTLs
JMJD1C	HDM	rs7896518	10	65104500	A	G	0.31341	0.42806	EUR	1.36816e-75	FALSE	TRUE	FALSE	FALSE	0.453754	3.01502e-13	biomarkers	Apolipoprotein A	0.902892	rs1935	EUR	0.732164	0.11465	1.36581	mQTLs
JMJD1C	HDM	rs7896518	10	65104500	A	G	0.31341	0.42806	EUR	1.36816e-75	FALSE	TRUE	FALSE	FALSE	0.480898	1.58042e-61	biomarkers	Total bilirubin	0.944632	rs1935	EUR	0.732164	0.11465	1.36581	mQTLs
JMJD1C	HDM	rs7896518	10	65104500	A	G	0.31341	0.42806	EUR	1.36816e-75	FALSE	TRUE	FALSE	FALSE	0.55013	2.62024e-09	biomarkers	Glycated haemoglobin (HbA1c)	0.798203	rs1935	EUR	0.732164	0.11465	1.36581	mQTLs
JMJD1C	HDM	rs7896676	10	65065302	T	C	0.9737	0.85681	AFR	0	FALSE	TRUE	FALSE	FALSE	0.0169413	1.46328e-08	biomarkers	Total bilirubin	0.0185553	rs4745706	EUR	1.13642	-0.11689	1.13642	mQTLs
JMJD1C	HDM	rs7896676	10	65065302	T	C	0.9737	0.85681	AFR	0	FALSE	TRUE	FALSE	FALSE	0.0879488	2.85476e-135	biomarkers	SHBG	0.174645	rs4745706	EUR	1.13642	-0.11689	1.13642	mQTLs
JMJD1C	HDM	rs7896676	10	65065302	T	C	0.9737	0.85681	AFR	0	FALSE	TRUE	FALSE	FALSE	0.22855	3.28285e-73	biomarkers	Alkaline phosphatase	0.217621	rs4745706	EUR	1.13642	-0.11689	1.13642	mQTLs
JMJD1C	HDM	rs7896676	10	65065302	T	C	0.9737	0.85681	AFR	0	FALSE	TRUE	FALSE	FALSE	0.334874	5.83145e-09	biomarkers	Triglycerides	0.374337	rs4745706	EUR	1.13642	-0.11689	1.13642	mQTLs
JMJD1C	HDM	rs7896676	10	65065302	T	C	0.9737	0.85681	AFR	0	FALSE	TRUE	FALSE	FALSE	0.406529	1.59749e-11	biomarkers	Gamma glutamyltransferase	0.354871	rs4745706	EUR	1.13642	-0.11689	1.13642	mQTLs
JMJD1C	HDM	rs7896676	10	65065302	T	C	0.9737	0.85681	AFR	0	FALSE	TRUE	FALSE	FALSE	0.815299	6.92006e-52	biomarkers	Testosterone	0.879853	rs4745706	EUR	1.13642	-0.11689	1.13642	mQTLs
JMJD1C	HDM	rs7896677	10	65065305	T	G	0.9737	0.85681	AFR	0	FALSE	TRUE	FALSE	FALSE	0.0169413	1.46328e-08	biomarkers	Total bilirubin	0.0185553	rs4745706	EUR	1.13642	-0.11689	1.13642	mQTLs
JMJD1C	HDM	rs7896677	10	65065305	T	G	0.9737	0.85681	AFR	0	FALSE	TRUE	FALSE	FALSE	0.0879488	2.85476e-135	biomarkers	SHBG	0.174645	rs4745706	EUR	1.13642	-0.11689	1.13642	mQTLs
JMJD1C	HDM	rs7896677	10	65065305	T	G	0.9737	0.85681	AFR	0	FALSE	TRUE	FALSE	FALSE	0.22855	3.28285e-73	biomarkers	Alkaline phosphatase	0.217621	rs4745706	EUR	1.13642	-0.11689	1.13642	mQTLs
JMJD1C	HDM	rs7896677	10	65065305	T	G	0.9737	0.85681	AFR	0	FALSE	TRUE	FALSE	FALSE	0.334874	5.83145e-09	biomarkers	Triglycerides	0.374337	rs4745706	EUR	1.13642	-0.11689	1.13642	mQTLs
JMJD1C	HDM	rs7896677	10	65065305	T	G	0.9737	0.85681	AFR	0	FALSE	TRUE	FALSE	FALSE	0.406529	1.59749e-11	biomarkers	Gamma glutamyltransferase	0.354871	rs4745706	EUR	1.13642	-0.11689	1.13642	mQTLs
JMJD1C	HDM	rs7896677	10	65065305	T	G	0.9737	0.85681	AFR	0	FALSE	TRUE	FALSE	FALSE	0.815299	6.92006e-52	biomarkers	Testosterone	0.879853	rs4745706	EUR	1.13642	-0.11689	1.13642	mQTLs
JMJD1C	HDM	rs7896783	10	65162153	G	A	0.29263	0.47322	EUR	7.72646e-186	FALSE	TRUE	FALSE	FALSE	6.72513e-10	0	biomarkers	SHBG	6.72513e-10	rs7896783	Both	0.61838	0.18059	1.61713	mQTLs
JMJD1C	HDM	rs7896783	10	65162153	G	A	0.29263	0.47322	EUR	7.72646e-186	FALSE	TRUE	FALSE	FALSE	0.000347412	0	biomarkers	Alkaline phosphatase	0.000391762	rs1935	EUR	0.61838	0.18059	1.61713	mQTLs
JMJD1C	HDM	rs7896783	10	65162153	G	A	0.29263	0.47322	EUR	7.72646e-186	FALSE	TRUE	FALSE	FALSE	0.00392653	2.32713e-172	biomarkers	Testosterone	0.00127964	rs1935	EUR	0.61838	0.18059	1.61713	mQTLs
JMJD1C	HDM	rs7896783	10	65162153	G	A	0.29263	0.47322	EUR	7.72646e-186	FALSE	TRUE	FALSE	FALSE	0.15771	4.63866e-52	biomarkers	Triglycerides	0.182885	rs10761723	EUR	0.61838	0.18059	1.61713	mQTLs
JMJD1C	HDM	rs7896783	10	65162153	G	A	0.29263	0.47322	EUR	7.72646e-186	FALSE	TRUE	FALSE	FALSE	0.222462	1.07917e-14	biomarkers	Gamma glutamyltransferase	0.307326	rs1935	EUR	0.61838	0.18059	1.61713	mQTLs
JMJD1C	HDM	rs7896783	10	65162153	G	A	0.29263	0.47322	EUR	7.72646e-186	FALSE	TRUE	FALSE	FALSE	0.232469	1.09775e-09	biomarkers	Calcium	0.386799	rs1935	EUR	0.61838	0.18059	1.61713	mQTLs
JMJD1C	HDM	rs7896783	10	65162153	G	A	0.29263	0.47322	EUR	7.72646e-186	FALSE	TRUE	FALSE	FALSE	0.30851	8.7732e-20	biomarkers	Albumin	0.443352	rs1935	EUR	0.61838	0.18059	1.61713	mQTLs
JMJD1C	HDM	rs7896783	10	65162153	G	A	0.29263	0.47322	EUR	7.72646e-186	FALSE	TRUE	FALSE	FALSE	0.631031	9.44845e-10	biomarkers	Glycated haemoglobin (HbA1c)	0.798203	rs1935	EUR	0.61838	0.18059	1.61713	mQTLs
JMJD1C	HDM	rs7896783	10	65162153	G	A	0.29263	0.47322	EUR	7.72646e-186	FALSE	TRUE	FALSE	FALSE	0.643393	7.21275e-10	biomarkers	HDL cholesterol	0.68739	rs1935	EUR	0.61838	0.18059	1.61713	mQTLs
JMJD1C	HDM	rs7896783	10	65162153	G	A	0.29263	0.47322	EUR	7.72646e-186	FALSE	TRUE	FALSE	FALSE	0.842653	8.97971e-29	biomarkers	Direct bilirubin	0.933988	rs1935	EUR	0.61838	0.18059	1.61713	mQTLs
JMJD1C	HDM	rs7896783	10	65162153	G	A	0.29263	0.47322	EUR	7.72646e-186	FALSE	TRUE	FALSE	FALSE	0.857701	8.92125e-11	biomarkers	Apolipoprotein A	0.902892	rs1935	EUR	0.61838	0.18059	1.61713	mQTLs
JMJD1C	HDM	rs7896783	10	65162153	G	A	0.29263	0.47322	EUR	7.72646e-186	FALSE	TRUE	FALSE	FALSE	0.949063	6.5091e-67	biomarkers	Total bilirubin	0.944632	rs1935	EUR	0.61838	0.18059	1.61713	mQTLs
JMJD1C	HDM	rs7896910	10	65016721	G	A	0.041736	0.31296	EUR	0	FALSE	TRUE	FALSE	FALSE	0.163818	4.61003e-38	biomarkers	Total bilirubin	0.127581	rs2393967	EUR	0.133359	0.271224	7.49856	mQTLs
JMJD1C	HDM	rs7896910	10	65016721	G	A	0.041736	0.31296	EUR	0	FALSE	TRUE	FALSE	FALSE	0.189191	1.28499e-97	biomarkers	Testosterone	0.378628	rs2393967	EUR	0.133359	0.271224	7.49856	mQTLs
JMJD1C	HDM	rs7896910	10	65016721	G	A	0.041736	0.31296	EUR	0	FALSE	TRUE	FALSE	FALSE	0.206801	3.17673e-10	biomarkers	Albumin	0.149121	rs2393967	EUR	0.133359	0.271224	7.49856	mQTLs
JMJD1C	HDM	rs7896910	10	65016721	G	A	0.041736	0.31296	EUR	0	FALSE	TRUE	FALSE	FALSE	0.228779	9.10457e-15	biomarkers	Direct bilirubin	0.259759	rs2393967	EUR	0.133359	0.271224	7.49856	mQTLs
JMJD1C	HDM	rs7896910	10	65016721	G	A	0.041736	0.31296	EUR	0	FALSE	TRUE	FALSE	FALSE	0.274721	4.7949e-30	biomarkers	Triglycerides	0.15708	rs2393967	EUR	0.133359	0.271224	7.49856	mQTLs
JMJD1C	HDM	rs7896910	10	65016721	G	A	0.041736	0.31296	EUR	0	FALSE	TRUE	FALSE	FALSE	0.572067	0	biomarkers	SHBG	0.977331	rs2393967	EUR	0.133359	0.271224	7.49856	mQTLs
JMJD1C	HDM	rs7896910	10	65016721	G	A	0.041736	0.31296	EUR	0	FALSE	TRUE	FALSE	FALSE	0.755784	1.75546e-179	biomarkers	Alkaline phosphatase	0.908319	rs2393967	EUR	0.133359	0.271224	7.49856	mQTLs
JMJD1C	HDM	rs7896910	10	65016721	G	A	0.041736	0.31296	EUR	0	FALSE	TRUE	FALSE	FALSE	0.796602	7.41323e-09	biomarkers	HDL cholesterol	0.729132	rs2393967	EUR	0.133359	0.271224	7.49856	mQTLs
JMJD1C	HDM	rs7897326	10	65065819	T	C	0.36825	0.81419	EUR	0	FALSE	TRUE	FALSE	FALSE	5.23753e-10	2.53229e-166	biomarkers	SHBG	5.23753e-10	rs7897326	Both	0.45229	0.44594	2.21097	mQTLs
JMJD1C	HDM	rs7897326	10	65065819	T	C	0.36825	0.81419	EUR	0	FALSE	TRUE	FALSE	FALSE	0.000164599	1.23932e-83	biomarkers	Alkaline phosphatase	0.000792445	rs10995505	EUR	0.45229	0.44594	2.21097	mQTLs
JMJD1C	HDM	rs7897326	10	65065819	T	C	0.36825	0.81419	EUR	0	FALSE	TRUE	FALSE	FALSE	0.000280763	7.01009e-57	biomarkers	Testosterone	0.000605865	rs7082066	EUR	0.45229	0.44594	2.21097	mQTLs
JMJD1C	HDM	rs7897326	10	65065819	T	C	0.36825	0.81419	EUR	0	FALSE	TRUE	FALSE	FALSE	0.10046	3.15433e-15	biomarkers	Triglycerides	0.0809934	rs7082066	EUR	0.45229	0.44594	2.21097	mQTLs
JMJD1C	HDM	rs7897326	10	65065819	T	C	0.36825	0.81419	EUR	0	FALSE	TRUE	FALSE	FALSE	0.199488	1.20113e-09	biomarkers	Gamma glutamyltransferase	0.294346	rs7916868	EUR	0.45229	0.44594	2.21097	mQTLs
JMJD1C	HDM	rs78977629	10	65220481	A	C	0.0049156	0.029944	EUR	1.67092e-75	FALSE	FALSE	FALSE	FALSE	0.814647	1.24498e-19	biomarkers	Alkaline phosphatase	0.155362	rs148928116	EUR	0.16416	0.0250284	6.09163	None
JMJD1C	HDM	rs7899503	10	65087468	C	G	0.97372	0.8568	AFR	0	FALSE	TRUE	FALSE	FALSE	0.0168906	1.523e-08	biomarkers	Total bilirubin	0.0185553	rs4745706	EUR	1.13646	-0.11692	1.13646	mQTLs
JMJD1C	HDM	rs7899503	10	65087468	C	G	0.97372	0.8568	AFR	0	FALSE	TRUE	FALSE	FALSE	0.105294	2.33728e-135	biomarkers	SHBG	0.174645	rs4745706	EUR	1.13646	-0.11692	1.13646	mQTLs
JMJD1C	HDM	rs7899503	10	65087468	C	G	0.97372	0.8568	AFR	0	FALSE	TRUE	FALSE	FALSE	0.216536	2.68777e-73	biomarkers	Alkaline phosphatase	0.217621	rs4745706	EUR	1.13646	-0.11692	1.13646	mQTLs
JMJD1C	HDM	rs7899503	10	65087468	C	G	0.97372	0.8568	AFR	0	FALSE	TRUE	FALSE	FALSE	0.388913	5.65911e-09	biomarkers	Triglycerides	0.374337	rs4745706	EUR	1.13646	-0.11692	1.13646	mQTLs
JMJD1C	HDM	rs7899503	10	65087468	C	G	0.97372	0.8568	AFR	0	FALSE	TRUE	FALSE	FALSE	0.400998	1.41685e-11	biomarkers	Gamma glutamyltransferase	0.354871	rs4745706	EUR	1.13646	-0.11692	1.13646	mQTLs
JMJD1C	HDM	rs7899503	10	65087468	C	G	0.97372	0.8568	AFR	0	FALSE	TRUE	FALSE	FALSE	0.807187	6.26153e-52	biomarkers	Testosterone	0.879853	rs4745706	EUR	1.13646	-0.11692	1.13646	mQTLs
JMJD1C	HDM	rs7899715	10	65078455	T	C	0.97344	0.85665	AFR	0	FALSE	TRUE	FALSE	FALSE	0.0161473	1.35078e-08	biomarkers	Total bilirubin	0.0185553	rs4745706	EUR	1.13633	-0.11679	1.13633	mQTLs
JMJD1C	HDM	rs7899715	10	65078455	T	C	0.97344	0.85665	AFR	0	FALSE	TRUE	FALSE	FALSE	0.130811	7.76004e-135	biomarkers	SHBG	0.174645	rs4745706	EUR	1.13633	-0.11679	1.13633	mQTLs
JMJD1C	HDM	rs7899715	10	65078455	T	C	0.97344	0.85665	AFR	0	FALSE	TRUE	FALSE	FALSE	0.255381	4.43138e-73	biomarkers	Alkaline phosphatase	0.217621	rs4745706	EUR	1.13633	-0.11679	1.13633	mQTLs
JMJD1C	HDM	rs7899715	10	65078455	T	C	0.97344	0.85665	AFR	0	FALSE	TRUE	FALSE	FALSE	0.380412	9.03423e-12	biomarkers	Gamma glutamyltransferase	0.354871	rs4745706	EUR	1.13633	-0.11679	1.13633	mQTLs
JMJD1C	HDM	rs7899715	10	65078455	T	C	0.97344	0.85665	AFR	0	FALSE	TRUE	FALSE	FALSE	0.426049	7.48773e-09	biomarkers	Triglycerides	0.374337	rs4745706	EUR	1.13633	-0.11679	1.13633	mQTLs
JMJD1C	HDM	rs7899715	10	65078455	T	C	0.97344	0.85665	AFR	0	FALSE	TRUE	FALSE	FALSE	0.883998	2.0789e-51	biomarkers	Testosterone	0.879853	rs4745706	EUR	1.13633	-0.11679	1.13633	mQTLs
JMJD1C	HDM	rs7900050	10	65117770	G	A	0.42066	0.037048	AFR	0	FALSE	TRUE	FALSE	FALSE	6.17816e-12	9.8441e-22	biomarkers	SHBG	6.17816e-12	rs7900050	Both	11.3545	-0.383612	11.3545	mQTLs
JMJD1C	HDM	rs7900050	10	65117770	G	A	0.42066	0.037048	AFR	0	FALSE	TRUE	FALSE	FALSE	0.000863083	3.58175e-10	biomarkers	Alkaline phosphatase	0.000863083	rs7900050	EUR	11.3545	-0.383612	11.3545	mQTLs
JMJD1C	HDM	rs79001857	10	65236263	A	G	0.0049158	0.029946	EUR	1.67092e-75	FALSE	FALSE	FALSE	FALSE	0.814077	1.22032e-19	biomarkers	Alkaline phosphatase	0.155362	rs148928116	EUR	0.164155	0.0250302	6.09179	None
JMJD1C	HDM	rs7901474	10	64946994	C	T	0.12049	0.031064	AFR	8.19815e-134	FALSE	TRUE	FALSE	FALSE	0.00197142	6.67772e-15	biomarkers	SHBG	0.00197142	rs7901474	EUR	3.87877	-0.089426	3.87877	mQTLs
JMJD1C	HDM	rs7902187	10	65093135	C	T	0.36789	0.81419	EUR	0	FALSE	TRUE	FALSE	FALSE	4.50799e-10	4.17505e-166	biomarkers	SHBG	4.50799e-10	rs7902187	Both	0.451848	0.4463	2.21313	mQTLs
JMJD1C	HDM	rs7902187	10	65093135	C	T	0.36789	0.81419	EUR	0	FALSE	TRUE	FALSE	FALSE	0.000197258	1.01467e-83	biomarkers	Alkaline phosphatase	0.000792445	rs10995505	EUR	0.451848	0.4463	2.21313	mQTLs
JMJD1C	HDM	rs7902187	10	65093135	C	T	0.36789	0.81419	EUR	0	FALSE	TRUE	FALSE	FALSE	0.000249513	7.01009e-57	biomarkers	Testosterone	0.000605865	rs7082066	EUR	0.451848	0.4463	2.21313	mQTLs
JMJD1C	HDM	rs7902187	10	65093135	C	T	0.36789	0.81419	EUR	0	FALSE	TRUE	FALSE	FALSE	0.103106	3.15433e-15	biomarkers	Triglycerides	0.0809934	rs7082066	EUR	0.451848	0.4463	2.21313	mQTLs
JMJD1C	HDM	rs7902187	10	65093135	C	T	0.36789	0.81419	EUR	0	FALSE	TRUE	FALSE	FALSE	0.205153	1.26272e-09	biomarkers	Gamma glutamyltransferase	0.294346	rs7916868	EUR	0.451848	0.4463	2.21313	mQTLs
JMJD1C	HDM	rs7902343	10	65005399	C	T	0.24083	0.47216	EUR	0	FALSE	TRUE	FALSE	FALSE	3.28932e-08	0	biomarkers	SHBG	3.28932e-08	rs7902343	Both	0.51006	0.23133	1.96055	mQTLs
JMJD1C	HDM	rs7902343	10	65005399	C	T	0.24083	0.47216	EUR	0	FALSE	TRUE	FALSE	FALSE	0.000769323	0	biomarkers	Alkaline phosphatase	0.000391762	rs1935	EUR	0.51006	0.23133	1.96055	mQTLs
JMJD1C	HDM	rs7902343	10	65005399	C	T	0.24083	0.47216	EUR	0	FALSE	TRUE	FALSE	FALSE	0.0164571	7.72635e-172	biomarkers	Testosterone	0.00127964	rs1935	EUR	0.51006	0.23133	1.96055	mQTLs
JMJD1C	HDM	rs7902343	10	65005399	C	T	0.24083	0.47216	EUR	0	FALSE	TRUE	FALSE	FALSE	0.082579	8.54931e-10	biomarkers	Calcium	0.386799	rs1935	EUR	0.51006	0.23133	1.96055	mQTLs
JMJD1C	HDM	rs7902343	10	65005399	C	T	0.24083	0.47216	EUR	0	FALSE	TRUE	FALSE	FALSE	0.0943259	5.88968e-67	biomarkers	Total bilirubin	0.944632	rs1935	EUR	0.51006	0.23133	1.96055	mQTLs
JMJD1C	HDM	rs7902343	10	65005399	C	T	0.24083	0.47216	EUR	0	FALSE	TRUE	FALSE	FALSE	0.197503	5.0617e-20	biomarkers	Albumin	0.443352	rs1935	EUR	0.51006	0.23133	1.96055	mQTLs
JMJD1C	HDM	rs7902343	10	65005399	C	T	0.24083	0.47216	EUR	0	FALSE	TRUE	FALSE	FALSE	0.225598	1.66926e-28	biomarkers	Direct bilirubin	0.933988	rs1935	EUR	0.51006	0.23133	1.96055	mQTLs
JMJD1C	HDM	rs7902343	10	65005399	C	T	0.24083	0.47216	EUR	0	FALSE	TRUE	FALSE	FALSE	0.387864	1.26272e-09	biomarkers	Glycated haemoglobin (HbA1c)	0.798203	rs1935	EUR	0.51006	0.23133	1.96055	mQTLs
JMJD1C	HDM	rs7902343	10	65005399	C	T	0.24083	0.47216	EUR	0	FALSE	TRUE	FALSE	FALSE	0.443304	2.80622e-51	biomarkers	Triglycerides	0.182885	rs10761723	EUR	0.51006	0.23133	1.96055	mQTLs
JMJD1C	HDM	rs7902343	10	65005399	C	T	0.24083	0.47216	EUR	0	FALSE	TRUE	FALSE	FALSE	0.5869	2.35418e-14	biomarkers	Gamma glutamyltransferase	0.307326	rs1935	EUR	0.51006	0.23133	1.96055	mQTLs
JMJD1C	HDM	rs7902343	10	65005399	C	T	0.24083	0.47216	EUR	0	FALSE	TRUE	FALSE	FALSE	0.917081	7.21275e-10	biomarkers	HDL cholesterol	0.68739	rs1935	EUR	0.51006	0.23133	1.96055	mQTLs
JMJD1C	HDM	rs7902343	10	65005399	C	T	0.24083	0.47216	EUR	0	FALSE	TRUE	FALSE	FALSE	0.998507	9.10147e-11	biomarkers	Apolipoprotein A	0.902892	rs1935	EUR	0.51006	0.23133	1.96055	mQTLs
JMJD1C	HDM	rs7903238	10	65235988	C	T	0.40988	0.037127	AFR	0	FALSE	TRUE	FALSE	FALSE	1.27541e-09	7.36598e-22	biomarkers	SHBG	1.27541e-09	rs7903238	Both	11.0399	-0.372753	11.0399	mQTLs
JMJD1C	HDM	rs7903238	10	65235988	C	T	0.40988	0.037127	AFR	0	FALSE	TRUE	FALSE	FALSE	0.0103373	2.91736e-08	biomarkers	Triglycerides	0.0103373	rs7903238	EUR	11.0399	-0.372753	11.0399	mQTLs
JMJD1C	HDM	rs7903238	10	65235988	C	T	0.40988	0.037127	AFR	0	FALSE	TRUE	FALSE	FALSE	0.0143071	2.28382e-10	biomarkers	Alkaline phosphatase	0.0143071	rs7903238	EUR	11.0399	-0.372753	11.0399	mQTLs
JMJD1C	HDM	rs7906819	10	65212240	C	T	0.42726	0.037046	AFR	0	FALSE	TRUE	FALSE	FALSE	1.2849e-08	1.0043e-21	biomarkers	SHBG	1.2849e-08	rs7906819	Both	11.5332	-0.390214	11.5332	mQTLs
JMJD1C	HDM	rs7906819	10	65212240	C	T	0.42726	0.037046	AFR	0	FALSE	TRUE	FALSE	FALSE	0.00273397	1.67506e-10	biomarkers	Alkaline phosphatase	0.00273397	rs7906819	EUR	11.5332	-0.390214	11.5332	mQTLs
JMJD1C	HDM	rs7906819	10	65212240	C	T	0.42726	0.037046	AFR	0	FALSE	TRUE	FALSE	FALSE	0.0083291	1.82336e-08	biomarkers	Triglycerides	0.0083291	rs7906819	EUR	11.5332	-0.390214	11.5332	mQTLs
JMJD1C	HDM	rs7907462	10	65055533	T	C	0.3816	0.81416	EUR	0	FALSE	TRUE	FALSE	FALSE	5.6173e-10	2.29131e-166	biomarkers	SHBG	5.6173e-10	rs7907462	Both	0.468704	0.43256	2.13354	mQTLs
JMJD1C	HDM	rs7907462	10	65055533	T	C	0.3816	0.81416	EUR	0	FALSE	TRUE	FALSE	FALSE	0.000145113	8.56214e-57	biomarkers	Testosterone	0.000605865	rs7082066	EUR	0.468704	0.43256	2.13354	mQTLs
JMJD1C	HDM	rs7907462	10	65055533	T	C	0.3816	0.81416	EUR	0	FALSE	TRUE	FALSE	FALSE	0.000340192	1.12138e-83	biomarkers	Alkaline phosphatase	0.000792445	rs10995505	EUR	0.468704	0.43256	2.13354	mQTLs
JMJD1C	HDM	rs7907462	10	65055533	T	C	0.3816	0.81416	EUR	0	FALSE	TRUE	FALSE	FALSE	0.0469346	2.2007e-15	biomarkers	Triglycerides	0.0809934	rs7082066	EUR	0.468704	0.43256	2.13354	mQTLs
JMJD1C	HDM	rs7907462	10	65055533	T	C	0.3816	0.81416	EUR	0	FALSE	TRUE	FALSE	FALSE	0.205153	1.57344e-09	biomarkers	Gamma glutamyltransferase	0.294346	rs7916868	EUR	0.468704	0.43256	2.13354	mQTLs
JMJD1C	HDM	rs7907747	10	64993984	A	C	0.45098	0.042382	AFR	0	FALSE	TRUE	FALSE	FALSE	8.31812e-11	3.60399e-24	biomarkers	SHBG	8.31812e-11	rs7907747	Both	10.6408	-0.408598	10.6408	mQTLs
JMJD1C	HDM	rs7907747	10	64993984	A	C	0.45098	0.042382	AFR	0	FALSE	TRUE	FALSE	FALSE	0.000326526	1.46707e-09	biomarkers	Alkaline phosphatase	0.000326526	rs7907747	EUR	10.6408	-0.408598	10.6408	mQTLs
JMJD1C	HDM	rs7907993	10	64994157	A	C	0.45097	0.042314	AFR	0	FALSE	TRUE	FALSE	FALSE	8.23535e-11	6.69956e-24	biomarkers	SHBG	8.23535e-11	rs7907993	Both	10.6577	-0.408656	10.6577	mQTLs
JMJD1C	HDM	rs7907993	10	64994157	A	C	0.45097	0.042314	AFR	0	FALSE	TRUE	FALSE	FALSE	0.000326853	1.2254e-09	biomarkers	Alkaline phosphatase	0.000326853	rs7907993	EUR	10.6577	-0.408656	10.6577	mQTLs
JMJD1C	HDM	rs7909269	10	65177766	G	A	0.29223	0.47356	EUR	2.49684e-187	FALSE	TRUE	FALSE	FALSE	8.80968e-10	0	biomarkers	SHBG	8.80968e-10	rs7909269	Both	0.617092	0.18133	1.6205	mQTLs
JMJD1C	HDM	rs7909269	10	65177766	G	A	0.29223	0.47356	EUR	2.49684e-187	FALSE	TRUE	FALSE	FALSE	0.000283868	0	biomarkers	Alkaline phosphatase	0.000391762	rs1935	EUR	0.617092	0.18133	1.6205	mQTLs
JMJD1C	HDM	rs7909269	10	65177766	G	A	0.29223	0.47356	EUR	2.49684e-187	FALSE	TRUE	FALSE	FALSE	0.00374251	1.55992e-172	biomarkers	Testosterone	0.00127964	rs1935	EUR	0.617092	0.18133	1.6205	mQTLs
JMJD1C	HDM	rs7909269	10	65177766	G	A	0.29223	0.47356	EUR	2.49684e-187	FALSE	TRUE	FALSE	FALSE	0.140577	1.03235e-51	biomarkers	Triglycerides	0.182885	rs10761723	EUR	0.617092	0.18133	1.6205	mQTLs
JMJD1C	HDM	rs7909269	10	65177766	G	A	0.29223	0.47356	EUR	2.49684e-187	FALSE	TRUE	FALSE	FALSE	0.225147	1.3181e-14	biomarkers	Gamma glutamyltransferase	0.307326	rs1935	EUR	0.617092	0.18133	1.6205	mQTLs
JMJD1C	HDM	rs7909269	10	65177766	G	A	0.29223	0.47356	EUR	2.49684e-187	FALSE	TRUE	FALSE	FALSE	0.22741	1.10879e-09	biomarkers	Calcium	0.386799	rs1935	EUR	0.617092	0.18133	1.6205	mQTLs
JMJD1C	HDM	rs7909269	10	65177766	G	A	0.29223	0.47356	EUR	2.49684e-187	FALSE	TRUE	FALSE	FALSE	0.297899	7.85933e-20	biomarkers	Albumin	0.443352	rs1935	EUR	0.617092	0.18133	1.6205	mQTLs
JMJD1C	HDM	rs7909269	10	65177766	G	A	0.29223	0.47356	EUR	2.49684e-187	FALSE	TRUE	FALSE	FALSE	0.64153	8.05144e-10	biomarkers	Glycated haemoglobin (HbA1c)	0.798203	rs1935	EUR	0.617092	0.18133	1.6205	mQTLs
JMJD1C	HDM	rs7909269	10	65177766	G	A	0.29223	0.47356	EUR	2.49684e-187	FALSE	TRUE	FALSE	FALSE	0.643328	7.81348e-10	biomarkers	HDL cholesterol	0.68739	rs1935	EUR	0.617092	0.18133	1.6205	mQTLs
JMJD1C	HDM	rs7909269	10	65177766	G	A	0.29223	0.47356	EUR	2.49684e-187	FALSE	TRUE	FALSE	FALSE	0.816768	3.23804e-29	biomarkers	Direct bilirubin	0.933988	rs1935	EUR	0.617092	0.18133	1.6205	mQTLs
JMJD1C	HDM	rs7909269	10	65177766	G	A	0.29223	0.47356	EUR	2.49684e-187	FALSE	TRUE	FALSE	FALSE	0.87424	1.04692e-10	biomarkers	Apolipoprotein A	0.902892	rs1935	EUR	0.617092	0.18133	1.6205	mQTLs
JMJD1C	HDM	rs7909269	10	65177766	G	A	0.29223	0.47356	EUR	2.49684e-187	FALSE	TRUE	FALSE	FALSE	0.930894	7.97081e-68	biomarkers	Total bilirubin	0.944632	rs1935	EUR	0.617092	0.18133	1.6205	mQTLs
JMJD1C	HDM	rs7909282	10	65052752	C	T	0.4204	0.037594	AFR	0	FALSE	TRUE	FALSE	FALSE	1.10344e-11	5.33499e-21	biomarkers	SHBG	1.10344e-11	rs7909282	Both	11.1826	-0.382806	11.1826	mQTLs
JMJD1C	HDM	rs7909282	10	65052752	C	T	0.4204	0.037594	AFR	0	FALSE	TRUE	FALSE	FALSE	0.000803929	9.54341e-10	biomarkers	Alkaline phosphatase	0.000803929	rs7909282	EUR	11.1826	-0.382806	11.1826	mQTLs
JMJD1C	HDM	rs7909282	10	65052752	C	T	0.4204	0.037594	AFR	0	FALSE	TRUE	FALSE	FALSE	0.0375906	3.35577e-08	biomarkers	Triglycerides	0.0375906	rs7909282	EUR	11.1826	-0.382806	11.1826	mQTLs
JMJD1C	HDM	rs7909555	10	65033108	T	C	0.38019	0.81418	EUR	0	FALSE	TRUE	FALSE	FALSE	5.45128e-10	1.87597e-166	biomarkers	SHBG	5.45128e-10	rs7909555	Both	0.466961	0.43399	2.14151	mQTLs
JMJD1C	HDM	rs7909555	10	65033108	T	C	0.38019	0.81418	EUR	0	FALSE	TRUE	FALSE	FALSE	0.000164928	7.74735e-57	biomarkers	Testosterone	0.000605865	rs7082066	EUR	0.466961	0.43399	2.14151	mQTLs
JMJD1C	HDM	rs7909555	10	65033108	T	C	0.38019	0.81418	EUR	0	FALSE	TRUE	FALSE	FALSE	0.000298721	1.67291e-83	biomarkers	Alkaline phosphatase	0.000792445	rs10995505	EUR	0.466961	0.43399	2.14151	mQTLs
JMJD1C	HDM	rs7909555	10	65033108	T	C	0.38019	0.81418	EUR	0	FALSE	TRUE	FALSE	FALSE	0.0533437	1.9132e-15	biomarkers	Triglycerides	0.0809934	rs7082066	EUR	0.466961	0.43399	2.14151	mQTLs
JMJD1C	HDM	rs7909555	10	65033108	T	C	0.38019	0.81418	EUR	0	FALSE	TRUE	FALSE	FALSE	0.279431	1.54229e-09	biomarkers	Gamma glutamyltransferase	0.294346	rs7916868	EUR	0.466961	0.43399	2.14151	mQTLs
JMJD1C	HDM	rs7909692	10	65128277	T	A	0.38094	0.8148	EUR	0	FALSE	TRUE	FALSE	FALSE	5.96465e-10	1.70184e-167	biomarkers	SHBG	5.96465e-10	rs7909692	Both	0.467526	0.43386	2.13892	mQTLs
JMJD1C	HDM	rs7909692	10	65128277	T	A	0.38094	0.8148	EUR	0	FALSE	TRUE	FALSE	FALSE	0.000252525	3.48111e-57	biomarkers	Testosterone	0.000605865	rs7082066	EUR	0.467526	0.43386	2.13892	mQTLs
JMJD1C	HDM	rs7909692	10	65128277	T	A	0.38094	0.8148	EUR	0	FALSE	TRUE	FALSE	FALSE	0.000412613	9.20487e-85	biomarkers	Alkaline phosphatase	0.000792445	rs10995505	EUR	0.467526	0.43386	2.13892	mQTLs
JMJD1C	HDM	rs7909692	10	65128277	T	A	0.38094	0.8148	EUR	0	FALSE	TRUE	FALSE	FALSE	0.0586598	2.58255e-15	biomarkers	Triglycerides	0.0809934	rs7082066	EUR	0.467526	0.43386	2.13892	mQTLs
JMJD1C	HDM	rs7909692	10	65128277	T	A	0.38094	0.8148	EUR	0	FALSE	TRUE	FALSE	FALSE	0.233167	7.81348e-10	biomarkers	Gamma glutamyltransferase	0.294346	rs7916868	EUR	0.467526	0.43386	2.13892	mQTLs
JMJD1C	HDM	rs7909960	10	65239177	T	A	0.29233	0.47352	EUR	4.20152e-187	FALSE	TRUE	FALSE	FALSE	8.80968e-10	0	biomarkers	SHBG	8.80968e-10	rs7909960	Both	0.617355	0.18119	1.61981	mQTLs
JMJD1C	HDM	rs7909960	10	65239177	T	A	0.29233	0.47352	EUR	4.20152e-187	FALSE	TRUE	FALSE	FALSE	0.000275203	0	biomarkers	Alkaline phosphatase	0.000391762	rs1935	EUR	0.617355	0.18119	1.61981	mQTLs
JMJD1C	HDM	rs7909960	10	65239177	T	A	0.29233	0.47352	EUR	4.20152e-187	FALSE	TRUE	FALSE	FALSE	0.00381429	5.73863e-173	biomarkers	Testosterone	0.00127964	rs1935	EUR	0.617355	0.18119	1.61981	mQTLs
JMJD1C	HDM	rs7909960	10	65239177	T	A	0.29233	0.47352	EUR	4.20152e-187	FALSE	TRUE	FALSE	FALSE	0.137518	8.45218e-52	biomarkers	Triglycerides	0.182885	rs10761723	EUR	0.617355	0.18119	1.61981	mQTLs
JMJD1C	HDM	rs7909960	10	65239177	T	A	0.29233	0.47352	EUR	4.20152e-187	FALSE	TRUE	FALSE	FALSE	0.218931	1.08683e-09	biomarkers	Calcium	0.386799	rs1935	EUR	0.617355	0.18119	1.61981	mQTLs
JMJD1C	HDM	rs7909960	10	65239177	T	A	0.29233	0.47352	EUR	4.20152e-187	FALSE	TRUE	FALSE	FALSE	0.231309	1.34473e-14	biomarkers	Gamma glutamyltransferase	0.307326	rs1935	EUR	0.617355	0.18119	1.61981	mQTLs
JMJD1C	HDM	rs7909960	10	65239177	T	A	0.29233	0.47352	EUR	4.20152e-187	FALSE	TRUE	FALSE	FALSE	0.297601	6.63064e-20	biomarkers	Albumin	0.443352	rs1935	EUR	0.617355	0.18119	1.61981	mQTLs
JMJD1C	HDM	rs7909960	10	65239177	T	A	0.29233	0.47352	EUR	4.20152e-187	FALSE	TRUE	FALSE	FALSE	0.626128	7.21275e-10	biomarkers	HDL cholesterol	0.68739	rs1935	EUR	0.617355	0.18119	1.61981	mQTLs
JMJD1C	HDM	rs7909960	10	65239177	T	A	0.29233	0.47352	EUR	4.20152e-187	FALSE	TRUE	FALSE	FALSE	0.634829	8.38003e-10	biomarkers	Glycated haemoglobin (HbA1c)	0.798203	rs1935	EUR	0.617355	0.18119	1.61981	mQTLs
JMJD1C	HDM	rs7909960	10	65239177	T	A	0.29233	0.47352	EUR	4.20152e-187	FALSE	TRUE	FALSE	FALSE	0.810746	3.27058e-29	biomarkers	Direct bilirubin	0.933988	rs1935	EUR	0.617355	0.18119	1.61981	mQTLs
JMJD1C	HDM	rs7909960	10	65239177	T	A	0.29233	0.47352	EUR	4.20152e-187	FALSE	TRUE	FALSE	FALSE	0.886477	9.85951e-11	biomarkers	Apolipoprotein A	0.902892	rs1935	EUR	0.617355	0.18119	1.61981	mQTLs
JMJD1C	HDM	rs7909960	10	65239177	T	A	0.29233	0.47352	EUR	4.20152e-187	FALSE	TRUE	FALSE	FALSE	0.930066	1.18911e-67	biomarkers	Total bilirubin	0.944632	rs1935	EUR	0.617355	0.18119	1.61981	mQTLs
JMJD1C	HDM	rs7910084	10	65209231	T	C	0.42725	0.037045	AFR	0	FALSE	TRUE	FALSE	FALSE	1.2849e-08	1.04528e-21	biomarkers	SHBG	1.2849e-08	rs7910084	Both	11.5333	-0.390205	11.5333	mQTLs
JMJD1C	HDM	rs7910084	10	65209231	T	C	0.42725	0.037045	AFR	0	FALSE	TRUE	FALSE	FALSE	0.00274219	1.62556e-10	biomarkers	Alkaline phosphatase	0.00274219	rs7910084	EUR	11.5333	-0.390205	11.5333	mQTLs
JMJD1C	HDM	rs7910084	10	65209231	T	C	0.42725	0.037045	AFR	0	FALSE	TRUE	FALSE	FALSE	0.00833743	1.89777e-08	biomarkers	Triglycerides	0.00833743	rs7910084	EUR	11.5333	-0.390205	11.5333	mQTLs
JMJD1C	HDM	rs7910927	10	65138910	T	G	0.31864	0.47353	EUR	6.58568e-134	FALSE	TRUE	FALSE	FALSE	2.03081e-11	0	biomarkers	SHBG	2.03081e-11	rs7910927	Both	0.672904	0.15489	1.4861	mQTLs
JMJD1C	HDM	rs7910927	10	65138910	T	G	0.31864	0.47353	EUR	6.58568e-134	FALSE	TRUE	FALSE	FALSE	0.000304756	0	biomarkers	Alkaline phosphatase	0.000391762	rs1935	EUR	0.672904	0.15489	1.4861	mQTLs
JMJD1C	HDM	rs7910927	10	65138910	T	G	0.31864	0.47353	EUR	6.58568e-134	FALSE	TRUE	FALSE	FALSE	0.000841773	3.84672e-173	biomarkers	Testosterone	0.00127964	rs1935	EUR	0.672904	0.15489	1.4861	mQTLs
JMJD1C	HDM	rs7910927	10	65138910	T	G	0.31864	0.47353	EUR	6.58568e-134	FALSE	TRUE	FALSE	FALSE	0.173253	7.64785e-52	biomarkers	Triglycerides	0.182885	rs10761723	EUR	0.672904	0.15489	1.4861	mQTLs
JMJD1C	HDM	rs7910927	10	65138910	T	G	0.31864	0.47353	EUR	6.58568e-134	FALSE	TRUE	FALSE	FALSE	0.194952	8.07503e-15	biomarkers	Gamma glutamyltransferase	0.307326	rs1935	EUR	0.672904	0.15489	1.4861	mQTLs
JMJD1C	HDM	rs7910927	10	65138910	T	G	0.31864	0.47353	EUR	6.58568e-134	FALSE	TRUE	FALSE	FALSE	0.320139	6.20808e-10	biomarkers	HDL cholesterol	0.68739	rs1935	EUR	0.672904	0.15489	1.4861	mQTLs
JMJD1C	HDM	rs7910927	10	65138910	T	G	0.31864	0.47353	EUR	6.58568e-134	FALSE	TRUE	FALSE	FALSE	0.321422	1.17735e-09	biomarkers	Calcium	0.386799	rs1935	EUR	0.672904	0.15489	1.4861	mQTLs
JMJD1C	HDM	rs7910927	10	65138910	T	G	0.31864	0.47353	EUR	6.58568e-134	FALSE	TRUE	FALSE	FALSE	0.409508	7.3041e-11	biomarkers	Apolipoprotein A	0.902892	rs1935	EUR	0.672904	0.15489	1.4861	mQTLs
JMJD1C	HDM	rs7910927	10	65138910	T	G	0.31864	0.47353	EUR	6.58568e-134	FALSE	TRUE	FALSE	FALSE	0.418031	5.42871e-20	biomarkers	Albumin	0.443352	rs1935	EUR	0.672904	0.15489	1.4861	mQTLs
JMJD1C	HDM	rs7910927	10	65138910	T	G	0.31864	0.47353	EUR	6.58568e-134	FALSE	TRUE	FALSE	FALSE	0.426092	2.92473e-67	biomarkers	Total bilirubin	0.944632	rs1935	EUR	0.672904	0.15489	1.4861	mQTLs
JMJD1C	HDM	rs7910927	10	65138910	T	G	0.31864	0.47353	EUR	6.58568e-134	FALSE	TRUE	FALSE	FALSE	0.444058	2.9299e-29	biomarkers	Direct bilirubin	0.933988	rs1935	EUR	0.672904	0.15489	1.4861	mQTLs
JMJD1C	HDM	rs7910927	10	65138910	T	G	0.31864	0.47353	EUR	6.58568e-134	FALSE	TRUE	FALSE	FALSE	0.611036	8.21409e-10	biomarkers	Glycated haemoglobin (HbA1c)	0.798203	rs1935	EUR	0.672904	0.15489	1.4861	mQTLs
JMJD1C	HDM	rs7912797	10	65113380	A	G	0.36127	0.78421	EUR	0	FALSE	TRUE	FALSE	FALSE	4.78675e-10	5.6943e-170	biomarkers	SHBG	4.78675e-10	rs7912797	Both	0.46068	0.42294	2.1707	mQTLs
JMJD1C	HDM	rs7912797	10	65113380	A	G	0.36127	0.78421	EUR	0	FALSE	TRUE	FALSE	FALSE	0.000307819	5.36121e-108	biomarkers	Alkaline phosphatase	0.000470114	rs1935	EUR	0.46068	0.42294	2.1707	mQTLs
JMJD1C	HDM	rs7912797	10	65113380	A	G	0.36127	0.78421	EUR	0	FALSE	TRUE	FALSE	FALSE	0.000467552	1.27732e-56	biomarkers	Testosterone	0.00127964	rs1935	EUR	0.46068	0.42294	2.1707	mQTLs
JMJD1C	HDM	rs7912797	10	65113380	A	G	0.36127	0.78421	EUR	0	FALSE	TRUE	FALSE	FALSE	0.0972957	2.00092e-13	biomarkers	Triglycerides	0.182885	rs10761723	EUR	0.46068	0.42294	2.1707	mQTLs
JMJD1C	HDM	rs7912797	10	65113380	A	G	0.36127	0.78421	EUR	0	FALSE	TRUE	FALSE	FALSE	0.148229	8.42346e-12	biomarkers	Total bilirubin	0.808647	rs1935	EUR	0.46068	0.42294	2.1707	mQTLs
JMJD1C	HDM	rs7912797	10	65113380	A	G	0.36127	0.78421	EUR	0	FALSE	TRUE	FALSE	FALSE	0.196518	1.63766e-09	biomarkers	Gamma glutamyltransferase	0.260045	rs1935	EUR	0.46068	0.42294	2.1707	mQTLs
JMJD1C	HDM	rs7912893	10	65162000	T	A	0.29266	0.47336	EUR	4.91246e-186	FALSE	TRUE	FALSE	FALSE	6.72513e-10	0	biomarkers	SHBG	6.72513e-10	rs7912893	Both	0.618261	0.1807	1.61744	mQTLs
JMJD1C	HDM	rs7912893	10	65162000	T	A	0.29266	0.47336	EUR	4.91246e-186	FALSE	TRUE	FALSE	FALSE	0.000346371	0	biomarkers	Alkaline phosphatase	0.000391762	rs1935	EUR	0.618261	0.1807	1.61744	mQTLs
JMJD1C	HDM	rs7912893	10	65162000	T	A	0.29266	0.47336	EUR	4.91246e-186	FALSE	TRUE	FALSE	FALSE	0.00390694	1.55992e-172	biomarkers	Testosterone	0.00127964	rs1935	EUR	0.618261	0.1807	1.61744	mQTLs
JMJD1C	HDM	rs7912893	10	65162000	T	A	0.29266	0.47336	EUR	4.91246e-186	FALSE	TRUE	FALSE	FALSE	0.15708	5.12651e-52	biomarkers	Triglycerides	0.182885	rs10761723	EUR	0.618261	0.1807	1.61744	mQTLs
JMJD1C	HDM	rs7912893	10	65162000	T	A	0.29266	0.47336	EUR	4.91246e-186	FALSE	TRUE	FALSE	FALSE	0.222239	1.00621e-14	biomarkers	Gamma glutamyltransferase	0.307326	rs1935	EUR	0.618261	0.1807	1.61744	mQTLs
JMJD1C	HDM	rs7912893	10	65162000	T	A	0.29266	0.47336	EUR	4.91246e-186	FALSE	TRUE	FALSE	FALSE	0.232701	1.02354e-09	biomarkers	Calcium	0.386799	rs1935	EUR	0.618261	0.1807	1.61744	mQTLs
JMJD1C	HDM	rs7912893	10	65162000	T	A	0.29266	0.47336	EUR	4.91246e-186	FALSE	TRUE	FALSE	FALSE	0.308202	7.62706e-20	biomarkers	Albumin	0.443352	rs1935	EUR	0.618261	0.1807	1.61744	mQTLs
JMJD1C	HDM	rs7912893	10	65162000	T	A	0.29266	0.47336	EUR	4.91246e-186	FALSE	TRUE	FALSE	FALSE	0.632042	8.46425e-10	biomarkers	Glycated haemoglobin (HbA1c)	0.798203	rs1935	EUR	0.618261	0.1807	1.61744	mQTLs
JMJD1C	HDM	rs7912893	10	65162000	T	A	0.29266	0.47336	EUR	4.91246e-186	FALSE	TRUE	FALSE	FALSE	0.643908	6.52637e-10	biomarkers	HDL cholesterol	0.68739	rs1935	EUR	0.618261	0.1807	1.61744	mQTLs
JMJD1C	HDM	rs7912893	10	65162000	T	A	0.29266	0.47336	EUR	4.91246e-186	FALSE	TRUE	FALSE	FALSE	0.844931	6.85493e-29	biomarkers	Direct bilirubin	0.933988	rs1935	EUR	0.618261	0.1807	1.61744	mQTLs
JMJD1C	HDM	rs7912893	10	65162000	T	A	0.29266	0.47336	EUR	4.91246e-186	FALSE	TRUE	FALSE	FALSE	0.85573	8.07228e-11	biomarkers	Apolipoprotein A	0.902892	rs1935	EUR	0.618261	0.1807	1.61744	mQTLs
JMJD1C	HDM	rs7912893	10	65162000	T	A	0.29266	0.47336	EUR	4.91246e-186	FALSE	TRUE	FALSE	FALSE	0.951172	3.94797e-67	biomarkers	Total bilirubin	0.944632	rs1935	EUR	0.618261	0.1807	1.61744	mQTLs
JMJD1C	HDM	rs7913278	10	65113534	G	A	0.36613	0.81412	EUR	0	FALSE	TRUE	FALSE	FALSE	3.40706e-10	1.53591e-166	biomarkers	SHBG	3.40706e-10	rs7913278	Both	0.449725	0.44799	2.22358	mQTLs
JMJD1C	HDM	rs7913278	10	65113534	G	A	0.36613	0.81412	EUR	0	FALSE	TRUE	FALSE	FALSE	0.000281325	9.18111e-84	biomarkers	Alkaline phosphatase	0.000792445	rs10995505	EUR	0.449725	0.44799	2.22358	mQTLs
JMJD1C	HDM	rs7913278	10	65113534	G	A	0.36613	0.81412	EUR	0	FALSE	TRUE	FALSE	FALSE	0.000378611	5.1932e-57	biomarkers	Testosterone	0.000605865	rs7082066	EUR	0.449725	0.44799	2.22358	mQTLs
JMJD1C	HDM	rs7913278	10	65113534	G	A	0.36613	0.81412	EUR	0	FALSE	TRUE	FALSE	FALSE	0.0986675	3.12294e-15	biomarkers	Triglycerides	0.0809934	rs7082066	EUR	0.449725	0.44799	2.22358	mQTLs
JMJD1C	HDM	rs7913278	10	65113534	G	A	0.36613	0.81412	EUR	0	FALSE	TRUE	FALSE	FALSE	0.246104	1.13119e-09	biomarkers	Gamma glutamyltransferase	0.294346	rs7916868	EUR	0.449725	0.44799	2.22358	mQTLs
JMJD1C	HDM	rs7913332	10	65053650	A	T	0.38161	0.8142	EUR	0	FALSE	TRUE	FALSE	FALSE	5.6173e-10	2.79862e-166	biomarkers	SHBG	5.6173e-10	rs7913332	Both	0.468693	0.43259	2.13359	mQTLs
JMJD1C	HDM	rs7913332	10	65053650	A	T	0.38161	0.8142	EUR	0	FALSE	TRUE	FALSE	FALSE	0.0001441	7.74735e-57	biomarkers	Testosterone	0.000605865	rs7082066	EUR	0.468693	0.43259	2.13359	mQTLs
JMJD1C	HDM	rs7913332	10	65053650	A	T	0.38161	0.8142	EUR	0	FALSE	TRUE	FALSE	FALSE	0.000341556	1.84885e-83	biomarkers	Alkaline phosphatase	0.000792445	rs10995505	EUR	0.468693	0.43259	2.13359	mQTLs
JMJD1C	HDM	rs7913332	10	65053650	A	T	0.38161	0.8142	EUR	0	FALSE	TRUE	FALSE	FALSE	0.0470756	2.68794e-15	biomarkers	Triglycerides	0.0809934	rs7082066	EUR	0.468693	0.43259	2.13359	mQTLs
JMJD1C	HDM	rs7913332	10	65053650	A	T	0.38161	0.8142	EUR	0	FALSE	TRUE	FALSE	FALSE	0.206387	1.14255e-09	biomarkers	Gamma glutamyltransferase	0.294346	rs7916868	EUR	0.468693	0.43259	2.13359	mQTLs
JMJD1C	HDM	rs7915339	10	65166770	G	C	0.13375	0.3115	EUR	3.19693e-269	FALSE	TRUE	FALSE	FALSE	0.00856561	1.49437e-20	biomarkers	Direct bilirubin	0.0342181	rs12783001	EUR	0.429374	0.17775	2.32897	mQTLs
JMJD1C	HDM	rs7915339	10	65166770	G	C	0.13375	0.3115	EUR	3.19693e-269	FALSE	TRUE	FALSE	FALSE	0.0808629	2.30035e-36	biomarkers	Total bilirubin	0.0225956	rs12783001	EUR	0.429374	0.17775	2.32897	mQTLs
JMJD1C	HDM	rs7915339	10	65166770	G	C	0.13375	0.3115	EUR	3.19693e-269	FALSE	TRUE	FALSE	FALSE	0.400757	1.11279e-22	biomarkers	Triglycerides	0.556772	rs12783001	EUR	0.429374	0.17775	2.32897	mQTLs
JMJD1C	HDM	rs7915339	10	65166770	G	C	0.13375	0.3115	EUR	3.19693e-269	FALSE	TRUE	FALSE	FALSE	0.429815	2.17806e-11	biomarkers	Calcium	0.95981	rs12783001	EUR	0.429374	0.17775	2.32897	mQTLs
JMJD1C	HDM	rs7915339	10	65166770	G	C	0.13375	0.3115	EUR	3.19693e-269	FALSE	TRUE	FALSE	FALSE	0.433961	5.63184e-11	biomarkers	Albumin	0.948921	rs12783001	EUR	0.429374	0.17775	2.32897	mQTLs
JMJD1C	HDM	rs7915339	10	65166770	G	C	0.13375	0.3115	EUR	3.19693e-269	FALSE	TRUE	FALSE	FALSE	0.64423	1.41898e-58	biomarkers	Testosterone	0.433788	rs12783001	EUR	0.429374	0.17775	2.32897	mQTLs
JMJD1C	HDM	rs7915339	10	65166770	G	C	0.13375	0.3115	EUR	3.19693e-269	FALSE	TRUE	FALSE	FALSE	0.653966	1.1063e-12	biomarkers	Glycated haemoglobin (HbA1c)	0.183232	rs12783001	EUR	0.429374	0.17775	2.32897	mQTLs
JMJD1C	HDM	rs7915339	10	65166770	G	C	0.13375	0.3115	EUR	3.19693e-269	FALSE	TRUE	FALSE	FALSE	0.729424	1.6794e-11	biomarkers	Urate	0.131336	rs12783001	EUR	0.429374	0.17775	2.32897	mQTLs
JMJD1C	HDM	rs7915339	10	65166770	G	C	0.13375	0.3115	EUR	3.19693e-269	FALSE	TRUE	FALSE	FALSE	0.814647	1.47368e-150	biomarkers	Alkaline phosphatase	0.764296	rs12783001	EUR	0.429374	0.17775	2.32897	mQTLs
JMJD1C	HDM	rs7915339	10	65166770	G	C	0.13375	0.3115	EUR	3.19693e-269	FALSE	TRUE	FALSE	FALSE	0.918172	4.53882e-237	biomarkers	SHBG	0.245858	rs12783001	EUR	0.429374	0.17775	2.32897	mQTLs
JMJD1C	HDM	rs7915671	10	65154069	A	T	0.43923	0.036785	AFR	0	FALSE	TRUE	FALSE	FALSE	4.54154e-09	6.1367e-21	biomarkers	SHBG	4.54154e-09	rs7915671	Both	11.9405	-0.402445	11.9405	mQTLs
JMJD1C	HDM	rs7915671	10	65154069	A	T	0.43923	0.036785	AFR	0	FALSE	TRUE	FALSE	FALSE	0.00169005	2.42505e-10	biomarkers	Alkaline phosphatase	0.00169005	rs7915671	EUR	11.9405	-0.402445	11.9405	mQTLs
JMJD1C	HDM	rs7915671	10	65154069	A	T	0.43923	0.036785	AFR	0	FALSE	TRUE	FALSE	FALSE	0.0566423	4.3522e-08	biomarkers	Triglycerides	0.0566423	rs7915671	EUR	11.9405	-0.402445	11.9405	mQTLs
JMJD1C	HDM	rs7915680	10	65244304	C	T	0.35265	0.81481	EUR	0	FALSE	TRUE	FALSE	FALSE	1.84168e-08	2.29724e-167	biomarkers	SHBG	1.84168e-08	rs7915680	Both	0.4328	0.46216	2.31053	mQTLs
JMJD1C	HDM	rs7915680	10	65244304	C	T	0.35265	0.81481	EUR	0	FALSE	TRUE	FALSE	FALSE	0.000756355	5.05174e-85	biomarkers	Alkaline phosphatase	0.000660371	rs10995505	EUR	0.4328	0.46216	2.31053	mQTLs
JMJD1C	HDM	rs7915680	10	65244304	C	T	0.35265	0.81481	EUR	0	FALSE	TRUE	FALSE	FALSE	0.00173804	2.85009e-57	biomarkers	Testosterone	0.000504888	rs7082066	EUR	0.4328	0.46216	2.31053	mQTLs
JMJD1C	HDM	rs7915680	10	65244304	C	T	0.35265	0.81481	EUR	0	FALSE	TRUE	FALSE	FALSE	0.0421719	2.6612e-15	biomarkers	Triglycerides	0.0674945	rs7082066	EUR	0.4328	0.46216	2.31053	mQTLs
JMJD1C	HDM	rs7915680	10	65244304	C	T	0.35265	0.81481	EUR	0	FALSE	TRUE	FALSE	FALSE	0.357364	9.07797e-10	biomarkers	Gamma glutamyltransferase	0.294346	rs7082066	EUR	0.4328	0.46216	2.31053	mQTLs
JMJD1C	HDM	rs7915779	10	65244244	G	C	0.29233	0.47353	EUR	4.20152e-187	FALSE	TRUE	FALSE	FALSE	8.80968e-10	0	biomarkers	SHBG	8.80968e-10	rs7915779	Both	0.617342	0.1812	1.61985	mQTLs
JMJD1C	HDM	rs7915779	10	65244244	G	C	0.29233	0.47353	EUR	4.20152e-187	FALSE	TRUE	FALSE	FALSE	0.000275203	0	biomarkers	Alkaline phosphatase	0.000275203	rs7915779	EUR	0.617342	0.1812	1.61985	mQTLs
JMJD1C	HDM	rs7915779	10	65244244	G	C	0.29233	0.47353	EUR	4.20152e-187	FALSE	TRUE	FALSE	FALSE	0.00381429	5.19253e-173	biomarkers	Testosterone	0.00381429	rs7915779	EUR	0.617342	0.1812	1.61985	mQTLs
JMJD1C	HDM	rs7915779	10	65244244	G	C	0.29233	0.47353	EUR	4.20152e-187	FALSE	TRUE	FALSE	FALSE	0.137381	1.03235e-51	biomarkers	Triglycerides	0.137381	rs7915779	EUR	0.617342	0.1812	1.61985	mQTLs
JMJD1C	HDM	rs7915779	10	65244244	G	C	0.29233	0.47353	EUR	4.20152e-187	FALSE	TRUE	FALSE	FALSE	0.218931	1.42371e-09	biomarkers	Calcium	0.218931	rs7915779	EUR	0.617342	0.1812	1.61985	mQTLs
JMJD1C	HDM	rs7915779	10	65244244	G	C	0.29233	0.47353	EUR	4.20152e-187	FALSE	TRUE	FALSE	FALSE	0.231309	1.24134e-14	biomarkers	Gamma glutamyltransferase	0.231309	rs7915779	EUR	0.617342	0.1812	1.61985	mQTLs
JMJD1C	HDM	rs7915779	10	65244244	G	C	0.29233	0.47353	EUR	4.20152e-187	FALSE	TRUE	FALSE	FALSE	0.297601	9.22301e-20	biomarkers	Albumin	0.297601	rs7915779	EUR	0.617342	0.1812	1.61985	mQTLs
JMJD1C	HDM	rs7915779	10	65244244	G	C	0.29233	0.47353	EUR	4.20152e-187	FALSE	TRUE	FALSE	FALSE	0.626066	6.20808e-10	biomarkers	HDL cholesterol	0.626066	rs7915779	EUR	0.617342	0.1812	1.61985	mQTLs
JMJD1C	HDM	rs7915779	10	65244244	G	C	0.29233	0.47353	EUR	4.20152e-187	FALSE	TRUE	FALSE	FALSE	0.634829	8.72202e-10	biomarkers	Glycated haemoglobin (HbA1c)	0.634829	rs7915779	EUR	0.617342	0.1812	1.61985	mQTLs
JMJD1C	HDM	rs7915779	10	65244244	G	C	0.29233	0.47353	EUR	4.20152e-187	FALSE	TRUE	FALSE	FALSE	0.810827	3.37019e-29	biomarkers	Direct bilirubin	0.810827	rs7915779	EUR	0.617342	0.1812	1.61985	mQTLs
JMJD1C	HDM	rs7915779	10	65244244	G	C	0.29233	0.47353	EUR	4.20152e-187	FALSE	TRUE	FALSE	FALSE	0.886477	8.23535e-11	biomarkers	Apolipoprotein A	0.886477	rs7915779	EUR	0.617342	0.1812	1.61985	mQTLs
JMJD1C	HDM	rs7915779	10	65244244	G	C	0.29233	0.47353	EUR	4.20152e-187	FALSE	TRUE	FALSE	FALSE	0.930159	1.45238e-67	biomarkers	Total bilirubin	0.930159	rs7915779	EUR	0.617342	0.1812	1.61985	mQTLs
JMJD1C	HDM	rs7916282	10	65031811	A	T	0.97272	0.85682	AFR	0	FALSE	TRUE	FALSE	FALSE	0.0198808	1.44872e-08	biomarkers	Total bilirubin	0.0185553	rs4745706	EUR	1.13527	-0.1159	1.13527	mQTLs
JMJD1C	HDM	rs7916282	10	65031811	A	T	0.97272	0.85682	AFR	0	FALSE	TRUE	FALSE	FALSE	0.0499866	2.11486e-135	biomarkers	SHBG	0.174645	rs4745706	EUR	1.13527	-0.1159	1.13527	mQTLs
JMJD1C	HDM	rs7916282	10	65031811	A	T	0.97272	0.85682	AFR	0	FALSE	TRUE	FALSE	FALSE	0.204948	5.83145e-09	biomarkers	Triglycerides	0.374337	rs4745706	EUR	1.13527	-0.1159	1.13527	mQTLs
JMJD1C	HDM	rs7916282	10	65031811	A	T	0.97272	0.85682	AFR	0	FALSE	TRUE	FALSE	FALSE	0.227638	1.97079e-11	biomarkers	Gamma glutamyltransferase	0.354871	rs4745706	EUR	1.13527	-0.1159	1.13527	mQTLs
JMJD1C	HDM	rs7916282	10	65031811	A	T	0.97272	0.85682	AFR	0	FALSE	TRUE	FALSE	FALSE	0.340616	4.43138e-73	biomarkers	Alkaline phosphatase	0.217621	rs4745706	EUR	1.13527	-0.1159	1.13527	mQTLs
JMJD1C	HDM	rs7916282	10	65031811	A	T	0.97272	0.85682	AFR	0	FALSE	TRUE	FALSE	FALSE	0.954002	8.45218e-52	biomarkers	Testosterone	0.879853	rs4745706	EUR	1.13527	-0.1159	1.13527	mQTLs
JMJD1C	HDM	rs7916868	10	64988931	A	T	0.33743	0.50381	EUR	5.90119e-151	FALSE	TRUE	FALSE	FALSE	9.03423e-12	0	biomarkers	SHBG	9.03423e-12	rs7916868	Both	0.669756	0.16638	1.49308	mQTLs
JMJD1C	HDM	rs7916868	10	64988931	A	T	0.33743	0.50381	EUR	5.90119e-151	FALSE	TRUE	FALSE	FALSE	0.000420949	5.60666e-164	biomarkers	Testosterone	0.00109964	rs10761721	EUR	0.669756	0.16638	1.49308	mQTLs
JMJD1C	HDM	rs7916868	10	64988931	A	T	0.33743	0.50381	EUR	5.90119e-151	FALSE	TRUE	FALSE	FALSE	0.000571641	0	biomarkers	Alkaline phosphatase	0.000420458	rs1935	EUR	0.669756	0.16638	1.49308	mQTLs
JMJD1C	HDM	rs7916868	10	64988931	A	T	0.33743	0.50381	EUR	5.90119e-151	FALSE	TRUE	FALSE	FALSE	0.0788664	4.18639e-51	biomarkers	Triglycerides	0.17659	rs10822145	EUR	0.669756	0.16638	1.49308	mQTLs
JMJD1C	HDM	rs7916868	10	64988931	A	T	0.33743	0.50381	EUR	5.90119e-151	FALSE	TRUE	FALSE	FALSE	0.283654	1.16342e-16	biomarkers	Albumin	0.440043	rs1935	EUR	0.669756	0.16638	1.49308	mQTLs
JMJD1C	HDM	rs7916868	10	64988931	A	T	0.33743	0.50381	EUR	5.90119e-151	FALSE	TRUE	FALSE	FALSE	0.285932	1.6881e-13	biomarkers	Gamma glutamyltransferase	0.291929	rs1935	EUR	0.669756	0.16638	1.49308	mQTLs
JMJD1C	HDM	rs7916868	10	64988931	A	T	0.33743	0.50381	EUR	5.90119e-151	FALSE	TRUE	FALSE	FALSE	0.297007	8.68e-12	biomarkers	HDL cholesterol	0.663962	rs1935	EUR	0.669756	0.16638	1.49308	mQTLs
JMJD1C	HDM	rs7916868	10	64988931	A	T	0.33743	0.50381	EUR	5.90119e-151	FALSE	TRUE	FALSE	FALSE	0.306052	4.31036e-12	biomarkers	Apolipoprotein A	0.856545	rs1935	EUR	0.669756	0.16638	1.49308	mQTLs
JMJD1C	HDM	rs7916868	10	64988931	A	T	0.33743	0.50381	EUR	5.90119e-151	FALSE	TRUE	FALSE	FALSE	0.4718	1.48615e-14	biomarkers	Glycated haemoglobin (HbA1c)	0.691535	rs1935	EUR	0.669756	0.16638	1.49308	mQTLs
JMJD1C	HDM	rs7916868	10	64988931	A	T	0.33743	0.50381	EUR	5.90119e-151	FALSE	TRUE	FALSE	FALSE	0.600195	8.56214e-57	biomarkers	Total bilirubin	0.84394	rs1935	EUR	0.669756	0.16638	1.49308	mQTLs
JMJD1C	HDM	rs7916868	10	64988931	A	T	0.33743	0.50381	EUR	5.90119e-151	FALSE	TRUE	FALSE	FALSE	0.649339	1.7458e-26	biomarkers	Direct bilirubin	0.83973	rs1935	EUR	0.669756	0.16638	1.49308	mQTLs
JMJD1C	HDM	rs7916868	10	64988931	A	T	0.33743	0.50381	EUR	5.90119e-151	FALSE	TRUE	FALSE	FALSE	0.658955	2.83847e-09	biomarkers	Calcium	0.361854	rs1935	EUR	0.669756	0.16638	1.49308	mQTLs
JMJD1C	HDM	rs7917169	10	65192941	T	C	0.35398	0.81482	EUR	0	FALSE	TRUE	FALSE	FALSE	2.56172e-08	1.70184e-167	biomarkers	SHBG	2.56172e-08	rs7917169	Both	0.434427	0.46084	2.30188	mQTLs
JMJD1C	HDM	rs7917169	10	65192941	T	C	0.35398	0.81482	EUR	0	FALSE	TRUE	FALSE	FALSE	0.000456008	7.53631e-85	biomarkers	Alkaline phosphatase	0.000660371	rs10995505	EUR	0.434427	0.46084	2.30188	mQTLs
JMJD1C	HDM	rs7917169	10	65192941	T	C	0.35398	0.81482	EUR	0	FALSE	TRUE	FALSE	FALSE	0.00134683	4.699e-57	biomarkers	Testosterone	0.000504888	rs7082066	EUR	0.434427	0.46084	2.30188	mQTLs
JMJD1C	HDM	rs7917169	10	65192941	T	C	0.35398	0.81482	EUR	0	FALSE	TRUE	FALSE	FALSE	0.0448245	2.29051e-15	biomarkers	Triglycerides	0.0674945	rs7082066	EUR	0.434427	0.46084	2.30188	mQTLs
JMJD1C	HDM	rs7917169	10	65192941	T	C	0.35398	0.81482	EUR	0	FALSE	TRUE	FALSE	FALSE	0.293171	9.35444e-10	biomarkers	Gamma glutamyltransferase	0.294346	rs7082066	EUR	0.434427	0.46084	2.30188	mQTLs
JMJD1C	HDM	rs7918743	10	65093062	T	C	0.46978	0.81441	EUR	0	FALSE	TRUE	FALSE	FALSE	8.65759e-11	2.53229e-166	biomarkers	SHBG	8.65759e-11	rs7918743	Both	0.576835	0.34463	1.7336	mQTLs
JMJD1C	HDM	rs7918743	10	65093062	T	C	0.46978	0.81441	EUR	0	FALSE	TRUE	FALSE	FALSE	0.000265738	5.73937e-57	biomarkers	Testosterone	0.00040391	rs7082066	EUR	0.576835	0.34463	1.7336	mQTLs
JMJD1C	HDM	rs7918743	10	65093062	T	C	0.46978	0.81441	EUR	0	FALSE	TRUE	FALSE	FALSE	0.0006615	5.0387e-84	biomarkers	Alkaline phosphatase	0.000893195	rs10995505	EUR	0.576835	0.34463	1.7336	mQTLs
JMJD1C	HDM	rs7918743	10	65093062	T	C	0.46978	0.81441	EUR	0	FALSE	TRUE	FALSE	FALSE	0.0350493	5.80533e-15	biomarkers	Triglycerides	0.0539956	rs7082066	EUR	0.576835	0.34463	1.7336	mQTLs
JMJD1C	HDM	rs7918743	10	65093062	T	C	0.46978	0.81441	EUR	0	FALSE	TRUE	FALSE	FALSE	0.0980772	1.03383e-09	biomarkers	Gamma glutamyltransferase	0.294346	rs7082066	EUR	0.576835	0.34463	1.7336	mQTLs
JMJD1C	HDM	rs7918743	10	65093062	T	C	0.46978	0.81441	EUR	0	FALSE	TRUE	FALSE	FALSE	0.101571	4.57534e-08	biomarkers	Total bilirubin	0.261884	rs10995505	EUR	0.576835	0.34463	1.7336	mQTLs
JMJD1C	HDM	rs7920159	10	64972176	C	G	0.38185	0.81424	EUR	0	FALSE	TRUE	FALSE	FALSE	3.54611e-10	1.38975e-166	biomarkers	SHBG	3.54611e-10	rs7920159	Both	0.468965	0.43239	2.13236	mQTLs
JMJD1C	HDM	rs7920159	10	64972176	C	G	0.38185	0.81424	EUR	0	FALSE	TRUE	FALSE	FALSE	0.000120483	8.56214e-57	biomarkers	Testosterone	0.000605865	rs7082066	EUR	0.468965	0.43239	2.13236	mQTLs
JMJD1C	HDM	rs7920159	10	64972176	C	G	0.38185	0.81424	EUR	0	FALSE	TRUE	FALSE	FALSE	0.000325874	1.51371e-83	biomarkers	Alkaline phosphatase	0.000792445	rs10995505	EUR	0.468965	0.43239	2.13236	mQTLs
JMJD1C	HDM	rs7920159	10	64972176	C	G	0.38185	0.81424	EUR	0	FALSE	TRUE	FALSE	FALSE	0.0462358	2.58255e-15	biomarkers	Triglycerides	0.0809934	rs7082066	EUR	0.468965	0.43239	2.13236	mQTLs
JMJD1C	HDM	rs7920159	10	64972176	C	G	0.38185	0.81424	EUR	0	FALSE	TRUE	FALSE	FALSE	0.211612	1.25015e-09	biomarkers	Gamma glutamyltransferase	0.294346	rs7916868	EUR	0.468965	0.43239	2.13236	mQTLs
JMJD1C	HDM	rs7920768	10	65060514	C	T	0.97264	0.85682	AFR	0	FALSE	TRUE	FALSE	FALSE	0.018334	1.523e-08	biomarkers	Total bilirubin	0.0185553	rs4745706	EUR	1.13517	-0.11582	1.13517	mQTLs
JMJD1C	HDM	rs7920768	10	65060514	C	T	0.97264	0.85682	AFR	0	FALSE	TRUE	FALSE	FALSE	0.0802186	2.33728e-135	biomarkers	SHBG	0.174645	rs4745706	EUR	1.13517	-0.11582	1.13517	mQTLs
JMJD1C	HDM	rs7920768	10	65060514	C	T	0.97264	0.85682	AFR	0	FALSE	TRUE	FALSE	FALSE	0.252082	1.73054e-11	biomarkers	Gamma glutamyltransferase	0.354871	rs4745706	EUR	1.13517	-0.11582	1.13517	mQTLs
JMJD1C	HDM	rs7920768	10	65060514	C	T	0.97264	0.85682	AFR	0	FALSE	TRUE	FALSE	FALSE	0.252587	6.13044e-09	biomarkers	Triglycerides	0.374337	rs4745706	EUR	1.13517	-0.11582	1.13517	mQTLs
JMJD1C	HDM	rs7920768	10	65060514	C	T	0.97264	0.85682	AFR	0	FALSE	TRUE	FALSE	FALSE	0.332871	2.68777e-73	biomarkers	Alkaline phosphatase	0.217621	rs4745706	EUR	1.13517	-0.11582	1.13517	mQTLs
JMJD1C	HDM	rs7920768	10	65060514	C	T	0.97264	0.85682	AFR	0	FALSE	TRUE	FALSE	FALSE	0.98337	7.64785e-52	biomarkers	Testosterone	0.879853	rs4745706	EUR	1.13517	-0.11582	1.13517	mQTLs
JMJD1C	HDM	rs7922587	10	65069614	T	C	0.31902	0.47309	EUR	1.94488e-132	FALSE	TRUE	FALSE	FALSE	2.38318e-11	0	biomarkers	SHBG	2.38318e-11	rs7922587	Both	0.674333	0.15407	1.48295	mQTLs
JMJD1C	HDM	rs7922587	10	65069614	T	C	0.31902	0.47309	EUR	1.94488e-132	FALSE	TRUE	FALSE	FALSE	0.000262306	0	biomarkers	Alkaline phosphatase	0.000391762	rs1935	EUR	0.674333	0.15407	1.48295	mQTLs
JMJD1C	HDM	rs7922587	10	65069614	T	C	0.31902	0.47309	EUR	1.94488e-132	FALSE	TRUE	FALSE	FALSE	0.000740637	5.19253e-173	biomarkers	Testosterone	0.00127964	rs1935	EUR	0.674333	0.15407	1.48295	mQTLs
JMJD1C	HDM	rs7922587	10	65069614	T	C	0.31902	0.47309	EUR	1.94488e-132	FALSE	TRUE	FALSE	FALSE	0.148823	1.88107e-51	biomarkers	Triglycerides	0.182885	rs10761723	EUR	0.674333	0.15407	1.48295	mQTLs
JMJD1C	HDM	rs7922587	10	65069614	T	C	0.31902	0.47309	EUR	1.94488e-132	FALSE	TRUE	FALSE	FALSE	0.188059	1.47137e-14	biomarkers	Gamma glutamyltransferase	0.307326	rs1935	EUR	0.674333	0.15407	1.48295	mQTLs
JMJD1C	HDM	rs7922587	10	65069614	T	C	0.31902	0.47309	EUR	1.94488e-132	FALSE	TRUE	FALSE	FALSE	0.324004	7.50711e-10	biomarkers	HDL cholesterol	0.68739	rs1935	EUR	0.674333	0.15407	1.48295	mQTLs
JMJD1C	HDM	rs7922587	10	65069614	T	C	0.31902	0.47309	EUR	1.94488e-132	FALSE	TRUE	FALSE	FALSE	0.33824	1.65411e-09	biomarkers	Calcium	0.386799	rs1935	EUR	0.674333	0.15407	1.48295	mQTLs
JMJD1C	HDM	rs7922587	10	65069614	T	C	0.31902	0.47309	EUR	1.94488e-132	FALSE	TRUE	FALSE	FALSE	0.410286	6.63064e-20	biomarkers	Albumin	0.443352	rs1935	EUR	0.674333	0.15407	1.48295	mQTLs
JMJD1C	HDM	rs7922587	10	65069614	T	C	0.31902	0.47309	EUR	1.94488e-132	FALSE	TRUE	FALSE	FALSE	0.427671	1.0788e-10	biomarkers	Apolipoprotein A	0.902892	rs1935	EUR	0.674333	0.15407	1.48295	mQTLs
JMJD1C	HDM	rs7922587	10	65069614	T	C	0.31902	0.47309	EUR	1.94488e-132	FALSE	TRUE	FALSE	FALSE	0.461026	4.83454e-68	biomarkers	Total bilirubin	0.944632	rs1935	EUR	0.674333	0.15407	1.48295	mQTLs
JMJD1C	HDM	rs7922587	10	65069614	T	C	0.31902	0.47309	EUR	1.94488e-132	FALSE	TRUE	FALSE	FALSE	0.473123	1.38399e-29	biomarkers	Direct bilirubin	0.933988	rs1935	EUR	0.674333	0.15407	1.48295	mQTLs
JMJD1C	HDM	rs7922587	10	65069614	T	C	0.31902	0.47309	EUR	1.94488e-132	FALSE	TRUE	FALSE	FALSE	0.554605	8.29664e-10	biomarkers	Glycated haemoglobin (HbA1c)	0.798203	rs1935	EUR	0.674333	0.15407	1.48295	mQTLs
JMJD1C	HDM	rs7923544	10	65182256	T	G	0.29228	0.47362	EUR	2.75754e-187	FALSE	TRUE	TRUE	FALSE	8.80968e-10	0	biomarkers	SHBG	8.80968e-10	rs7923544	Both	0.617119	0.18134	1.62043	multi-QTLs
JMJD1C	HDM	rs7923544	10	65182256	T	G	0.29228	0.47362	EUR	2.75754e-187	FALSE	TRUE	TRUE	FALSE	0.000284437	0	biomarkers	Alkaline phosphatase	0.000386181	rs1935	EUR	0.617119	0.18134	1.62043	multi-QTLs
JMJD1C	HDM	rs7923544	10	65182256	T	G	0.29228	0.47362	EUR	2.75754e-187	FALSE	TRUE	TRUE	FALSE	0.00374251	1.27716e-172	biomarkers	Testosterone	0.0014644	rs1935	EUR	0.617119	0.18134	1.62043	multi-QTLs
JMJD1C	HDM	rs7923544	10	65182256	T	G	0.29228	0.47362	EUR	2.75754e-187	FALSE	TRUE	TRUE	FALSE	0.140436	8.45218e-52	biomarkers	Triglycerides	0.185446	rs1935	EUR	0.617119	0.18134	1.62043	multi-QTLs
JMJD1C	HDM	rs7923544	10	65182256	T	G	0.29228	0.47362	EUR	2.75754e-187	FALSE	TRUE	TRUE	FALSE	0.225373	1.34473e-14	biomarkers	Gamma glutamyltransferase	0.268886	rs1935	EUR	0.617119	0.18134	1.62043	multi-QTLs
JMJD1C	HDM	rs7923544	10	65182256	T	G	0.29228	0.47362	EUR	2.75754e-187	FALSE	TRUE	TRUE	FALSE	0.22741	1.2254e-09	biomarkers	Calcium	0.361854	rs1935	EUR	0.617119	0.18134	1.62043	multi-QTLs
JMJD1C	HDM	rs7923544	10	65182256	T	G	0.29228	0.47362	EUR	2.75754e-187	FALSE	TRUE	TRUE	FALSE	0.298197	8.09869e-20	biomarkers	Albumin	0.440043	rs1935	EUR	0.617119	0.18134	1.62043	multi-QTLs
JMJD1C	HDM	rs7923544	10	65182256	T	G	0.29228	0.47362	EUR	2.75754e-187	FALSE	TRUE	TRUE	FALSE	0.641594	8.72202e-10	biomarkers	Glycated haemoglobin (HbA1c)	0.691535	rs1935	EUR	0.617119	0.18134	1.62043	multi-QTLs
JMJD1C	HDM	rs7923544	10	65182256	T	G	0.29228	0.47362	EUR	2.75754e-187	FALSE	TRUE	TRUE	FALSE	0.643264	6.92994e-10	biomarkers	HDL cholesterol	0.663962	rs1935	EUR	0.617119	0.18134	1.62043	multi-QTLs
JMJD1C	HDM	rs7923544	10	65182256	T	G	0.29228	0.47362	EUR	2.75754e-187	FALSE	TRUE	TRUE	FALSE	0.817831	3.9947e-29	biomarkers	Direct bilirubin	0.83973	rs1935	EUR	0.617119	0.18134	1.62043	multi-QTLs
JMJD1C	HDM	rs7923544	10	65182256	T	G	0.29228	0.47362	EUR	2.75754e-187	FALSE	TRUE	TRUE	FALSE	0.874153	9.01091e-11	biomarkers	Apolipoprotein A	0.856545	rs1935	EUR	0.617119	0.18134	1.62043	multi-QTLs
JMJD1C	HDM	rs7923544	10	65182256	T	G	0.29228	0.47362	EUR	2.75754e-187	FALSE	TRUE	TRUE	FALSE	0.93259	1.18911e-67	biomarkers	Total bilirubin	0.781247	rs1935	EUR	0.617119	0.18134	1.62043	multi-QTLs
JMJD1C	HDM	rs7923609	10	65133822	A	G	0.32299	0.47377	EUR	1.79858e-126	FALSE	TRUE	FALSE	FALSE	1.66269e-11	0	biomarkers	SHBG	1.66269e-11	rs7923609	Both	0.681744	0.15078	1.46683	mQTLs
JMJD1C	HDM	rs7923609	10	65133822	A	G	0.32299	0.47377	EUR	1.79858e-126	FALSE	TRUE	FALSE	FALSE	0.000743605	5.73863e-173	biomarkers	Testosterone	0.00127964	rs1935	EUR	0.681744	0.15078	1.46683	mQTLs
JMJD1C	HDM	rs7923609	10	65133822	A	G	0.32299	0.47377	EUR	1.79858e-126	FALSE	TRUE	FALSE	FALSE	0.00081853	0	biomarkers	Alkaline phosphatase	0.000391762	rs1935	EUR	0.681744	0.15078	1.46683	mQTLs
JMJD1C	HDM	rs7923609	10	65133822	A	G	0.32299	0.47377	EUR	1.79858e-126	FALSE	TRUE	FALSE	FALSE	0.113495	1.39353e-51	biomarkers	Triglycerides	0.182885	rs10761723	EUR	0.681744	0.15078	1.46683	mQTLs
JMJD1C	HDM	rs7923609	10	65133822	A	G	0.32299	0.47377	EUR	1.79858e-126	FALSE	TRUE	FALSE	FALSE	0.179784	1.07917e-14	biomarkers	Gamma glutamyltransferase	0.307326	rs1935	EUR	0.681744	0.15078	1.46683	mQTLs
JMJD1C	HDM	rs7923609	10	65133822	A	G	0.32299	0.47377	EUR	1.79858e-126	FALSE	TRUE	FALSE	FALSE	0.20413	6.59196e-10	biomarkers	HDL cholesterol	0.68739	rs1935	EUR	0.681744	0.15078	1.46683	mQTLs
JMJD1C	HDM	rs7923609	10	65133822	A	G	0.32299	0.47377	EUR	1.79858e-126	FALSE	TRUE	FALSE	FALSE	0.280271	1.25015e-09	biomarkers	Calcium	0.386799	rs1935	EUR	0.681744	0.15078	1.46683	mQTLs
JMJD1C	HDM	rs7923609	10	65133822	A	G	0.32299	0.47377	EUR	1.79858e-126	FALSE	TRUE	FALSE	FALSE	0.344728	8.15341e-11	biomarkers	Apolipoprotein A	0.902892	rs1935	EUR	0.681744	0.15078	1.46683	mQTLs
JMJD1C	HDM	rs7923609	10	65133822	A	G	0.32299	0.47377	EUR	1.79858e-126	FALSE	TRUE	FALSE	FALSE	0.387787	1.18911e-67	biomarkers	Total bilirubin	0.944632	rs1935	EUR	0.681744	0.15078	1.46683	mQTLs
JMJD1C	HDM	rs7923609	10	65133822	A	G	0.32299	0.47377	EUR	1.79858e-126	FALSE	TRUE	FALSE	FALSE	0.394475	4.53444e-20	biomarkers	Albumin	0.443352	rs1935	EUR	0.681744	0.15078	1.46683	mQTLs
JMJD1C	HDM	rs7923609	10	65133822	A	G	0.32299	0.47377	EUR	1.79858e-126	FALSE	TRUE	FALSE	FALSE	0.397008	1.62412e-29	biomarkers	Direct bilirubin	0.933988	rs1935	EUR	0.681744	0.15078	1.46683	mQTLs
JMJD1C	HDM	rs7923609	10	65133822	A	G	0.32299	0.47377	EUR	1.79858e-126	FALSE	TRUE	FALSE	FALSE	0.664846	8.89822e-10	biomarkers	Glycated haemoglobin (HbA1c)	0.798203	rs1935	EUR	0.681744	0.15078	1.46683	mQTLs
JMJD1C	HDM	rs7924036	10	65191645	G	T	0.29719	0.50358	EUR	1.3087e-238	FALSE	TRUE	FALSE	FALSE	6.65821e-10	0	biomarkers	SHBG	6.65821e-10	rs7924036	Both	0.590154	0.20639	1.69447	mQTLs
JMJD1C	HDM	rs7924036	10	65191645	G	T	0.29719	0.50358	EUR	1.3087e-238	FALSE	TRUE	FALSE	FALSE	0.000264148	0	biomarkers	Alkaline phosphatase	0.0004337	rs1935	EUR	0.590154	0.20639	1.69447	mQTLs
JMJD1C	HDM	rs7924036	10	65191645	G	T	0.29719	0.50358	EUR	1.3087e-238	FALSE	TRUE	FALSE	FALSE	0.00315742	4.59035e-164	biomarkers	Testosterone	0.00128409	rs10761721	EUR	0.590154	0.20639	1.69447	mQTLs
JMJD1C	HDM	rs7924036	10	65191645	G	T	0.29719	0.50358	EUR	1.3087e-238	FALSE	TRUE	FALSE	FALSE	0.14313	3.79781e-52	biomarkers	Triglycerides	0.173583	rs10822145	EUR	0.590154	0.20639	1.69447	mQTLs
JMJD1C	HDM	rs7924036	10	65191645	G	T	0.29719	0.50358	EUR	1.3087e-238	FALSE	TRUE	FALSE	FALSE	0.283371	8.21689e-14	biomarkers	Gamma glutamyltransferase	0.316748	rs1935	EUR	0.590154	0.20639	1.69447	mQTLs
JMJD1C	HDM	rs7924036	10	65191645	G	T	0.29719	0.50358	EUR	1.3087e-238	FALSE	TRUE	FALSE	FALSE	0.324004	2.41879e-09	biomarkers	Calcium	0.361854	rs1935	EUR	0.590154	0.20639	1.69447	mQTLs
JMJD1C	HDM	rs7924036	10	65191645	G	T	0.29719	0.50358	EUR	1.3087e-238	FALSE	TRUE	FALSE	FALSE	0.355938	9.33664e-17	biomarkers	Albumin	0.440043	rs1935	EUR	0.590154	0.20639	1.69447	mQTLs
JMJD1C	HDM	rs7924036	10	65191645	G	T	0.29719	0.50358	EUR	1.3087e-238	FALSE	TRUE	FALSE	FALSE	0.690942	3.97896e-12	biomarkers	HDL cholesterol	0.663962	rs1935	EUR	0.590154	0.20639	1.69447	mQTLs
JMJD1C	HDM	rs7924036	10	65191645	G	T	0.29719	0.50358	EUR	1.3087e-238	FALSE	TRUE	FALSE	FALSE	0.713338	1.5468e-14	biomarkers	Glycated haemoglobin (HbA1c)	0.691535	rs1935	EUR	0.590154	0.20639	1.69447	mQTLs
JMJD1C	HDM	rs7924036	10	65191645	G	T	0.29719	0.50358	EUR	1.3087e-238	FALSE	TRUE	FALSE	FALSE	0.793422	2.33313e-26	biomarkers	Direct bilirubin	0.83973	rs1935	EUR	0.590154	0.20639	1.69447	mQTLs
JMJD1C	HDM	rs7924036	10	65191645	G	T	0.29719	0.50358	EUR	1.3087e-238	FALSE	TRUE	FALSE	FALSE	0.804125	2.58835e-12	biomarkers	Apolipoprotein A	0.856545	rs1935	EUR	0.590154	0.20639	1.69447	mQTLs
JMJD1C	HDM	rs7924036	10	65191645	G	T	0.29719	0.50358	EUR	1.3087e-238	FALSE	TRUE	FALSE	FALSE	0.944632	7.74735e-57	biomarkers	Total bilirubin	0.838119	rs1935	EUR	0.590154	0.20639	1.69447	mQTLs
JMJD1C	HDM	rs79484409	10	64948645	A	G	0.0047193	0.029826	EUR	3.04831e-77	FALSE	FALSE	FALSE	FALSE	0.828863	2.89129e-20	biomarkers	Alkaline phosphatase	0.155362	rs148928116	EUR	0.158228	0.0251067	6.32001	None
JMJD1C	HDM	rs79489042	10	65014105	C	T	0.0063406	0.029896	EUR	4.01287e-60	FALSE	FALSE	FALSE	FALSE	0.309437	9.89176e-20	biomarkers	Alkaline phosphatase	0.155362	rs148928116	EUR	0.212089	0.0235554	4.71501	None
JMJD1C	HDM	rs796768933	10	65167580	CA	C	0.041821	0.14514	EUR	3.06036e-212	FALSE	FALSE	FALSE	FALSE	0.126438	2.31922e-132	biomarkers	SHBG	0.126438	rs796768933	EUR	0.288142	0.103319	3.47051	None
JMJD1C	HDM	rs796768933	10	65167580	CA	C	0.041821	0.14514	EUR	3.06036e-212	FALSE	FALSE	FALSE	FALSE	0.135878	6.57676e-71	biomarkers	Alkaline phosphatase	0.135878	rs796768933	EUR	0.288142	0.103319	3.47051	None
JMJD1C	HDM	rs796768933	10	65167580	CA	C	0.041821	0.14514	EUR	3.06036e-212	FALSE	FALSE	FALSE	FALSE	0.273077	3.81308e-11	biomarkers	Gamma glutamyltransferase	0.273077	rs796768933	EUR	0.288142	0.103319	3.47051	None
JMJD1C	HDM	rs796768933	10	65167580	CA	C	0.041821	0.14514	EUR	3.06036e-212	FALSE	FALSE	FALSE	FALSE	0.306665	1.97522e-08	biomarkers	Total bilirubin	0.306665	rs796768933	EUR	0.288142	0.103319	3.47051	None
JMJD1C	HDM	rs796768933	10	65167580	CA	C	0.041821	0.14514	EUR	3.06036e-212	FALSE	FALSE	FALSE	FALSE	0.477973	2.0789e-51	biomarkers	Testosterone	0.477973	rs796768933	EUR	0.288142	0.103319	3.47051	None
JMJD1C	HDM	rs796768933	10	65167580	CA	C	0.041821	0.14514	EUR	3.06036e-212	FALSE	FALSE	FALSE	FALSE	0.546238	3.39827e-09	biomarkers	Triglycerides	0.546238	rs796768933	EUR	0.288142	0.103319	3.47051	None
JMJD1C	HDM	rs79766796	10	65020029	A	G	0.00141	0.013733	EUR	8.08801e-49	FALSE	TRUE	FALSE	FALSE	0.642236	8.07228e-11	biomarkers	Alkaline phosphatase	0.642236	rs79766796	EUR	0.102672	0.012323	9.73972	mQTLs
JMJD1C	HDM	rs79766796	10	65020029	A	G	0.00141	0.013733	EUR	8.08801e-49	FALSE	TRUE	FALSE	FALSE	0.875202	7.87164e-09	biomarkers	SHBG	0.875202	rs79766796	EUR	0.102672	0.012323	9.73972	mQTLs
JMJD1C	HDM	rs79913842	10	65146429	G	A	0.0048958	0.030181	EUR	1.56728e-76	FALSE	FALSE	FALSE	FALSE	0.821026	1.8024e-19	biomarkers	Alkaline phosphatase	0.155362	rs148928116	EUR	0.162215	0.0252852	6.16467	None
JMJD1C	HDM	rs79963662	10	65075995	T	C	0.0018851	0.016447	EUR	3.7694e-54	FALSE	FALSE	FALSE	FALSE	0.117068	1.62136e-09	biomarkers	SHBG	0.117068	rs79963662	EUR	0.114617	0.0145619	8.72474	None
JMJD1C	HDM	rs79970765	10	65046797	C	T	0.0048439	0.029918	EUR	1.98267e-76	FALSE	FALSE	FALSE	FALSE	0.842485	1.0193e-19	biomarkers	Alkaline phosphatase	0.155362	rs148928116	EUR	0.161906	0.0250741	6.17643	None
JMJD1C	HDM	rs80012969	10	65252821	G	A	0.0059417	0.029658	EUR	1.29206e-62	FALSE	FALSE	FALSE	FALSE	0.440256	9.80866e-09	biomarkers	Triglycerides	0.440256	rs80012969	EUR	0.200341	0.0237163	4.9915	None
JMJD1C	HDM	rs80012969	10	65252821	G	A	0.0059417	0.029658	EUR	1.29206e-62	FALSE	FALSE	FALSE	FALSE	0.734181	3.32577e-20	biomarkers	Alkaline phosphatase	0.734181	rs80012969	EUR	0.200341	0.0237163	4.9915	None
JMJD1C	HDM	rs80012969	10	65252821	G	A	0.0059417	0.029658	EUR	1.29206e-62	FALSE	FALSE	FALSE	FALSE	0.958036	3.37478e-45	biomarkers	SHBG	0.958036	rs80012969	EUR	0.200341	0.0237163	4.9915	None
JMJD1C	HDM	rs80137395	10	65236894	A	G	0.0049171	0.029958	EUR	1.80188e-75	FALSE	FALSE	FALSE	FALSE	0.813996	1.23259e-19	biomarkers	Alkaline phosphatase	0.155362	rs148928116	EUR	0.164133	0.0250409	6.09262	None
JMJD1C	HDM	rs80151542	10	65022766	A	G	0.0047722	0.042889	EUR	7.72994e-143	FALSE	FALSE	FALSE	FALSE	0.461441	2.0224e-21	biomarkers	SHBG	0.461441	rs80151542	EUR	0.111269	0.0381168	8.98726	None
JMJD1C	HDM	rs80151542	10	65022766	A	G	0.0047722	0.042889	EUR	7.72994e-143	FALSE	FALSE	FALSE	FALSE	0.561188	4.38757e-15	biomarkers	Testosterone	0.561188	rs80151542	EUR	0.111269	0.0381168	8.98726	None
JMJD1C	HDM	rs80151542	10	65022766	A	G	0.0047722	0.042889	EUR	7.72994e-143	FALSE	FALSE	FALSE	FALSE	0.654228	3.74725e-12	biomarkers	Alkaline phosphatase	0.654228	rs80151542	EUR	0.111269	0.0381168	8.98726	None
JMJD1C	HDM	rs907	10	64936679	A	G	0.46994	0.81442	EUR	0	FALSE	TRUE	FALSE	FALSE	1.47087e-10	6.88349e-166	biomarkers	SHBG	1.47087e-10	rs907	Both	0.577024	0.34448	1.73303	mQTLs
JMJD1C	HDM	rs907	10	64936679	A	G	0.46994	0.81442	EUR	0	FALSE	TRUE	FALSE	FALSE	0.000270294	1.41166e-56	biomarkers	Testosterone	0.00040391	rs7082066	EUR	0.577024	0.34448	1.73303	mQTLs
JMJD1C	HDM	rs907	10	64936679	A	G	0.46994	0.81442	EUR	0	FALSE	TRUE	FALSE	FALSE	0.000796726	1.85363e-84	biomarkers	Alkaline phosphatase	0.000893195	rs10995505	EUR	0.577024	0.34448	1.73303	mQTLs
JMJD1C	HDM	rs907	10	64936679	A	G	0.46994	0.81442	EUR	0	FALSE	TRUE	FALSE	FALSE	0.0299568	4.09095e-15	biomarkers	Triglycerides	0.0539956	rs7082066	EUR	0.577024	0.34448	1.73303	mQTLs
JMJD1C	HDM	rs907	10	64936679	A	G	0.46994	0.81442	EUR	0	FALSE	TRUE	FALSE	FALSE	0.0999585	1.01335e-09	biomarkers	Gamma glutamyltransferase	0.294346	rs7082066	EUR	0.577024	0.34448	1.73303	mQTLs
JMJD1C	HDM	rs9299455	10	65073601	A	G	0.9737	0.85683	AFR	0	FALSE	TRUE	FALSE	FALSE	0.0168737	1.18611e-08	biomarkers	Total bilirubin	0.0185553	rs4745706	EUR	1.1364	-0.11687	1.1364	mQTLs
JMJD1C	HDM	rs9299455	10	65073601	A	G	0.9737	0.85683	AFR	0	FALSE	TRUE	FALSE	FALSE	0.105084	5.20171e-135	biomarkers	SHBG	0.174645	rs4745706	EUR	1.1364	-0.11687	1.1364	mQTLs
JMJD1C	HDM	rs9299455	10	65073601	A	G	0.9737	0.85683	AFR	0	FALSE	TRUE	FALSE	FALSE	0.216969	2.20056e-73	biomarkers	Alkaline phosphatase	0.217621	rs4745706	EUR	1.1364	-0.11687	1.1364	mQTLs
JMJD1C	HDM	rs9299455	10	65073601	A	G	0.9737	0.85683	AFR	0	FALSE	TRUE	FALSE	FALSE	0.388524	6.13044e-09	biomarkers	Triglycerides	0.374337	rs4745706	EUR	1.1364	-0.11687	1.1364	mQTLs
JMJD1C	HDM	rs9299455	10	65073601	A	G	0.9737	0.85683	AFR	0	FALSE	TRUE	FALSE	FALSE	0.400437	1.50446e-11	biomarkers	Gamma glutamyltransferase	0.354871	rs4745706	EUR	1.1364	-0.11687	1.1364	mQTLs
JMJD1C	HDM	rs9299455	10	65073601	A	G	0.9737	0.85683	AFR	0	FALSE	TRUE	FALSE	FALSE	0.806864	9.34111e-52	biomarkers	Testosterone	0.879853	rs4745706	EUR	1.1364	-0.11687	1.1364	mQTLs
JMJD1C	HDM	rs9299456	10	65087432	A	T	0.48975	0.38766	AFR	1.74178e-55	FALSE	FALSE	FALSE	FALSE	0.000150282	8.56805e-212	biomarkers	SHBG	0.000150282	rs9299456	EUR	1.26335	-0.10209	1.26335	None
JMJD1C	HDM	rs9299456	10	65087432	A	T	0.48975	0.38766	AFR	1.74178e-55	FALSE	FALSE	FALSE	FALSE	0.0107162	5.82357e-140	biomarkers	Alkaline phosphatase	0.0107162	rs9299456	EUR	1.26335	-0.10209	1.26335	None
JMJD1C	HDM	rs9299456	10	65087432	A	T	0.48975	0.38766	AFR	1.74178e-55	FALSE	FALSE	FALSE	FALSE	0.0587185	4.61474e-50	biomarkers	Testosterone	0.0587185	rs9299456	EUR	1.26335	-0.10209	1.26335	None
JMJD1C	HDM	rs9299456	10	65087432	A	T	0.48975	0.38766	AFR	1.74178e-55	FALSE	FALSE	FALSE	FALSE	0.131467	7.43091e-37	biomarkers	Total bilirubin	0.131467	rs9299456	EUR	1.26335	-0.10209	1.26335	None
JMJD1C	HDM	rs9299456	10	65087432	A	T	0.48975	0.38766	AFR	1.74178e-55	FALSE	FALSE	FALSE	FALSE	0.15708	6.2867e-11	biomarkers	Calcium	0.15708	rs9299456	EUR	1.26335	-0.10209	1.26335	None
JMJD1C	HDM	rs9299456	10	65087432	A	T	0.48975	0.38766	AFR	1.74178e-55	FALSE	FALSE	FALSE	FALSE	0.31286	1.74011e-17	biomarkers	Direct bilirubin	0.31286	rs9299456	EUR	1.26335	-0.10209	1.26335	None
JMJD1C	HDM	rs9299456	10	65087432	A	T	0.48975	0.38766	AFR	1.74178e-55	FALSE	FALSE	FALSE	FALSE	0.379538	6.38062e-09	biomarkers	Urate	0.379538	rs9299456	EUR	1.26335	-0.10209	1.26335	None
JMJD1C	HDM	rs9299456	10	65087432	A	T	0.48975	0.38766	AFR	1.74178e-55	FALSE	FALSE	FALSE	FALSE	0.387438	3.44248e-14	biomarkers	Albumin	0.387438	rs9299456	EUR	1.26335	-0.10209	1.26335	None
JMJD1C	HDM	rs9299456	10	65087432	A	T	0.48975	0.38766	AFR	1.74178e-55	FALSE	FALSE	FALSE	FALSE	0.739338	3.09292e-19	biomarkers	Triglycerides	0.739338	rs9299456	EUR	1.26335	-0.10209	1.26335	None
JMJD1C	HDM	rs9414780	10	65001433	A	C	0.97356	0.85684	AFR	0	FALSE	TRUE	FALSE	FALSE	0.0169075	1.55376e-08	biomarkers	Total bilirubin	0.0185553	rs4745706	EUR	1.13622	-0.11672	1.13622	mQTLs
JMJD1C	HDM	rs9414780	10	65001433	A	C	0.97356	0.85684	AFR	0	FALSE	TRUE	FALSE	FALSE	0.0763063	3.48681e-135	biomarkers	SHBG	0.174645	rs4745706	EUR	1.13622	-0.11672	1.13622	mQTLs
JMJD1C	HDM	rs9414780	10	65001433	A	C	0.97356	0.85684	AFR	0	FALSE	TRUE	FALSE	FALSE	0.216752	4.00968e-73	biomarkers	Alkaline phosphatase	0.217621	rs4745706	EUR	1.13622	-0.11672	1.13622	mQTLs
JMJD1C	HDM	rs9414780	10	65001433	A	C	0.97356	0.85684	AFR	0	FALSE	TRUE	FALSE	FALSE	0.32271	5.77343e-09	biomarkers	Triglycerides	0.374337	rs4745706	EUR	1.13622	-0.11672	1.13622	mQTLs
JMJD1C	HDM	rs9414780	10	65001433	A	C	0.97356	0.85684	AFR	0	FALSE	TRUE	FALSE	FALSE	0.401881	1.78325e-11	biomarkers	Gamma glutamyltransferase	0.354871	rs4745706	EUR	1.13622	-0.11672	1.13622	mQTLs
JMJD1C	HDM	rs9414780	10	65001433	A	C	0.97356	0.85684	AFR	0	FALSE	TRUE	FALSE	FALSE	0.836273	6.92006e-52	biomarkers	Testosterone	0.879853	rs4745706	EUR	1.13622	-0.11672	1.13622	mQTLs
JMJD1C	HDM	rs9414786	10	65044322	T	A	0.97264	0.8568	AFR	0	FALSE	TRUE	FALSE	FALSE	0.0187981	1.5383e-08	biomarkers	Total bilirubin	0.0185553	rs4745706	EUR	1.1352	-0.11584	1.1352	mQTLs
JMJD1C	HDM	rs9414786	10	65044322	T	A	0.97264	0.8568	AFR	0	FALSE	TRUE	FALSE	FALSE	0.0807821	2.11486e-135	biomarkers	SHBG	0.174645	rs4745706	EUR	1.1352	-0.11584	1.1352	mQTLs
JMJD1C	HDM	rs9414786	10	65044322	T	A	0.97264	0.8568	AFR	0	FALSE	TRUE	FALSE	FALSE	0.250074	5.94925e-09	biomarkers	Triglycerides	0.374337	rs4745706	EUR	1.1352	-0.11584	1.1352	mQTLs
JMJD1C	HDM	rs9414786	10	65044322	T	A	0.97264	0.8568	AFR	0	FALSE	TRUE	FALSE	FALSE	0.251327	1.56586e-11	biomarkers	Gamma glutamyltransferase	0.354871	rs4745706	EUR	1.1352	-0.11584	1.1352	mQTLs
JMJD1C	HDM	rs9414786	10	65044322	T	A	0.97264	0.8568	AFR	0	FALSE	TRUE	FALSE	FALSE	0.333537	2.20056e-73	biomarkers	Alkaline phosphatase	0.217621	rs4745706	EUR	1.1352	-0.11584	1.1352	mQTLs
JMJD1C	HDM	rs9414786	10	65044322	T	A	0.97264	0.8568	AFR	0	FALSE	TRUE	FALSE	FALSE	0.978632	7.64785e-52	biomarkers	Testosterone	0.879853	rs4745706	EUR	1.1352	-0.11584	1.1352	mQTLs
JMJD1C	HDM	rs9414788	10	65056712	A	G	0.97278	0.85678	AFR	0	FALSE	TRUE	FALSE	FALSE	0.0164242	1.37807e-08	biomarkers	Total bilirubin	0.0185553	rs4745706	EUR	1.13539	-0.116	1.13539	mQTLs
JMJD1C	HDM	rs9414788	10	65056712	A	G	0.97278	0.85678	AFR	0	FALSE	TRUE	FALSE	FALSE	0.0570972	2.33728e-135	biomarkers	SHBG	0.174645	rs4745706	EUR	1.13539	-0.116	1.13539	mQTLs
JMJD1C	HDM	rs9414788	10	65056712	A	G	0.97278	0.85678	AFR	0	FALSE	TRUE	FALSE	FALSE	0.221795	1.69628e-11	biomarkers	Gamma glutamyltransferase	0.354871	rs4745706	EUR	1.13539	-0.116	1.13539	mQTLs
JMJD1C	HDM	rs9414788	10	65056712	A	G	0.97278	0.85678	AFR	0	FALSE	TRUE	FALSE	FALSE	0.244877	6.00905e-09	biomarkers	Triglycerides	0.374337	rs4745706	EUR	1.13539	-0.116	1.13539	mQTLs
JMJD1C	HDM	rs9414788	10	65056712	A	G	0.97278	0.85678	AFR	0	FALSE	TRUE	FALSE	FALSE	0.323033	2.68777e-73	biomarkers	Alkaline phosphatase	0.217621	rs4745706	EUR	1.13539	-0.116	1.13539	mQTLs
JMJD1C	HDM	rs9414788	10	65056712	A	G	0.97278	0.85678	AFR	0	FALSE	TRUE	FALSE	FALSE	0.971212	8.45218e-52	biomarkers	Testosterone	0.879853	rs4745706	EUR	1.13539	-0.116	1.13539	mQTLs
JMJD1C	HDM	rs9414793	10	65075109	G	A	0.97159	0.85682	AFR	0	FALSE	TRUE	FALSE	FALSE	0.0456387	1.23452e-08	biomarkers	Total bilirubin	0.0185553	rs4745706	EUR	1.13395	-0.11477	1.13395	mQTLs
JMJD1C	HDM	rs9414793	10	65075109	G	A	0.97159	0.85682	AFR	0	FALSE	TRUE	FALSE	FALSE	0.0843315	5.74878e-135	biomarkers	SHBG	0.174645	rs4745706	EUR	1.13395	-0.11477	1.13395	mQTLs
JMJD1C	HDM	rs9414793	10	65075109	G	A	0.97159	0.85682	AFR	0	FALSE	TRUE	FALSE	FALSE	0.160253	1.48949e-11	biomarkers	Gamma glutamyltransferase	0.354871	rs4745706	EUR	1.13395	-0.11477	1.13395	mQTLs
JMJD1C	HDM	rs9414793	10	65075109	G	A	0.97159	0.85682	AFR	0	FALSE	TRUE	FALSE	FALSE	0.387748	6.25428e-09	biomarkers	Triglycerides	0.374337	rs4745706	EUR	1.13395	-0.11477	1.13395	mQTLs
JMJD1C	HDM	rs9414793	10	65075109	G	A	0.97159	0.85682	AFR	0	FALSE	TRUE	FALSE	FALSE	0.492481	2.68777e-73	biomarkers	Alkaline phosphatase	0.217621	rs4745706	EUR	1.13395	-0.11477	1.13395	mQTLs
JMJD1C	HDM	rs9414793	10	65075109	G	A	0.97159	0.85682	AFR	0	FALSE	TRUE	FALSE	FALSE	0.834853	8.45218e-52	biomarkers	Testosterone	0.879853	rs4745706	EUR	1.13395	-0.11477	1.13395	mQTLs
JMJD1C	HDM	rs9414798	10	65117967	G	A	0.0075803	0.052708	EUR	3.26445e-147	FALSE	TRUE	FALSE	FALSE	0.101165	7.82787e-61	biomarkers	SHBG	0.101165	rs9414798	EUR	0.143817	0.0451277	6.95329	mQTLs
JMJD1C	HDM	rs9414798	10	65117967	G	A	0.0075803	0.052708	EUR	3.26445e-147	FALSE	TRUE	FALSE	FALSE	0.231078	4.34687e-23	biomarkers	Testosterone	0.231078	rs9414798	EUR	0.143817	0.0451277	6.95329	mQTLs
JMJD1C	HDM	rs9414798	10	65117967	G	A	0.0075803	0.052708	EUR	3.26445e-147	FALSE	TRUE	FALSE	FALSE	0.532113	4.09874e-08	biomarkers	Gamma glutamyltransferase	0.532113	rs9414798	EUR	0.143817	0.0451277	6.95329	mQTLs
JMJD1C	HDM	rs9414798	10	65117967	G	A	0.0075803	0.052708	EUR	3.26445e-147	FALSE	TRUE	FALSE	FALSE	0.571152	4.56726e-46	biomarkers	Alkaline phosphatase	0.571152	rs9414798	EUR	0.143817	0.0451277	6.95329	mQTLs
JMJD1C	HDM	rs9414799	10	65129602	T	C	0.026141	0.14316	EUR	0	FALSE	TRUE	FALSE	FALSE	0.0135821	1.22223e-08	biomarkers	Total bilirubin	0.0185553	rs4745706	EUR	0.1826	0.117019	5.47645	mQTLs
JMJD1C	HDM	rs9414799	10	65129602	T	C	0.026141	0.14316	EUR	0	FALSE	TRUE	FALSE	FALSE	0.153662	3.155e-135	biomarkers	SHBG	0.174645	rs4745706	EUR	0.1826	0.117019	5.47645	mQTLs
JMJD1C	HDM	rs9414799	10	65129602	T	C	0.026141	0.14316	EUR	0	FALSE	TRUE	FALSE	FALSE	0.243655	1.99115e-73	biomarkers	Alkaline phosphatase	0.217621	rs4745706	EUR	0.1826	0.117019	5.47645	mQTLs
JMJD1C	HDM	rs9414799	10	65129602	T	C	0.026141	0.14316	EUR	0	FALSE	TRUE	FALSE	FALSE	0.352396	1.51958e-11	biomarkers	Gamma glutamyltransferase	0.354871	rs4745706	EUR	0.1826	0.117019	5.47645	mQTLs
JMJD1C	HDM	rs9414799	10	65129602	T	C	0.026141	0.14316	EUR	0	FALSE	TRUE	FALSE	FALSE	0.42367	5.89006e-09	biomarkers	Triglycerides	0.374337	rs4745706	EUR	0.1826	0.117019	5.47645	mQTLs
JMJD1C	HDM	rs9414799	10	65129602	T	C	0.026141	0.14316	EUR	0	FALSE	TRUE	FALSE	FALSE	0.912005	8.45218e-52	biomarkers	Testosterone	0.879853	rs4745706	EUR	0.1826	0.117019	5.47645	mQTLs
JMJD1C	HDM	rs9414800	10	65131282	T	A	0.026403	0.14316	EUR	0	FALSE	TRUE	FALSE	FALSE	0.0172146	1.22223e-08	biomarkers	Total bilirubin	0.0185553	rs4745706	EUR	0.18443	0.116757	5.42211	mQTLs
JMJD1C	HDM	rs9414800	10	65131282	T	A	0.026403	0.14316	EUR	0	FALSE	TRUE	FALSE	FALSE	0.167797	3.155e-135	biomarkers	SHBG	0.174645	rs4745706	EUR	0.18443	0.116757	5.42211	mQTLs
JMJD1C	HDM	rs9414800	10	65131282	T	A	0.026403	0.14316	EUR	0	FALSE	TRUE	FALSE	FALSE	0.209297	1.99115e-73	biomarkers	Alkaline phosphatase	0.217621	rs4745706	EUR	0.18443	0.116757	5.42211	mQTLs
JMJD1C	HDM	rs9414800	10	65131282	T	A	0.026403	0.14316	EUR	0	FALSE	TRUE	FALSE	FALSE	0.352748	1.53486e-11	biomarkers	Gamma glutamyltransferase	0.354871	rs4745706	EUR	0.18443	0.116757	5.42211	mQTLs
JMJD1C	HDM	rs9414800	10	65131282	T	A	0.026403	0.14316	EUR	0	FALSE	TRUE	FALSE	FALSE	0.366777	5.89006e-09	biomarkers	Triglycerides	0.374337	rs4745706	EUR	0.18443	0.116757	5.42211	mQTLs
JMJD1C	HDM	rs9414800	10	65131282	T	A	0.026403	0.14316	EUR	0	FALSE	TRUE	FALSE	FALSE	0.869619	8.45218e-52	biomarkers	Testosterone	0.879853	rs4745706	EUR	0.18443	0.116757	5.42211	mQTLs
JMJD1C	HDM	rs9414801	10	65149089	G	A	0.63903	0.52947	AFR	8.15136e-66	FALSE	TRUE	FALSE	FALSE	1.37143e-10	0	biomarkers	SHBG	1.37143e-10	rs9414801	Both	1.20692	-0.10956	1.20692	mQTLs
JMJD1C	HDM	rs9414801	10	65149089	G	A	0.63903	0.52947	AFR	8.15136e-66	FALSE	TRUE	FALSE	FALSE	0.000211984	0	biomarkers	Alkaline phosphatase	0.000393332	rs1935	EUR	1.20692	-0.10956	1.20692	mQTLs
JMJD1C	HDM	rs9414801	10	65149089	G	A	0.63903	0.52947	AFR	8.15136e-66	FALSE	TRUE	FALSE	FALSE	0.00074584	8.4949e-170	biomarkers	Testosterone	0.00156801	rs1935	EUR	1.20692	-0.10956	1.20692	mQTLs
JMJD1C	HDM	rs9414801	10	65149089	G	A	0.63903	0.52947	AFR	8.15136e-66	FALSE	TRUE	FALSE	FALSE	0.0584257	3.7029e-19	biomarkers	Albumin	0.440043	rs1935	EUR	1.20692	-0.10956	1.20692	mQTLs
JMJD1C	HDM	rs9414801	10	65149089	G	A	0.63903	0.52947	AFR	8.15136e-66	FALSE	TRUE	FALSE	FALSE	0.135471	1.38634e-49	biomarkers	Triglycerides	0.187166	rs1935	EUR	1.20692	-0.10956	1.20692	mQTLs
JMJD1C	HDM	rs9414801	10	65149089	G	A	0.63903	0.52947	AFR	8.15136e-66	FALSE	TRUE	FALSE	FALSE	0.180144	8.96444e-09	biomarkers	Calcium	0.361854	rs1935	EUR	1.20692	-0.10956	1.20692	mQTLs
JMJD1C	HDM	rs9414801	10	65149089	G	A	0.63903	0.52947	AFR	8.15136e-66	FALSE	TRUE	FALSE	FALSE	0.512016	7.6812e-15	biomarkers	Gamma glutamyltransferase	0.268248	rs1935	EUR	1.20692	-0.10956	1.20692	mQTLs
JMJD1C	HDM	rs9414801	10	65149089	G	A	0.63903	0.52947	AFR	8.15136e-66	FALSE	TRUE	FALSE	FALSE	0.843918	1.05471e-09	biomarkers	HDL cholesterol	0.663962	rs1935	EUR	1.20692	-0.10956	1.20692	mQTLs
JMJD1C	HDM	rs9414801	10	65149089	G	A	0.63903	0.52947	AFR	8.15136e-66	FALSE	TRUE	FALSE	FALSE	0.848063	7.97081e-68	biomarkers	Total bilirubin	0.84394	rs1935	EUR	1.20692	-0.10956	1.20692	mQTLs
JMJD1C	HDM	rs9414801	10	65149089	G	A	0.63903	0.52947	AFR	8.15136e-66	FALSE	TRUE	FALSE	FALSE	0.921014	9.7614e-11	biomarkers	Apolipoprotein A	0.856545	rs1935	EUR	1.20692	-0.10956	1.20692	mQTLs
JMJD1C	HDM	rs9414801	10	65149089	G	A	0.63903	0.52947	AFR	8.15136e-66	FALSE	TRUE	FALSE	FALSE	0.938812	2.44726e-29	biomarkers	Direct bilirubin	0.83973	rs1935	EUR	1.20692	-0.10956	1.20692	mQTLs
JMJD1C	HDM	rs9414801	10	65149089	G	A	0.63903	0.52947	AFR	8.15136e-66	FALSE	TRUE	FALSE	FALSE	0.951705	1.39552e-09	biomarkers	Glycated haemoglobin (HbA1c)	0.691535	rs1935	EUR	1.20692	-0.10956	1.20692	mQTLs
JMJD1C	HDM	rs9414802	10	65151382	T	C	0.47299	0.18018	AFR	0	FALSE	TRUE	FALSE	FALSE	1.38521e-10	2.777e-163	biomarkers	SHBG	1.38521e-10	rs9414802	Both	2.6251	-0.29281	2.6251	mQTLs
JMJD1C	HDM	rs9414802	10	65151382	T	C	0.47299	0.18018	AFR	0	FALSE	TRUE	FALSE	FALSE	0.000119404	7.7674e-58	biomarkers	Testosterone	0.00040391	rs7082066	EUR	2.6251	-0.29281	2.6251	mQTLs
JMJD1C	HDM	rs9414802	10	65151382	T	C	0.47299	0.18018	AFR	0	FALSE	TRUE	FALSE	FALSE	0.000492016	1.1272e-85	biomarkers	Alkaline phosphatase	0.000893195	rs10995505	EUR	2.6251	-0.29281	2.6251	mQTLs
JMJD1C	HDM	rs9414802	10	65151382	T	C	0.47299	0.18018	AFR	0	FALSE	TRUE	FALSE	FALSE	0.0222815	1.18386e-15	biomarkers	Triglycerides	0.0539956	rs7082066	EUR	2.6251	-0.29281	2.6251	mQTLs
JMJD1C	HDM	rs9414802	10	65151382	T	C	0.47299	0.18018	AFR	0	FALSE	TRUE	FALSE	FALSE	0.486558	4.02798e-09	biomarkers	Gamma glutamyltransferase	0.294346	rs7082066	EUR	2.6251	-0.29281	2.6251	mQTLs
JMJD1C	HDM	rs9414802	10	65151382	T	C	0.47299	0.18018	AFR	0	FALSE	TRUE	FALSE	FALSE	0.564001	2.88834e-08	biomarkers	Total bilirubin	0.261884	rs10995505	EUR	2.6251	-0.29281	2.6251	mQTLs
JMJD1C	HDM	rs9414803	10	65188069	G	A	0.026422	0.14315	EUR	0	FALSE	TRUE	FALSE	FALSE	0.0210891	1.33734e-08	biomarkers	Total bilirubin	0.0185553	rs4745706	EUR	0.184576	0.116728	5.41783	mQTLs
JMJD1C	HDM	rs9414803	10	65188069	G	A	0.026422	0.14315	EUR	0	FALSE	TRUE	FALSE	FALSE	0.158817	2.58309e-135	biomarkers	SHBG	0.174645	rs4745706	EUR	0.184576	0.116728	5.41783	mQTLs
JMJD1C	HDM	rs9414803	10	65188069	G	A	0.026422	0.14315	EUR	0	FALSE	TRUE	FALSE	FALSE	0.242198	2.20056e-73	biomarkers	Alkaline phosphatase	0.217621	rs4745706	EUR	0.184576	0.116728	5.41783	mQTLs
JMJD1C	HDM	rs9414803	10	65188069	G	A	0.026422	0.14315	EUR	0	FALSE	TRUE	FALSE	FALSE	0.331874	6.84327e-09	biomarkers	Triglycerides	0.374337	rs4745706	EUR	0.184576	0.116728	5.41783	mQTLs
JMJD1C	HDM	rs9414803	10	65188069	G	A	0.026422	0.14315	EUR	0	FALSE	TRUE	FALSE	FALSE	0.361678	1.9906e-11	biomarkers	Gamma glutamyltransferase	0.354871	rs4745706	EUR	0.184576	0.116728	5.41783	mQTLs
JMJD1C	HDM	rs9414803	10	65188069	G	A	0.026422	0.14315	EUR	0	FALSE	TRUE	FALSE	FALSE	0.891723	1.14093e-51	biomarkers	Testosterone	0.879853	rs4745706	EUR	0.184576	0.116728	5.41783	mQTLs
JMJD1C	HDM	rs9415676	10	65010626	A	G	0.65533	0.38362	AFR	0	FALSE	TRUE	FALSE	FALSE	4.73912e-10	1.32064e-301	biomarkers	SHBG	4.73912e-10	rs9415676	Both	1.70828	-0.27171	1.70828	mQTLs
JMJD1C	HDM	rs9415676	10	65010626	A	G	0.65533	0.38362	AFR	0	FALSE	TRUE	FALSE	FALSE	0.00097215	4.41994e-72	biomarkers	Testosterone	0.00097215	rs9415676	EUR	1.70828	-0.27171	1.70828	mQTLs
JMJD1C	HDM	rs9415676	10	65010626	A	G	0.65533	0.38362	AFR	0	FALSE	TRUE	FALSE	FALSE	0.0011049	5.09041e-204	biomarkers	Alkaline phosphatase	0.0011049	rs9415676	EUR	1.70828	-0.27171	1.70828	mQTLs
JMJD1C	HDM	rs9415676	10	65010626	A	G	0.65533	0.38362	AFR	0	FALSE	TRUE	FALSE	FALSE	0.164639	7.3041e-11	biomarkers	Urate	0.164639	rs9415676	EUR	1.70828	-0.27171	1.70828	mQTLs
JMJD1C	HDM	rs9415676	10	65010626	A	G	0.65533	0.38362	AFR	0	FALSE	TRUE	FALSE	FALSE	0.230847	9.00295e-30	biomarkers	Triglycerides	0.230847	rs9415676	EUR	1.70828	-0.27171	1.70828	mQTLs
JMJD1C	HDM	rs9415676	10	65010626	A	G	0.65533	0.38362	AFR	0	FALSE	TRUE	FALSE	FALSE	0.347497	1.44921e-12	biomarkers	Calcium	0.347497	rs9415676	EUR	1.70828	-0.27171	1.70828	mQTLs
JMJD1C	HDM	rs9415676	10	65010626	A	G	0.65533	0.38362	AFR	0	FALSE	TRUE	FALSE	FALSE	0.404704	3.68381e-17	biomarkers	Albumin	0.404704	rs9415676	EUR	1.70828	-0.27171	1.70828	mQTLs
JMJD1C	HDM	rs9415676	10	65010626	A	G	0.65533	0.38362	AFR	0	FALSE	TRUE	FALSE	FALSE	0.438279	9.14554e-09	biomarkers	Total protein	0.438279	rs9415676	EUR	1.70828	-0.27171	1.70828	mQTLs
JMJD1C	HDM	rs9415676	10	65010626	A	G	0.65533	0.38362	AFR	0	FALSE	TRUE	FALSE	FALSE	0.438542	1.12826e-08	biomarkers	Glycated haemoglobin (HbA1c)	0.438542	rs9415676	EUR	1.70828	-0.27171	1.70828	mQTLs
JMJD1C	HDM	rs9415676	10	65010626	A	G	0.65533	0.38362	AFR	0	FALSE	TRUE	FALSE	FALSE	0.771669	1.36575e-20	biomarkers	Direct bilirubin	0.771669	rs9415676	EUR	1.70828	-0.27171	1.70828	mQTLs
JMJD1C	HDM	rs9415676	10	65010626	A	G	0.65533	0.38362	AFR	0	FALSE	TRUE	FALSE	FALSE	0.875115	2.88972e-43	biomarkers	Total bilirubin	0.875115	rs9415676	EUR	1.70828	-0.27171	1.70828	mQTLs
JMJD1C	HDM	rs9415680	10	65020890	A	G	0.97356	0.85682	AFR	0	FALSE	TRUE	FALSE	FALSE	0.0191587	1.49284e-08	biomarkers	Total bilirubin	0.0185553	rs4745706	EUR	1.13625	-0.11674	1.13625	mQTLs
JMJD1C	HDM	rs9415680	10	65020890	A	G	0.97356	0.85682	AFR	0	FALSE	TRUE	FALSE	FALSE	0.118837	2.85476e-135	biomarkers	SHBG	0.174645	rs4745706	EUR	1.13625	-0.11674	1.13625	mQTLs
JMJD1C	HDM	rs9415680	10	65020890	A	G	0.97356	0.85682	AFR	0	FALSE	TRUE	FALSE	FALSE	0.239548	4.00968e-73	biomarkers	Alkaline phosphatase	0.217621	rs4745706	EUR	1.13625	-0.11674	1.13625	mQTLs
JMJD1C	HDM	rs9415680	10	65020890	A	G	0.97356	0.85682	AFR	0	FALSE	TRUE	FALSE	FALSE	0.335545	6.06944e-09	biomarkers	Triglycerides	0.374337	rs4745706	EUR	1.13625	-0.11674	1.13625	mQTLs
JMJD1C	HDM	rs9415680	10	65020890	A	G	0.97356	0.85682	AFR	0	FALSE	TRUE	FALSE	FALSE	0.449509	1.81927e-11	biomarkers	Gamma glutamyltransferase	0.354871	rs4745706	EUR	1.13625	-0.11674	1.13625	mQTLs
JMJD1C	HDM	rs9415680	10	65020890	A	G	0.97356	0.85682	AFR	0	FALSE	TRUE	FALSE	FALSE	0.82729	7.64785e-52	biomarkers	Testosterone	0.879853	rs4745706	EUR	1.13625	-0.11674	1.13625	mQTLs
JMJD1C	HDM	rs9415682	10	65033817	G	T	0.97277	0.85683	AFR	0	FALSE	TRUE	FALSE	FALSE	0.0167058	1.43431e-08	biomarkers	Total bilirubin	0.0185553	rs4745706	EUR	1.13531	-0.11594	1.13531	mQTLs
JMJD1C	HDM	rs9415682	10	65033817	G	T	0.97277	0.85683	AFR	0	FALSE	TRUE	FALSE	FALSE	0.0577287	2.85476e-135	biomarkers	SHBG	0.174645	rs4745706	EUR	1.13531	-0.11594	1.13531	mQTLs
JMJD1C	HDM	rs9415682	10	65033817	G	T	0.97277	0.85683	AFR	0	FALSE	TRUE	FALSE	FALSE	0.221574	1.83756e-11	biomarkers	Gamma glutamyltransferase	0.354871	rs4745706	EUR	1.13531	-0.11594	1.13531	mQTLs
JMJD1C	HDM	rs9415682	10	65033817	G	T	0.97277	0.85683	AFR	0	FALSE	TRUE	FALSE	FALSE	0.245367	6.13044e-09	biomarkers	Triglycerides	0.374337	rs4745706	EUR	1.13531	-0.11594	1.13531	mQTLs
JMJD1C	HDM	rs9415682	10	65033817	G	T	0.97277	0.85683	AFR	0	FALSE	TRUE	FALSE	FALSE	0.323356	3.62811e-73	biomarkers	Alkaline phosphatase	0.217621	rs4745706	EUR	1.13531	-0.11594	1.13531	mQTLs
JMJD1C	HDM	rs9415682	10	65033817	G	T	0.97277	0.85683	AFR	0	FALSE	TRUE	FALSE	FALSE	0.968526	8.45218e-52	biomarkers	Testosterone	0.879853	rs4745706	EUR	1.13531	-0.11594	1.13531	mQTLs
JMJD1C	HDM	rs9415692	10	65115152	G	A	0.026276	0.14321	EUR	0	FALSE	TRUE	FALSE	FALSE	0.0171116	1.63343e-08	biomarkers	Total bilirubin	0.0185553	rs4745706	EUR	0.183479	0.116934	5.45022	mQTLs
JMJD1C	HDM	rs9415692	10	65115152	G	A	0.026276	0.14321	EUR	0	FALSE	TRUE	FALSE	FALSE	0.106672	1.7315e-135	biomarkers	SHBG	0.174645	rs4745706	EUR	0.183479	0.116934	5.45022	mQTLs
JMJD1C	HDM	rs9415692	10	65115152	G	A	0.026276	0.14321	EUR	0	FALSE	TRUE	FALSE	FALSE	0.218275	1.33471e-73	biomarkers	Alkaline phosphatase	0.217621	rs4745706	EUR	0.183479	0.116934	5.45022	mQTLs
JMJD1C	HDM	rs9415692	10	65115152	G	A	0.026276	0.14321	EUR	0	FALSE	TRUE	FALSE	FALSE	0.38938	5.43721e-09	biomarkers	Triglycerides	0.374337	rs4745706	EUR	0.183479	0.116934	5.45022	mQTLs
JMJD1C	HDM	rs9415692	10	65115152	G	A	0.026276	0.14321	EUR	0	FALSE	TRUE	FALSE	FALSE	0.398001	1.53486e-11	biomarkers	Gamma glutamyltransferase	0.354871	rs4745706	EUR	0.183479	0.116934	5.45022	mQTLs
JMJD1C	HDM	rs9415692	10	65115152	G	A	0.026276	0.14321	EUR	0	FALSE	TRUE	FALSE	FALSE	0.811558	5.12651e-52	biomarkers	Testosterone	0.879853	rs4745706	EUR	0.183479	0.116934	5.45022	mQTLs
JMJD1C	HDM	rs9415693	10	65119887	T	C	0.026459	0.1432	EUR	0	FALSE	FALSE	FALSE	FALSE	0.0210259	1.523e-08	biomarkers	Total bilirubin	0.0185553	rs4745706	EUR	0.18477	0.116741	5.41215	None
JMJD1C	HDM	rs9415693	10	65119887	T	C	0.026459	0.1432	EUR	0	FALSE	FALSE	FALSE	FALSE	0.128478	2.85476e-135	biomarkers	SHBG	0.174645	rs4745706	EUR	0.18477	0.116741	5.41215	None
JMJD1C	HDM	rs9415693	10	65119887	T	C	0.026459	0.1432	EUR	0	FALSE	FALSE	FALSE	FALSE	0.21524	2.43199e-73	biomarkers	Alkaline phosphatase	0.217621	rs4745706	EUR	0.18477	0.116741	5.41215	None
JMJD1C	HDM	rs9415693	10	65119887	T	C	0.026459	0.1432	EUR	0	FALSE	FALSE	FALSE	FALSE	0.282522	6.00905e-09	biomarkers	Triglycerides	0.374337	rs4745706	EUR	0.18477	0.116741	5.41215	None
JMJD1C	HDM	rs9415693	10	65119887	T	C	0.026459	0.1432	EUR	0	FALSE	FALSE	FALSE	FALSE	0.37102	1.32106e-11	biomarkers	Gamma glutamyltransferase	0.354871	rs4745706	EUR	0.18477	0.116741	5.41215	None
JMJD1C	HDM	rs9415693	10	65119887	T	C	0.026459	0.1432	EUR	0	FALSE	FALSE	FALSE	FALSE	0.855987	6.26153e-52	biomarkers	Testosterone	0.879853	rs4745706	EUR	0.18477	0.116741	5.41215	None
JMJD1C	HDM	rs9415695	10	65124789	C	T	0.0074574	0.052732	EUR	5.03647e-149	FALSE	TRUE	FALSE	FALSE	0.0949884	2.13334e-61	biomarkers	SHBG	0.0949884	rs9415695	EUR	0.141421	0.0452746	7.0711	mQTLs
JMJD1C	HDM	rs9415695	10	65124789	C	T	0.0074574	0.052732	EUR	5.03647e-149	FALSE	TRUE	FALSE	FALSE	0.23457	5.69425e-23	biomarkers	Testosterone	0.23457	rs9415695	EUR	0.141421	0.0452746	7.0711	mQTLs
JMJD1C	HDM	rs9415695	10	65124789	C	T	0.0074574	0.052732	EUR	5.03647e-149	FALSE	TRUE	FALSE	FALSE	0.559618	4.09874e-08	biomarkers	Gamma glutamyltransferase	0.559618	rs9415695	EUR	0.141421	0.0452746	7.0711	mQTLs
JMJD1C	HDM	rs9415695	10	65124789	C	T	0.0074574	0.052732	EUR	5.03647e-149	FALSE	TRUE	FALSE	FALSE	0.571952	1.6802e-46	biomarkers	Alkaline phosphatase	0.571952	rs9415695	EUR	0.141421	0.0452746	7.0711	mQTLs
JMJD1C	HDM	rs9415696	10	65134348	A	T	0.026425	0.14314	EUR	0	FALSE	TRUE	FALSE	FALSE	0.0178277	1.10592e-08	biomarkers	Total bilirubin	0.0185553	rs4745706	EUR	0.184609	0.116715	5.41684	mQTLs
JMJD1C	HDM	rs9415696	10	65134348	A	T	0.026425	0.14314	EUR	0	FALSE	TRUE	FALSE	FALSE	0.169483	2.85476e-135	biomarkers	SHBG	0.174645	rs4745706	EUR	0.184609	0.116715	5.41684	mQTLs
JMJD1C	HDM	rs9415696	10	65134348	A	T	0.026425	0.14314	EUR	0	FALSE	TRUE	FALSE	FALSE	0.209507	2.20056e-73	biomarkers	Alkaline phosphatase	0.217621	rs4745706	EUR	0.184609	0.116715	5.41684	mQTLs
JMJD1C	HDM	rs9415696	10	65134348	A	T	0.026425	0.14314	EUR	0	FALSE	TRUE	FALSE	FALSE	0.354871	1.55028e-11	biomarkers	Gamma glutamyltransferase	0.354871	rs4745706	EUR	0.184609	0.116715	5.41684	mQTLs
JMJD1C	HDM	rs9415696	10	65134348	A	T	0.026425	0.14314	EUR	0	FALSE	TRUE	FALSE	FALSE	0.366411	6.19205e-09	biomarkers	Triglycerides	0.374337	rs4745706	EUR	0.184609	0.116715	5.41684	mQTLs
JMJD1C	HDM	rs9415696	10	65134348	A	T	0.026425	0.14314	EUR	0	FALSE	TRUE	FALSE	FALSE	0.873105	8.45218e-52	biomarkers	Testosterone	0.879853	rs4745706	EUR	0.184609	0.116715	5.41684	mQTLs
JMJD1C	HDM	rs9415697	10	65135137	T	C	0.026412	0.14318	EUR	0	FALSE	TRUE	FALSE	FALSE	0.0175448	1.4059e-08	biomarkers	Total bilirubin	0.0185553	rs4745706	EUR	0.184467	0.116768	5.42102	mQTLs
JMJD1C	HDM	rs9415697	10	65135137	T	C	0.026412	0.14318	EUR	0	FALSE	TRUE	FALSE	FALSE	0.170333	1.41763e-135	biomarkers	SHBG	0.174645	rs4745706	EUR	0.184467	0.116768	5.42102	mQTLs
JMJD1C	HDM	rs9415697	10	65135137	T	C	0.026412	0.14318	EUR	0	FALSE	TRUE	FALSE	FALSE	0.211824	2.20056e-73	biomarkers	Alkaline phosphatase	0.217621	rs4745706	EUR	0.184467	0.116768	5.42102	mQTLs
JMJD1C	HDM	rs9415697	10	65135137	T	C	0.026412	0.14318	EUR	0	FALSE	TRUE	FALSE	FALSE	0.350989	1.47467e-11	biomarkers	Gamma glutamyltransferase	0.354871	rs4745706	EUR	0.184467	0.116768	5.42102	mQTLs
JMJD1C	HDM	rs9415697	10	65135137	T	C	0.026412	0.14318	EUR	0	FALSE	TRUE	FALSE	FALSE	0.367512	5.77343e-09	biomarkers	Triglycerides	0.374337	rs4745706	EUR	0.184467	0.116768	5.42102	mQTLs
JMJD1C	HDM	rs9415697	10	65135137	T	C	0.026412	0.14318	EUR	0	FALSE	TRUE	FALSE	FALSE	0.874153	6.26153e-52	biomarkers	Testosterone	0.879853	rs4745706	EUR	0.184467	0.116768	5.42102	mQTLs
JMJD1C	HDM	rs9415699	10	65143558	T	C	0.026454	0.14316	EUR	0	FALSE	TRUE	FALSE	FALSE	0.019197	1.18611e-08	biomarkers	Total bilirubin	0.0185553	rs4745706	EUR	0.184786	0.116706	5.41166	mQTLs
JMJD1C	HDM	rs9415699	10	65143558	T	C	0.026454	0.14316	EUR	0	FALSE	TRUE	FALSE	FALSE	0.147047	3.155e-135	biomarkers	SHBG	0.174645	rs4745706	EUR	0.184786	0.116706	5.41166	mQTLs
JMJD1C	HDM	rs9415699	10	65143558	T	C	0.026454	0.14316	EUR	0	FALSE	TRUE	FALSE	FALSE	0.216536	1.99115e-73	biomarkers	Alkaline phosphatase	0.217621	rs4745706	EUR	0.184786	0.116706	5.41166	mQTLs
JMJD1C	HDM	rs9415699	10	65143558	T	C	0.026454	0.14316	EUR	0	FALSE	TRUE	FALSE	FALSE	0.317588	5.94925e-09	biomarkers	Triglycerides	0.374337	rs4745706	EUR	0.184786	0.116706	5.41166	mQTLs
JMJD1C	HDM	rs9415699	10	65143558	T	C	0.026454	0.14316	EUR	0	FALSE	TRUE	FALSE	FALSE	0.362402	1.66269e-11	biomarkers	Gamma glutamyltransferase	0.354871	rs4745706	EUR	0.184786	0.116706	5.41166	mQTLs
JMJD1C	HDM	rs9415699	10	65143558	T	C	0.026454	0.14316	EUR	0	FALSE	TRUE	FALSE	FALSE	0.873017	8.45218e-52	biomarkers	Testosterone	0.879853	rs4745706	EUR	0.184786	0.116706	5.41166	mQTLs
JMJD1C	HDM	rs9415700	10	65145565	C	T	0.02623	0.14315	EUR	0	FALSE	TRUE	FALSE	FALSE	0.0169752	1.0209e-08	biomarkers	Total bilirubin	0.0185553	rs4745706	EUR	0.183234	0.11692	5.45749	mQTLs
JMJD1C	HDM	rs9415700	10	65145565	C	T	0.02623	0.14315	EUR	0	FALSE	TRUE	FALSE	FALSE	0.106034	4.2588e-135	biomarkers	SHBG	0.174645	rs4745706	EUR	0.183234	0.11692	5.45749	mQTLs
JMJD1C	HDM	rs9415700	10	65145565	C	T	0.02623	0.14315	EUR	0	FALSE	TRUE	FALSE	FALSE	0.227638	3.28285e-73	biomarkers	Alkaline phosphatase	0.217621	rs4745706	EUR	0.183234	0.11692	5.45749	mQTLs
JMJD1C	HDM	rs9415700	10	65145565	C	T	0.02623	0.14315	EUR	0	FALSE	TRUE	FALSE	FALSE	0.379007	7.48773e-09	biomarkers	Triglycerides	0.374337	rs4745706	EUR	0.183234	0.11692	5.45749	mQTLs
JMJD1C	HDM	rs9415700	10	65145565	C	T	0.02623	0.14315	EUR	0	FALSE	TRUE	FALSE	FALSE	0.395225	1.83756e-11	biomarkers	Gamma glutamyltransferase	0.354871	rs4745706	EUR	0.183234	0.11692	5.45749	mQTLs
JMJD1C	HDM	rs9415700	10	65145565	C	T	0.02623	0.14315	EUR	0	FALSE	TRUE	FALSE	FALSE	0.832768	1.14093e-51	biomarkers	Testosterone	0.879853	rs4745706	EUR	0.183234	0.11692	5.45749	mQTLs
JMJD1C	HDM	rs9415701	10	65151509	T	C	0.026361	0.14314	EUR	0	FALSE	TRUE	FALSE	FALSE	0.0178992	1.05199e-08	biomarkers	Total bilirubin	0.0185553	rs4745706	EUR	0.184162	0.116779	5.42999	mQTLs
JMJD1C	HDM	rs9415701	10	65151509	T	C	0.026361	0.14314	EUR	0	FALSE	TRUE	FALSE	FALSE	0.169145	4.2588e-135	biomarkers	SHBG	0.174645	rs4745706	EUR	0.184162	0.116779	5.42999	mQTLs
JMJD1C	HDM	rs9415701	10	65151509	T	C	0.026361	0.14314	EUR	0	FALSE	TRUE	FALSE	FALSE	0.209507	2.97045e-73	biomarkers	Alkaline phosphatase	0.217621	rs4745706	EUR	0.184162	0.116779	5.42999	mQTLs
JMJD1C	HDM	rs9415701	10	65151509	T	C	0.026361	0.14314	EUR	0	FALSE	TRUE	FALSE	FALSE	0.354517	1.81927e-11	biomarkers	Gamma glutamyltransferase	0.354871	rs4745706	EUR	0.184162	0.116779	5.42999	mQTLs
JMJD1C	HDM	rs9415701	10	65151509	T	C	0.026361	0.14314	EUR	0	FALSE	TRUE	FALSE	FALSE	0.366411	7.71577e-09	biomarkers	Triglycerides	0.374337	rs4745706	EUR	0.184162	0.116779	5.42999	mQTLs
JMJD1C	HDM	rs9415701	10	65151509	T	C	0.026361	0.14314	EUR	0	FALSE	TRUE	FALSE	FALSE	0.87293	1.14093e-51	biomarkers	Testosterone	0.879853	rs4745706	EUR	0.184162	0.116779	5.42999	mQTLs
JMJD1C	HDM	rs9415703	10	65155825	T	C	0.0039739	0.03226	EUR	7.07414e-101	FALSE	TRUE	FALSE	FALSE	0.159295	3.52782e-08	biomarkers	Gamma glutamyltransferase	0.159295	rs9415703	EUR	0.123184	0.0282861	8.11797	mQTLs
JMJD1C	HDM	rs9415703	10	65155825	T	C	0.0039739	0.03226	EUR	7.07414e-101	FALSE	TRUE	FALSE	FALSE	0.473596	1.0137e-13	biomarkers	Testosterone	0.473596	rs9415703	EUR	0.123184	0.0282861	8.11797	mQTLs
JMJD1C	HDM	rs9415703	10	65155825	T	C	0.0039739	0.03226	EUR	7.07414e-101	FALSE	TRUE	FALSE	FALSE	0.60732	9.1468e-40	biomarkers	SHBG	0.60732	rs9415703	EUR	0.123184	0.0282861	8.11797	mQTLs
JMJD1C	HDM	rs9415703	10	65155825	T	C	0.0039739	0.03226	EUR	7.07414e-101	FALSE	TRUE	FALSE	FALSE	0.918549	2.46631e-32	biomarkers	Alkaline phosphatase	0.918549	rs9415703	EUR	0.123184	0.0282861	8.11797	mQTLs
JMJD1C	HDM	rs9415705	10	65161550	T	G	0.02646	0.14319	EUR	0	FALSE	TRUE	FALSE	FALSE	0.0199605	1.08402e-08	biomarkers	Total bilirubin	0.0185553	rs4745706	EUR	0.184789	0.11673	5.41156	mQTLs
JMJD1C	HDM	rs9415705	10	65161550	T	G	0.02646	0.14319	EUR	0	FALSE	TRUE	FALSE	FALSE	0.182684	7.02158e-135	biomarkers	SHBG	0.174645	rs4745706	EUR	0.184789	0.11673	5.41156	mQTLs
JMJD1C	HDM	rs9415705	10	65161550	T	G	0.02646	0.14319	EUR	0	FALSE	TRUE	FALSE	FALSE	0.230386	3.28285e-73	biomarkers	Alkaline phosphatase	0.217621	rs4745706	EUR	0.184789	0.11673	5.41156	mQTLs
JMJD1C	HDM	rs9415705	10	65161550	T	G	0.02646	0.14319	EUR	0	FALSE	TRUE	FALSE	FALSE	0.357007	1.73054e-11	biomarkers	Gamma glutamyltransferase	0.354871	rs4745706	EUR	0.184789	0.11673	5.41156	mQTLs
JMJD1C	HDM	rs9415705	10	65161550	T	G	0.02646	0.14319	EUR	0	FALSE	TRUE	FALSE	FALSE	0.38566	7.95075e-09	biomarkers	Triglycerides	0.374337	rs4745706	EUR	0.184789	0.11673	5.41156	mQTLs
JMJD1C	HDM	rs9415705	10	65161550	T	G	0.02646	0.14319	EUR	0	FALSE	TRUE	FALSE	FALSE	0.889407	1.26092e-51	biomarkers	Testosterone	0.879853	rs4745706	EUR	0.184789	0.11673	5.41156	mQTLs
JMJD1C	HDM	rs9415706	10	65186347	C	T	0.026235	0.14315	EUR	0	FALSE	FALSE	FALSE	FALSE	0.0173355	1.4059e-08	biomarkers	Total bilirubin	0.0185553	rs4745706	EUR	0.183269	0.116915	5.45645	None
JMJD1C	HDM	rs9415706	10	65186347	C	T	0.026235	0.14315	EUR	0	FALSE	FALSE	FALSE	FALSE	0.134391	2.33728e-135	biomarkers	SHBG	0.174645	rs4745706	EUR	0.183269	0.116915	5.45645	None
JMJD1C	HDM	rs9415706	10	65186347	C	T	0.026235	0.14315	EUR	0	FALSE	FALSE	FALSE	FALSE	0.247833	2.20056e-73	biomarkers	Alkaline phosphatase	0.217621	rs4745706	EUR	0.183269	0.116915	5.45645	None
JMJD1C	HDM	rs9415706	10	65186347	C	T	0.026235	0.14315	EUR	0	FALSE	FALSE	FALSE	FALSE	0.387012	1.97079e-11	biomarkers	Gamma glutamyltransferase	0.354871	rs4745706	EUR	0.183269	0.116915	5.45645	None
JMJD1C	HDM	rs9415706	10	65186347	C	T	0.026235	0.14315	EUR	0	FALSE	FALSE	FALSE	FALSE	0.451401	6.77518e-09	biomarkers	Triglycerides	0.374337	rs4745706	EUR	0.183269	0.116915	5.45645	None
JMJD1C	HDM	rs9415706	10	65186347	C	T	0.026235	0.14315	EUR	0	FALSE	FALSE	FALSE	FALSE	0.851803	1.14093e-51	biomarkers	Testosterone	0.879853	rs4745706	EUR	0.183269	0.116915	5.45645	None
JMJD1C	HDM	rs9415707	10	65188290	T	C	0.026423	0.14315	EUR	0	FALSE	TRUE	FALSE	FALSE	0.0210891	1.42003e-08	biomarkers	Total bilirubin	0.0185553	rs4745706	EUR	0.184583	0.116727	5.41763	mQTLs
JMJD1C	HDM	rs9415707	10	65188290	T	C	0.026423	0.14315	EUR	0	FALSE	TRUE	FALSE	FALSE	0.158817	2.33728e-135	biomarkers	SHBG	0.174645	rs4745706	EUR	0.184583	0.116727	5.41763	mQTLs
JMJD1C	HDM	rs9415707	10	65188290	T	C	0.026423	0.14315	EUR	0	FALSE	TRUE	FALSE	FALSE	0.242198	2.20056e-73	biomarkers	Alkaline phosphatase	0.217621	rs4745706	EUR	0.184583	0.116727	5.41763	mQTLs
JMJD1C	HDM	rs9415707	10	65188290	T	C	0.026423	0.14315	EUR	0	FALSE	TRUE	FALSE	FALSE	0.331874	6.77518e-09	biomarkers	Triglycerides	0.374337	rs4745706	EUR	0.184583	0.116727	5.41763	mQTLs
JMJD1C	HDM	rs9415707	10	65188290	T	C	0.026423	0.14315	EUR	0	FALSE	TRUE	FALSE	FALSE	0.361678	1.95118e-11	biomarkers	Gamma glutamyltransferase	0.354871	rs4745706	EUR	0.184583	0.116727	5.41763	mQTLs
JMJD1C	HDM	rs9415707	10	65188290	T	C	0.026423	0.14315	EUR	0	FALSE	TRUE	FALSE	FALSE	0.891723	1.14093e-51	biomarkers	Testosterone	0.879853	rs4745706	EUR	0.184583	0.116727	5.41763	mQTLs
JMJD1C	HDM	rs9415708	10	65190042	G	C	0.026396	0.14314	EUR	0	FALSE	TRUE	FALSE	FALSE	0.0196633	1.49284e-08	biomarkers	Total bilirubin	0.0185553	rs4745706	EUR	0.184407	0.116744	5.42279	mQTLs
JMJD1C	HDM	rs9415708	10	65190042	G	C	0.026396	0.14314	EUR	0	FALSE	TRUE	FALSE	FALSE	0.182866	1.9136e-135	biomarkers	SHBG	0.174645	rs4745706	EUR	0.184407	0.116744	5.42279	mQTLs
JMJD1C	HDM	rs9415708	10	65190042	G	C	0.026396	0.14314	EUR	0	FALSE	TRUE	FALSE	FALSE	0.23504	1.99115e-73	biomarkers	Alkaline phosphatase	0.217621	rs4745706	EUR	0.184407	0.116744	5.42279	mQTLs
JMJD1C	HDM	rs9415708	10	65190042	G	C	0.026396	0.14314	EUR	0	FALSE	TRUE	FALSE	FALSE	0.354162	2.01061e-11	biomarkers	Gamma glutamyltransferase	0.354871	rs4745706	EUR	0.184407	0.116744	5.42279	mQTLs
JMJD1C	HDM	rs9415708	10	65190042	G	C	0.026396	0.14314	EUR	0	FALSE	TRUE	FALSE	FALSE	0.382166	6.06944e-09	biomarkers	Triglycerides	0.374337	rs4745706	EUR	0.184407	0.116744	5.42279	mQTLs
JMJD1C	HDM	rs9415708	10	65190042	G	C	0.026396	0.14314	EUR	0	FALSE	TRUE	FALSE	FALSE	0.891723	1.03235e-51	biomarkers	Testosterone	0.879853	rs4745706	EUR	0.184407	0.116744	5.42279	mQTLs
JMJD1C	HDM	rs9629895	10	65122787	A	C	0.3687	0.81453	EUR	0	FALSE	TRUE	FALSE	FALSE	5.50607e-10	3.10096e-167	biomarkers	SHBG	5.50607e-10	rs9629895	Both	0.452654	0.44583	2.20919	mQTLs
JMJD1C	HDM	rs9629895	10	65122787	A	C	0.3687	0.81453	EUR	0	FALSE	TRUE	FALSE	FALSE	0.000178843	3.73276e-84	biomarkers	Alkaline phosphatase	0.000792445	rs10995505	EUR	0.452654	0.44583	2.20919	mQTLs
JMJD1C	HDM	rs9629895	10	65122787	A	C	0.3687	0.81453	EUR	0	FALSE	TRUE	FALSE	FALSE	0.000338495	3.14984e-57	biomarkers	Testosterone	0.000605865	rs7082066	EUR	0.452654	0.44583	2.20919	mQTLs
JMJD1C	HDM	rs9629895	10	65122787	A	C	0.3687	0.81453	EUR	0	FALSE	TRUE	FALSE	FALSE	0.113155	1.33479e-15	biomarkers	Triglycerides	0.0809934	rs7082066	EUR	0.452654	0.44583	2.20919	mQTLs
JMJD1C	HDM	rs9629895	10	65122787	A	C	0.3687	0.81453	EUR	0	FALSE	TRUE	FALSE	FALSE	0.191475	8.05144e-10	biomarkers	Gamma glutamyltransferase	0.294346	rs7916868	EUR	0.452654	0.44583	2.20919	mQTLs
JMJD1C	HDM	rs9663557	10	65192417	C	A	0.44713	0.037047	AFR	0	FALSE	TRUE	FALSE	FALSE	1.28823e-09	9.55316e-22	biomarkers	SHBG	1.28823e-09	rs9663557	Both	12.0693	-0.410083	12.0693	mQTLs
JMJD1C	HDM	rs9663557	10	65192417	C	A	0.44713	0.037047	AFR	0	FALSE	TRUE	FALSE	FALSE	0.00114426	1.62556e-10	biomarkers	Alkaline phosphatase	0.00114426	rs9663557	EUR	12.0693	-0.410083	12.0693	mQTLs
JMJD1C	HDM	rs9663557	10	65192417	C	A	0.44713	0.037047	AFR	0	FALSE	TRUE	FALSE	FALSE	0.0238971	1.93611e-08	biomarkers	Triglycerides	0.0238971	rs9663557	EUR	12.0693	-0.410083	12.0693	mQTLs
JMJD1C	HDM	rs9665517	10	65211581	C	T	0.42725	0.037046	AFR	0	FALSE	TRUE	FALSE	FALSE	1.2849e-08	1.01439e-21	biomarkers	SHBG	1.2849e-08	rs9665517	Both	11.533	-0.390204	11.533	mQTLs
JMJD1C	HDM	rs9665517	10	65211581	C	T	0.42725	0.037046	AFR	0	FALSE	TRUE	FALSE	FALSE	0.00274493	1.67506e-10	biomarkers	Alkaline phosphatase	0.00274493	rs9665517	EUR	11.533	-0.390204	11.533	mQTLs
JMJD1C	HDM	rs9665517	10	65211581	C	T	0.42725	0.037046	AFR	0	FALSE	TRUE	FALSE	FALSE	0.0083291	1.84168e-08	biomarkers	Triglycerides	0.0083291	rs9665517	EUR	11.533	-0.390204	11.533	mQTLs
JMJD1C	HDM	rs9733126	10	65074487	C	A	0.3812	0.81421	EUR	0	FALSE	TRUE	FALSE	FALSE	6.1463e-10	2.29131e-166	biomarkers	SHBG	6.1463e-10	rs9733126	Both	0.468184	0.43301	2.13591	mQTLs
JMJD1C	HDM	rs9733126	10	65074487	C	A	0.3812	0.81421	EUR	0	FALSE	TRUE	FALSE	FALSE	0.000178308	7.01009e-57	biomarkers	Testosterone	0.000605865	rs7082066	EUR	0.468184	0.43301	2.13591	mQTLs
JMJD1C	HDM	rs9733126	10	65074487	C	A	0.3812	0.81421	EUR	0	FALSE	TRUE	FALSE	FALSE	0.000400018	6.15428e-84	biomarkers	Alkaline phosphatase	0.000792445	rs10995505	EUR	0.468184	0.43301	2.13591	mQTLs
JMJD1C	HDM	rs9733126	10	65074487	C	A	0.3812	0.81421	EUR	0	FALSE	TRUE	FALSE	FALSE	0.0518189	2.74224e-15	biomarkers	Triglycerides	0.0809934	rs7082066	EUR	0.468184	0.43301	2.13591	mQTLs
JMJD1C	HDM	rs9733126	10	65074487	C	A	0.3812	0.81421	EUR	0	FALSE	TRUE	FALSE	FALSE	0.22313	1.62136e-09	biomarkers	Gamma glutamyltransferase	0.294346	rs7916868	EUR	0.468184	0.43301	2.13591	mQTLs
JMJD1C	HDM	rs9787438	10	65038030	G	C	0.31228	0.41753	EUR	3.04331e-64	FALSE	TRUE	FALSE	FALSE	6.82793e-12	0	biomarkers	SHBG	6.82793e-12	rs9787438	Both	0.747922	0.10525	1.33704	mQTLs
JMJD1C	HDM	rs9787438	10	65038030	G	C	0.31228	0.41753	EUR	3.04331e-64	FALSE	TRUE	FALSE	FALSE	0.000127041	0	biomarkers	Alkaline phosphatase	0.000391762	rs1935	EUR	0.747922	0.10525	1.33704	mQTLs
JMJD1C	HDM	rs9787438	10	65038030	G	C	0.31228	0.41753	EUR	3.04331e-64	FALSE	TRUE	FALSE	FALSE	0.000469896	4.88016e-149	biomarkers	Testosterone	0.00127964	rs1935	EUR	0.747922	0.10525	1.33704	mQTLs
JMJD1C	HDM	rs9787438	10	65038030	G	C	0.31228	0.41753	EUR	3.04331e-64	FALSE	TRUE	FALSE	FALSE	0.120633	1.87137e-49	biomarkers	Triglycerides	0.182885	rs10761723	EUR	0.747922	0.10525	1.33704	mQTLs
JMJD1C	HDM	rs9787438	10	65038030	G	C	0.31228	0.41753	EUR	3.04331e-64	FALSE	TRUE	FALSE	FALSE	0.177639	2.22206e-11	biomarkers	Gamma glutamyltransferase	0.307326	rs1935	EUR	0.747922	0.10525	1.33704	mQTLs
JMJD1C	HDM	rs9787438	10	65038030	G	C	0.31228	0.41753	EUR	3.04331e-64	FALSE	TRUE	FALSE	FALSE	0.299992	3.90894e-09	biomarkers	Calcium	0.386799	rs1935	EUR	0.747922	0.10525	1.33704	mQTLs
JMJD1C	HDM	rs9787438	10	65038030	G	C	0.31228	0.41753	EUR	3.04331e-64	FALSE	TRUE	FALSE	FALSE	0.350288	2.66899e-20	biomarkers	Albumin	0.443352	rs1935	EUR	0.747922	0.10525	1.33704	mQTLs
JMJD1C	HDM	rs9787438	10	65038030	G	C	0.31228	0.41753	EUR	3.04331e-64	FALSE	TRUE	FALSE	FALSE	0.360235	8.50812e-12	biomarkers	HDL cholesterol	0.68739	rs1935	EUR	0.747922	0.10525	1.33704	mQTLs
JMJD1C	HDM	rs9787438	10	65038030	G	C	0.31228	0.41753	EUR	3.04331e-64	FALSE	TRUE	FALSE	FALSE	0.402645	4.74557e-26	biomarkers	Direct bilirubin	0.933988	rs1935	EUR	0.747922	0.10525	1.33704	mQTLs
JMJD1C	HDM	rs9787438	10	65038030	G	C	0.31228	0.41753	EUR	3.04331e-64	FALSE	TRUE	FALSE	FALSE	0.458773	8.78993e-13	biomarkers	Apolipoprotein A	0.902892	rs1935	EUR	0.747922	0.10525	1.33704	mQTLs
JMJD1C	HDM	rs9787438	10	65038030	G	C	0.31228	0.41753	EUR	3.04331e-64	FALSE	TRUE	FALSE	FALSE	0.459645	4.29603e-61	biomarkers	Total bilirubin	0.944632	rs1935	EUR	0.747922	0.10525	1.33704	mQTLs
JMJD1C	HDM	rs9787438	10	65038030	G	C	0.31228	0.41753	EUR	3.04331e-64	FALSE	TRUE	FALSE	FALSE	0.538483	5.6028e-09	biomarkers	Glycated haemoglobin (HbA1c)	0.798203	rs1935	EUR	0.747922	0.10525	1.33704	mQTLs
JMJD1C	HDM	rs9919452	10	65248572	T	C	0.34045	0.81482	EUR	0	FALSE	TRUE	FALSE	FALSE	1.58515e-08	2.29724e-167	biomarkers	SHBG	1.58515e-08	rs9919452	Both	0.417822	0.47437	2.39336	mQTLs
JMJD1C	HDM	rs9919452	10	65248572	T	C	0.34045	0.81482	EUR	0	FALSE	TRUE	FALSE	FALSE	0.000300219	6.17021e-85	biomarkers	Alkaline phosphatase	0.000660371	rs10995505	EUR	0.417822	0.47437	2.39336	mQTLs
JMJD1C	HDM	rs9919452	10	65248572	T	C	0.34045	0.81482	EUR	0	FALSE	TRUE	FALSE	FALSE	0.00234376	2.85009e-57	biomarkers	Testosterone	0.000504888	rs7082066	EUR	0.417822	0.47437	2.39336	mQTLs
JMJD1C	HDM	rs9919452	10	65248572	T	C	0.34045	0.81482	EUR	0	FALSE	TRUE	FALSE	FALSE	0.0834924	2.48128e-15	biomarkers	Triglycerides	0.0674945	rs7082066	EUR	0.417822	0.47437	2.39336	mQTLs
JMJD1C	HDM	rs9919452	10	65248572	T	C	0.34045	0.81482	EUR	0	FALSE	TRUE	FALSE	FALSE	0.297007	8.63524e-10	biomarkers	Gamma glutamyltransferase	0.294346	rs7082066	EUR	0.417822	0.47437	2.39336	mQTLs
JMJD1C	HDM	rs9971137	10	65089173	T	A	0.42049	0.037587	AFR	0	FALSE	TRUE	FALSE	FALSE	9.30937e-12	6.64781e-21	biomarkers	SHBG	9.30937e-12	rs9971137	Both	11.1871	-0.382903	11.1871	mQTLs
JMJD1C	HDM	rs9971137	10	65089173	T	A	0.42049	0.037587	AFR	0	FALSE	TRUE	FALSE	FALSE	0.000736943	8.80968e-10	biomarkers	Alkaline phosphatase	0.000736943	rs9971137	EUR	11.1871	-0.382903	11.1871	mQTLs
JMJD1C	HDM	rs9971137	10	65089173	T	A	0.42049	0.037587	AFR	0	FALSE	TRUE	FALSE	FALSE	0.0365162	4.85826e-08	biomarkers	Triglycerides	0.0365162	rs9971137	EUR	11.1871	-0.382903	11.1871	mQTLs
JMJD6	HDM	rs2240769	17	74718155	C	T	0.19864	0.31558	EUR	4.71152e-99	FALSE	TRUE	FALSE	FALSE	0.182136	2.00024e-09	biomarkers	Alkaline phosphatase	0.182136	rs2240769	EUR	0.629444	0.11694	1.5887	mQTLs
JMJD7	HDM	rs8025714	15	42120157	G	C	0.086609	0.33761	EUR	0	FALSE	TRUE	FALSE	FALSE	0.78036	2.63382e-11	biomarkers	Glycated haemoglobin (HbA1c)	0.78036	rs8025714	EUR	0.256536	0.251001	3.89809	mQTLs
KAT2A	BROMO/HAT	rs12952244	17	40270081	A	G	0.67373	0.1119	AFR	0	FALSE	TRUE	FALSE	FALSE	0.409753	1.46957e-29	biomarkers	Albumin	0.865974	rs2074164	EUR	6.02082	-0.56183	6.02082	mQTLs
KAT2A	BROMO/HAT	rs146062629	17	40270040	G	GGA	0.61171	0.17606	AFR	0	FALSE	FALSE	FALSE	FALSE	0.506414	1.0487e-30	biomarkers	Albumin	0.865974	rs2074164	EUR	3.47444	-0.43565	3.47444	None
KAT2A	BROMO/HAT	rs146062629	17	40270040	G	GGA	0.61171	0.17606	AFR	0	FALSE	FALSE	FALSE	FALSE	0.961068	3.87004e-09	biomarkers	Cystatin C	0.723829	rs2074164	EUR	3.47444	-0.43565	3.47444	None
KAT2A	BROMO/HAT	rs2074163	17	40270957	G	A	0.73043	0.17544	AFR	0	FALSE	TRUE	FALSE	FALSE	0.0989639	1.47337e-30	biomarkers	Albumin	0.865974	rs2074164	EUR	4.16342	-0.55499	4.16342	mQTLs
KAT2A	BROMO/HAT	rs2074164	17	40270238	G	C	0.81809	0.17964	AFR	0	FALSE	TRUE	FALSE	FALSE	0.723829	6.50952e-09	biomarkers	Cystatin C	0.961068	rs2074166	EUR	4.55405	-0.63845	4.55405	mQTLs
KAT2A	BROMO/HAT	rs2074164	17	40270238	G	C	0.81809	0.17964	AFR	0	FALSE	TRUE	FALSE	FALSE	0.865974	2.13305e-30	biomarkers	Albumin	0.890675	rs2074163	EUR	4.55405	-0.63845	4.55405	mQTLs
KAT2A	BROMO/HAT	rs2074165	17	40267299	T	C	0.85489	0.18404	AFR	0	FALSE	TRUE	FALSE	FALSE	0.819386	9.05454e-09	biomarkers	Cystatin C	0.723829	rs2074164	EUR	4.64513	-0.67085	4.64513	mQTLs
KAT2A	BROMO/HAT	rs2074165	17	40267299	T	C	0.85489	0.18404	AFR	0	FALSE	TRUE	FALSE	FALSE	0.81955	5.19425e-30	biomarkers	Albumin	0.865974	rs2074164	EUR	4.64513	-0.67085	4.64513	mQTLs
KAT2A	BROMO/HAT	rs2074166	17	40267255	T	C	0.81845	0.17992	AFR	0	FALSE	TRUE	FALSE	FALSE	0.599476	1.05199e-08	biomarkers	Cystatin C	0.723829	rs2074164	EUR	4.54897	-0.63853	4.54897	mQTLs
KAT2A	BROMO/HAT	rs2074166	17	40267255	T	C	0.81845	0.17992	AFR	0	FALSE	TRUE	FALSE	FALSE	0.862	3.58785e-30	biomarkers	Albumin	0.865974	rs2074164	EUR	4.54897	-0.63853	4.54897	mQTLs
KAT2A	BROMO/HAT	rs35478347	17	40270053	C	A	0.80853	0.17783	AFR	0	FALSE	TRUE	FALSE	FALSE	0.461119	7.24374e-31	biomarkers	Albumin	0.865974	rs2074164	EUR	4.54665	-0.6307	4.54665	mQTLs
KAT2A	BROMO/HAT	rs35478347	17	40270053	C	A	0.80853	0.17783	AFR	0	FALSE	TRUE	FALSE	FALSE	0.956122	6.84327e-09	biomarkers	Cystatin C	0.723829	rs2074164	EUR	4.54665	-0.6307	4.54665	mQTLs
KAT2A	BROMO/HAT	rs4796771	17	40268416	A	G	0.81925	0.17993	AFR	0	FALSE	TRUE	FALSE	FALSE	0.644165	6.91205e-09	biomarkers	Cystatin C	0.723829	rs2074164	EUR	4.55316	-0.63932	4.55316	mQTLs
KAT2A	BROMO/HAT	rs4796771	17	40268416	A	G	0.81925	0.17993	AFR	0	FALSE	TRUE	FALSE	FALSE	0.871883	3.96519e-30	biomarkers	Albumin	0.865974	rs2074164	EUR	4.55316	-0.63932	4.55316	mQTLs
KAT2A	BROMO/HAT	rs4796772	17	40268453	T	C	0.82034	0.17963	AFR	0	FALSE	TRUE	FALSE	FALSE	0.847978	9.23745e-09	biomarkers	Cystatin C	0.723829	rs2074164	EUR	4.56683	-0.64071	4.56683	mQTLs
KAT2A	BROMO/HAT	rs4796772	17	40268453	T	C	0.82034	0.17963	AFR	0	FALSE	TRUE	FALSE	FALSE	0.909509	4.84309e-30	biomarkers	Albumin	0.865974	rs2074164	EUR	4.56683	-0.64071	4.56683	mQTLs
KAT2A	BROMO/HAT	rs568956296	17	40267460	G	GC	0.0064674	0.04898	EUR	7.6761e-146	FALSE	FALSE	FALSE	FALSE	0.638969	3.07593e-13	biomarkers	Albumin	0.638969	rs568956296	EUR	0.132042	0.0425126	7.57337	None
KAT2B	BROMO/HAT	rs114280184	3	20148063	G	A	0.0041472	0.012806	EUR	1.23353e-16	FALSE	TRUE	FALSE	FALSE	0.272532	2.867e-09	biomarkers	Cystatin C	0.106992	rs189267552	EUR	0.323848	0.0086588	3.08787	mQTLs
KAT2B	BROMO/HAT	rs114280184	3	20148063	G	A	0.0041472	0.012806	EUR	1.23353e-16	FALSE	TRUE	FALSE	FALSE	0.515922	1.50784e-08	biomarkers	Creatinine	0.821766	rs189267552	EUR	0.323848	0.0086588	3.08787	mQTLs
KAT2B	BROMO/HAT	rs138526983	3	20152113	C	T	0.003258	0.012529	EUR	4.5133e-21	FALSE	TRUE	FALSE	FALSE	0.145003	8.61294e-09	biomarkers	Cystatin C	0.106992	rs189267552	EUR	0.260037	0.009271	3.84561	mQTLs
KAT2B	BROMO/HAT	rs138526983	3	20152113	C	T	0.003258	0.012529	EUR	4.5133e-21	FALSE	TRUE	FALSE	FALSE	0.915944	1.05199e-08	biomarkers	Creatinine	0.821766	rs189267552	EUR	0.260037	0.009271	3.84561	mQTLs
KAT2B	BROMO/HAT	rs17797193	3	20154324	G	A	0.003174	0.012478	EUR	1.11461e-21	FALSE	TRUE	FALSE	FALSE	0.120392	5.77343e-09	biomarkers	Cystatin C	0.106992	rs189267552	EUR	0.254368	0.009304	3.93132	mQTLs
KAT2B	BROMO/HAT	rs17797193	3	20154324	G	A	0.003174	0.012478	EUR	1.11461e-21	FALSE	TRUE	FALSE	FALSE	0.828201	8.35839e-09	biomarkers	Creatinine	0.821766	rs189267552	EUR	0.254368	0.009304	3.93132	mQTLs
KAT2B	BROMO/HAT	rs187107183	3	20150294	G	A	0.00038386	0.0027693	EUR	1.3243e-09	FALSE	FALSE	FALSE	FALSE		3.00621e-08	biomarkers	Cystatin C		rs187107183	EUR	0.138613	0.00238544	7.21435	None
KAT2B	BROMO/HAT	rs189267552	3	20073193	T	A	0.0025556	0.012519	EUR	6.39979e-27	FALSE	FALSE	FALSE	FALSE	0.106992	1.05471e-09	biomarkers	Cystatin C	0.193337	rs189267552	EUR	0.204138	0.0099634	4.89865	None
KAT2B	BROMO/HAT	rs189267552	3	20073193	T	A	0.0025556	0.012519	EUR	6.39979e-27	FALSE	FALSE	FALSE	FALSE	0.821766	2.78321e-13	biomarkers	Creatinine	0.915944	rs189267552	EUR	0.204138	0.0099634	4.89865	None
KAT5	HAT	rs1073602	11	65455386	G	C	0.332	0.34051	None	0.176024	FALSE	TRUE	FALSE	FALSE	0.0128682	2.57851e-26	biomarkers	Creatinine	0.0336799	rs6591188	EUR	0.975008	0.00851	1.02563	mQTLs
KAT5	HAT	rs1073602	11	65455386	G	C	0.332	0.34051	None	0.176024	FALSE	TRUE	FALSE	FALSE	0.265272	2.43199e-73	biomarkers	Urate	0.150318	rs11227260	EUR	0.975008	0.00851	1.02563	mQTLs
KAT5	HAT	rs1073602	11	65455386	G	C	0.332	0.34051	None	0.176024	FALSE	TRUE	FALSE	FALSE	0.60884	3.32284e-39	biomarkers	Cystatin C	0.993515	rs11227260	EUR	0.975008	0.00851	1.02563	mQTLs
KAT5	HAT	rs1073602	11	65455386	G	C	0.332	0.34051	None	0.176024	FALSE	TRUE	FALSE	FALSE	0.660208	5.65911e-09	biomarkers	Triglycerides	0.563914	rs11227260	EUR	0.975008	0.00851	1.02563	mQTLs
KAT5	HAT	rs1074155	11	65458197	T	C	0.33915	0.34043	None	0.866969	FALSE	TRUE	FALSE	FALSE	0.0167225	2.42835e-26	biomarkers	Creatinine	0.0336799	rs6591188	EUR	0.99624	0.00128	1.00377	mQTLs
KAT5	HAT	rs1074155	11	65458197	T	C	0.33915	0.34043	None	0.866969	FALSE	TRUE	FALSE	FALSE	0.286505	1.47508e-73	biomarkers	Urate	0.150318	rs11227260	EUR	0.99624	0.00128	1.00377	mQTLs
KAT5	HAT	rs1074155	11	65458197	T	C	0.33915	0.34043	None	0.866969	FALSE	TRUE	FALSE	FALSE	0.801556	5.43721e-09	biomarkers	Triglycerides	0.563914	rs11227260	EUR	0.99624	0.00128	1.00377	mQTLs
KAT5	HAT	rs1074155	11	65458197	T	C	0.33915	0.34043	None	0.866969	FALSE	TRUE	FALSE	FALSE	0.82078	1.84194e-39	biomarkers	Cystatin C	0.993515	rs11227260	EUR	0.99624	0.00128	1.00377	mQTLs
KAT5	HAT	rs1074156	11	65458169	G	T	0.33915	0.34043	None	0.866969	FALSE	TRUE	FALSE	FALSE	0.0167225	2.42835e-26	biomarkers	Creatinine	0.0336799	rs6591188	EUR	0.99624	0.00128	1.00377	mQTLs
KAT5	HAT	rs1074156	11	65458169	G	T	0.33915	0.34043	None	0.866969	FALSE	TRUE	FALSE	FALSE	0.286505	1.47508e-73	biomarkers	Urate	0.150318	rs11227260	EUR	0.99624	0.00128	1.00377	mQTLs
KAT5	HAT	rs1074156	11	65458169	G	T	0.33915	0.34043	None	0.866969	FALSE	TRUE	FALSE	FALSE	0.801556	5.43721e-09	biomarkers	Triglycerides	0.563914	rs11227260	EUR	0.99624	0.00128	1.00377	mQTLs
KAT5	HAT	rs1074156	11	65458169	G	T	0.33915	0.34043	None	0.866969	FALSE	TRUE	FALSE	FALSE	0.820862	1.84194e-39	biomarkers	Cystatin C	0.993515	rs11227260	EUR	0.99624	0.00128	1.00377	mQTLs
KAT5	HAT	rs10750766	11	65473798	C	A	0.41775	0.71033	EUR	0	FALSE	TRUE	FALSE	FALSE	0.0934807	5.89006e-09	biomarkers	IGF-1	0.0934807	rs10750766	EUR	0.588107	0.29258	1.70037	mQTLs
KAT5	HAT	rs10750766	11	65473798	C	A	0.41775	0.71033	EUR	0	FALSE	TRUE	FALSE	FALSE	0.378553	6.1009e-11	biomarkers	HDL cholesterol	0.378553	rs10750766	EUR	0.588107	0.29258	1.70037	mQTLs
KAT5	HAT	rs10750766	11	65473798	C	A	0.41775	0.71033	EUR	0	FALSE	TRUE	FALSE	FALSE	0.533551	1.72279e-17	biomarkers	SHBG	0.533551	rs10750766	EUR	0.588107	0.29258	1.70037	mQTLs
KAT5	HAT	rs10750766	11	65473798	C	A	0.41775	0.71033	EUR	0	FALSE	TRUE	FALSE	FALSE	0.536923	3.29044e-12	biomarkers	Triglycerides	0.536923	rs10750766	EUR	0.588107	0.29258	1.70037	mQTLs
KAT5	HAT	rs10750766	11	65473798	C	A	0.41775	0.71033	EUR	0	FALSE	TRUE	FALSE	FALSE	0.676042	2.68046e-41	biomarkers	Urate	0.676042	rs10750766	EUR	0.588107	0.29258	1.70037	mQTLs
KAT5	HAT	rs10896032	11	65459419	C	A	0.33911	0.34008	None	0.911186	FALSE	TRUE	FALSE	FALSE	0.0166557	3.08704e-26	biomarkers	Creatinine	0.0336799	rs6591188	EUR	0.997148	0.00097	1.00286	mQTLs
KAT5	HAT	rs10896032	11	65459419	C	A	0.33911	0.34008	None	0.911186	FALSE	TRUE	FALSE	FALSE	0.286218	9.88775e-74	biomarkers	Urate	0.150318	rs11227260	EUR	0.997148	0.00097	1.00286	mQTLs
KAT5	HAT	rs10896032	11	65459419	C	A	0.33911	0.34008	None	0.911186	FALSE	TRUE	FALSE	FALSE	0.801797	3.75567e-09	biomarkers	Triglycerides	0.563914	rs11227260	EUR	0.997148	0.00097	1.00286	mQTLs
KAT5	HAT	rs10896032	11	65459419	C	A	0.33911	0.34008	None	0.911186	FALSE	TRUE	FALSE	FALSE	0.818649	3.93857e-39	biomarkers	Cystatin C	0.993515	rs11227260	EUR	0.997148	0.00097	1.00286	mQTLs
KAT5	HAT	rs10896033	11	65459556	C	T	0.33915	0.34044	None	0.866969	FALSE	TRUE	FALSE	FALSE	0.0167058	2.33313e-26	biomarkers	Creatinine	0.0336799	rs6591188	EUR	0.996211	0.00129	1.0038	mQTLs
KAT5	HAT	rs10896033	11	65459556	C	T	0.33915	0.34044	None	0.866969	FALSE	TRUE	FALSE	FALSE	0.285932	1.33471e-73	biomarkers	Urate	0.150318	rs11227260	EUR	0.996211	0.00129	1.0038	mQTLs
KAT5	HAT	rs10896033	11	65459556	C	T	0.33915	0.34044	None	0.866969	FALSE	TRUE	FALSE	FALSE	0.800595	5.17203e-09	biomarkers	Triglycerides	0.563914	rs11227260	EUR	0.996211	0.00129	1.0038	mQTLs
KAT5	HAT	rs10896033	11	65459556	C	T	0.33915	0.34044	None	0.866969	FALSE	TRUE	FALSE	FALSE	0.820698	1.7875e-39	biomarkers	Cystatin C	0.993515	rs11227260	EUR	0.996211	0.00129	1.0038	mQTLs
KAT5	HAT	rs10896034	11	65460783	T	A	0.33835	0.34056	None	0.748999	FALSE	TRUE	FALSE	FALSE	0.0173528	4.84144e-26	biomarkers	Creatinine	0.0336799	rs6591188	EUR	0.993511	0.00221	1.00653	mQTLs
KAT5	HAT	rs10896034	11	65460783	T	A	0.33835	0.34056	None	0.748999	FALSE	TRUE	FALSE	FALSE	0.308202	2.68777e-73	biomarkers	Urate	0.150318	rs11227260	EUR	0.993511	0.00221	1.00653	mQTLs
KAT5	HAT	rs10896034	11	65460783	T	A	0.33835	0.34056	None	0.748999	FALSE	TRUE	FALSE	FALSE	0.830025	8.09154e-39	biomarkers	Cystatin C	0.993515	rs11227260	EUR	0.993511	0.00221	1.00653	mQTLs
KAT5	HAT	rs10896034	11	65460783	T	A	0.33835	0.34056	None	0.748999	FALSE	TRUE	FALSE	FALSE	0.914827	7.41323e-09	biomarkers	Triglycerides	0.563914	rs11227260	EUR	0.993511	0.00221	1.00653	mQTLs
KAT5	HAT	rs10896035	11	65461160	G	A	0.33901	0.33956	None	0.967058	FALSE	TRUE	FALSE	FALSE	0.0166557	3.733e-26	biomarkers	Creatinine	0.0336799	rs6591188	EUR	0.99838	0.00055	1.00162	mQTLs
KAT5	HAT	rs10896035	11	65461160	G	A	0.33901	0.33956	None	0.967058	FALSE	TRUE	FALSE	FALSE	0.287653	1.47508e-73	biomarkers	Urate	0.150318	rs11227260	EUR	0.99838	0.00055	1.00162	mQTLs
KAT5	HAT	rs10896035	11	65461160	G	A	0.33901	0.33956	None	0.967058	FALSE	TRUE	FALSE	FALSE	0.793739	5.27651e-09	biomarkers	Triglycerides	0.563914	rs11227260	EUR	0.99838	0.00055	1.00162	mQTLs
KAT5	HAT	rs10896035	11	65461160	G	A	0.33901	0.33956	None	0.967058	FALSE	TRUE	FALSE	FALSE	0.836775	3.6723e-39	biomarkers	Cystatin C	0.993515	rs11227260	EUR	0.99838	0.00055	1.00162	mQTLs
KAT5	HAT	rs11227259	11	65459404	T	C	0.60973	0.47415	AFR	1.15602e-97	FALSE	TRUE	FALSE	FALSE	0.189949	1.20588e-26	biomarkers	Creatinine	0.189949	rs11227259	EUR	1.28594	-0.13558	1.28594	mQTLs
KAT5	HAT	rs11227259	11	65459404	T	C	0.60973	0.47415	AFR	1.15602e-97	FALSE	TRUE	FALSE	FALSE	0.383123	4.05576e-31	biomarkers	Cystatin C	0.383123	rs11227259	EUR	1.28594	-0.13558	1.28594	mQTLs
KAT5	HAT	rs11227259	11	65459404	T	C	0.60973	0.47415	AFR	1.15602e-97	FALSE	TRUE	FALSE	FALSE	0.487824	2.6247e-29	biomarkers	Urate	0.487824	rs11227259	EUR	1.28594	-0.13558	1.28594	mQTLs
KAT5	HAT	rs11227260	11	65461158	G	T	0.055218	0.33861	EUR	0	FALSE	TRUE	FALSE	FALSE	0.125306	8.92371e-73	biomarkers	Urate	0.385252	rs1073602	EUR	0.163073	0.283392	6.13224	mQTLs
KAT5	HAT	rs11227260	11	65461158	G	T	0.055218	0.33861	EUR	0	FALSE	TRUE	FALSE	FALSE	0.149868	1.51381e-25	biomarkers	Creatinine	0.0193776	rs1073602	EUR	0.163073	0.283392	6.13224	mQTLs
KAT5	HAT	rs11227260	11	65461158	G	T	0.055218	0.33861	EUR	0	FALSE	TRUE	FALSE	FALSE	0.281957	2.92492e-09	biomarkers	Triglycerides	0.845348	rs1073602	EUR	0.163073	0.283392	6.13224	mQTLs
KAT5	HAT	rs11227260	11	65461158	G	T	0.055218	0.33861	EUR	0	FALSE	TRUE	FALSE	FALSE	0.663783	4.81058e-39	biomarkers	Cystatin C	0.913925	rs1073602	EUR	0.163073	0.283392	6.13224	mQTLs
KAT5	HAT	rs11227261	11	65462843	C	G	0.2195	0.36897	EUR	2.24436e-148	FALSE	TRUE	FALSE	FALSE	0.343352	4.41182e-21	biomarkers	Creatinine	0.343352	rs11227261	EUR	0.594899	0.14947	1.68096	mQTLs
KAT5	HAT	rs11227261	11	65462843	C	G	0.2195	0.36897	EUR	2.24436e-148	FALSE	TRUE	FALSE	FALSE	0.520014	3.6718e-08	biomarkers	Urate	0.520014	rs11227261	EUR	0.594899	0.14947	1.68096	mQTLs
KAT5	HAT	rs11227261	11	65462843	C	G	0.2195	0.36897	EUR	2.24436e-148	FALSE	TRUE	FALSE	FALSE	0.781141	3.02385e-18	biomarkers	Cystatin C	0.781141	rs11227261	EUR	0.594899	0.14947	1.68096	mQTLs
KAT5	HAT	rs11227270	11	65477645	C	T	0.067735	0.072192	None	0.183558	FALSE	TRUE	FALSE	FALSE	0.355226	3.06694e-08	biomarkers	Urate	0.355226	rs11227270	EUR	0.938262	0.004457	1.0658	mQTLs
KAT5	HAT	rs11227270	11	65477645	C	T	0.067735	0.072192	None	0.183558	FALSE	TRUE	FALSE	FALSE	0.817912	1.22223e-08	biomarkers	Gamma glutamyltransferase	0.817912	rs11227270	EUR	0.938262	0.004457	1.0658	mQTLs
KAT5	HAT	rs11227271	11	65477716	C	T	0.067786	0.072238	None	0.183827	FALSE	TRUE	FALSE	FALSE	0.377532	2.83114e-08	biomarkers	Urate	0.377532	rs11227271	EUR	0.93837	0.004452	1.06568	mQTLs
KAT5	HAT	rs11227271	11	65477716	C	T	0.067786	0.072238	None	0.183827	FALSE	TRUE	FALSE	FALSE	0.828283	9.14554e-09	biomarkers	Gamma glutamyltransferase	0.828283	rs11227271	EUR	0.93837	0.004452	1.06568	mQTLs
KAT5	HAT	rs1151500	11	65481166	T	C	0.76077	0.91631	EUR	3.75864e-213	FALSE	TRUE	FALSE	FALSE	0.142987	2.61347e-08	biomarkers	IGF-1	0.142987	rs1151500	EUR	0.830254	0.15554	1.20445	mQTLs
KAT5	HAT	rs1151500	11	65481166	T	C	0.76077	0.91631	EUR	3.75864e-213	FALSE	TRUE	FALSE	FALSE	0.305746	1.08964e-10	biomarkers	Cystatin C	0.305746	rs1151500	EUR	0.830254	0.15554	1.20445	mQTLs
KAT5	HAT	rs1151500	11	65481166	T	C	0.76077	0.91631	EUR	3.75864e-213	FALSE	TRUE	FALSE	FALSE	0.49027	2.59417e-09	biomarkers	Urate	0.49027	rs1151500	EUR	0.830254	0.15554	1.20445	mQTLs
KAT5	HAT	rs11601509	11	65456864	T	C	0.33914	0.34043	None	0.866965	FALSE	TRUE	FALSE	FALSE	0.0166891	2.42835e-26	biomarkers	Creatinine	0.0336799	rs6591188	EUR	0.996211	0.00129	1.0038	mQTLs
KAT5	HAT	rs11601509	11	65456864	T	C	0.33914	0.34043	None	0.866965	FALSE	TRUE	FALSE	FALSE	0.286791	1.47508e-73	biomarkers	Urate	0.150318	rs11227260	EUR	0.996211	0.00129	1.0038	mQTLs
KAT5	HAT	rs11601509	11	65456864	T	C	0.33914	0.34043	None	0.866965	FALSE	TRUE	FALSE	FALSE	0.802519	5.43721e-09	biomarkers	Triglycerides	0.563914	rs11227260	EUR	0.996211	0.00129	1.0038	mQTLs
KAT5	HAT	rs11601509	11	65456864	T	C	0.33914	0.34043	None	0.866965	FALSE	TRUE	FALSE	FALSE	0.821601	1.82361e-39	biomarkers	Cystatin C	0.993515	rs11227260	EUR	0.996211	0.00129	1.0038	mQTLs
KAT5	HAT	rs11605773	11	65474090	T	C	0.011452	0.07202	EUR	3.81355e-187	FALSE	TRUE	FALSE	FALSE	0.421262	2.34124e-08	biomarkers	Urate	0.421262	rs11605773	EUR	0.159011	0.060568	6.28886	mQTLs
KAT5	HAT	rs11605773	11	65474090	T	C	0.011452	0.07202	EUR	3.81355e-187	FALSE	TRUE	FALSE	FALSE	0.459967	6.25428e-09	biomarkers	Gamma glutamyltransferase	0.459967	rs11605773	EUR	0.159011	0.060568	6.28886	mQTLs
KAT5	HAT	rs11606668	11	65472758	A	G	0.041324	0.15669	EUR	1.23891e-256	FALSE	TRUE	FALSE	FALSE	0.0786302	1.91685e-08	biomarkers	SHBG	0.0786302	rs11606668	EUR	0.263731	0.115366	3.79174	mQTLs
KAT5	HAT	rs11606668	11	65472758	A	G	0.041324	0.15669	EUR	1.23891e-256	FALSE	TRUE	FALSE	FALSE	0.322388	5.05997e-16	biomarkers	Urate	0.322388	rs11606668	EUR	0.263731	0.115366	3.79174	mQTLs
KAT5	HAT	rs11606668	11	65472758	A	G	0.041324	0.15669	EUR	1.23891e-256	FALSE	TRUE	FALSE	FALSE	0.710348	1.22223e-08	biomarkers	IGF-1	0.710348	rs11606668	EUR	0.263731	0.115366	3.79174	mQTLs
KAT5	HAT	rs118088990	11	65473175	G	A	0.0073002	0.061842	EUR	2.18317e-199	FALSE	TRUE	FALSE	FALSE	0.166627	2.03607e-12	biomarkers	IGF-1	0.166627	rs118088990	EUR	0.118046	0.0545418	8.47127	mQTLs
KAT5	HAT	rs118088990	11	65473175	G	A	0.0073002	0.061842	EUR	2.18317e-199	FALSE	TRUE	FALSE	FALSE	0.273624	6.16641e-19	biomarkers	Urate	0.273624	rs118088990	EUR	0.118046	0.0545418	8.47127	mQTLs
KAT5	HAT	rs118088990	11	65473175	G	A	0.0073002	0.061842	EUR	2.18317e-199	FALSE	TRUE	FALSE	FALSE	0.465753	1.84645e-09	biomarkers	Triglycerides	0.465753	rs118088990	EUR	0.118046	0.0545418	8.47127	mQTLs
KAT5	HAT	rs12281400	11	65474443	C	T	0.28597	0.36788	EUR	1.78698e-41	FALSE	TRUE	FALSE	FALSE	0.24244	8.38573e-18	biomarkers	Cystatin C	0.24244	rs12281400	EUR	0.777346	0.08191	1.28643	mQTLs
KAT5	HAT	rs12281400	11	65474443	C	T	0.28597	0.36788	EUR	1.78698e-41	FALSE	TRUE	FALSE	FALSE	0.265007	1.9431e-21	biomarkers	Creatinine	0.265007	rs12281400	EUR	0.777346	0.08191	1.28643	mQTLs
KAT5	HAT	rs12281400	11	65474443	C	T	0.28597	0.36788	EUR	1.78698e-41	FALSE	TRUE	FALSE	FALSE	0.290544	1.32403e-08	biomarkers	Urate	0.290544	rs12281400	EUR	0.777346	0.08191	1.28643	mQTLs
KAT5	HAT	rs12417989	11	65466002	C	T	0.16499	0.13375	AFR	6.27325e-11	FALSE	TRUE	FALSE	FALSE	0.844762	4.3454e-19	biomarkers	Urate	0.844762	rs12417989	EUR	1.23357	-0.03124	1.23357	mQTLs
KAT5	HAT	rs12418567	11	65477963	G	A	0.16683	0.13363	AFR	3.73366e-12	FALSE	TRUE	FALSE	FALSE	0.894581	2.3848e-19	biomarkers	Urate	0.894581	rs12418567	EUR	1.24845	-0.0332	1.24845	mQTLs
KAT5	HAT	rs12420405	11	65465236	A	C	0.2348	0.13391	AFR	2.08934e-83	FALSE	TRUE	FALSE	FALSE	0.895207	8.49193e-19	biomarkers	Urate	0.895207	rs12420405	EUR	1.75342	-0.10089	1.75342	mQTLs
KAT5	HAT	rs12421691	11	65461544	G	A	0.2033	0.13385	AFR	1.30357e-43	FALSE	TRUE	FALSE	FALSE	0.950022	1.16945e-18	biomarkers	Urate	0.950022	rs12421691	EUR	1.51886	-0.06945	1.51886	mQTLs
KAT5	HAT	rs12787843	11	65477306	A	C	0.47496	0.47643	None	0.854701	FALSE	TRUE	FALSE	FALSE	0.351692	1.4805e-28	biomarkers	Creatinine	0.351692	rs12787843	EUR	0.996915	0.00147	1.00309	mQTLs
KAT5	HAT	rs12787843	11	65477306	A	C	0.47496	0.47643	None	0.854701	FALSE	TRUE	FALSE	FALSE	0.621512	1.75091e-31	biomarkers	Urate	0.621512	rs12787843	EUR	0.996915	0.00147	1.00309	mQTLs
KAT5	HAT	rs12787843	11	65477306	A	C	0.47496	0.47643	None	0.854701	FALSE	TRUE	FALSE	FALSE	0.850781	1.34007e-32	biomarkers	Cystatin C	0.850781	rs12787843	EUR	0.996915	0.00147	1.00309	mQTLs
KAT5	HAT	rs138502442	11	65456990	C	T	0.33914	0.34043	None	0.866965	FALSE	TRUE	FALSE	FALSE	0.0166891	2.45276e-26	biomarkers	Creatinine	0.0336799	rs6591188	EUR	0.996211	0.00129	1.0038	mQTLs
KAT5	HAT	rs138502442	11	65456990	C	T	0.33914	0.34043	None	0.866965	FALSE	TRUE	FALSE	FALSE	0.286791	1.47508e-73	biomarkers	Urate	0.150318	rs11227260	EUR	0.996211	0.00129	1.0038	mQTLs
KAT5	HAT	rs138502442	11	65456990	C	T	0.33914	0.34043	None	0.866965	FALSE	TRUE	FALSE	FALSE	0.802599	5.43721e-09	biomarkers	Triglycerides	0.563914	rs11227260	EUR	0.996211	0.00129	1.0038	mQTLs
KAT5	HAT	rs138502442	11	65456990	C	T	0.33914	0.34043	None	0.866965	FALSE	TRUE	FALSE	FALSE	0.821683	1.82361e-39	biomarkers	Cystatin C	0.993515	rs11227260	EUR	0.996211	0.00129	1.0038	mQTLs
KAT5	HAT	rs146861857	11	65457751	G	A	0.33914	0.34043	None	0.866965	FALSE	TRUE	FALSE	FALSE	0.0166891	2.42835e-26	biomarkers	Creatinine	0.0336799	rs6591188	EUR	0.996211	0.00129	1.0038	mQTLs
KAT5	HAT	rs146861857	11	65457751	G	A	0.33914	0.34043	None	0.866965	FALSE	TRUE	FALSE	FALSE	0.286791	1.47508e-73	biomarkers	Urate	0.150318	rs11227260	EUR	0.996211	0.00129	1.0038	mQTLs
KAT5	HAT	rs146861857	11	65457751	G	A	0.33914	0.34043	None	0.866965	FALSE	TRUE	FALSE	FALSE	0.802037	5.43721e-09	biomarkers	Triglycerides	0.563914	rs11227260	EUR	0.996211	0.00129	1.0038	mQTLs
KAT5	HAT	rs146861857	11	65457751	G	A	0.33914	0.34043	None	0.866965	FALSE	TRUE	FALSE	FALSE	0.821191	1.84194e-39	biomarkers	Cystatin C	0.993515	rs11227260	EUR	0.996211	0.00129	1.0038	mQTLs
KAT5	HAT	rs149343124	11	65464791	C	A	0.0014591	0.0094185	EUR	1.48871e-25	FALSE	FALSE	FALSE	FALSE	0.26982	4.82237e-09	biomarkers	Urate	0.26982	rs149343124	EUR	0.154919	0.0079594	6.45501	None
KAT5	HAT	rs150496328	11	65458309	A	AT	0.60974	0.47391	AFR	6.50828e-98	FALSE	FALSE	FALSE	FALSE	0.151829	1.12436e-26	biomarkers	Creatinine	0.151829	rs150496328	EUR	1.28662	-0.13583	1.28662	None
KAT5	HAT	rs150496328	11	65458309	A	AT	0.60974	0.47391	AFR	6.50828e-98	FALSE	FALSE	FALSE	FALSE	0.275271	4.57286e-31	biomarkers	Cystatin C	0.275271	rs150496328	EUR	1.28662	-0.13583	1.28662	None
KAT5	HAT	rs150496328	11	65458309	A	AT	0.60974	0.47391	AFR	6.50828e-98	FALSE	FALSE	FALSE	FALSE	0.440256	8.64994e-30	biomarkers	Urate	0.440256	rs150496328	EUR	1.28662	-0.13583	1.28662	None
KAT5	HAT	rs17491607	11	65460957	A	G	0.018527	0.073788	EUR	1.01221e-123	FALSE	TRUE	FALSE	FALSE	0.636163	8.44239e-09	biomarkers	Gamma glutamyltransferase	0.636163	rs17491607	EUR	0.251084	0.055261	3.98273	mQTLs
KAT5	HAT	rs191264400	11	65468921	C	T	0.004292	0.019147	EUR	1.88201e-36	FALSE	TRUE	FALSE	FALSE	0.0245756	2.511e-08	biomarkers	Triglycerides	0.0245756	rs191264400	EUR	0.22416	0.014855	4.46109	mQTLs
KAT5	HAT	rs191264400	11	65468921	C	T	0.004292	0.019147	EUR	1.88201e-36	FALSE	TRUE	FALSE	FALSE	0.297007	9.91061e-13	biomarkers	Urate	0.297007	rs191264400	EUR	0.22416	0.014855	4.46109	mQTLs
KAT5	HAT	rs191264400	11	65468921	C	T	0.004292	0.019147	EUR	1.88201e-36	FALSE	TRUE	FALSE	FALSE	0.912096	1.74794e-11	biomarkers	Gamma glutamyltransferase	0.912096	rs191264400	EUR	0.22416	0.014855	4.46109	mQTLs
KAT5	HAT	rs191636553	11	65455141	T	A	0.00028923	0.0031307	EUR	3.13423e-13	FALSE	FALSE	FALSE	FALSE		2.08187e-09	biomarkers	Urate		rs191636553	EUR	0.0923851	0.00284147	10.8243	None
KAT5	HAT	rs1963977	11	65471742	A	T	0.16706	0.13367	AFR	2.6426e-12	FALSE	TRUE	FALSE	FALSE	0.896641	3.18712e-19	biomarkers	Urate	0.896641	rs1963977	EUR	1.24979	-0.03339	1.24979	mQTLs
KAT5	HAT	rs202057878	11	65472211	CA	C	0.28705	0.44177	EUR	3.48899e-139	FALSE	TRUE	FALSE	FALSE	0.22091	2.86154e-16	biomarkers	Cystatin C	0.22091	rs202057878	EUR	0.649773	0.15472	1.539	mQTLs
KAT5	HAT	rs202057878	11	65472211	CA	C	0.28705	0.44177	EUR	3.48899e-139	FALSE	TRUE	FALSE	FALSE	0.244388	2.94869e-16	biomarkers	Urate	0.244388	rs202057878	EUR	0.649773	0.15472	1.539	mQTLs
KAT5	HAT	rs202057878	11	65472211	CA	C	0.28705	0.44177	EUR	3.48899e-139	FALSE	TRUE	FALSE	FALSE	0.752089	2.82672e-19	biomarkers	Creatinine	0.752089	rs202057878	EUR	0.649773	0.15472	1.539	mQTLs
KAT5	HAT	rs2127510	11	65472727	G	C	0.16783	0.13356	AFR	7.18752e-13	FALSE	TRUE	FALSE	FALSE	0.849506	2.91281e-19	biomarkers	Urate	0.849506	rs2127510	EUR	1.25659	-0.03427	1.25659	mQTLs
KAT5	HAT	rs2236682	11	65480090	G	T	0.30813	0.3427	EUR	1.83109e-08	FALSE	TRUE	FALSE	FALSE	0.0174398	2.67081e-28	biomarkers	Creatinine	0.0336799	rs6591188	EUR	0.899125	0.03457	1.11219	mQTLs
KAT5	HAT	rs2236682	11	65480090	G	T	0.30813	0.3427	EUR	1.83109e-08	FALSE	TRUE	FALSE	FALSE	0.66034	9.0632e-79	biomarkers	Urate	0.150318	rs11227260	EUR	0.899125	0.03457	1.11219	mQTLs
KAT5	HAT	rs2236682	11	65480090	G	T	0.30813	0.3427	EUR	1.83109e-08	FALSE	TRUE	FALSE	FALSE	0.758585	1.06256e-08	biomarkers	Triglycerides	0.563914	rs11227260	EUR	0.899125	0.03457	1.11219	mQTLs
KAT5	HAT	rs2236682	11	65480090	G	T	0.30813	0.3427	EUR	1.83109e-08	FALSE	TRUE	FALSE	FALSE	0.857701	2.26141e-41	biomarkers	Cystatin C	0.993515	rs11227260	EUR	0.899125	0.03457	1.11219	mQTLs
KAT5	HAT	rs2236682	11	65480090	G	T	0.30813	0.3427	EUR	1.83109e-08	FALSE	TRUE	FALSE	FALSE	0.891277	1.2849e-08	biomarkers	Urea	0.741856	rs6591188	EUR	0.899125	0.03457	1.11219	mQTLs
KAT5	HAT	rs34007146	11	65477954	G	A	0.22072	0.36783	EUR	1.85021e-143	FALSE	TRUE	FALSE	FALSE	0.407669	2.7574e-21	biomarkers	Creatinine	0.407669	rs34007146	EUR	0.60006	0.14711	1.6665	mQTLs
KAT5	HAT	rs34007146	11	65477954	G	A	0.22072	0.36783	EUR	1.85021e-143	FALSE	TRUE	FALSE	FALSE	0.603023	1.0209e-08	biomarkers	Urate	0.603023	rs34007146	EUR	0.60006	0.14711	1.6665	mQTLs
KAT5	HAT	rs34007146	11	65477954	G	A	0.22072	0.36783	EUR	1.85021e-143	FALSE	TRUE	FALSE	FALSE	0.750062	5.96872e-18	biomarkers	Cystatin C	0.750062	rs34007146	EUR	0.60006	0.14711	1.6665	mQTLs
KAT5	HAT	rs34608009	11	65458263	A	AG	0.60991	0.47413	AFR	6.29752e-98	FALSE	TRUE	FALSE	FALSE	0.159614	1.83531e-26	biomarkers	Creatinine	0.159614	rs34608009	EUR	1.28638	-0.13578	1.28638	mQTLs
KAT5	HAT	rs34608009	11	65458263	A	AG	0.60991	0.47413	AFR	6.29752e-98	FALSE	TRUE	FALSE	FALSE	0.285076	7.84705e-31	biomarkers	Cystatin C	0.285076	rs34608009	EUR	1.28638	-0.13578	1.28638	mQTLs
KAT5	HAT	rs34608009	11	65458263	A	AG	0.60991	0.47413	AFR	6.29752e-98	FALSE	TRUE	FALSE	FALSE	0.446418	5.33862e-29	biomarkers	Urate	0.446418	rs34608009	EUR	1.28638	-0.13578	1.28638	mQTLs
KAT5	HAT	rs34898043	11	65478252	C	CT	0.075754	0.072104	None	0.320427	FALSE	FALSE	FALSE	FALSE	0.579784	4.26602e-08	biomarkers	Gamma glutamyltransferase	0.579784	rs34898043	EUR	1.05062	-0.00365	1.05062	None
KAT5	HAT	rs36028748	11	65456685	T	C	0.27059	0.13407	AFR	5.12817e-141	FALSE	TRUE	FALSE	FALSE	0.709567	1.88991e-18	biomarkers	Urate	0.709567	rs36028748	EUR	2.01827	-0.13652	2.01827	mQTLs
KAT5	HAT	rs36091060	11	65465597	C	G	0.23139	0.13393	AFR	1.33345e-78	FALSE	TRUE	FALSE	FALSE	0.647847	4.85067e-19	biomarkers	Urate	0.647847	rs36091060	EUR	1.72769	-0.09746	1.72769	mQTLs
KAT5	HAT	rs3886859	11	65458310	C	T	0.61004	0.47449	AFR	2.49336e-97	FALSE	FALSE	FALSE	FALSE	0.153662	1.48767e-26	biomarkers	Creatinine	0.153662	rs3886859	EUR	1.28568	-0.13555	1.28568	None
KAT5	HAT	rs3886859	11	65458310	C	T	0.61004	0.47449	AFR	2.49336e-97	FALSE	FALSE	FALSE	FALSE	0.282239	3.85796e-31	biomarkers	Cystatin C	0.282239	rs3886859	EUR	1.28568	-0.13555	1.28568	None
KAT5	HAT	rs3886859	11	65458310	C	T	0.61004	0.47449	AFR	2.49336e-97	FALSE	FALSE	FALSE	FALSE	0.438366	3.57859e-29	biomarkers	Urate	0.438366	rs3886859	EUR	1.28568	-0.13555	1.28568	None
KAT5	HAT	rs41302415	11	65481229	C	T	0.0003224	0.0032532	EUR	1.78314e-12	FALSE	FALSE	FALSE	FALSE		1.85249e-18	biomarkers	Urate		rs41302415	EUR	0.0991024	0.0029308	10.0906	None
KAT5	HAT	rs4244812	11	65480768	A	G	0.47509	0.47638	None	0.875534	FALSE	TRUE	FALSE	FALSE	0.357364	1.51041e-28	biomarkers	Creatinine	0.357364	rs4244812	EUR	0.997292	0.00129	1.00272	mQTLs
KAT5	HAT	rs4244812	11	65480768	A	G	0.47509	0.47638	None	0.875534	FALSE	TRUE	FALSE	FALSE	0.621263	1.73349e-31	biomarkers	Urate	0.621263	rs4244812	EUR	0.997292	0.00129	1.00272	mQTLs
KAT5	HAT	rs4244812	11	65480768	A	G	0.47509	0.47638	None	0.875534	FALSE	TRUE	FALSE	FALSE	0.857101	1.38088e-32	biomarkers	Cystatin C	0.857101	rs4244812	EUR	0.997292	0.00129	1.00272	mQTLs
KAT5	HAT	rs4636677	11	65458994	G	T	0.0078091	0.06228	EUR	3.59227e-192	FALSE	TRUE	FALSE	FALSE	0.115903	1.05235e-12	biomarkers	IGF-1	0.115903	rs4636677	EUR	0.125387	0.0544709	7.97531	mQTLs
KAT5	HAT	rs4636677	11	65458994	G	T	0.0078091	0.06228	EUR	3.59227e-192	FALSE	TRUE	FALSE	FALSE	0.201897	8.32378e-19	biomarkers	Urate	0.201897	rs4636677	EUR	0.125387	0.0544709	7.97531	mQTLs
KAT5	HAT	rs4636677	11	65458994	G	T	0.0078091	0.06228	EUR	3.59227e-192	FALSE	TRUE	FALSE	FALSE	0.430245	7.05168e-09	biomarkers	Triglycerides	0.430245	rs4636677	EUR	0.125387	0.0544709	7.97531	mQTLs
KAT5	HAT	rs4645915	11	65481522	T	C	0.012495	0.072099	EUR	3.97026e-174	FALSE	TRUE	FALSE	FALSE	0.232701	9.33029e-09	biomarkers	Gamma glutamyltransferase	0.232701	rs4645915	EUR	0.173303	0.059604	5.77023	mQTLs
KAT5	HAT	rs4645915	11	65481522	T	C	0.012495	0.072099	EUR	3.97026e-174	FALSE	TRUE	FALSE	FALSE	0.586255	2.63974e-08	biomarkers	Urate	0.586255	rs4645915	EUR	0.173303	0.059604	5.77023	mQTLs
KAT5	HAT	rs4645916	11	65481529	T	C	0.16045	0.13377	AFR	1.98271e-08	FALSE	TRUE	FALSE	FALSE	0.75352	2.55772e-19	biomarkers	Urate	0.75352	rs4645916	EUR	1.19945	-0.02668	1.19945	mQTLs
KAT5	HAT	rs487264	11	65481465	T	G	0.82766	0.91651	EUR	6.15334e-86	FALSE	TRUE	FALSE	FALSE	0.0218184	7.75576e-11	biomarkers	Cystatin C	0.0218184	rs487264	EUR	0.903056	0.08885	1.10735	mQTLs
KAT5	HAT	rs487264	11	65481465	T	G	0.82766	0.91651	EUR	6.15334e-86	FALSE	TRUE	FALSE	FALSE	0.196126	2.02034e-09	biomarkers	Urate	0.196126	rs487264	EUR	0.903056	0.08885	1.10735	mQTLs
KAT5	HAT	rs487264	11	65481465	T	G	0.82766	0.91651	EUR	6.15334e-86	FALSE	TRUE	FALSE	FALSE	0.273351	2.63974e-08	biomarkers	IGF-1	0.273351	rs487264	EUR	0.903056	0.08885	1.10735	mQTLs
KAT5	HAT	rs488170	11	65481544	T	C	0.82766	0.91651	EUR	6.15334e-86	FALSE	TRUE	FALSE	FALSE	0.0217748	8.23535e-11	biomarkers	Cystatin C	0.0217748	rs488170	EUR	0.903056	0.08885	1.10735	mQTLs
KAT5	HAT	rs488170	11	65481544	T	C	0.82766	0.91651	EUR	6.15334e-86	FALSE	TRUE	FALSE	FALSE	0.196518	1.94112e-09	biomarkers	Urate	0.196518	rs488170	EUR	0.903056	0.08885	1.10735	mQTLs
KAT5	HAT	rs488170	11	65481544	T	C	0.82766	0.91651	EUR	6.15334e-86	FALSE	TRUE	FALSE	FALSE	0.273077	2.69307e-08	biomarkers	IGF-1	0.273077	rs488170	EUR	0.903056	0.08885	1.10735	mQTLs
KAT5	HAT	rs4930304	11	65463447	T	G	0.10951	0.36773	EUR	0	FALSE	TRUE	FALSE	FALSE	0.103209	3.69334e-18	biomarkers	Cystatin C	0.103209	rs4930304	EUR	0.2978	0.25822	3.35796	mQTLs
KAT5	HAT	rs4930304	11	65463447	T	G	0.10951	0.36773	EUR	0	FALSE	TRUE	FALSE	FALSE	0.121602	9.94303e-22	biomarkers	Creatinine	0.121602	rs4930304	EUR	0.2978	0.25822	3.35796	mQTLs
KAT5	HAT	rs4930304	11	65463447	T	G	0.10951	0.36773	EUR	0	FALSE	TRUE	FALSE	FALSE	0.168301	9.80866e-09	biomarkers	Urate	0.168301	rs4930304	EUR	0.2978	0.25822	3.35796	mQTLs
KAT5	HAT	rs4930305	11	65464000	C	T	0.5768	0.47509	AFR	5.56458e-55	FALSE	TRUE	FALSE	FALSE	0.277204	8.08328e-27	biomarkers	Creatinine	0.277204	rs4930305	EUR	1.21409	-0.10171	1.21409	mQTLs
KAT5	HAT	rs4930305	11	65464000	C	T	0.5768	0.47509	AFR	5.56458e-55	FALSE	TRUE	FALSE	FALSE	0.32726	1.65693e-29	biomarkers	Urate	0.32726	rs4930305	EUR	1.21409	-0.10171	1.21409	mQTLs
KAT5	HAT	rs4930305	11	65464000	C	T	0.5768	0.47509	AFR	5.56458e-55	FALSE	TRUE	FALSE	FALSE	0.339596	2.09622e-31	biomarkers	Cystatin C	0.339596	rs4930305	EUR	1.21409	-0.10171	1.21409	mQTLs
KAT5	HAT	rs507859	11	65471982	G	A	0.2868	0.44169	EUR	2.07159e-139	FALSE	TRUE	FALSE	FALSE	0.221131	3.06903e-16	biomarkers	Urate	0.221131	rs507859	EUR	0.649324	0.15489	1.54006	mQTLs
KAT5	HAT	rs507859	11	65471982	G	A	0.2868	0.44169	EUR	2.07159e-139	FALSE	TRUE	FALSE	FALSE	0.226729	2.97833e-16	biomarkers	Cystatin C	0.226729	rs507859	EUR	0.649324	0.15489	1.54006	mQTLs
KAT5	HAT	rs507859	11	65471982	G	A	0.2868	0.44169	EUR	2.07159e-139	FALSE	TRUE	FALSE	FALSE	0.682973	4.66047e-19	biomarkers	Creatinine	0.682973	rs507859	EUR	0.649324	0.15489	1.54006	mQTLs
KAT5	HAT	rs523029	11	65476487	T	G	0.5426	0.54864	None	0.374457	FALSE	TRUE	FALSE	FALSE	0.153816	1.21213e-28	biomarkers	Creatinine	0.153816	rs523029	EUR	0.988991	0.00604	1.01113	mQTLs
KAT5	HAT	rs523029	11	65476487	T	G	0.5426	0.54864	None	0.374457	FALSE	TRUE	FALSE	FALSE	0.541344	1.09716e-32	biomarkers	Cystatin C	0.541344	rs523029	EUR	0.988991	0.00604	1.01113	mQTLs
KAT5	HAT	rs523029	11	65476487	T	G	0.5426	0.54864	None	0.374457	FALSE	TRUE	FALSE	FALSE	0.979141	9.1992e-19	biomarkers	Urate	0.979141	rs523029	EUR	0.988991	0.00604	1.01113	mQTLs
KAT5	HAT	rs534414	11	65475515	A	G	0.82775	0.91656	EUR	1.08802e-85	FALSE	TRUE	FALSE	FALSE	0.022573	8.92125e-11	biomarkers	Cystatin C	0.022573	rs534414	EUR	0.903105	0.08881	1.10729	mQTLs
KAT5	HAT	rs534414	11	65475515	A	G	0.82775	0.91656	EUR	1.08802e-85	FALSE	TRUE	FALSE	FALSE	0.196715	1.98033e-09	biomarkers	Urate	0.196715	rs534414	EUR	0.903105	0.08881	1.10729	mQTLs
KAT5	HAT	rs534414	11	65475515	A	G	0.82775	0.91656	EUR	1.08802e-85	FALSE	TRUE	FALSE	FALSE	0.275546	2.22706e-08	biomarkers	IGF-1	0.275546	rs534414	EUR	0.903105	0.08881	1.10729	mQTLs
KAT5	HAT	rs550195066	11	65465002	G	GA	0.17583	0.14405	AFR	8.48908e-11	FALSE	FALSE	FALSE	FALSE	0.706664	2.04203e-17	biomarkers	Urate	0.706664	rs550195066	EUR	1.22062	-0.03178	1.22062	None
KAT5	HAT	rs552312	11	65477349	C	T	0.82768	0.91655	EUR	8.1954e-86	FALSE	TRUE	FALSE	FALSE	0.0231908	8.7446e-11	biomarkers	Cystatin C	0.0231908	rs552312	EUR	0.903039	0.08887	1.10737	mQTLs
KAT5	HAT	rs552312	11	65477349	C	T	0.82768	0.91655	EUR	8.1954e-86	FALSE	TRUE	FALSE	FALSE	0.196322	2.00024e-09	biomarkers	Urate	0.196322	rs552312	EUR	0.903039	0.08887	1.10737	mQTLs
KAT5	HAT	rs552312	11	65477349	C	T	0.82768	0.91655	EUR	8.1954e-86	FALSE	TRUE	FALSE	FALSE	0.275822	2.13973e-08	biomarkers	IGF-1	0.275822	rs552312	EUR	0.903039	0.08887	1.10737	mQTLs
KAT5	HAT	rs553081135	11	65471580	T	TAA	0.28918	0.43901	EUR	2.43684e-130	FALSE	FALSE	FALSE	FALSE	0.202503	4.36643e-17	biomarkers	Urate	0.202503	rs553081135	EUR	0.658709	0.14983	1.51812	None
KAT5	HAT	rs553081135	11	65471580	T	TAA	0.28918	0.43901	EUR	2.43684e-130	FALSE	FALSE	FALSE	FALSE	0.241231	3.9116e-17	biomarkers	Cystatin C	0.241231	rs553081135	EUR	0.658709	0.14983	1.51812	None
KAT5	HAT	rs553081135	11	65471580	T	TAA	0.28918	0.43901	EUR	2.43684e-130	FALSE	FALSE	FALSE	FALSE	0.686122	2.03746e-20	biomarkers	Creatinine	0.686122	rs553081135	EUR	0.658709	0.14983	1.51812	None
KAT5	HAT	rs555465	11	65468808	C	T	0.35316	0.4419	EUR	2.3534e-44	FALSE	TRUE	FALSE	FALSE	0.0402357	2.48771e-16	biomarkers	Cystatin C	0.0402357	rs555465	EUR	0.799185	0.08874	1.25127	mQTLs
KAT5	HAT	rs555465	11	65468808	C	T	0.35316	0.4419	EUR	2.3534e-44	FALSE	TRUE	FALSE	FALSE	0.119912	4.7653e-16	biomarkers	Urate	0.119912	rs555465	EUR	0.799185	0.08874	1.25127	mQTLs
KAT5	HAT	rs555465	11	65468808	C	T	0.35316	0.4419	EUR	2.3534e-44	FALSE	TRUE	FALSE	FALSE	0.533285	5.69231e-19	biomarkers	Creatinine	0.533285	rs555465	EUR	0.799185	0.08874	1.25127	mQTLs
KAT5	HAT	rs555903	11	65466911	G	A	0.14528	0.11179	AFR	7.05055e-14	FALSE	TRUE	FALSE	FALSE	0.00915917	5.86168e-11	biomarkers	Cystatin C	0.00915917	rs555903	EUR	1.29958	-0.03349	1.29958	mQTLs
KAT5	HAT	rs55775277	11	65457575	T	G	0.22528	0.35859	EUR	6.38024e-118	FALSE	FALSE	FALSE	FALSE	0.288806	9.4581e-22	biomarkers	Creatinine	0.288806	rs55775277	EUR	0.628238	0.13331	1.59175	None
KAT5	HAT	rs55775277	11	65457575	T	G	0.22528	0.35859	EUR	6.38024e-118	FALSE	FALSE	FALSE	FALSE	0.393608	8.87524e-09	biomarkers	Urate	0.393608	rs55775277	EUR	0.628238	0.13331	1.59175	None
KAT5	HAT	rs55775277	11	65457575	T	G	0.22528	0.35859	EUR	6.38024e-118	FALSE	FALSE	FALSE	FALSE	0.955606	3.34187e-18	biomarkers	Cystatin C	0.955606	rs55775277	EUR	0.628238	0.13331	1.59175	None
KAT5	HAT	rs559064	11	65475129	G	A	0.067568	0.072195	None	0.166634	FALSE	TRUE	FALSE	FALSE	0.375762	3.06694e-08	biomarkers	Urate	0.375762	rs559064	EUR	0.93591	0.004627	1.06848	mQTLs
KAT5	HAT	rs559064	11	65475129	G	A	0.067568	0.072195	None	0.166634	FALSE	TRUE	FALSE	FALSE	0.810584	1.18611e-08	biomarkers	Gamma glutamyltransferase	0.810584	rs559064	EUR	0.93591	0.004627	1.06848	mQTLs
KAT5	HAT	rs565267	11	65473597	T	C	0.82926	0.92162	EUR	2.66962e-94	FALSE	TRUE	FALSE	FALSE	0.0181879	1.83281e-10	biomarkers	Cystatin C	0.0181879	rs565267	EUR	0.899785	0.09236	1.11138	mQTLs
KAT5	HAT	rs565267	11	65473597	T	C	0.82926	0.92162	EUR	2.66962e-94	FALSE	TRUE	FALSE	FALSE	0.22855	4.58718e-09	biomarkers	IGF-1	0.22855	rs565267	EUR	0.899785	0.09236	1.11138	mQTLs
KAT5	HAT	rs565267	11	65473597	T	C	0.82926	0.92162	EUR	2.66962e-94	FALSE	TRUE	FALSE	FALSE	0.280551	1.85123e-10	biomarkers	Urate	0.280551	rs565267	EUR	0.899785	0.09236	1.11138	mQTLs
KAT5	HAT	rs572901	11	65474465	A	C	0.83171	0.91645	EUR	1.87712e-79	FALSE	TRUE	FALSE	FALSE	0.00679207	1.50058e-10	biomarkers	Cystatin C	0.00679207	rs572901	EUR	0.907535	0.08474	1.10189	mQTLs
KAT5	HAT	rs572901	11	65474465	A	C	0.83171	0.91645	EUR	1.87712e-79	FALSE	TRUE	FALSE	FALSE	0.315373	2.92492e-09	biomarkers	Urate	0.315373	rs572901	EUR	0.907535	0.08474	1.10189	mQTLs
KAT5	HAT	rs572901	11	65474465	A	C	0.83171	0.91645	EUR	1.87712e-79	FALSE	TRUE	FALSE	FALSE	0.379159	1.78725e-08	biomarkers	IGF-1	0.379159	rs572901	EUR	0.907535	0.08474	1.10189	mQTLs
KAT5	HAT	rs604615	11	65474813	G	T	0.067657	0.072198	None	0.174972	FALSE	TRUE	FALSE	FALSE	0.371577	3.03642e-08	biomarkers	Urate	0.371577	rs604615	EUR	0.937104	0.004541	1.06712	mQTLs
KAT5	HAT	rs604615	11	65474813	G	T	0.067657	0.072198	None	0.174972	FALSE	TRUE	FALSE	FALSE	0.831936	1.16263e-08	biomarkers	Gamma glutamyltransferase	0.831936	rs604615	EUR	0.937104	0.004541	1.06712	mQTLs
KAT5	HAT	rs605952	11	65475111	A	G	0.067408	0.072547	None	0.123681	FALSE	TRUE	FALSE	FALSE	0.383008	3.28932e-08	biomarkers	Urate	0.383008	rs605952	EUR	0.929163	0.005139	1.07624	mQTLs
KAT5	HAT	rs605952	11	65475111	A	G	0.067408	0.072547	None	0.123681	FALSE	TRUE	FALSE	FALSE	0.789781	1.19803e-08	biomarkers	Gamma glutamyltransferase	0.789781	rs605952	EUR	0.929163	0.005139	1.07624	mQTLs
KAT5	HAT	rs617980	11	65475503	G	C	0.068142	0.072195	None	0.231199	FALSE	TRUE	FALSE	FALSE	0.345764	3.03642e-08	biomarkers	Urate	0.345764	rs617980	EUR	0.94386	0.004053	1.05948	mQTLs
KAT5	HAT	rs617980	11	65475503	G	C	0.068142	0.072195	None	0.231199	FALSE	TRUE	FALSE	FALSE	0.817667	1.19803e-08	biomarkers	Gamma glutamyltransferase	0.817667	rs617980	EUR	0.94386	0.004053	1.05948	mQTLs
KAT5	HAT	rs618456	11	65475620	G	A	0.82775	0.91656	EUR	1.08802e-85	FALSE	TRUE	FALSE	FALSE	0.0226182	8.83248e-11	biomarkers	Cystatin C	0.0226182	rs618456	EUR	0.903105	0.08881	1.10729	mQTLs
KAT5	HAT	rs618456	11	65475620	G	A	0.82775	0.91656	EUR	1.08802e-85	FALSE	TRUE	FALSE	FALSE	0.196912	2.00024e-09	biomarkers	Urate	0.196912	rs618456	EUR	0.903105	0.08881	1.10729	mQTLs
KAT5	HAT	rs618456	11	65475620	G	A	0.82775	0.91656	EUR	1.08802e-85	FALSE	TRUE	FALSE	FALSE	0.275546	2.2049e-08	biomarkers	IGF-1	0.275546	rs618456	EUR	0.903105	0.08881	1.10729	mQTLs
KAT5	HAT	rs61893835	11	65478487	G	A	0.30819	0.34278	EUR	1.83727e-08	FALSE	TRUE	FALSE	FALSE	0.017249	3.16573e-28	biomarkers	Creatinine	0.0336799	rs6591188	EUR	0.89909	0.03459	1.11224	mQTLs
KAT5	HAT	rs61893835	11	65478487	G	A	0.30819	0.34278	EUR	1.83727e-08	FALSE	TRUE	FALSE	FALSE	0.663717	1.49427e-78	biomarkers	Urate	0.150318	rs11227260	EUR	0.89909	0.03459	1.11224	mQTLs
KAT5	HAT	rs61893835	11	65478487	G	A	0.30819	0.34278	EUR	1.83727e-08	FALSE	TRUE	FALSE	FALSE	0.761473	1.09492e-08	biomarkers	Triglycerides	0.563914	rs11227260	EUR	0.89909	0.03459	1.11224	mQTLs
KAT5	HAT	rs61893835	11	65478487	G	A	0.30819	0.34278	EUR	1.83727e-08	FALSE	TRUE	FALSE	FALSE	0.867188	2.84621e-41	biomarkers	Cystatin C	0.993515	rs11227260	EUR	0.89909	0.03459	1.11224	mQTLs
KAT5	HAT	rs61893835	11	65478487	G	A	0.30819	0.34278	EUR	1.83727e-08	FALSE	TRUE	FALSE	FALSE	0.89673	1.68317e-08	biomarkers	Urea	0.741856	rs6591188	EUR	0.89909	0.03459	1.11224	mQTLs
KAT5	HAT	rs6591185	11	65455742	A	G	0.33918	0.34057	None	0.855968	FALSE	TRUE	FALSE	FALSE	0.0164735	2.57851e-26	biomarkers	Creatinine	0.0336799	rs6591188	EUR	0.995919	0.00139	1.0041	mQTLs
KAT5	HAT	rs6591185	11	65455742	A	G	0.33918	0.34057	None	0.855968	FALSE	TRUE	FALSE	FALSE	0.290835	1.63021e-73	biomarkers	Urate	0.150318	rs11227260	EUR	0.995919	0.00139	1.0041	mQTLs
KAT5	HAT	rs6591185	11	65455742	A	G	0.33918	0.34057	None	0.855968	FALSE	TRUE	FALSE	FALSE	0.803081	5.49185e-09	biomarkers	Triglycerides	0.563914	rs11227260	EUR	0.995919	0.00139	1.0041	mQTLs
KAT5	HAT	rs6591185	11	65455742	A	G	0.33918	0.34057	None	0.855968	FALSE	TRUE	FALSE	FALSE	0.82374	2.94709e-39	biomarkers	Cystatin C	0.993515	rs11227260	EUR	0.995919	0.00139	1.0041	mQTLs
KAT5	HAT	rs6591187	11	65460086	C	G	0.33914	0.34042	None	0.866965	FALSE	TRUE	FALSE	FALSE	0.0164735	2.21935e-26	biomarkers	Creatinine	0.0336799	rs6591188	EUR	0.99624	0.00128	1.00377	mQTLs
KAT5	HAT	rs6591187	11	65460086	C	G	0.33914	0.34042	None	0.866965	FALSE	TRUE	FALSE	FALSE	0.283371	9.88775e-74	biomarkers	Urate	0.150318	rs11227260	EUR	0.99624	0.00128	1.00377	mQTLs
KAT5	HAT	rs6591187	11	65460086	C	G	0.33914	0.34042	None	0.866965	FALSE	TRUE	FALSE	FALSE	0.79724	4.72688e-09	biomarkers	Triglycerides	0.563914	rs11227260	EUR	0.99624	0.00128	1.00377	mQTLs
KAT5	HAT	rs6591187	11	65460086	C	G	0.33914	0.34042	None	0.866965	FALSE	TRUE	FALSE	FALSE	0.824977	2.14003e-39	biomarkers	Cystatin C	0.993515	rs11227260	EUR	0.99624	0.00128	1.00377	mQTLs
KAT5	HAT	rs6591188	11	65467953	T	C	0.32686	0.34103	EUR	0.0232827	FALSE	TRUE	FALSE	FALSE	0.01684	1.6942e-26	biomarkers	Creatinine	0.0193776	rs1073602	EUR	0.958449	0.01417	1.04335	mQTLs
KAT5	HAT	rs6591188	11	65467953	T	C	0.32686	0.34103	EUR	0.0232827	FALSE	TRUE	FALSE	FALSE	0.150318	1.63867e-75	biomarkers	Urate	0.385252	rs1073602	EUR	0.958449	0.01417	1.04335	mQTLs
KAT5	HAT	rs6591188	11	65467953	T	C	0.32686	0.34103	EUR	0.0232827	FALSE	TRUE	FALSE	FALSE	0.733594	4.19237e-09	biomarkers	Triglycerides	0.845348	rs1073602	EUR	0.958449	0.01417	1.04335	mQTLs
KAT5	HAT	rs6591188	11	65467953	T	C	0.32686	0.34103	EUR	0.0232827	FALSE	TRUE	FALSE	FALSE	0.741856	2.03538e-08	biomarkers	Urea	0.916723	rs6591188	EUR	0.958449	0.01417	1.04335	mQTLs
KAT5	HAT	rs6591188	11	65467953	T	C	0.32686	0.34103	EUR	0.0232827	FALSE	TRUE	FALSE	FALSE	0.993515	6.57585e-40	biomarkers	Cystatin C	0.913925	rs1073602	EUR	0.958449	0.01417	1.04335	mQTLs
KAT5	HAT	rs680948	11	65472394	C	G	0.82058	0.91657	EUR	1.65745e-97	FALSE	TRUE	FALSE	FALSE	0.0277089	1.34427e-10	biomarkers	Cystatin C	0.0277089	rs680948	EUR	0.895273	0.09599	1.11698	mQTLs
KAT5	HAT	rs680948	11	65472394	C	G	0.82058	0.91657	EUR	1.65745e-97	FALSE	TRUE	FALSE	FALSE	0.159773	2.3473e-09	biomarkers	Urate	0.159773	rs680948	EUR	0.895273	0.09599	1.11698	mQTLs
KAT5	HAT	rs680948	11	65472394	C	G	0.82058	0.91657	EUR	1.65745e-97	FALSE	TRUE	FALSE	FALSE	0.160253	1.70009e-08	biomarkers	IGF-1	0.160253	rs680948	EUR	0.895273	0.09599	1.11698	mQTLs
KAT5	HAT	rs71036221	11	65463705	C	CGTG	0.061262	0.36641	EUR	0	FALSE	TRUE	FALSE	FALSE	0.0436741	4.87581e-21	biomarkers	Creatinine	0.0436741	rs71036221	EUR	0.167195	0.305148	5.98103	mQTLs
KAT5	HAT	rs71036221	11	65463705	C	CGTG	0.061262	0.36641	EUR	0	FALSE	TRUE	FALSE	FALSE	0.197306	1.7931e-17	biomarkers	Cystatin C	0.197306	rs71036221	EUR	0.167195	0.305148	5.98103	mQTLs
KAT5	HAT	rs71036221	11	65463705	C	CGTG	0.061262	0.36641	EUR	0	FALSE	TRUE	FALSE	FALSE	0.378023	6.91205e-09	biomarkers	Urate	0.378023	rs71036221	EUR	0.167195	0.305148	5.98103	mQTLs
KAT5	HAT	rs7107503	11	65471258	T	C	0.16696	0.13397	AFR	5.49085e-12	FALSE	TRUE	FALSE	FALSE	0.893419	4.75462e-19	biomarkers	Urate	0.893419	rs7107503	EUR	1.24625	-0.03299	1.24625	mQTLs
KAT5	HAT	rs7115734	11	65458964	G	A	0.33964	0.34052	None	0.911235	FALSE	TRUE	FALSE	FALSE	0.0149059	2.11111e-26	biomarkers	Creatinine	0.0336799	rs6591188	EUR	0.997416	0.00088	1.00259	mQTLs
KAT5	HAT	rs7115734	11	65458964	G	A	0.33964	0.34052	None	0.911235	FALSE	TRUE	FALSE	FALSE	0.233868	1.08994e-72	biomarkers	Urate	0.150318	rs11227260	EUR	0.997416	0.00088	1.00259	mQTLs
KAT5	HAT	rs7115734	11	65458964	G	A	0.33964	0.34052	None	0.911235	FALSE	TRUE	FALSE	FALSE	0.743118	7.48773e-09	biomarkers	Triglycerides	0.563914	rs11227260	EUR	0.997416	0.00088	1.00259	mQTLs
KAT5	HAT	rs7115734	11	65458964	G	A	0.33964	0.34052	None	0.911235	FALSE	TRUE	FALSE	FALSE	0.781297	1.10608e-39	biomarkers	Cystatin C	0.993515	rs11227260	EUR	0.997416	0.00088	1.00259	mQTLs
KAT5	HAT	rs7122081	11	65471391	C	T	0.167	0.13376	AFR	3.81045e-12	FALSE	TRUE	FALSE	FALSE	0.895297	3.85402e-19	biomarkers	Urate	0.895297	rs7122081	EUR	1.2485	-0.03324	1.2485	mQTLs
KAT5	HAT	rs7122098	11	65471422	C	G	0.16705	0.13367	AFR	2.64287e-12	FALSE	TRUE	FALSE	FALSE	0.89467	3.18712e-19	biomarkers	Urate	0.89467	rs7122098	EUR	1.24972	-0.03338	1.24972	mQTLs
KAT5	HAT	rs72941015	11	65457514	A	C	0.029158	0.082787	EUR	8.84273e-89	FALSE	FALSE	FALSE	FALSE	0.0074914	1.60938e-10	biomarkers	Cystatin C	0.0074914	rs72941015	EUR	0.352205	0.053629	2.83926	None
KAT5	HAT	rs72941015	11	65457514	A	C	0.029158	0.082787	EUR	8.84273e-89	FALSE	FALSE	FALSE	FALSE	0.522777	1.46707e-09	biomarkers	Urate	0.522777	rs72941015	EUR	0.352205	0.053629	2.83926	None
KAT5	HAT	rs72941015	11	65457514	A	C	0.029158	0.082787	EUR	8.84273e-89	FALSE	FALSE	FALSE	FALSE	0.906277	3.93803e-08	biomarkers	IGF-1	0.906277	rs72941015	EUR	0.352205	0.053629	2.83926	None
KAT5	HAT	rs72941018	11	65460087	G	A	0.011899	0.073673	EUR	1.97667e-188	FALSE	TRUE	FALSE	FALSE	0.466219	6.19205e-09	biomarkers	Gamma glutamyltransferase	0.466219	rs72941018	EUR	0.161511	0.061774	6.19153	mQTLs
KAT5	HAT	rs72941051	11	65478893	C	T	0.067707	0.072174	None	0.192356	FALSE	TRUE	FALSE	FALSE	0.339596	2.61347e-08	biomarkers	Urate	0.339596	rs72941051	EUR	0.938108	0.004467	1.06598	mQTLs
KAT5	HAT	rs72941051	11	65478893	C	T	0.067707	0.072174	None	0.192356	FALSE	TRUE	FALSE	FALSE	0.857787	1.11704e-08	biomarkers	Gamma glutamyltransferase	0.857787	rs72941051	EUR	0.938108	0.004467	1.06598	mQTLs
KAT5	HAT	rs74539421	11	65470516	G	T	0.010195	0.063612	EUR	1.94824e-163	FALSE	TRUE	FALSE	FALSE	0.0312417	3.81308e-11	biomarkers	Creatinine	0.0312417	rs74539421	EUR	0.160269	0.053417	6.23953	mQTLs
KAT5	HAT	rs757130281	11	65457511	CTT	C	0.33689	0.33706	None	1	FALSE	FALSE	FALSE	FALSE	0.019683	1.12146e-25	biomarkers	Creatinine	0.019683	rs757130281	EUR	0.999496	0.00017	1.0005	None
KAT5	HAT	rs757130281	11	65457511	CTT	C	0.33689	0.33706	None	1	FALSE	FALSE	FALSE	FALSE	0.324652	1.09277e-73	biomarkers	Urate	0.324652	rs757130281	EUR	0.999496	0.00017	1.0005	None
KAT5	HAT	rs757130281	11	65457511	CTT	C	0.33689	0.33706	None	1	FALSE	FALSE	FALSE	FALSE	0.806864	5.42392e-39	biomarkers	Cystatin C	0.806864	rs757130281	EUR	0.999496	0.00017	1.0005	None
KAT5	HAT	rs757130281	11	65457511	CTT	C	0.33689	0.33706	None	1	FALSE	FALSE	FALSE	FALSE	0.89101	6.64102e-09	biomarkers	Triglycerides	0.89101	rs757130281	EUR	0.999496	0.00017	1.0005	None
KAT5	HAT	rs763810986	11	65478668	CTGA	C	0.11127	0.34234	EUR	0	FALSE	FALSE	FALSE	FALSE	0.21246	3.26214e-28	biomarkers	Creatinine	0.21246	rs763810986	EUR	0.325028	0.23107	3.07666	None
KAT5	HAT	rs763810986	11	65478668	CTGA	C	0.11127	0.34234	EUR	0	FALSE	FALSE	FALSE	FALSE	0.264742	2.83114e-08	biomarkers	Urea	0.264742	rs763810986	EUR	0.325028	0.23107	3.07666	None
KAT5	HAT	rs763810986	11	65478668	CTGA	C	0.11127	0.34234	EUR	0	FALSE	FALSE	FALSE	FALSE	0.523981	2.87482e-41	biomarkers	Cystatin C	0.523981	rs763810986	EUR	0.325028	0.23107	3.07666	None
KAT5	HAT	rs763810986	11	65478668	CTGA	C	0.11127	0.34234	EUR	0	FALSE	FALSE	FALSE	FALSE	0.629519	7.79331e-09	biomarkers	Triglycerides	0.629519	rs763810986	EUR	0.325028	0.23107	3.07666	None
KAT5	HAT	rs763810986	11	65478668	CTGA	C	0.11127	0.34234	EUR	0	FALSE	FALSE	FALSE	FALSE	0.720435	2.22919e-78	biomarkers	Urate	0.720435	rs763810986	EUR	0.325028	0.23107	3.07666	None
KAT5	HAT	rs77195395	11	65468623	G	A	0.0008177	0.00395	EUR	1.38613e-09	FALSE	FALSE	FALSE	FALSE		1.98614e-14	biomarkers	Creatinine		rs77195395	EUR	0.207013	0.0031323	4.83062	None
KAT5	HAT	rs7926512	11	65464487	T	A	0.57527	0.47555	AFR	7.24946e-53	FALSE	TRUE	FALSE	FALSE	0.285932	5.69619e-27	biomarkers	Creatinine	0.285932	rs7926512	EUR	1.20969	-0.09972	1.20969	mQTLs
KAT5	HAT	rs7926512	11	65464487	T	A	0.57527	0.47555	AFR	7.24946e-53	FALSE	TRUE	FALSE	FALSE	0.366777	2.38724e-31	biomarkers	Cystatin C	0.366777	rs7926512	EUR	1.20969	-0.09972	1.20969	mQTLs
KAT5	HAT	rs7926512	11	65464487	T	A	0.57527	0.47555	AFR	7.24946e-53	FALSE	TRUE	FALSE	FALSE	0.405311	2.17052e-29	biomarkers	Urate	0.405311	rs7926512	EUR	1.20969	-0.09972	1.20969	mQTLs
KAT5	HAT	rs7930301	11	65474556	A	G	0.30795	0.34298	EUR	1.30982e-08	FALSE	TRUE	FALSE	FALSE	0.0172836	4.53753e-28	biomarkers	Creatinine	0.0336799	rs6591188	EUR	0.897866	0.03503	1.11375	mQTLs
KAT5	HAT	rs7930301	11	65474556	A	G	0.30795	0.34298	EUR	1.30982e-08	FALSE	TRUE	FALSE	FALSE	0.690458	4.06184e-78	biomarkers	Urate	0.150318	rs11227260	EUR	0.897866	0.03503	1.11375	mQTLs
KAT5	HAT	rs7930301	11	65474556	A	G	0.30795	0.34298	EUR	1.30982e-08	FALSE	TRUE	FALSE	FALSE	0.783723	1.09492e-08	biomarkers	Triglycerides	0.563914	rs11227260	EUR	0.897866	0.03503	1.11375	mQTLs
KAT5	HAT	rs7930301	11	65474556	A	G	0.30795	0.34298	EUR	1.30982e-08	FALSE	TRUE	FALSE	FALSE	0.868229	4.03897e-41	biomarkers	Cystatin C	0.993515	rs11227260	EUR	0.897866	0.03503	1.11375	mQTLs
KAT5	HAT	rs7930301	11	65474556	A	G	0.30795	0.34298	EUR	1.30982e-08	FALSE	TRUE	FALSE	FALSE	0.916723	2.13973e-08	biomarkers	Urea	0.741856	rs6591188	EUR	0.897866	0.03503	1.11375	mQTLs
KAT5	HAT	rs7932857	11	65457493	A	C	0.60975	0.4745	AFR	6.23404e-97	FALSE	TRUE	FALSE	FALSE	0.190139	9.29798e-27	biomarkers	Creatinine	0.190139	rs7932857	EUR	1.28504	-0.13525	1.28504	mQTLs
KAT5	HAT	rs7932857	11	65457493	A	C	0.60975	0.4745	AFR	6.23404e-97	FALSE	TRUE	FALSE	FALSE	0.385159	2.03427e-31	biomarkers	Cystatin C	0.385159	rs7932857	EUR	1.28504	-0.13525	1.28504	mQTLs
KAT5	HAT	rs7932857	11	65457493	A	C	0.60975	0.4745	AFR	6.23404e-97	FALSE	TRUE	FALSE	FALSE	0.488459	2.98909e-29	biomarkers	Urate	0.488459	rs7932857	EUR	1.28504	-0.13525	1.28504	mQTLs
KAT5	HAT	rs7933172	11	65457571	G	T	0.67527	0.47489	AFR	4.90798e-219	FALSE	FALSE	FALSE	FALSE	0.203112	2.6306e-26	biomarkers	Creatinine	0.203112	rs7933172	EUR	1.42195	-0.20038	1.42195	None
KAT5	HAT	rs7933172	11	65457571	G	T	0.67527	0.47489	AFR	4.90798e-219	FALSE	FALSE	FALSE	FALSE	0.245613	2.19234e-29	biomarkers	Urate	0.245613	rs7933172	EUR	1.42195	-0.20038	1.42195	None
KAT5	HAT	rs7933172	11	65457571	G	T	0.67527	0.47489	AFR	4.90798e-219	FALSE	FALSE	FALSE	FALSE	0.796682	3.78156e-31	biomarkers	Cystatin C	0.796682	rs7933172	EUR	1.42195	-0.20038	1.42195	None
KAT5	HAT	rs7952133	11	65460477	C	T	0.33913	0.34037	None	0.866963	FALSE	TRUE	FALSE	FALSE	0.01649	2.1754e-26	biomarkers	Creatinine	0.0336799	rs6591188	EUR	0.996357	0.00124	1.00366	mQTLs
KAT5	HAT	rs7952133	11	65460477	C	T	0.33913	0.34037	None	0.866963	FALSE	TRUE	FALSE	FALSE	0.283371	1.09277e-73	biomarkers	Urate	0.150318	rs11227260	EUR	0.996357	0.00124	1.00366	mQTLs
KAT5	HAT	rs7952133	11	65460477	C	T	0.33913	0.34037	None	0.866963	FALSE	TRUE	FALSE	FALSE	0.797559	5.27651e-09	biomarkers	Triglycerides	0.563914	rs11227260	EUR	0.996357	0.00124	1.00366	mQTLs
KAT5	HAT	rs7952133	11	65460477	C	T	0.33913	0.34037	None	0.866963	FALSE	TRUE	FALSE	FALSE	0.825967	2.2952e-39	biomarkers	Cystatin C	0.993515	rs11227260	EUR	0.996357	0.00124	1.00366	mQTLs
KAT5	HAT	rs9666878	11	65475816	C	A	0.37199	0.34301	AFR	5.60412e-06	FALSE	TRUE	FALSE	FALSE	0.0466538	3.01133e-28	biomarkers	Creatinine	0.0336799	rs6591188	EUR	1.08449	-0.02898	1.08449	mQTLs
KAT5	HAT	rs9666878	11	65475816	C	A	0.37199	0.34301	AFR	5.60412e-06	FALSE	TRUE	FALSE	FALSE	0.182136	9.90724e-09	biomarkers	Triglycerides	0.563914	rs11227260	EUR	1.08449	-0.02898	1.08449	mQTLs
KAT5	HAT	rs9666878	11	65475816	C	A	0.37199	0.34301	AFR	5.60412e-06	FALSE	TRUE	FALSE	FALSE	0.32271	2.15112e-41	biomarkers	Cystatin C	0.993515	rs11227260	EUR	1.08449	-0.02898	1.08449	mQTLs
KAT5	HAT	rs9666878	11	65475816	C	A	0.37199	0.34301	AFR	5.60412e-06	FALSE	TRUE	FALSE	FALSE	0.574762	1.78725e-08	biomarkers	Urea	0.741856	rs6591188	EUR	1.08449	-0.02898	1.08449	mQTLs
KAT5	HAT	rs9666878	11	65475816	C	A	0.37199	0.34301	AFR	5.60412e-06	FALSE	TRUE	FALSE	FALSE	0.921512	2.46363e-78	biomarkers	Urate	0.150318	rs11227260	EUR	1.08449	-0.02898	1.08449	mQTLs
KAT6A	HAT	rs148643476	8	41894517	C	T	0.00046468	0.002848	EUR	1.79965e-08	FALSE	FALSE	FALSE	FALSE		1.49284e-08	biomarkers	Glycated haemoglobin (HbA1c)		rs148643476	EUR	0.16316	0.00238332	6.12895	None
KAT6A	HAT	rs151097347	8	41777718	C	A	0.00085981	0.0064785	EUR	1.6131e-20	FALSE	FALSE	FALSE	FALSE		3.35805e-16	biomarkers	Glycated haemoglobin (HbA1c)		rs151097347	EUR	0.132717	0.00561869	7.5348	None
KAT6A	HAT	rs184564468	8	41929522	C	T	0.00076347	0.0045826	EUR	2.61603e-12	FALSE	FALSE	FALSE	FALSE		3.56328e-08	biomarkers	Glycated haemoglobin (HbA1c)		rs184564468	EUR	0.166602	0.00381913	6.00233	None
KAT6A	HAT	rs559266221	8	41873474	C	A	0.00046978	0.0028993	EUR	2.08998e-08	FALSE	FALSE	FALSE	FALSE		1.71718e-08	biomarkers	Glycated haemoglobin (HbA1c)		rs559266221	EUR	0.162032	0.00242952	6.17161	None
KAT7	HAT	rs141074867	17	47890298	C	T	0.013341	0.0062349	AFR	1.85727e-07	FALSE	FALSE	FALSE	FALSE	0.829776	2.24944e-08	biomarkers	Alkaline phosphatase	0.829776	rs141074867	EUR	2.13973	-0.0071061	2.13973	None
KAT7	HAT	rs146229388	17	47876882	A	G	0.012898	0.0062065	AFR	7.48876e-07	FALSE	FALSE	FALSE	FALSE	0.82572	1.18611e-08	biomarkers	Alkaline phosphatase	0.82572	rs146229388	EUR	2.07814	-0.0066915	2.07814	None
KAT7	HAT	rs146409967	17	47872736	C	T	0.012956	0.0062244	AFR	7.61948e-07	FALSE	FALSE	FALSE	FALSE	0.825554	2.2049e-08	biomarkers	Alkaline phosphatase	0.825554	rs146409967	EUR	2.08149	-0.0067316	2.08149	None
KAT7	HAT	rs16948378	17	47872822	G	A	0.023933	0.12165	EUR	2.39132e-266	FALSE	TRUE	FALSE	FALSE	0.392861	1.89352e-11	biomarkers	Total protein	0.392861	rs16948378	EUR	0.196737	0.097717	5.08294	mQTLs
KAT7	HAT	rs16948378	17	47872822	G	A	0.023933	0.12165	EUR	2.39132e-266	FALSE	TRUE	FALSE	FALSE	0.729059	8.98765e-10	biomarkers	Calcium	0.729059	rs16948378	EUR	0.196737	0.097717	5.08294	mQTLs
KAT7	HAT	rs16948378	17	47872822	G	A	0.023933	0.12165	EUR	2.39132e-266	FALSE	TRUE	FALSE	FALSE	0.832935	9.43048e-17	biomarkers	Albumin	0.832935	rs16948378	EUR	0.196737	0.097717	5.08294	mQTLs
KAT7	HAT	rs185514093	17	47906180	A	G	0.0027723	0.0055253	EUR	0.000390447	FALSE	FALSE	FALSE	FALSE	0.207008	3.1289e-08	biomarkers	Alkaline phosphatase	0.207008	rs185514093	EUR	0.501747	0.002753	1.99304	None
KAT7	HAT	rs201181776	17	47876151	TC	T	0.66689	0.22166	AFR	0	FALSE	FALSE	FALSE	FALSE	0.13615	3.18105e-26	biomarkers	Albumin	0.13615	rs201181776	EUR	3.00862	-0.44523	3.00862	None
KAT7	HAT	rs201181776	17	47876151	TC	T	0.66689	0.22166	AFR	0	FALSE	FALSE	FALSE	FALSE	0.483019	6.56243e-16	biomarkers	Total protein	0.483019	rs201181776	EUR	3.00862	-0.44523	3.00862	None
KAT7	HAT	rs201181776	17	47876151	TC	T	0.66689	0.22166	AFR	0	FALSE	FALSE	FALSE	FALSE	0.663319	3.93937e-12	biomarkers	Alkaline phosphatase	0.663319	rs201181776	EUR	3.00862	-0.44523	3.00862	None
KAT7	HAT	rs201181776	17	47876151	TC	T	0.66689	0.22166	AFR	0	FALSE	FALSE	FALSE	FALSE	0.873192	8.87524e-09	biomarkers	Gamma glutamyltransferase	0.873192	rs201181776	EUR	3.00862	-0.44523	3.00862	None
KAT7	HAT	rs201181776	17	47876151	TC	T	0.66689	0.22166	AFR	0	FALSE	FALSE	FALSE	FALSE	0.883998	2.7281e-13	biomarkers	Calcium	0.883998	rs201181776	EUR	3.00862	-0.44523	3.00862	None
KAT7	HAT	rs3785928	17	47903146	G	A	0.13982	0.036441	AFR	4.16782e-156	FALSE	TRUE	FALSE	FALSE	0.0552438	6.53304e-22	biomarkers	Alkaline phosphatase	0.0552438	rs3785928	EUR	3.83689	-0.103379	3.83689	mQTLs
KAT7	HAT	rs4794066	17	47901294	C	G	0.14837	0.17946	EUR	9.08283e-11	FALSE	TRUE	FALSE	FALSE	0.0134604	2.38935e-12	biomarkers	Calcium	0.0134604	rs4794066	EUR	0.826758	0.03109	1.20954	mQTLs
KAT7	HAT	rs4794066	17	47901294	C	G	0.14837	0.17946	EUR	9.08283e-11	FALSE	TRUE	FALSE	FALSE	0.0333733	7.00435e-18	biomarkers	Albumin	0.0333733	rs4794066	EUR	0.826758	0.03109	1.20954	mQTLs
KAT7	HAT	rs4794066	17	47901294	C	G	0.14837	0.17946	EUR	9.08283e-11	FALSE	TRUE	FALSE	FALSE	0.196912	6.33564e-14	biomarkers	Total protein	0.196912	rs4794066	EUR	0.826758	0.03109	1.20954	mQTLs
KAT7	HAT	rs539596857	17	47897605	C	CA	0.034942	0.037536	None	0.307188	FALSE	FALSE	FALSE	FALSE	0.0116436	6.69728e-20	biomarkers	Alkaline phosphatase	0.0116436	rs539596857	EUR	0.930893	0.002594	1.07424	None
KAT7	HAT	rs539596857	17	47897605	C	CA	0.034942	0.037536	None	0.307188	FALSE	FALSE	FALSE	FALSE	0.491005	2.83114e-08	biomarkers	Gamma glutamyltransferase	0.491005	rs539596857	EUR	0.930893	0.002594	1.07424	None
KAT7	HAT	rs544682665	17	47907247	G	GT	0.20842	0.17697	AFR	2.2186e-09	FALSE	FALSE	FALSE	FALSE	0.0258098	1.91815e-16	biomarkers	Albumin	0.0258098	rs544682665	EUR	1.17771	-0.03145	1.17771	None
KAT7	HAT	rs544682665	17	47907247	G	GT	0.20842	0.17697	AFR	2.2186e-09	FALSE	FALSE	FALSE	FALSE	0.0642483	1.72608e-10	biomarkers	Calcium	0.0642483	rs544682665	EUR	1.17771	-0.03145	1.17771	None
KAT7	HAT	rs544682665	17	47907247	G	GT	0.20842	0.17697	AFR	2.2186e-09	FALSE	FALSE	FALSE	FALSE	0.421262	4.56508e-11	biomarkers	Total protein	0.421262	rs544682665	EUR	1.17771	-0.03145	1.17771	None
KAT7	HAT	rs55885522	17	47906098	C	T	0.013524	0.0062316	AFR	1.17204e-07	FALSE	FALSE	FALSE	FALSE	0.925594	2.31794e-08	biomarkers	Alkaline phosphatase	0.925594	rs55885522	EUR	2.17023	-0.0072924	2.17023	None
KAT7	HAT	rs563135347	17	47891951	G	A	0.00277	0.0055191	EUR	0.000385816	FALSE	FALSE	FALSE	FALSE	0.201091	3.19211e-08	biomarkers	Alkaline phosphatase	0.201091	rs563135347	EUR	0.501893	0.0027491	1.99245	None
KAT7	HAT	rs59814289	17	47890322	C	T	0.12029	0.17153	EUR	6.00043e-30	FALSE	TRUE	FALSE	FALSE	0.0153752	3.8901e-11	biomarkers	Calcium	0.0153752	rs59814289	EUR	0.701277	0.05124	1.42597	mQTLs
KAT7	HAT	rs59814289	17	47890322	C	T	0.12029	0.17153	EUR	6.00043e-30	FALSE	TRUE	FALSE	FALSE	0.233167	2.87638e-18	biomarkers	Albumin	0.233167	rs59814289	EUR	0.701277	0.05124	1.42597	mQTLs
KAT7	HAT	rs59814289	17	47890322	C	T	0.12029	0.17153	EUR	6.00043e-30	FALSE	TRUE	FALSE	FALSE	0.262632	3.29896e-13	biomarkers	Total protein	0.262632	rs59814289	EUR	0.701277	0.05124	1.42597	mQTLs
KAT7	HAT	rs61749929	17	47903381	C	T	0.024768	0.12176	EUR	1.38117e-258	FALSE	TRUE	FALSE	FALSE	0.424052	1.04963e-11	biomarkers	Total protein	0.424052	rs61749929	EUR	0.203417	0.096992	4.91602	mQTLs
KAT7	HAT	rs61749929	17	47903381	C	T	0.024768	0.12176	EUR	1.38117e-258	FALSE	TRUE	FALSE	FALSE	0.704125	6.59196e-10	biomarkers	Calcium	0.704125	rs61749929	EUR	0.203417	0.096992	4.91602	mQTLs
KAT7	HAT	rs61749929	17	47903381	C	T	0.024768	0.12176	EUR	1.38117e-258	FALSE	TRUE	FALSE	FALSE	0.845354	8.36408e-17	biomarkers	Albumin	0.845354	rs61749929	EUR	0.203417	0.096992	4.91602	mQTLs
KAT7	HAT	rs7221118	17	47907641	T	C	0.47609	0.21443	AFR	0	FALSE	TRUE	FALSE	FALSE	0.189569	4.6396e-25	biomarkers	Albumin	0.189569	rs7221118	EUR	2.22026	-0.26166	2.22026	mQTLs
KAT7	HAT	rs7221118	17	47907641	T	C	0.47609	0.21443	AFR	0	FALSE	TRUE	FALSE	FALSE	0.227865	5.64642e-12	biomarkers	Alkaline phosphatase	0.227865	rs7221118	EUR	2.22026	-0.26166	2.22026	mQTLs
KAT7	HAT	rs7221118	17	47907641	T	C	0.47609	0.21443	AFR	0	FALSE	TRUE	FALSE	FALSE	0.388835	2.37089e-09	biomarkers	Gamma glutamyltransferase	0.388835	rs7221118	EUR	2.22026	-0.26166	2.22026	mQTLs
KAT7	HAT	rs7221118	17	47907641	T	C	0.47609	0.21443	AFR	0	FALSE	TRUE	FALSE	FALSE	0.578278	3.98032e-16	biomarkers	Total protein	0.578278	rs7221118	EUR	2.22026	-0.26166	2.22026	mQTLs
KAT7	HAT	rs7221118	17	47907641	T	C	0.47609	0.21443	AFR	0	FALSE	TRUE	FALSE	FALSE	0.91967	1.5468e-14	biomarkers	Calcium	0.91967	rs7221118	EUR	2.22026	-0.26166	2.22026	mQTLs
KAT7	HAT	rs7225180	17	47909054	G	T	0.14026	0.036441	AFR	4.56295e-157	FALSE	TRUE	FALSE	FALSE	0.0546941	5.51169e-22	biomarkers	Alkaline phosphatase	0.0546941	rs7225180	EUR	3.84896	-0.103819	3.84896	mQTLs
KAT7	HAT	rs76301358	17	47887443	G	A	0.027565	0.15232	EUR	0	FALSE	FALSE	FALSE	FALSE	0.181591	4.71628e-12	biomarkers	Albumin	0.181591	rs76301358	EUR	0.180968	0.124755	5.52585	None
KAT7	HAT	rs8081972	17	47872517	C	G	0.27348	0.17203	AFR	1.68718e-74	FALSE	TRUE	FALSE	FALSE	0.0386967	5.63184e-11	biomarkers	Calcium	0.0386967	rs8081972	EUR	1.58972	-0.10145	1.58972	mQTLs
KAT7	HAT	rs8081972	17	47872517	C	G	0.27348	0.17203	AFR	1.68718e-74	FALSE	TRUE	FALSE	FALSE	0.13173	1.83406e-18	biomarkers	Albumin	0.13173	rs8081972	EUR	1.58972	-0.10145	1.58972	mQTLs
KAT7	HAT	rs8081972	17	47872517	C	G	0.27348	0.17203	AFR	1.68718e-74	FALSE	TRUE	FALSE	FALSE	0.815055	4.63486e-13	biomarkers	Total protein	0.815055	rs8081972	EUR	1.58972	-0.10145	1.58972	mQTLs
KAT7	HAT	rs9898183	17	47907383	G	C	0.13985	0.036444	AFR	4.1562e-156	FALSE	TRUE	FALSE	FALSE	0.0552438	5.73663e-22	biomarkers	Alkaline phosphatase	0.0552438	rs9898183	EUR	3.83739	-0.103406	3.83739	mQTLs
KAT7	HAT	rs9903642	17	47868921	G	A	0.1399	0.034498	AFR	7.37451e-164	FALSE	TRUE	FALSE	FALSE	0.0592494	6.48257e-19	biomarkers	Alkaline phosphatase	0.0592494	rs9903642	EUR	4.05531	-0.105402	4.05531	mQTLs
KAT8	HAT	rs1060506	16	31133449	C	T	0.50038	0.2852	AFR	4.19949e-246	FALSE	TRUE	FALSE	FALSE	0.165134	8.96444e-09	biomarkers	Glycated haemoglobin (HbA1c)	0.118837	rs59735493	EUR	1.75449	-0.21518	1.75449	mQTLs
KAT8	HAT	rs1060506	16	31133449	C	T	0.50038	0.2852	AFR	4.19949e-246	FALSE	TRUE	FALSE	FALSE	0.428014	4.50799e-10	biomarkers	Total protein	0.535958	rs59735493	EUR	1.75449	-0.21518	1.75449	mQTLs
KAT8	HAT	rs1060506	16	31133449	C	T	0.50038	0.2852	AFR	4.19949e-246	FALSE	TRUE	FALSE	FALSE	0.544983	7.05408e-13	biomarkers	IGF-1	0.528401	rs59735493	EUR	1.75449	-0.21518	1.75449	mQTLs
KAT8	HAT	rs11642535	16	31126688	C	A	0.015644	0.12767	EUR	0	FALSE	TRUE	FALSE	FALSE	0.253853	5.02259e-17	biomarkers	IGF-1	0.253853	rs11642535	EUR	0.122535	0.112026	8.16096	mQTLs
KAT8	HAT	rs11647442	16	31125776	T	C	0.54538	0.63553	EUR	3.96974e-44	FALSE	TRUE	TRUE	FALSE	0.223353	9.812e-13	biomarkers	Triglycerides	0.792867	rs138259061	EUR	0.85815	0.09015	1.1653	multi-QTLs
KAT8	HAT	rs11647442	16	31125776	T	C	0.54538	0.63553	EUR	3.96974e-44	FALSE	TRUE	TRUE	FALSE	0.516903	3.93054e-15	biomarkers	IGF-1	0.344728	rs138259061	EUR	0.85815	0.09015	1.1653	multi-QTLs
KAT8	HAT	rs11865499	16	31132250	A	G	0.54583	0.28529	AFR	0	TRUE	TRUE	FALSE	FALSE	0.143704	9.61444e-09	biomarkers	Glycated haemoglobin (HbA1c)	0.118837	rs59735493	EUR	1.91325	-0.26054	1.91325	multi-QTLs
KAT8	HAT	rs11865499	16	31132250	A	G	0.54583	0.28529	AFR	0	TRUE	TRUE	FALSE	FALSE	0.54969	6.71005e-13	biomarkers	IGF-1	0.528401	rs59735493	EUR	1.91325	-0.26054	1.91325	multi-QTLs
KAT8	HAT	rs11865499	16	31132250	A	G	0.54583	0.28529	AFR	0	TRUE	TRUE	FALSE	FALSE	0.581409	4.1614e-10	biomarkers	Total protein	0.535958	rs59735493	EUR	1.91325	-0.26054	1.91325	multi-QTLs
KAT8	HAT	rs12716982	16	31128668	C	A	0.27351	0.36415	EUR	1.91066e-51	FALSE	TRUE	FALSE	FALSE	0.184704	4.43167e-15	biomarkers	IGF-1	0.344728	rs11150602	EUR	0.751092	0.09064	1.3314	mQTLs
KAT8	HAT	rs12716982	16	31128668	C	A	0.27351	0.36415	EUR	1.91066e-51	FALSE	TRUE	FALSE	FALSE	0.516645	6.98389e-13	biomarkers	Triglycerides	0.792867	rs138259061	EUR	0.751092	0.09064	1.3314	mQTLs
KAT8	HAT	rs138259061	16	31136066	A	AAAAG	0.36725	0.36385	None	0.625464	FALSE	FALSE	FALSE	FALSE	0.344728	3.18603e-15	biomarkers	IGF-1	0.308976	rs4889619	EUR	1.00934	-0.0034	1.00934	None
KAT8	HAT	rs138259061	16	31136066	A	AAAAG	0.36725	0.36385	None	0.625464	FALSE	FALSE	FALSE	FALSE	0.792867	4.06985e-13	biomarkers	Triglycerides	0.572778	rs11647442	EUR	1.00934	-0.0034	1.00934	None
KAT8	HAT	rs1549293	16	31141993	C	T	0.10738	0.35741	EUR	0	TRUE	TRUE	FALSE	FALSE	0.184151	3.97004e-15	biomarkers	IGF-1	0.344728	rs11150602	EUR	0.300439	0.25003	3.32846	multi-QTLs
KAT8	HAT	rs1549293	16	31141993	C	T	0.10738	0.35741	EUR	0	TRUE	TRUE	FALSE	FALSE	0.446909	2.01581e-12	biomarkers	Triglycerides	0.792867	rs138259061	EUR	0.300439	0.25003	3.32846	multi-QTLs
KAT8	HAT	rs1978485	16	31131121	C	T	0.5451	0.63554	EUR	1.93927e-44	FALSE	TRUE	FALSE	FALSE	0.238115	1.03151e-12	biomarkers	Triglycerides	0.792867	rs138259061	EUR	0.857696	0.09044	1.16591	mQTLs
KAT8	HAT	rs1978485	16	31131121	C	T	0.5451	0.63554	EUR	1.93927e-44	FALSE	TRUE	FALSE	FALSE	0.519806	4.70571e-15	biomarkers	IGF-1	0.344728	rs138259061	EUR	0.857696	0.09044	1.16591	mQTLs
KAT8	HAT	rs1978487	16	31129942	C	T	0.54515	0.63556	EUR	2.30591e-44	FALSE	TRUE	FALSE	FALSE	0.237165	1.00102e-12	biomarkers	Triglycerides	0.792867	rs138259061	EUR	0.857747	0.09041	1.16584	mQTLs
KAT8	HAT	rs1978487	16	31129942	C	T	0.54515	0.63556	EUR	2.30591e-44	FALSE	TRUE	FALSE	FALSE	0.520794	4.65889e-15	biomarkers	IGF-1	0.344728	rs138259061	EUR	0.857747	0.09041	1.16584	mQTLs
KAT8	HAT	rs28725459	16	31132662	G	A	0.50042	0.28529	AFR	3.98724e-246	TRUE	TRUE	FALSE	FALSE	0.164804	9.61444e-09	biomarkers	Glycated haemoglobin (HbA1c)	0.118837	rs59735493	EUR	1.75407	-0.21513	1.75407	multi-QTLs
KAT8	HAT	rs28725459	16	31132662	G	A	0.50042	0.28529	AFR	3.98724e-246	TRUE	TRUE	FALSE	FALSE	0.427415	4.59906e-10	biomarkers	Total protein	0.535958	rs59735493	EUR	1.75407	-0.21513	1.75407	multi-QTLs
KAT8	HAT	rs28725459	16	31132662	G	A	0.50042	0.28529	AFR	3.98724e-246	TRUE	TRUE	FALSE	FALSE	0.545638	5.89206e-13	biomarkers	IGF-1	0.528401	rs59735493	EUR	1.75407	-0.21513	1.75407	multi-QTLs
KAT8	HAT	rs2884738	16	31126321	C	A	0.42613	0.28147	AFR	5.01284e-116	FALSE	TRUE	FALSE	FALSE	0.190139	8.65759e-11	biomarkers	Total protein	0.535958	rs59735493	EUR	1.51394	-0.14466	1.51394	mQTLs
KAT8	HAT	rs2884738	16	31126321	C	A	0.42613	0.28147	AFR	5.01284e-116	FALSE	TRUE	FALSE	FALSE	0.209716	2.31794e-08	biomarkers	Glycated haemoglobin (HbA1c)	0.118837	rs59735493	EUR	1.51394	-0.14466	1.51394	mQTLs
KAT8	HAT	rs2884738	16	31126321	C	A	0.42613	0.28147	AFR	5.01284e-116	FALSE	TRUE	FALSE	FALSE	0.449419	5.22579e-13	biomarkers	IGF-1	0.528401	rs59735493	EUR	1.51394	-0.14466	1.51394	mQTLs
KAT8	HAT	rs4404083	16	31136085	T	C	0.76706	0.64641	AFR	6.46726e-96	FALSE	TRUE	FALSE	FALSE	0.0118788	3.73757e-11	biomarkers	Gamma glutamyltransferase	0.0118788	rs4404083	EUR	1.18665	-0.12065	1.18665	mQTLs
KAT8	HAT	rs4527034	16	31131614	A	G	0.72132	0.64025	AFR	2.51545e-41	TRUE	TRUE	FALSE	FALSE	0.244632	2.20565e-12	biomarkers	Triglycerides	0.792867	rs138259061	EUR	1.12662	-0.08107	1.12662	multi-QTLs
KAT8	HAT	rs4527034	16	31131614	A	G	0.72132	0.64025	AFR	2.51545e-41	TRUE	TRUE	FALSE	FALSE	0.957777	3.73884e-15	biomarkers	IGF-1	0.517092	rs11150602	EUR	1.12662	-0.08107	1.12662	multi-QTLs
KAT8	HAT	rs4889619	16	31128615	C	T	0.27465	0.36414	EUR	4.49953e-50	FALSE	TRUE	FALSE	FALSE	0.190139	4.38757e-15	biomarkers	IGF-1	0.344728	rs11150602	EUR	0.754243	0.08949	1.32583	mQTLs
KAT8	HAT	rs4889619	16	31128615	C	T	0.27465	0.36414	EUR	4.49953e-50	FALSE	TRUE	FALSE	FALSE	0.527926	6.77749e-13	biomarkers	Triglycerides	0.792867	rs138259061	EUR	0.754243	0.08949	1.32583	mQTLs
KAT8	HAT	rs4889620	16	31131174	G	A	0.10564	0.35949	EUR	0	FALSE	TRUE	FALSE	FALSE	0.152438	3.25039e-15	biomarkers	IGF-1	0.344728	rs11150602	EUR	0.293861	0.25385	3.40297	mQTLs
KAT8	HAT	rs4889620	16	31131174	G	A	0.10564	0.35949	EUR	0	FALSE	TRUE	FALSE	FALSE	0.481235	1.63398e-12	biomarkers	Triglycerides	0.792867	rs138259061	EUR	0.293861	0.25385	3.40297	mQTLs
KAT8	HAT	rs59735493	16	31133100	G	A	0.54468	0.28521	AFR	0	FALSE	TRUE	FALSE	FALSE	0.118837	9.42406e-09	biomarkers	Glycated haemoglobin (HbA1c)	0.255125	rs4346218	EUR	1.90975	-0.25947	1.90975	mQTLs
KAT8	HAT	rs59735493	16	31133100	G	A	0.54468	0.28521	AFR	0	FALSE	TRUE	FALSE	FALSE	0.528401	6.9144e-13	biomarkers	IGF-1	0.706745	rs4346218	EUR	1.90975	-0.25947	1.90975	mQTLs
KAT8	HAT	rs59735493	16	31133100	G	A	0.54468	0.28521	AFR	0	FALSE	TRUE	FALSE	FALSE	0.535958	4.41872e-10	biomarkers	Total protein	0.581409	rs2884738	EUR	1.90975	-0.25947	1.90975	mQTLs
KAT8	HAT	rs60996860	16	31134213	T	A	0.47949	0.27976	AFR	2.24954e-214	TRUE	TRUE	FALSE	FALSE	0.255125	3.63526e-08	biomarkers	Glycated haemoglobin (HbA1c)	0.118837	rs59735493	EUR	1.71393	-0.19973	1.71393	multi-QTLs
KAT8	HAT	rs60996860	16	31134213	T	A	0.47949	0.27976	AFR	2.24954e-214	TRUE	TRUE	FALSE	FALSE	0.321101	9.54341e-10	biomarkers	Total protein	0.535958	rs59735493	EUR	1.71393	-0.19973	1.71393	multi-QTLs
KAT8	HAT	rs60996860	16	31134213	T	A	0.47949	0.27976	AFR	2.24954e-214	TRUE	TRUE	FALSE	FALSE	0.468228	3.13806e-13	biomarkers	IGF-1	0.528401	rs59735493	EUR	1.71393	-0.19973	1.71393	multi-QTLs
KAT8	HAT	rs61320757	16	31134059	G	A	0.34164	0.28054	AFR	1.89001e-23	FALSE	TRUE	FALSE	FALSE	0.145003	5.63184e-11	biomarkers	Total protein	0.535958	rs59735493	EUR	1.21779	-0.0611	1.21779	mQTLs
KAT8	HAT	rs61320757	16	31134059	G	A	0.34164	0.28054	AFR	1.89001e-23	FALSE	TRUE	FALSE	FALSE	0.235746	2.01512e-08	biomarkers	Glycated haemoglobin (HbA1c)	0.118837	rs59735493	EUR	1.21779	-0.0611	1.21779	mQTLs
KAT8	HAT	rs61320757	16	31134059	G	A	0.34164	0.28054	AFR	1.89001e-23	FALSE	TRUE	FALSE	FALSE	0.635273	5.71793e-13	biomarkers	IGF-1	0.528401	rs59735493	EUR	1.21779	-0.0611	1.21779	mQTLs
KAT8	HAT	rs62057094	16	31128004	G	T	0.012935	0.10723	EUR	0	FALSE	TRUE	FALSE	FALSE	0.0504385	1.44174e-10	biomarkers	IGF-1	0.0504385	rs62057094	EUR	0.120629	0.094295	8.28991	mQTLs
KAT8	HAT	rs775865728	16	31128088	AAT	A	0.54404	0.63649	EUR	2.2103e-46	FALSE	FALSE	FALSE	FALSE	0.294935	1.00102e-12	biomarkers	Triglycerides	0.294935	rs775865728	EUR	0.85475	0.09245	1.16993	None
KAT8	HAT	rs775865728	16	31128088	AAT	A	0.54404	0.63649	EUR	2.2103e-46	FALSE	FALSE	FALSE	FALSE	0.48578	9.01398e-15	biomarkers	IGF-1	0.48578	rs775865728	EUR	0.85475	0.09245	1.16993	None
KAT8	HAT	rs889548	16	31137712	C	T	0.10757	0.35941	EUR	0	FALSE	TRUE	FALSE	FALSE	0.169314	4.13206e-15	biomarkers	IGF-1	0.344728	rs11150602	EUR	0.299296	0.25184	3.34117	mQTLs
KAT8	HAT	rs889548	16	31137712	C	T	0.10757	0.35941	EUR	0	FALSE	TRUE	FALSE	FALSE	0.483744	1.66699e-12	biomarkers	Triglycerides	0.792867	rs138259061	EUR	0.299296	0.25184	3.34117	mQTLs
KAT8	HAT	rs9925964	16	31129895	A	G	0.10558	0.35946	EUR	0	FALSE	TRUE	FALSE	FALSE	0.151223	3.15433e-15	biomarkers	IGF-1	0.344728	rs11150602	EUR	0.293718	0.25388	3.40462	mQTLs
KAT8	HAT	rs9925964	16	31129895	A	G	0.10558	0.35946	EUR	0	FALSE	TRUE	FALSE	FALSE	0.483212	1.61773e-12	biomarkers	Triglycerides	0.792867	rs138259061	EUR	0.293718	0.25388	3.40462	mQTLs
KAT8	HAT	rs9936329	16	31140799	G	T	0.10772	0.35926	EUR	0	TRUE	TRUE	FALSE	FALSE	0.172907	3.70164e-15	biomarkers	IGF-1	0.344728	rs11150602	EUR	0.299839	0.25154	3.33513	multi-QTLs
KAT8	HAT	rs9936329	16	31140799	G	T	0.10772	0.35926	EUR	0	TRUE	TRUE	FALSE	FALSE	0.476685	1.97589e-12	biomarkers	Triglycerides	0.792867	rs138259061	EUR	0.299839	0.25154	3.33513	multi-QTLs
KDM1A	HDM	rs10737471	1	23368462	A	G	0.59807	0.83544	EUR	0	FALSE	TRUE	FALSE	FALSE	0.517575	1.5383e-08	biomarkers	Gamma glutamyltransferase	0.517575	rs10737471	EUR	0.715874	0.23737	1.39689	mQTLs
KDM1A	HDM	rs10753552	1	23375108	C	T	0.59742	0.83555	EUR	0	FALSE	TRUE	FALSE	FALSE	0.558333	1.76947e-08	biomarkers	Gamma glutamyltransferase	0.558333	rs10753552	EUR	0.715002	0.23813	1.3986	mQTLs
KDM1A	HDM	rs10753553	1	23390299	T	A	0.59722	0.83557	EUR	0	FALSE	TRUE	FALSE	FALSE	0.515149	1.91685e-08	biomarkers	Gamma glutamyltransferase	0.515149	rs10753553	EUR	0.714746	0.23835	1.3991	mQTLs
KDM1A	HDM	rs10799788	1	23356864	G	A	0.25972	0.32584	EUR	2.90356e-29	FALSE	TRUE	FALSE	FALSE	0.662788	3.45797e-08	biomarkers	IGF-1	0.662788	rs10799788	EUR	0.797078	0.06612	1.25458	mQTLs
KDM1A	HDM	rs10799789	1	23360265	G	A	0.59828	0.83555	EUR	0	FALSE	TRUE	FALSE	FALSE	0.49076	1.71718e-08	biomarkers	Gamma glutamyltransferase	0.49076	rs10799789	EUR	0.716031	0.23727	1.39659	mQTLs
KDM1A	HDM	rs10917345	1	23359600	A	G	0.80594	0.83602	EUR	3.70634e-09	FALSE	TRUE	FALSE	FALSE	0.697886	2.07649e-08	biomarkers	Gamma glutamyltransferase	0.697886	rs10917345	EUR	0.96402	0.03008	1.03732	mQTLs
KDM1A	HDM	rs112388712	1	23363622	T	TACAC	0.072482	0.37719	EUR	0	FALSE	FALSE	FALSE	FALSE	0.944434	7.85399e-12	biomarkers	Creatinine	0.944434	rs112388712	EUR	0.192163	0.304708	5.20391	None
KDM1A	HDM	rs11380187	1	23381795	A	AT	0.83499	0.83596	None	0.891734	FALSE	FALSE	FALSE	FALSE	0.972476	3.49272e-08	biomarkers	Gamma glutamyltransferase	0.972476	rs11380187	EUR	0.99884	0.00097	1.00116	None
KDM1A	HDM	rs11806664	1	23383704	G	A	0.57603	0.83542	EUR	0	FALSE	TRUE	FALSE	FALSE	0.0708635	4.90709e-08	biomarkers	Gamma glutamyltransferase	0.0708635	rs11806664	EUR	0.689509	0.25939	1.45031	mQTLs
KDM1A	HDM	rs12117752	1	23360223	T	C	0.088704	0.50887	EUR	0	FALSE	TRUE	FALSE	FALSE	0.69677	1.85602e-11	biomarkers	Creatinine	0.69677	rs12117752	EUR	0.174316	0.420166	5.73672	mQTLs
KDM1A	HDM	rs12128178	1	23354814	C	T	0.088755	0.5088	EUR	0	FALSE	TRUE	FALSE	FALSE	0.698444	1.93177e-11	biomarkers	Creatinine	0.698444	rs12128178	EUR	0.17444	0.420045	5.73263	mQTLs
KDM1A	HDM	rs12409321	1	23398065	C	T	0.086651	0.50693	EUR	0	FALSE	TRUE	FALSE	FALSE	0.588193	2.33599e-11	biomarkers	Creatinine	0.588193	rs12409321	EUR	0.170933	0.420279	5.85025	mQTLs
KDM1A	HDM	rs12751560	1	23407081	C	A	0.08597	0.50302	EUR	0	FALSE	TRUE	FALSE	FALSE	0.481813	2.8248e-11	biomarkers	Creatinine	0.481813	rs12751560	EUR	0.170908	0.41705	5.85111	mQTLs
KDM1A	HDM	rs1329282	1	23400972	T	C	0.62709	0.83649	EUR	1.4612e-273	FALSE	TRUE	FALSE	FALSE	0.763151	1.31086e-08	biomarkers	Gamma glutamyltransferase	0.763151	rs1329282	EUR	0.749668	0.2094	1.33392	mQTLs
KDM1A	HDM	rs1413974	1	23347125	C	T	0.088821	0.50876	EUR	0	FALSE	TRUE	FALSE	FALSE	0.672401	1.62977e-11	biomarkers	Creatinine	0.672401	rs1413974	EUR	0.174583	0.419939	5.72792	mQTLs
KDM1A	HDM	rs1984576	1	23367138	A	G	0.32044	0.5095	EUR	1.74908e-196	FALSE	TRUE	FALSE	FALSE	0.926316	1.06018e-11	biomarkers	Creatinine	0.926316	rs1984576	EUR	0.62893	0.18906	1.59	mQTLs
KDM1A	HDM	rs1984978	1	23384756	G	A	0.57435	0.8354	EUR	0	FALSE	TRUE	FALSE	FALSE	0.0566989	4.90709e-08	biomarkers	Gamma glutamyltransferase	0.0566989	rs1984978	EUR	0.687515	0.26105	1.45451	mQTLs
KDM1A	HDM	rs2007023	1	23384836	T	C	0.64567	0.83564	EUR	9.48932e-230	FALSE	TRUE	FALSE	FALSE	0.322066	1.86019e-08	biomarkers	Gamma glutamyltransferase	0.322066	rs2007023	EUR	0.772665	0.18997	1.29422	mQTLs
KDM1A	HDM	rs2072943	1	23407712	G	C	0.59015	0.8353	EUR	0	FALSE	TRUE	FALSE	FALSE	0.539237	3.78362e-08	biomarkers	Gamma glutamyltransferase	0.539237	rs2072943	EUR	0.706513	0.24515	1.4154	mQTLs
KDM1A	HDM	rs2072944	1	23405872	T	C	0.058772	0.41759	EUR	0	FALSE	TRUE	FALSE	FALSE	0.701173	1.98033e-09	biomarkers	Creatinine	0.701173	rs2072944	EUR	0.140741	0.358818	7.10525	mQTLs
KDM1A	HDM	rs2143156	1	23374629	T	G	0.27745	0.32608	EUR	4.61052e-16	FALSE	TRUE	FALSE	FALSE	0.463384	3.7087e-08	biomarkers	IGF-1	0.463384	rs2143156	EUR	0.850865	0.04863	1.17527	mQTLs
KDM1A	HDM	rs2235546	1	23409538	G	A	0.086124	0.50683	EUR	0	FALSE	TRUE	FALSE	FALSE	0.482198	3.77513e-11	biomarkers	Creatinine	0.482198	rs2235546	EUR	0.169927	0.420706	5.88489	mQTLs
KDM1A	HDM	rs2235547	1	23406485	C	G	0.31784	0.51607	EUR	5.69257e-216	FALSE	TRUE	FALSE	FALSE	0.784036	4.25645e-11	biomarkers	Creatinine	0.784036	rs2235547	EUR	0.615885	0.19823	1.62368	mQTLs
KDM1A	HDM	rs2235548	1	23394062	G	A	0.25911	0.326	EUR	6.71665e-30	FALSE	TRUE	FALSE	FALSE	0.862604	3.42356e-08	biomarkers	IGF-1	0.862604	rs2235548	EUR	0.794816	0.06689	1.25815	mQTLs
KDM1A	HDM	rs2235549	1	23391775	G	T	0.5974	0.83549	EUR	0	FALSE	TRUE	FALSE	FALSE	0.517731	2.48601e-08	biomarkers	Gamma glutamyltransferase	0.517731	rs2235549	EUR	0.71503	0.23809	1.39854	mQTLs
KDM1A	HDM	rs2294517	1	23390644	A	G	0.80595	0.83605	EUR	4.07824e-09	FALSE	TRUE	FALSE	FALSE	0.729424	2.27205e-08	biomarkers	Gamma glutamyltransferase	0.729424	rs2294517	EUR	0.963997	0.0301	1.03735	mQTLs
KDM1A	HDM	rs2294518	1	23372771	T	C	0.088929	0.50886	EUR	0	FALSE	TRUE	FALSE	FALSE	0.599655	1.61355e-11	biomarkers	Creatinine	0.599655	rs2294518	EUR	0.174761	0.419931	5.72209	mQTLs
KDM1A	HDM	rs2869038	1	23402019	G	A	0.59674	0.8355	EUR	0	FALSE	TRUE	FALSE	FALSE	0.521368	1.89777e-08	biomarkers	Gamma glutamyltransferase	0.521368	rs2869038	EUR	0.714231	0.23876	1.40011	mQTLs
KDM1A	HDM	rs2869044	1	23384537	C	T	0.57527	0.83542	EUR	0	FALSE	TRUE	FALSE	FALSE	0.0768423	4.95641e-08	biomarkers	Gamma glutamyltransferase	0.0768423	rs2869044	EUR	0.6886	0.26015	1.45222	mQTLs
KDM1A	HDM	rs34716853	1	23354214	C	CT	0.10787	0.45798	EUR	0	FALSE	FALSE	FALSE	FALSE	0.0794204	1.40954e-09	biomarkers	Creatinine	0.0794204	rs34716853	EUR	0.235534	0.35011	4.24567	None
KDM1A	HDM	rs4654834	1	23364919	T	C	0.32022	0.50947	EUR	4.30452e-197	FALSE	TRUE	FALSE	FALSE	0.931974	9.78667e-12	biomarkers	Creatinine	0.931974	rs4654834	EUR	0.628536	0.18925	1.591	mQTLs
KDM1A	HDM	rs532311312	1	23376679	T	A	0.00028901	0.0023709	EUR	1.41475e-08	FALSE	FALSE	FALSE	FALSE		7.0177e-11	biomarkers	Alkaline phosphatase		rs532311312	EUR	0.121899	0.00208189	8.20352	None
KDM1A	HDM	rs559431	1	23378627	T	C	0.8067	0.83606	EUR	9.41777e-09	FALSE	TRUE	FALSE	FALSE	0.72354	2.27205e-08	biomarkers	Gamma glutamyltransferase	0.72354	rs559431	EUR	0.964883	0.02936	1.0364	mQTLs
KDM1A	HDM	rs5773031	1	23358999	T	TG	0.078107	0.50891	EUR	0	FALSE	TRUE	FALSE	FALSE	0.784899	1.47467e-11	biomarkers	Creatinine	0.784899	rs5773031	EUR	0.153479	0.430803	6.51555	mQTLs
KDM1A	HDM	rs579785	1	23380198	A	G	0.83384	0.83611	None	0.689067	FALSE	TRUE	FALSE	FALSE	0.981729	2.58747e-08	biomarkers	Gamma glutamyltransferase	0.981729	rs579785	EUR	0.997285	0.00227	1.00272	mQTLs
KDM1A	HDM	rs587168	1	23371608	A	C	0.64564	0.83562	EUR	9.36759e-230	FALSE	TRUE	FALSE	FALSE	0.319499	1.64984e-08	biomarkers	Gamma glutamyltransferase	0.319499	rs587168	EUR	0.772648	0.18998	1.29425	mQTLs
KDM1A	HDM	rs616501	1	23369508	A	C	0.83329	0.83602	None	0.602719	FALSE	TRUE	FALSE	FALSE	0.996631	2.16124e-08	biomarkers	Gamma glutamyltransferase	0.996631	rs616501	EUR	0.996735	0.00273	1.00328	mQTLs
KDM1A	HDM	rs647551	1	23349128	T	C	0.80861	0.83577	EUR	1.07196e-07	FALSE	TRUE	FALSE	FALSE	0.725568	1.97522e-08	biomarkers	Gamma glutamyltransferase	0.725568	rs647551	EUR	0.967503	0.02716	1.03359	mQTLs
KDM1A	HDM	rs649648	1	23374951	A	G	0.80642	0.83602	EUR	6.49797e-09	FALSE	TRUE	FALSE	FALSE	0.690182	2.22706e-08	biomarkers	Gamma glutamyltransferase	0.690182	rs649648	EUR	0.964594	0.0296	1.03671	mQTLs
KDM1A	HDM	rs656053	1	23395955	A	C	0.83292	0.8369	None	0.444852	FALSE	TRUE	FALSE	FALSE	0.936093	1.87889e-08	biomarkers	Gamma glutamyltransferase	0.936093	rs656053	EUR	0.995244	0.00398	1.00478	mQTLs
KDM1A	HDM	rs6680974	1	23376233	A	G	0.25937	0.32605	EUR	9.98223e-30	FALSE	TRUE	FALSE	FALSE	0.805333	3.56328e-08	biomarkers	IGF-1	0.805333	rs6680974	EUR	0.795491	0.06668	1.25708	mQTLs
KDM1A	HDM	rs671357	1	23363044	G	A	0.83285	0.83606	None	0.543754	FALSE	TRUE	FALSE	FALSE	0.995098	2.48601e-08	biomarkers	Gamma glutamyltransferase	0.995098	rs671357	EUR	0.996161	0.00321	1.00385	mQTLs
KDM1A	HDM	rs686663	1	23365184	A	G	0.8331	0.83608	None	0.578648	FALSE	TRUE	FALSE	FALSE	0.999143	2.36477e-08	biomarkers	Gamma glutamyltransferase	0.999143	rs686663	EUR	0.996436	0.00298	1.00358	mQTLs
KDM1A	HDM	rs721530	1	23396274	C	T	0.59681	0.83631	EUR	0	FALSE	FALSE	FALSE	FALSE	0.514685	1.24693e-08	biomarkers	Gamma glutamyltransferase	0.514685	rs721530	EUR	0.713623	0.2395	1.4013	None
KDM1A	HDM	rs7548692	1	23354877	T	A	0.27802	0.32599	EUR	9.88391e-16	FALSE	TRUE	FALSE	FALSE	0.359874	3.7087e-08	biomarkers	IGF-1	0.359874	rs7548692	EUR	0.852848	0.04797	1.17254	mQTLs
KDM1A	HDM	rs7555529	1	23359790	G	A	0.26028	0.3259	EUR	8.7372e-29	FALSE	TRUE	FALSE	FALSE	0.681472	3.49272e-08	biomarkers	IGF-1	0.681472	rs7555529	EUR	0.79865	0.06562	1.25211	mQTLs
KDM1A	HDM	rs758348369	1	23385826	CTT	C	0.27792	0.3258	EUR	1.10261e-15	FALSE	FALSE	FALSE	FALSE	0.409467	3.09776e-08	biomarkers	IGF-1	0.409467	rs758348369	EUR	0.853039	0.04788	1.17228	None
KDM1A	HDM	rs763310	1	23382729	A	G	0.83378	0.83611	None	0.676322	FALSE	TRUE	FALSE	FALSE	0.999106	2.63974e-08	biomarkers	Gamma glutamyltransferase	0.999106	rs763310	EUR	0.997213	0.00233	1.00279	mQTLs
KDM1A	HDM	rs79097771	1	23389540	C	A	0.0060774	0.042786	EUR	9.21549e-121	FALSE	FALSE	FALSE	FALSE	0.124805	2.22706e-08	biomarkers	Alkaline phosphatase	0.124805	rs79097771	EUR	0.142042	0.0367086	7.04018	None
KDM1A	HDM	rs967605	1	23399932	C	T	0.80639	0.83677	EUR	2.9228e-09	FALSE	TRUE	FALSE	FALSE	0.752842	1.523e-08	biomarkers	Gamma glutamyltransferase	0.752842	rs967605	EUR	0.963694	0.03038	1.03767	mQTLs
KDM2A	HDM	rs12785905	11	66951965	G	C	0.0060302	0.059775	EUR	2.5636e-212	TRUE	TRUE	FALSE	FALSE	0.0965205	3.98032e-16	biomarkers	IGF-1	0.0965205	rs12785905	EUR	0.100882	0.0537448	9.91261	multi-QTLs
KDM2A	HDM	rs12785906	11	66951966	G	C	0.0060199	0.059715	EUR	1.53144e-212	FALSE	TRUE	FALSE	FALSE	0.0967137	4.26892e-16	biomarkers	IGF-1	0.0967137	rs12785906	EUR	0.100811	0.0536951	9.9196	mQTLs
KDM2A	HDM	rs34560402	11	66872320	C	T	0.0067135	0.066416	EUR	3.1181e-236	FALSE	TRUE	FALSE	FALSE	0.22313	9.15176e-17	biomarkers	IGF-1	0.22313	rs34560402	EUR	0.101083	0.0597025	9.8929	mQTLs
KDM2A	HDM	rs35826789	11	66867155	T	A	0.010688	0.088988	EUR	5.74803e-285	FALSE	FALSE	FALSE	FALSE	0.466779	4.09234e-19	biomarkers	IGF-1	0.466779	rs35826789	EUR	0.120106	0.0783	8.32597	None
KDM2A	HDM	rs552846225	11	66913469	G	GT	0.02675	0.10553	EUR	4.59307e-177	FALSE	FALSE	FALSE	FALSE	0.671125	7.03826e-16	biomarkers	IGF-1	0.671125	rs552846225	EUR	0.253482	0.07878	3.94505	None
KDM2A	HDM	rs56088284	11	66899619	A	G	0.0095445	0.083021	EUR	5.41984e-273	FALSE	TRUE	FALSE	FALSE	0.227183	1.44272e-18	biomarkers	IGF-1	0.227183	rs56088284	EUR	0.114965	0.0734765	8.69831	mQTLs
KDM2A	HDM	rs564452576	11	66891630	A	G	0.00013738	0.001168	EUR	4.88149e-05	FALSE	FALSE	FALSE	FALSE		1.2913e-37	biomarkers	Urate		rs564452576	EUR	0.11762	0.00103062	8.50197	None
KDM2B	HDM	rs11065592	12	121929355	G	A	0.51316	0.094208	AFR	0	FALSE	TRUE	FALSE	FALSE	0.995769	1.25015e-09	biomarkers	Alkaline phosphatase	0.995769	rs11065592	EUR	5.4471	-0.418952	5.4471	mQTLs
KDM2B	HDM	rs11065593	12	121931654	T	A	0.58419	0.10074	AFR	0	FALSE	TRUE	FALSE	FALSE	0.691495	7.48773e-09	biomarkers	Alkaline phosphatase	0.691495	rs11065593	EUR	5.79899	-0.48345	5.79899	mQTLs
KDM2B	HDM	rs11065596	12	121933112	C	T	0.50269	0.095722	AFR	0	FALSE	TRUE	FALSE	FALSE	0.77275	2.867e-09	biomarkers	Alkaline phosphatase	0.77275	rs11065596	EUR	5.25156	-0.406968	5.25156	mQTLs
KDM2B	HDM	rs11065598	12	121933663	C	T	0.58005	0.095682	AFR	0	FALSE	TRUE	FALSE	FALSE	0.653835	5.38311e-09	biomarkers	Alkaline phosphatase	0.653835	rs11065598	EUR	6.06227	-0.484368	6.06227	mQTLs
KDM2B	HDM	rs11065604	12	121943816	C	T	0.55591	0.090733	AFR	0	FALSE	TRUE	FALSE	FALSE	0.816605	1.63766e-09	biomarkers	Alkaline phosphatase	0.816605	rs11065604	EUR	6.12688	-0.465177	6.12688	mQTLs
KDM2B	HDM	rs111325548	12	121945712	G	A	0.010639	0.082324	EUR	4.16701e-250	FALSE	TRUE	FALSE	FALSE	0.564283	8.11136e-09	biomarkers	Alkaline phosphatase	0.564283	rs111325548	EUR	0.129233	0.071685	7.73795	mQTLs
KDM2B	HDM	rs111415822	12	121896405	G	C	0.015682	0.10442	EUR	1.01219e-285	FALSE	TRUE	FALSE	FALSE	0.325302	3.19211e-08	biomarkers	Alkaline phosphatase	0.325302	rs111415822	EUR	0.150182	0.088738	6.65859	mQTLs
KDM2B	HDM	rs111782135	12	121895126	G	A	0.015686	0.10443	EUR	1.10141e-285	FALSE	TRUE	FALSE	FALSE	0.323033	2.83114e-08	biomarkers	Alkaline phosphatase	0.323033	rs111782135	EUR	0.150206	0.088744	6.65753	mQTLs
KDM2B	HDM	rs111973012	12	121885926	A	G	0.015621	0.10442	EUR	1.32525e-286	FALSE	TRUE	FALSE	FALSE	0.457444	3.56328e-08	biomarkers	Alkaline phosphatase	0.457444	rs111973012	EUR	0.149598	0.088799	6.68459	mQTLs
KDM2B	HDM	rs111985850	12	121942896	G	A	0.010623	0.082312	EUR	2.2946e-250	FALSE	TRUE	FALSE	FALSE	0.55024	6.77518e-09	biomarkers	Alkaline phosphatase	0.55024	rs111985850	EUR	0.129058	0.071689	7.74847	mQTLs
KDM2B	HDM	rs112133925	12	122041328	G	C	0.0097578	0.027241	EUR	8.41747e-29	FALSE	FALSE	FALSE	FALSE	0.0221703	3.18495e-11	biomarkers	C-reactive protein	0.0221703	rs112133925	EUR	0.358203	0.0174832	2.79172	None
KDM2B	HDM	rs112203486	12	122025194	G	T	0.0098452	0.026517	EUR	1.64052e-26	FALSE	FALSE	FALSE	FALSE	0.0780036	7.62187e-12	biomarkers	C-reactive protein	0.0780036	rs112203486	EUR	0.371279	0.0166718	2.69339	None
KDM2B	HDM	rs112619341	12	122032652	G	A	0.011076	0.02733	EUR	2.67392e-23	FALSE	FALSE	FALSE	FALSE	0.0580181	8.76723e-12	biomarkers	C-reactive protein	0.0580181	rs112619341	EUR	0.405269	0.016254	2.4675	None
KDM2B	HDM	rs112982555	12	121939761	G	A	0.026301	0.082353	EUR	5.96869e-102	FALSE	TRUE	FALSE	FALSE	0.998159	9.61444e-09	biomarkers	Alkaline phosphatase	0.998159	rs112982555	EUR	0.319369	0.056052	3.13117	mQTLs
KDM2B	HDM	rs113217508	12	121930632	C	CA	0.39238	0.093009	AFR	0	FALSE	FALSE	FALSE	FALSE	0.535851	1.07602e-09	biomarkers	Alkaline phosphatase	0.535851	rs113217508	EUR	4.21873	-0.299371	4.21873	None
KDM2B	HDM	rs113362250	12	122041271	C	T	0.011559	0.027299	EUR	1.69414e-21	FALSE	FALSE	FALSE	FALSE	0.0679489	8.01265e-12	biomarkers	C-reactive protein	0.0679489	rs113362250	EUR	0.423422	0.01574	2.36171	None
KDM2B	HDM	rs113933202	12	121933261	G	C	0.11921	0.082951	AFR	4.3445e-19	FALSE	TRUE	FALSE	FALSE	0.688596	6.84327e-09	biomarkers	Alkaline phosphatase	0.688596	rs113933202	EUR	1.43711	-0.036259	1.43711	mQTLs
KDM2B	HDM	rs117296042	12	121962499	G	A	0.0077617	0.064074	EUR	8.5395e-203	FALSE	FALSE	FALSE	FALSE	0.60224	2.03538e-08	biomarkers	IGF-1	0.60224	rs117296042	EUR	0.121136	0.0563123	8.25515	None
KDM2B	HDM	rs117626034	12	121936768	A	G	0.012234	0.084432	EUR	1.86109e-236	FALSE	TRUE	FALSE	FALSE	0.710206	3.29783e-09	biomarkers	Alkaline phosphatase	0.710206	rs117626034	EUR	0.144898	0.072198	6.90142	mQTLs
KDM2B	HDM	rs118135697	12	121871114	G	A	0.0052061	0.041258	EUR	5.7404e-127	FALSE	FALSE	FALSE	FALSE	0.593926	7.47094e-12	biomarkers	IGF-1	0.593926	rs118135697	EUR	0.126184	0.0360519	7.92493	None
KDM2B	HDM	rs11837997	12	121940370	G	A	0.48287	0.095785	AFR	0	FALSE	TRUE	FALSE	FALSE	0.817095	2.16683e-09	biomarkers	Alkaline phosphatase	0.817095	rs11837997	EUR	5.04119	-0.387085	5.04119	mQTLs
KDM2B	HDM	rs12300459	12	121912043	A	G	0.014885	0.098141	EUR	2.0089e-266	FALSE	TRUE	FALSE	FALSE	0.284791	7.05168e-09	biomarkers	Alkaline phosphatase	0.284791	rs12300459	EUR	0.15167	0.083256	6.59328	mQTLs
KDM2B	HDM	rs139451550	12	121972208	T	C	0.0033508	0.026635	EUR	6.16885e-82	FALSE	TRUE	FALSE	FALSE	0.26982	2.16124e-08	biomarkers	Gamma glutamyltransferase	0.26982	rs139451550	EUR	0.125804	0.0232842	7.94885	mQTLs
KDM2B	HDM	rs140184587	12	122023312	G	T	0.0025148	0.020679	EUR	7.40653e-66	FALSE	TRUE	FALSE	FALSE	0.799715	4.09095e-15	biomarkers	IGF-1	0.799715	rs140184587	EUR	0.121611	0.0181642	8.22292	mQTLs
KDM2B	HDM	rs143426366	12	121915474	G	A	0.011387	0.082779	EUR	9.91768e-241	FALSE	TRUE	FALSE	FALSE	0.492579	1.25946e-08	biomarkers	Alkaline phosphatase	0.492579	rs143426366	EUR	0.137559	0.071392	7.26961	mQTLs
KDM2B	HDM	rs145991317	12	121929438	A	T	0.011729	0.082397	EUR	7.51006e-234	FALSE	TRUE	FALSE	FALSE	0.449015	9.23745e-09	biomarkers	Alkaline phosphatase	0.449015	rs145991317	EUR	0.142347	0.070668	7.02507	mQTLs
KDM2B	HDM	rs146229252	12	121971981	A	G	0.0083144	0.057233	EUR	1.00073e-158	FALSE	FALSE	FALSE	FALSE	0.723033	1.86501e-09	biomarkers	IGF-1	0.723033	rs146229252	EUR	0.145273	0.0489186	6.8836	None
KDM2B	HDM	rs147055960	12	121973871	C	T	0.0017166	0.014567	EUR	1.87337e-47	FALSE	FALSE	FALSE	FALSE	0.199289	7.75576e-11	biomarkers	C-reactive protein	0.199289	rs147055960	EUR	0.117842	0.0128504	8.48596	None
KDM2B	HDM	rs187951319	12	121927920	C	T	0.00072817	0.0057218	EUR	1.92582e-18	FALSE	FALSE	FALSE	FALSE		1.22223e-08	biomarkers	C-reactive protein		rs187951319	EUR	0.127262	0.00499363	7.85778	None
KDM2B	HDM	rs192661522	12	121922546	G	A	0.00067585	0.0067821	EUR	9.03424e-26	FALSE	FALSE	FALSE	FALSE		3.95844e-10	biomarkers	Glycated haemoglobin (HbA1c)		rs192661522	EUR	0.099652	0.00610625	10.0349	None
KDM2B	HDM	rs28461264	12	122012328	T	G	0.012039	0.023103	EUR	7.80724e-12	FALSE	FALSE	FALSE	FALSE	0.660142	1.39913e-10	biomarkers	C-reactive protein	0.660142	rs28461264	EUR	0.521101	0.011064	1.91901	None
KDM2B	HDM	rs28468612	12	122013607	G	A	0.0065735	0.025172	EUR	2.54908e-40	FALSE	FALSE	FALSE	FALSE	0.266069	2.15082e-10	biomarkers	C-reactive protein	0.266069	rs28468612	EUR	0.261143	0.0185985	3.82931	None
KDM2B	HDM	rs28490151	12	122023789	C	G	0.19762	0.026729	AFR	0	FALSE	FALSE	FALSE	FALSE	0.363128	6.96586e-12	biomarkers	C-reactive protein	0.363128	rs28490151	EUR	7.39347	-0.170891	7.39347	None
KDM2B	HDM	rs34808393	12	121940801	G	GA	0.57885	0.094149	AFR	0	FALSE	FALSE	FALSE	FALSE	0.854106	1.13119e-09	biomarkers	Alkaline phosphatase	0.854106	rs34808393	EUR	6.14823	-0.484701	6.14823	None
KDM2B	HDM	rs4981001	12	122028691	T	C	0.010111	0.026948	EUR	2.29437e-26	FALSE	FALSE	FALSE	FALSE	0.0633551	8.85534e-12	biomarkers	C-reactive protein	0.0633551	rs4981001	EUR	0.375204	0.016837	2.66522	None
KDM2B	HDM	rs4981012	12	122037227	C	G	0.20548	0.027667	AFR	0	FALSE	FALSE	FALSE	FALSE	0.253599	6.30297e-12	biomarkers	C-reactive protein	0.253599	rs4981012	EUR	7.4269	-0.177813	7.4269	None
KDM2B	HDM	rs547263265	12	122011578	C	T	0.0064363	0.024073	EUR	6.95134e-38	FALSE	FALSE	FALSE	FALSE	0.210767	2.95431e-09	biomarkers	C-reactive protein	0.210767	rs547263265	EUR	0.267366	0.0176367	3.74019	None
KDM2B	HDM	rs551128961	12	121989919	A	G	0.0035205	0.028074	EUR	7.30262e-87	FALSE	FALSE	FALSE	FALSE	0.585494	1.03721e-18	biomarkers	IGF-1	0.585494	rs551128961	EUR	0.125401	0.0245535	7.97444	None
KDM2B	HDM	rs554927260	12	121909383	C	T	0.00069967	0.0055222	EUR	4.6078e-18	FALSE	FALSE	FALSE	FALSE		3.69083e-10	biomarkers	C-reactive protein		rs554927260	EUR	0.126701	0.00482253	7.89258	None
KDM2B	HDM	rs55670207	12	121935183	C	T	0.01171	0.082336	EUR	2.53508e-233	FALSE	TRUE	FALSE	FALSE	0.604956	8.19288e-09	biomarkers	Alkaline phosphatase	0.604956	rs55670207	EUR	0.142222	0.070626	7.03126	mQTLs
KDM2B	HDM	rs55671311	12	121882141	C	G	0.011312	0.084872	EUR	3.13291e-252	FALSE	TRUE	FALSE	FALSE	0.532059	2.92492e-09	biomarkers	Alkaline phosphatase	0.532059	rs55671311	EUR	0.133283	0.07356	7.50283	mQTLs
KDM2B	HDM	rs556798107	12	121943867	C	CA	0.0033123	0.022175	EUR	6.80591e-61	FALSE	FALSE	FALSE	FALSE	0.182866	1.90761e-10	biomarkers	Alkaline phosphatase	0.182866	rs556798107	EUR	0.149371	0.0188627	6.69474	None
KDM2B	HDM	rs55724002	12	121946193	C	T	0.010683	0.082029	EUR	1.26041e-247	FALSE	TRUE	FALSE	FALSE	0.57822	2.46128e-08	biomarkers	Alkaline phosphatase	0.57822	rs55724002	EUR	0.130234	0.071346	7.67846	mQTLs
KDM2B	HDM	rs55747427	12	121945315	T	C	0.022617	0.082363	EUR	2.04958e-124	FALSE	TRUE	FALSE	FALSE	0.811395	7.79331e-09	biomarkers	Alkaline phosphatase	0.811395	rs55747427	EUR	0.274601	0.059746	3.64164	mQTLs
KDM2B	HDM	rs55871623	12	121892984	C	G	0.015663	0.10446	EUR	5.14463e-286	FALSE	TRUE	FALSE	FALSE	0.321422	3.1289e-08	biomarkers	Alkaline phosphatase	0.321422	rs55871623	EUR	0.149943	0.088797	6.66922	mQTLs
KDM2B	HDM	rs56205591	12	121940506	C	T	0.064428	0.082887	EUR	4.83714e-08	FALSE	TRUE	FALSE	FALSE	0.543242	6.84327e-09	biomarkers	Alkaline phosphatase	0.543242	rs56205591	EUR	0.777299	0.018459	1.28651	mQTLs
KDM2B	HDM	rs571316737	12	121989920	C	A	0.0035205	0.028074	EUR	7.30262e-87	FALSE	FALSE	FALSE	FALSE	0.585494	1.03721e-18	biomarkers	IGF-1	0.585494	rs571316737	EUR	0.125401	0.0245535	7.97444	None
KDM2B	HDM	rs57917116	12	121928836	A	G	0.59366	0.096375	AFR	0	FALSE	TRUE	FALSE	FALSE	0.714695	3.58175e-10	biomarkers	Alkaline phosphatase	0.714695	rs57917116	EUR	6.1599	-0.497285	6.1599	mQTLs
KDM2B	HDM	rs60186830	12	122022382	G	A	0.20439	0.026544	AFR	0	FALSE	FALSE	FALSE	FALSE	0.313173	6.62613e-12	biomarkers	C-reactive protein	0.313173	rs60186830	EUR	7.70005	-0.177846	7.70005	None
KDM2B	HDM	rs60437938	12	121937478	T	C	0.57982	0.097931	AFR	0	FALSE	TRUE	FALSE	FALSE	0.697467	1.02354e-09	biomarkers	Alkaline phosphatase	0.697467	rs60437938	EUR	5.9207	-0.481889	5.9207	mQTLs
KDM2B	HDM	rs61953500	12	121929055	G	A	0.011663	0.073264	EUR	6.08816e-190	FALSE	TRUE	FALSE	FALSE	0.670521	6.04225e-15	biomarkers	Gamma glutamyltransferase	0.670521	rs61953500	EUR	0.159191	0.061601	6.28175	mQTLs
KDM2B	HDM	rs6489814	12	121925671	G	A	0.51319	0.094165	AFR	0	FALSE	TRUE	FALSE	FALSE	0.976569	1.39552e-09	biomarkers	Alkaline phosphatase	0.976569	rs6489814	EUR	5.4499	-0.419025	5.4499	mQTLs
KDM2B	HDM	rs6489815	12	121931211	T	A	0.55946	0.094228	AFR	0	TRUE	TRUE	FALSE	FALSE	0.920084	1.14255e-09	biomarkers	Alkaline phosphatase	0.920084	rs6489815	EUR	5.9373	-0.465232	5.9373	multi-QTLs
KDM2B	HDM	rs6489816	12	121934573	A	G	0.57699	0.095808	AFR	0	FALSE	TRUE	FALSE	FALSE	0.585904	2.867e-09	biomarkers	Alkaline phosphatase	0.585904	rs6489816	EUR	6.02236	-0.481182	6.02236	mQTLs
KDM2B	HDM	rs7307400	12	121925468	A	G	0.59272	0.094232	AFR	0	FALSE	TRUE	FALSE	FALSE	0.803965	1.46707e-09	biomarkers	Alkaline phosphatase	0.803965	rs7307400	EUR	6.29001	-0.498488	6.29001	mQTLs
KDM2B	HDM	rs7316418	12	121927603	G	A	0.51312	0.094133	AFR	0	FALSE	TRUE	FALSE	FALSE	0.978279	1.13119e-09	biomarkers	Alkaline phosphatase	0.978279	rs7316418	EUR	5.45101	-0.418987	5.45101	mQTLs
KDM2B	HDM	rs73224254	12	121870766	G	A	0.00065225	0.0067269	EUR	2.48726e-25	FALSE	FALSE	FALSE	FALSE		1.1804e-10	biomarkers	Glycated haemoglobin (HbA1c)		rs73224254	EUR	0.0969615	0.00607465	10.3134	None
KDM2B	HDM	rs73224261	12	121879729	C	T	0.00065012	0.0065472	EUR	1.95653e-24	FALSE	FALSE	FALSE	FALSE		2.68703e-11	biomarkers	Glycated haemoglobin (HbA1c)		rs73224261	EUR	0.0992974	0.00589708	10.0708	None
KDM2B	HDM	rs73224262	12	121882395	C	T	0.00065161	0.0066173	EUR	2.48726e-25	FALSE	FALSE	FALSE	FALSE		2.33599e-11	biomarkers	Glycated haemoglobin (HbA1c)		rs73224262	EUR	0.0984707	0.00596569	10.1553	None
KDM2B	HDM	rs73224277	12	121940639	C	T	0.0020865	0.006565	EUR	3.22437e-09	FALSE	FALSE	FALSE	FALSE	0.145584	1.80989e-09	biomarkers	Glycated haemoglobin (HbA1c)	0.145584	rs73224277	EUR	0.317822	0.0044785	3.14642	None
KDM2B	HDM	rs73227903	12	121989242	T	G	0.0057775	0.044821	EUR	1.38966e-135	FALSE	FALSE	FALSE	FALSE	0.788912	7.07234e-14	biomarkers	C-reactive protein	0.788912	rs73227903	EUR	0.128902	0.0390435	7.75785	None
KDM2B	HDM	rs73227908	12	122026469	C	T	0.010011	0.026672	EUR	6.01333e-26	FALSE	FALSE	FALSE	FALSE	0.0605068	7.85399e-12	biomarkers	C-reactive protein	0.0605068	rs73227908	EUR	0.375337	0.016661	2.66427	None
KDM2B	HDM	rs73227911	12	122027283	A	G	0.010075	0.026772	EUR	4.18689e-26	FALSE	FALSE	FALSE	FALSE	0.0577865	8.17451e-12	biomarkers	C-reactive protein	0.0577865	rs73227911	EUR	0.376326	0.016697	2.65727	None
KDM2B	HDM	rs73227913	12	122031486	A	G	0.2068	0.027609	AFR	0	FALSE	FALSE	FALSE	FALSE	0.285076	6.96586e-12	biomarkers	C-reactive protein	0.285076	rs73227913	EUR	7.49031	-0.179191	7.49031	None
KDM2B	HDM	rs73227914	12	122031731	T	C	0.0096336	0.027109	EUR	6.22707e-29	FALSE	FALSE	FALSE	FALSE	0.0243798	4.13066e-11	biomarkers	C-reactive protein	0.0243798	rs73227914	EUR	0.355365	0.0174754	2.81401	None
KDM2B	HDM	rs74316516	12	121946865	C	T	0.0099892	0.07898	EUR	2.30311e-243	FALSE	TRUE	FALSE	FALSE	0.619031	4.54154e-09	biomarkers	Alkaline phosphatase	0.619031	rs74316516	EUR	0.126478	0.0689908	7.90654	mQTLs
KDM2B	HDM	rs74360739	12	121930218	C	A	0.38819	0.094043	AFR	0	FALSE	TRUE	FALSE	FALSE	0.954717	8.80968e-10	biomarkers	Alkaline phosphatase	0.954717	rs74360739	EUR	4.12779	-0.294147	4.12779	mQTLs
KDM2B	HDM	rs74452478	12	121897124	C	A	0.01153	0.084745	EUR	8.37609e-249	FALSE	TRUE	FALSE	FALSE	0.435178	1.60523e-09	biomarkers	Alkaline phosphatase	0.435178	rs74452478	EUR	0.136055	0.073215	7.34996	mQTLs
KDM2B	HDM	rs74543852	12	121899036	G	A	0.015581	0.10436	EUR	3.70248e-287	FALSE	TRUE	FALSE	FALSE	0.363491	3.56328e-08	biomarkers	Alkaline phosphatase	0.363491	rs74543852	EUR	0.1493	0.088779	6.6979	mQTLs
KDM2B	HDM	rs74562511	12	121941765	G	A	0.011287	0.082241	EUR	9.56486e-240	FALSE	TRUE	FALSE	FALSE	0.533338	8.27522e-09	biomarkers	Alkaline phosphatase	0.533338	rs74562511	EUR	0.137243	0.070954	7.28635	mQTLs
KDM2B	HDM	rs74984107	12	121953630	G	A	0.0077442	0.064104	EUR	4.51044e-203	FALSE	FALSE	FALSE	FALSE	0.59197	1.78725e-08	biomarkers	IGF-1	0.59197	rs74984107	EUR	0.120807	0.0563598	8.27768	None
KDM2B	HDM	rs75458215	12	122029046	A	C	0.010203	0.026986	EUR	5.51254e-26	FALSE	FALSE	FALSE	FALSE	0.0518708	8.94434e-12	biomarkers	C-reactive protein	0.0518708	rs75458215	EUR	0.378085	0.016783	2.64491	None
KDM2B	HDM	rs75619635	12	121959081	C	T	0.0083514	0.06411	EUR	1.00277e-192	FALSE	FALSE	FALSE	FALSE	0.882409	2.61347e-08	biomarkers	IGF-1	0.882409	rs75619635	EUR	0.130267	0.0557586	7.67656	None
KDM2B	HDM	rs76287054	12	121944345	C	G	0.010614	0.082246	EUR	1.54084e-250	FALSE	TRUE	FALSE	FALSE	0.553607	7.87164e-09	biomarkers	Alkaline phosphatase	0.553607	rs76287054	EUR	0.129052	0.071632	7.74882	mQTLs
KDM2B	HDM	rs76289225	12	121937637	T	C	0.57971	0.09793	AFR	0	FALSE	TRUE	FALSE	FALSE	0.696352	1.05471e-09	biomarkers	Alkaline phosphatase	0.696352	rs76289225	EUR	5.91964	-0.48178	5.91964	mQTLs
KDM2B	HDM	rs77105349	12	121937251	T	C	0.21822	0.085089	AFR	1.52534e-164	FALSE	TRUE	FALSE	FALSE	0.832269	3.75567e-09	biomarkers	Alkaline phosphatase	0.832269	rs77105349	EUR	2.56461	-0.133131	2.56461	mQTLs
KDM2B	HDM	rs77424054	12	121938899	A	G	0.58259	0.097978	AFR	0	FALSE	TRUE	FALSE	FALSE	0.726076	8.89822e-10	biomarkers	Alkaline phosphatase	0.726076	rs77424054	EUR	5.94613	-0.484612	5.94613	mQTLs
KDM2B	HDM	rs78628688	12	121930945	A	C	0.15458	0.083322	AFR	1.43101e-59	FALSE	TRUE	TRUE	FALSE	0.473218	7.41323e-09	biomarkers	Alkaline phosphatase	0.473218	rs78628688	EUR	1.85521	-0.071258	1.85521	multi-QTLs
KDM2B	HDM	rs7976858	12	121926947	C	T	0.51314	0.094157	AFR	0	FALSE	TRUE	FALSE	FALSE	0.978514	1.36789e-09	biomarkers	Alkaline phosphatase	0.978514	rs7976858	EUR	5.44983	-0.418983	5.44983	mQTLs
KDM2B	HDM	rs79919422	12	121944078	G	A	0.022606	0.082286	EUR	1.74205e-124	FALSE	TRUE	FALSE	FALSE	0.824564	9.90724e-09	biomarkers	Alkaline phosphatase	0.824564	rs79919422	EUR	0.274725	0.05968	3.64001	mQTLs
KDM2B	HDM	rs80124883	12	121882774	G	C	0.010603	0.067631	EUR	5.41782e-177	FALSE	FALSE	FALSE	FALSE	0.788282	8.89822e-10	biomarkers	Gamma glutamyltransferase	0.788282	rs80124883	EUR	0.156777	0.057028	6.37848	None
KDM3B	HDM	rs10040792	5	137759010	T	C	0.58565	0.58178	None	0.577934	FALSE	TRUE	FALSE	FALSE	0.418993	1.89971e-20	biomarkers	IGF-1	0.348192	rs10043984	EUR	1.00665	-0.00387	1.00665	mQTLs
KDM3B	HDM	rs10043984	5	137712121	C	T	0.26794	0.25835	None	0.105712	FALSE	TRUE	FALSE	FALSE	0.348192	4.46313e-10	biomarkers	IGF-1	0.51211	rs10055995	EUR	1.03712	-0.00959	1.03712	mQTLs
KDM3B	HDM	rs10055995	5	137698299	C	T	0.57381	0.58185	None	0.232144	FALSE	TRUE	FALSE	FALSE	0.383084	2.07862e-20	biomarkers	IGF-1	0.348192	rs10043984	EUR	0.986182	0.00804	1.01401	mQTLs
KDM3B	HDM	rs10058613	5	137693995	C	T	0.63	0.74789	EUR	2.64328e-82	FALSE	TRUE	FALSE	FALSE	0.69378	4.27706e-09	biomarkers	IGF-1	0.348192	rs10043984	EUR	0.84237	0.11789	1.18713	mQTLs
KDM3B	HDM	rs10900853	5	137696325	T	G	0.45477	0.3631	AFR	1.3968e-45	FALSE	TRUE	FALSE	FALSE	0.0678131	2.22282e-15	biomarkers	IGF-1	0.0678131	rs10900853	EUR	1.25246	-0.09167	1.25246	mQTLs
KDM3B	HDM	rs112148211	5	137712143	C	T	0.36977	0.17296	AFR	2.42882e-240	FALSE	TRUE	FALSE	FALSE	0.349588	2.56784e-36	biomarkers	IGF-1	0.349588	rs112148211	EUR	2.13789	-0.19681	2.13789	mQTLs
KDM3B	HDM	rs11242423	5	137695196	G	A	0.45477	0.36309	AFR	1.3968e-45	FALSE	TRUE	FALSE	FALSE	0.0675424	2.22282e-15	biomarkers	IGF-1	0.0675424	rs11242423	EUR	1.2525	-0.09168	1.2525	mQTLs
KDM3B	HDM	rs11242424	5	137719172	G	T	0.35603	0.17291	AFR	1.76339e-211	FALSE	TRUE	FALSE	FALSE	0.316637	2.37041e-36	biomarkers	IGF-1	0.316637	rs11242424	EUR	2.05905	-0.18312	2.05905	mQTLs
KDM3B	HDM	rs11334	5	137772296	G	C	0.4354	0.20357	AFR	2.04444e-306	FALSE	TRUE	FALSE	FALSE	0.0941374	5.56407e-45	biomarkers	IGF-1	0.0941374	rs11334	EUR	2.13882	-0.23183	2.13882	mQTLs
KDM3B	HDM	rs113893203	5	137736442	C	CAATT	0.59773	0.74182	EUR	1.27367e-118	FALSE	TRUE	FALSE	FALSE	0.455208	2.35338e-10	biomarkers	IGF-1	0.348192	rs10043984	EUR	0.805762	0.14409	1.24106	mQTLs
KDM3B	HDM	rs115994579	5	137760883	T	C	0.0054772	0.046848	EUR	1.94864e-151	FALSE	FALSE	FALSE	FALSE	0.640568	1.49437e-20	biomarkers	IGF-1	0.640568	rs115994579	EUR	0.116914	0.0413708	8.55328	None
KDM3B	HDM	rs11746380	5	137736391	T	C	0.45549	0.36306	AFR	2.15991e-46	FALSE	TRUE	FALSE	FALSE	0.079341	2.71496e-15	biomarkers	IGF-1	0.079341	rs11746380	EUR	1.25459	-0.09243	1.25459	mQTLs
KDM3B	HDM	rs11949335	5	137704195	A	G	0.35507	0.17301	AFR	1.84556e-209	FALSE	TRUE	FALSE	FALSE	0.313486	2.64604e-36	biomarkers	IGF-1	0.313486	rs11949335	EUR	2.05231	-0.18206	2.05231	mQTLs
KDM3B	HDM	rs11951327	5	137750528	T	C	0.45578	0.36317	AFR	1.50575e-46	FALSE	TRUE	FALSE	FALSE	0.0735345	2.82576e-15	biomarkers	IGF-1	0.0735345	rs11951327	EUR	1.255	-0.09261	1.255	mQTLs
KDM3B	HDM	rs12513428	5	137711442	T	G	0.36975	0.17303	AFR	2.4789e-240	FALSE	TRUE	FALSE	FALSE	0.34889	2.4426e-36	biomarkers	IGF-1	0.34889	rs12513428	EUR	2.13691	-0.19672	2.13691	mQTLs
KDM3B	HDM	rs12514133	5	137742465	T	C	0.43647	0.20366	AFR	0	FALSE	TRUE	FALSE	FALSE	0.0601448	5.56407e-45	biomarkers	IGF-1	0.0601448	rs12514133	EUR	2.14313	-0.23281	2.14313	mQTLs
KDM3B	HDM	rs12514669	5	137757571	G	C	0.43632	0.20368	AFR	4.35474e-308	FALSE	TRUE	FALSE	FALSE	0.0680849	5.03458e-45	biomarkers	IGF-1	0.0680849	rs12514669	EUR	2.14218	-0.23264	2.14218	mQTLs
KDM3B	HDM	rs12517410	5	137736611	G	T	0.60507	0.74123	EUR	1.61718e-106	FALSE	TRUE	FALSE	FALSE	0.439552	4.1614e-10	biomarkers	IGF-1	0.348192	rs10043984	EUR	0.816305	0.13616	1.22503	mQTLs
KDM3B	HDM	rs12517974	5	137744369	A	C	0.37036	0.17304	AFR	1.31093e-241	FALSE	TRUE	FALSE	FALSE	0.364219	3.10515e-36	biomarkers	IGF-1	0.364219	rs12517974	EUR	2.14031	-0.19732	2.14031	mQTLs
KDM3B	HDM	rs12519732	5	137757377	A	C	0.37071	0.17301	AFR	2.45016e-242	FALSE	TRUE	FALSE	FALSE	0.383659	2.8379e-36	biomarkers	IGF-1	0.383659	rs12519732	EUR	2.14271	-0.1977	2.14271	mQTLs
KDM3B	HDM	rs12653150	5	137770833	A	G	0.37077	0.17305	AFR	1.6316e-242	FALSE	TRUE	FALSE	FALSE	0.427201	4.45071e-36	biomarkers	IGF-1	0.427201	rs12653150	EUR	2.14256	-0.19772	2.14256	mQTLs
KDM3B	HDM	rs12655770	5	137750058	A	G	0.59767	0.74131	EUR	8.27805e-118	FALSE	TRUE	FALSE	FALSE	0.455801	3.02179e-10	biomarkers	IGF-1	0.348192	rs10043984	EUR	0.806235	0.14364	1.24033	mQTLs
KDM3B	HDM	rs12655771	5	137750065	A	C	0.37055	0.17294	AFR	5.64761e-242	FALSE	TRUE	FALSE	FALSE	0.379918	2.67263e-36	biomarkers	IGF-1	0.379918	rs12655771	EUR	2.14265	-0.19761	2.14265	mQTLs
KDM3B	HDM	rs12657315	5	137770961	C	T	0.37076	0.17301	AFR	1.64752e-242	FALSE	TRUE	FALSE	FALSE	0.428228	3.53624e-36	biomarkers	IGF-1	0.428228	rs12657315	EUR	2.143	-0.19775	2.143	mQTLs
KDM3B	HDM	rs12659034	5	137773525	C	T	0.46475	0.20324	AFR	0	FALSE	TRUE	FALSE	FALSE	0.423162	4.12196e-45	biomarkers	IGF-1	0.423162	rs12659034	EUR	2.28671	-0.26151	2.28671	mQTLs
KDM3B	HDM	rs12659550	5	137719722	G	A	0.37	0.17296	AFR	7.11456e-241	FALSE	TRUE	FALSE	FALSE	0.355938	2.59364e-36	biomarkers	IGF-1	0.355938	rs12659550	EUR	2.13922	-0.19704	2.13922	mQTLs
KDM3B	HDM	rs141991742	5	137755381	T	C	0.41108	0.18047	AFR	0	FALSE	TRUE	FALSE	FALSE	0.0908996	2.11326e-38	biomarkers	IGF-1	0.0908996	rs141991742	EUR	2.27783	-0.23061	2.27783	mQTLs
KDM3B	HDM	rs149132302	5	137716283	A	AATAC	0.45484	0.36339	AFR	1.69673e-45	FALSE	FALSE	FALSE	FALSE	0.0694603	2.29051e-15	biomarkers	IGF-1	0.0694603	rs149132302	EUR	1.25166	-0.09145	1.25166	None
KDM3B	HDM	rs17171808	5	137699199	A	G	0.36976	0.17298	AFR	2.45031e-240	FALSE	TRUE	FALSE	FALSE	0.344383	2.4183e-36	biomarkers	IGF-1	0.344383	rs17171808	EUR	2.13759	-0.19678	2.13759	mQTLs
KDM3B	HDM	rs17171818	5	137725003	C	T	0.4361	0.20362	AFR	4.10066e-308	FALSE	TRUE	FALSE	FALSE	0.0622872	3.72971e-45	biomarkers	IGF-1	0.0622872	rs17171818	EUR	2.14173	-0.23248	2.14173	mQTLs
KDM3B	HDM	rs17171820	5	137761832	A	G	0.43633	0.20372	AFR	2.89826e-308	FALSE	TRUE	FALSE	FALSE	0.06761	7.5107e-45	biomarkers	IGF-1	0.06761	rs17171820	EUR	2.14181	-0.23261	2.14181	mQTLs
KDM3B	HDM	rs2269948	5	137765759	T	C	0.58566	0.58185	None	0.577929	FALSE	TRUE	FALSE	FALSE	0.41979	2.22933e-20	biomarkers	IGF-1	0.41979	rs2269948	EUR	1.00655	-0.00381	1.00655	mQTLs
KDM3B	HDM	rs2269949	5	137730183	G	C	0.37033	0.17291	AFR	1.34878e-241	FALSE	TRUE	FALSE	FALSE	0.374449	2.16639e-36	biomarkers	IGF-1	0.374449	rs2269949	EUR	2.14175	-0.19742	2.14175	mQTLs
KDM3B	HDM	rs2269950	5	137730062	A	G	0.21555	0.17273	AFR	4.67682e-16	FALSE	TRUE	FALSE	FALSE	0.885414	2.37041e-36	biomarkers	IGF-1	0.885414	rs2269950	EUR	1.2479	-0.04282	1.2479	mQTLs
KDM3B	HDM	rs2269951	5	137728774	A	G	0.45556	0.3631	AFR	2.62162e-46	FALSE	TRUE	FALSE	FALSE	0.0740511	1.9132e-15	biomarkers	IGF-1	0.0740511	rs2269951	EUR	1.25464	-0.09246	1.25464	mQTLs
KDM3B	HDM	rs2286057	5	137766440	A	G	0.58566	0.5818	None	0.577929	FALSE	TRUE	FALSE	FALSE	0.419622	1.86209e-20	biomarkers	IGF-1	0.348192	rs10043984	EUR	1.00663	-0.00386	1.00663	mQTLs
KDM3B	HDM	rs2286058	5	137766366	G	A	0.21645	0.17274	AFR	1.20749e-16	FALSE	TRUE	FALSE	FALSE	0.874415	2.89523e-36	biomarkers	IGF-1	0.874415	rs2286058	EUR	1.25304	-0.04371	1.25304	mQTLs
KDM3B	HDM	rs28786717	5	137736471	G	A	0.26764	0.25848	None	0.122404	FALSE	TRUE	FALSE	FALSE	0.374187	4.37476e-10	biomarkers	IGF-1	0.348192	rs10043984	EUR	1.03544	-0.00916	1.03544	mQTLs
KDM3B	HDM	rs35131895	5	137748877	A	G	0.26772	0.25851	None	0.118906	FALSE	TRUE	FALSE	FALSE	0.373402	4.59906e-10	biomarkers	IGF-1	0.348192	rs10043984	EUR	1.03563	-0.00921	1.03563	mQTLs
KDM3B	HDM	rs3777383	5	137718856	C	T	0.36992	0.17292	AFR	1.07203e-240	FALSE	TRUE	FALSE	FALSE	0.359155	2.34682e-36	biomarkers	IGF-1	0.359155	rs3777383	EUR	2.13926	-0.197	2.13926	mQTLs
KDM3B	HDM	rs3798149	5	137722822	C	T	0.60427	0.7412	EUR	1.27084e-107	FALSE	TRUE	FALSE	FALSE	0.429128	4.24546e-10	biomarkers	IGF-1	0.348192	rs10043984	EUR	0.815259	0.13693	1.2266	mQTLs
KDM3B	HDM	rs3815212	5	137761555	T	C	0.43632	0.20365	AFR	0	FALSE	TRUE	FALSE	FALSE	0.0682894	5.56407e-45	biomarkers	IGF-1	0.0682894	rs3815212	EUR	2.1425	-0.23267	2.1425	mQTLs
KDM3B	HDM	rs3822837	5	137718687	T	C	0.31543	0.17285	AFR	5.07076e-136	FALSE	TRUE	FALSE	FALSE	0.5498	2.21016e-36	biomarkers	IGF-1	0.5498	rs3822837	EUR	1.82488	-0.14258	1.82488	mQTLs
KDM3B	HDM	rs4835678	5	137708434	C	T	0.57373	0.5818	None	0.232113	FALSE	TRUE	FALSE	FALSE	0.384082	1.43577e-20	biomarkers	IGF-1	0.348192	rs10043984	EUR	0.986129	0.00807	1.01407	mQTLs
KDM3B	HDM	rs4835679	5	137708815	G	A	0.054238	0.12638	EUR	4.33611e-97	FALSE	TRUE	FALSE	FALSE	0.600496	3.83415e-17	biomarkers	IGF-1	0.600496	rs4835679	EUR	0.429166	0.072142	2.3301	mQTLs
KDM3B	HDM	rs4835680	5	137735754	A	T	0.60472	0.74116	EUR	5.22224e-107	FALSE	TRUE	FALSE	FALSE	0.463337	2.42505e-10	biomarkers	IGF-1	0.348192	rs10043984	EUR	0.81591	0.13644	1.22563	mQTLs
KDM3B	HDM	rs4835786	5	137732445	A	G	0.45561	0.36314	AFR	2.18686e-46	FALSE	TRUE	FALSE	FALSE	0.0746459	2.63472e-15	biomarkers	IGF-1	0.0746459	rs4835786	EUR	1.25464	-0.09247	1.25464	mQTLs
KDM3B	HDM	rs4835788	5	137735916	G	T	0.37041	0.17304	AFR	8.95519e-242	FALSE	TRUE	FALSE	FALSE	0.379386	3.16788e-36	biomarkers	IGF-1	0.379386	rs4835788	EUR	2.1406	-0.19737	2.1406	mQTLs
KDM3B	HDM	rs4835789	5	137739040	A	T	0.31507	0.17288	AFR	1.82494e-135	FALSE	TRUE	FALSE	FALSE	0.619093	3.60767e-36	biomarkers	IGF-1	0.619093	rs4835789	EUR	1.82248	-0.14219	1.82248	mQTLs
KDM3B	HDM	rs4835790	5	137744392	T	C	0.60503	0.74108	EUR	2.92151e-106	FALSE	TRUE	FALSE	FALSE	0.434613	4.78675e-10	biomarkers	IGF-1	0.348192	rs10043984	EUR	0.816417	0.13605	1.22486	mQTLs
KDM3B	HDM	rs4835791	5	137745700	T	C	0.60508	0.74124	EUR	1.62577e-106	FALSE	TRUE	FALSE	FALSE	0.441667	4.46313e-10	biomarkers	IGF-1	0.348192	rs10043984	EUR	0.816308	0.13616	1.22503	mQTLs
KDM3B	HDM	rs554180552	5	137736585	C	CT	0.35	0.17646	AFR	5.78804e-191	FALSE	FALSE	FALSE	FALSE	0.311299	6.03897e-38	biomarkers	IGF-1	0.311299	rs554180552	EUR	1.98345	-0.17354	1.98345	None
KDM3B	HDM	rs560122489	5	137739366	C	CA	0.50007	0.55807	EUR	9.74175e-19	FALSE	FALSE	FALSE	FALSE	0.303613	6.46583e-18	biomarkers	IGF-1	0.303613	rs560122489	EUR	0.89607	0.058	1.11598	None
KDM3B	HDM	rs566905240	5	137703707	G	GA	0.40596	0.1991	AFR	6.30701e-251	FALSE	FALSE	FALSE	FALSE	0.21246	2.55633e-42	biomarkers	IGF-1	0.21246	rs566905240	EUR	2.03898	-0.20686	2.03898	None
KDM3B	HDM	rs574233407	5	137697981	G	GA	0.37466	0.18635	AFR	1.52926e-216	FALSE	FALSE	FALSE	FALSE	0.305441	1.37779e-35	biomarkers	IGF-1	0.305441	rs574233407	EUR	2.01052	-0.18831	2.01052	None
KDM3B	HDM	rs57618921	5	137736480	T	C	0.35586	0.17303	AFR	3.85399e-211	FALSE	TRUE	FALSE	FALSE	0.347844	2.92432e-36	biomarkers	IGF-1	0.347844	rs57618921	EUR	2.05664	-0.18283	2.05664	mQTLs
KDM3B	HDM	rs59023560	5	137736998	T	A	0.35593	0.17308	AFR	6.5833e-211	FALSE	TRUE	FALSE	FALSE	0.349938	2.46715e-36	biomarkers	IGF-1	0.349938	rs59023560	EUR	2.05645	-0.18285	2.05645	mQTLs
KDM3B	HDM	rs59520958	5	137696211	TTG	T	0.48166	0.54396	EUR	2.13646e-21	FALSE	FALSE	FALSE	FALSE	0.202706	3.45914e-12	biomarkers	IGF-1	0.202706	rs59520958	EUR	0.88547	0.0623	1.12934	None
KDM3B	HDM	rs59846039	5	137731812	T	C	0.4556	0.36316	AFR	2.19288e-46	FALSE	TRUE	FALSE	FALSE	0.0744967	2.4566e-15	biomarkers	IGF-1	0.0744967	rs59846039	EUR	1.25454	-0.09244	1.25454	mQTLs
KDM3B	HDM	rs60271703	5	137758927	T	G	0.35586	0.17299	AFR	3.85399e-211	FALSE	TRUE	FALSE	FALSE	0.367144	3.26436e-36	biomarkers	IGF-1	0.367144	rs60271703	EUR	2.05711	-0.18287	2.05711	mQTLs
KDM3B	HDM	rs61315180	5	137749294	A	G	0.35665	0.17298	AFR	1.13574e-212	FALSE	TRUE	FALSE	FALSE	0.335209	2.4183e-36	biomarkers	IGF-1	0.335209	rs61315180	EUR	2.0618	-0.18367	2.0618	mQTLs
KDM3B	HDM	rs62380940	5	137731986	G	A	0.4556	0.36314	AFR	2.19288e-46	FALSE	TRUE	FALSE	FALSE	0.0744967	2.6085e-15	biomarkers	IGF-1	0.0744967	rs62380940	EUR	1.25461	-0.09246	1.25461	mQTLs
KDM3B	HDM	rs62380956	5	137743298	T	C	0.45552	0.36315	AFR	2.63823e-46	FALSE	TRUE	FALSE	FALSE	0.0682212	2.85416e-15	biomarkers	IGF-1	0.0682212	rs62380956	EUR	1.25436	-0.09237	1.25436	mQTLs
KDM3B	HDM	rs6859449	5	137723582	A	T	0.41006	0.18374	AFR	2.52035e-302	FALSE	TRUE	FALSE	FALSE	0.951011	1.60021e-31	biomarkers	IGF-1	0.951011	rs6859449	EUR	2.23174	-0.22632	2.23174	mQTLs
KDM3B	HDM	rs6894775	5	137706422	T	C	0.36968	0.17298	AFR	3.69641e-240	FALSE	TRUE	FALSE	FALSE	0.344383	2.34682e-36	biomarkers	IGF-1	0.344383	rs6894775	EUR	2.13713	-0.1967	2.13713	mQTLs
KDM3B	HDM	rs6894833	5	137692821	A	G	0.45481	0.36313	AFR	1.39167e-45	FALSE	TRUE	FALSE	FALSE	0.0662712	2.29051e-15	biomarkers	IGF-1	0.0662712	rs6894833	EUR	1.25247	-0.09168	1.25247	mQTLs
KDM3B	HDM	rs6897871	5	137758232	G	A	0.35667	0.17295	AFR	7.94593e-213	FALSE	TRUE	FALSE	FALSE	0.35134	3.79264e-36	biomarkers	IGF-1	0.35134	rs6897871	EUR	2.06227	-0.18372	2.06227	mQTLs
KDM3B	HDM	rs72803873	5	137740622	C	T	0.1152	0.17442	EUR	2.57108e-40	FALSE	TRUE	FALSE	FALSE	0.975856	5.30387e-11	biomarkers	IGF-1	0.348192	rs10043984	EUR	0.660475	0.05922	1.51406	mQTLs
KDM3B	HDM	rs73255864	5	137701504	A	G	0.3698	0.17302	AFR	2.40647e-240	FALSE	TRUE	FALSE	FALSE	0.340616	2.56784e-36	biomarkers	IGF-1	0.340616	rs73255864	EUR	2.13733	-0.19678	2.13733	mQTLs
KDM3B	HDM	rs73257854	5	137734666	C	A	0.37031	0.17299	AFR	1.97849e-241	FALSE	TRUE	FALSE	FALSE	0.376476	3.01338e-36	biomarkers	IGF-1	0.376476	rs73257854	EUR	2.14064	-0.19732	2.14064	mQTLs
KDM3B	HDM	rs73257862	5	137740795	C	A	0.37053	0.17298	AFR	5.6737e-242	FALSE	TRUE	FALSE	FALSE	0.37595	3.79264e-36	biomarkers	IGF-1	0.37595	rs73257862	EUR	2.14204	-0.19755	2.14204	mQTLs
KDM3B	HDM	rs73259805	5	137768494	C	T	0.3706	0.17306	AFR	9.96563e-242	FALSE	TRUE	FALSE	FALSE	0.399117	3.75491e-36	biomarkers	IGF-1	0.399117	rs73259805	EUR	2.14145	-0.19754	2.14145	mQTLs
KDM3B	HDM	rs740077	5	137760083	A	C	0.43632	0.20367	AFR	4.35474e-308	FALSE	TRUE	FALSE	FALSE	0.0682894	5.03458e-45	biomarkers	IGF-1	0.0682894	rs740077	EUR	2.14229	-0.23265	2.14229	mQTLs
KDM3B	HDM	rs75313335	5	137751128	A	T	0.31499	0.17286	AFR	2.494e-135	FALSE	TRUE	FALSE	FALSE	0.631915	2.86642e-36	biomarkers	IGF-1	0.631915	rs75313335	EUR	1.82223	-0.14213	1.82223	mQTLs
KDM3B	HDM	rs757647	5	137707315	G	A	0.43547	0.20376	AFR	3.70885e-306	FALSE	TRUE	FALSE	FALSE	0.0546941	5.03458e-45	biomarkers	IGF-1	0.0546941	rs757647	EUR	2.13717	-0.23171	2.13717	mQTLs
KDM3B	HDM	rs757648	5	137706982	C	G	0.35497	0.17297	AFR	2.72611e-209	FALSE	TRUE	FALSE	FALSE	0.31632	2.46715e-36	biomarkers	IGF-1	0.31632	rs757648	EUR	2.05221	-0.182	2.05221	mQTLs
KDM3B	HDM	rs757649	5	137705468	G	T	0.35499	0.17297	AFR	2.71951e-209	FALSE	TRUE	FALSE	FALSE	0.316954	2.4183e-36	biomarkers	IGF-1	0.316954	rs757649	EUR	2.05232	-0.18202	2.05232	mQTLs
KDM3B	HDM	rs759576085	5	137722769	GTTAATTTCCA	G	0.040863	0.16361	EUR	7.25607e-286	FALSE	FALSE	FALSE	FALSE	0.661464	4.9821e-10	biomarkers	IGF-1	0.661464	rs759576085	EUR	0.249759	0.122747	4.00387	None
KDM3B	HDM	rs762709679	5	137751842	TTA	T	0.37471	0.17455	AFR	3.87488e-247	FALSE	FALSE	FALSE	FALSE	0.367144	8.13071e-37	biomarkers	IGF-1	0.367144	rs762709679	EUR	2.14672	-0.20016	2.14672	None
KDM3B	HDM	rs7700917	5	137737355	T	C	0.45571	0.3631	AFR	1.80928e-46	FALSE	TRUE	FALSE	FALSE	0.0711475	2.4566e-15	biomarkers	IGF-1	0.0711475	rs7700917	EUR	1.25505	-0.09261	1.25505	mQTLs
KDM3B	HDM	rs7702238	5	137741343	C	A	0.35664	0.17291	AFR	1.13484e-212	FALSE	TRUE	FALSE	FALSE	0.333537	2.9834e-36	biomarkers	IGF-1	0.333537	rs7702238	EUR	2.06258	-0.18373	2.06258	mQTLs
KDM3B	HDM	rs7703010	5	137711716	C	A	0.58466	0.58181	None	0.690068	FALSE	TRUE	FALSE	FALSE	0.377268	1.4795e-20	biomarkers	IGF-1	0.348192	rs10043984	EUR	1.0049	-0.00285	1.0049	mQTLs
KDM3B	HDM	rs7725416	5	137754180	T	A	0.58567	0.58185	None	0.577925	FALSE	TRUE	FALSE	FALSE	0.418073	2.05793e-20	biomarkers	IGF-1	0.348192	rs10043984	EUR	1.00657	-0.00382	1.00657	mQTLs
KDM3B	HDM	rs7726234	5	137754695	T	C	0.58554	0.58179	None	0.587037	FALSE	TRUE	FALSE	FALSE	0.404987	1.82522e-20	biomarkers	IGF-1	0.348192	rs10043984	EUR	1.00645	-0.00375	1.00645	mQTLs
KDM3B	HDM	rs7730416	5	137704077	A	T	0.36978	0.17302	AFR	2.41434e-240	FALSE	TRUE	FALSE	FALSE	0.340616	2.64604e-36	biomarkers	IGF-1	0.340616	rs7730416	EUR	2.13721	-0.19676	2.13721	mQTLs
KDM3B	HDM	rs7734755	5	137770557	A	G	0.43635	0.20374	AFR	2.78399e-308	FALSE	TRUE	FALSE	FALSE	0.0760017	6.79597e-45	biomarkers	IGF-1	0.0760017	rs7734755	EUR	2.1417	-0.23261	2.1417	mQTLs
KDM3B	HDM	rs7736491	5	137758356	C	T	0.06567	0.031038	AFR	5.68971e-32	FALSE	FALSE	FALSE	FALSE	0.0413369	4.62132e-08	biomarkers	IGF-1	0.0413369	rs7736491	EUR	2.11579	-0.034632	2.11579	None
KDM3B	HDM	rs7737080	5	137758545	G	C	0.58564	0.58162	None	0.559999	FALSE	TRUE	FALSE	FALSE	0.419161	2.01718e-20	biomarkers	IGF-1	0.348192	rs10043984	EUR	1.00691	-0.00402	1.00691	mQTLs
KDM3B	HDM	rs7737081	5	137758546	G	T	0.58565	0.58167	None	0.559992	FALSE	TRUE	FALSE	FALSE	0.419077	1.82522e-20	biomarkers	IGF-1	0.348192	rs10043984	EUR	1.00684	-0.00398	1.00684	mQTLs
KDM3B	HDM	rs77588725	5	137746094	C	T	0.10141	0.046016	AFR	1.49861e-54	FALSE	FALSE	FALSE	FALSE	0.458177	1.82995e-21	biomarkers	IGF-1	0.458177	rs77588725	EUR	2.2038	-0.055394	2.2038	None
KDM3B	HDM	rs778290392	5	137713134	CAG	C	0.43557	0.20415	AFR	1.8703e-305	FALSE	FALSE	FALSE	FALSE	0.0576134	8.3221e-46	biomarkers	IGF-1	0.0576134	rs778290392	EUR	2.13358	-0.23142	2.13358	None
KDM3B	HDM	rs77999870	5	137729134	C	CT	0.37504	0.173	AFR	7.27385e-252	FALSE	FALSE	FALSE	FALSE	0.372991	2.10237e-36	biomarkers	IGF-1	0.372991	rs77999870	EUR	2.16786	-0.20204	2.16786	None
KDM4A	HDM	rs10789439	1	44123191	T	C	0.72735	0.40396	AFR	0	FALSE	TRUE	FALSE	FALSE	0.0319048	1.10344e-11	biomarkers	IGF-1	0.0319048	rs10789439	EUR	1.80055	-0.32339	1.80055	mQTLs
KDM4A	HDM	rs10789439	1	44123191	T	C	0.72735	0.40396	AFR	0	FALSE	TRUE	FALSE	FALSE	0.471989	4.54463e-17	biomarkers	Alkaline phosphatase	0.471989	rs10789439	EUR	1.80055	-0.32339	1.80055	mQTLs
KDM4A	HDM	rs10789440	1	44123452	C	T	0.72001	0.40464	AFR	0	FALSE	TRUE	FALSE	FALSE	0.0361528	1.20736e-11	biomarkers	IGF-1	0.0361528	rs10789440	EUR	1.77938	-0.31537	1.77938	mQTLs
KDM4A	HDM	rs10789440	1	44123452	C	T	0.72001	0.40464	AFR	0	FALSE	TRUE	FALSE	FALSE	0.486704	3.50415e-17	biomarkers	Alkaline phosphatase	0.486704	rs10789440	EUR	1.77938	-0.31537	1.77938	mQTLs
KDM4A	HDM	rs10789442	1	44140075	A	C	0.097181	0.33424	EUR	0	FALSE	TRUE	FALSE	FALSE	0.0367359	1.08868e-29	biomarkers	IGF-1	0.0367359	rs10789442	EUR	0.290752	0.237059	3.43936	mQTLs
KDM4A	HDM	rs10789442	1	44140075	A	C	0.097181	0.33424	EUR	0	FALSE	TRUE	FALSE	FALSE	0.466825	8.44239e-09	biomarkers	C-reactive protein	0.466825	rs10789442	EUR	0.290752	0.237059	3.43936	mQTLs
KDM4A	HDM	rs10789442	1	44140075	A	C	0.097181	0.33424	EUR	0	FALSE	TRUE	FALSE	FALSE	0.902037	9.33029e-09	biomarkers	Alkaline phosphatase	0.902037	rs10789442	EUR	0.290752	0.237059	3.43936	mQTLs
KDM4A	HDM	rs10789443	1	44146466	T	C	0.45698	0.43346	AFR	0.000359641	FALSE	TRUE	FALSE	FALSE	0.0390076	5.77736e-17	biomarkers	Alkaline phosphatase	0.0390076	rs10789443	EUR	1.05426	-0.02352	1.05426	mQTLs
KDM4A	HDM	rs10789443	1	44146466	T	C	0.45698	0.43346	AFR	0.000359641	FALSE	TRUE	FALSE	FALSE	0.165299	7.85666e-16	biomarkers	IGF-1	0.165299	rs10789443	EUR	1.05426	-0.02352	1.05426	mQTLs
KDM4A	HDM	rs11210901	1	44124703	A	C	0.83726	0.4535	AFR	0	FALSE	TRUE	FALSE	FALSE	0.00748391	4.11215e-17	biomarkers	Alkaline phosphatase	0.00748391	rs11210901	EUR	1.84622	-0.38376	1.84622	mQTLs
KDM4A	HDM	rs11210901	1	44124703	A	C	0.83726	0.4535	AFR	0	FALSE	TRUE	FALSE	FALSE	0.130159	2.5428e-09	biomarkers	IGF-1	0.130159	rs11210901	EUR	1.84622	-0.38376	1.84622	mQTLs
KDM4A	HDM	rs112476957	1	44118644	C	T	0.026825	0.085833	EUR	9.14218e-110	FALSE	TRUE	FALSE	FALSE	0.0079626	6.84327e-09	biomarkers	IGF-1	0.0079626	rs112476957	EUR	0.312525	0.059008	3.19974	mQTLs
KDM4A	HDM	rs11589584	1	44122473	T	G	0.08928	0.34784	EUR	0	FALSE	TRUE	FALSE	FALSE	0.0195262	2.70464e-29	biomarkers	IGF-1	0.0195262	rs11589584	EUR	0.25667	0.25856	3.89606	mQTLs
KDM4A	HDM	rs11589584	1	44122473	T	G	0.08928	0.34784	EUR	0	FALSE	TRUE	FALSE	FALSE	0.0983719	4.57534e-08	biomarkers	C-reactive protein	0.0983719	rs11589584	EUR	0.25667	0.25856	3.89606	mQTLs
KDM4A	HDM	rs11589584	1	44122473	T	G	0.08928	0.34784	EUR	0	FALSE	TRUE	FALSE	FALSE	0.615451	1.00327e-09	biomarkers	Alkaline phosphatase	0.615451	rs11589584	EUR	0.25667	0.25856	3.89606	mQTLs
KDM4A	HDM	rs11590619	1	44126709	G	C	0.089487	0.34769	EUR	0	FALSE	TRUE	FALSE	FALSE	0.0222815	3.50773e-29	biomarkers	IGF-1	0.0222815	rs11590619	EUR	0.257376	0.258203	3.88537	mQTLs
KDM4A	HDM	rs11590619	1	44126709	G	C	0.089487	0.34769	EUR	0	FALSE	TRUE	FALSE	FALSE	0.099162	4.3522e-08	biomarkers	C-reactive protein	0.099162	rs11590619	EUR	0.257376	0.258203	3.88537	mQTLs
KDM4A	HDM	rs11590619	1	44126709	G	C	0.089487	0.34769	EUR	0	FALSE	TRUE	FALSE	FALSE	0.590964	1.28823e-09	biomarkers	Alkaline phosphatase	0.590964	rs11590619	EUR	0.257376	0.258203	3.88537	mQTLs
KDM4A	HDM	rs11805774	1	44152715	G	A	0.084462	0.29862	EUR	0	FALSE	TRUE	FALSE	FALSE	0.0431963	3.91426e-25	biomarkers	IGF-1	0.0431963	rs11805774	EUR	0.282841	0.214158	3.53555	mQTLs
KDM4A	HDM	rs11805774	1	44152715	G	A	0.084462	0.29862	EUR	0	FALSE	TRUE	FALSE	FALSE	0.802278	1.2254e-09	biomarkers	Alkaline phosphatase	0.802278	rs11805774	EUR	0.282841	0.214158	3.53555	mQTLs
KDM4A	HDM	rs12034875	1	44105059	T	C	0.058356	0.32453	EUR	0	FALSE	TRUE	FALSE	FALSE	0.118008	3.30008e-17	biomarkers	Alkaline phosphatase	0.118008	rs12034875	EUR	0.179817	0.266174	5.56121	mQTLs
KDM4A	HDM	rs12034875	1	44105059	T	C	0.058356	0.32453	EUR	0	FALSE	TRUE	FALSE	FALSE	0.229008	1.10592e-08	biomarkers	IGF-1	0.229008	rs12034875	EUR	0.179817	0.266174	5.56121	mQTLs
KDM4A	HDM	rs12142545	1	44127084	T	C	0.83197	0.40417	AFR	0	FALSE	TRUE	FALSE	FALSE	0.0145815	5.02259e-17	biomarkers	Alkaline phosphatase	0.0145815	rs12142545	EUR	2.05847	-0.4278	2.05847	mQTLs
KDM4A	HDM	rs12142545	1	44127084	T	C	0.83197	0.40417	AFR	0	FALSE	TRUE	FALSE	FALSE	0.12344	1.30792e-11	biomarkers	IGF-1	0.12344	rs12142545	EUR	2.05847	-0.4278	2.05847	mQTLs
KDM4A	HDM	rs147154109	1	44113108	C	CA	0.082298	0.34785	EUR	0	FALSE	TRUE	FALSE	FALSE	0.0222815	3.40406e-29	biomarkers	IGF-1	0.0222815	rs147154109	EUR	0.23659	0.265552	4.22671	mQTLs
KDM4A	HDM	rs147154109	1	44113108	C	CA	0.082298	0.34785	EUR	0	FALSE	TRUE	FALSE	FALSE	0.163982	3.89885e-08	biomarkers	C-reactive protein	0.163982	rs147154109	EUR	0.23659	0.265552	4.22671	mQTLs
KDM4A	HDM	rs147154109	1	44113108	C	CA	0.082298	0.34785	EUR	0	FALSE	TRUE	FALSE	FALSE	0.646682	9.35444e-10	biomarkers	Alkaline phosphatase	0.646682	rs147154109	EUR	0.23659	0.265552	4.22671	mQTLs
KDM4A	HDM	rs17401357	1	44153619	G	C	0.084512	0.2987	EUR	0	FALSE	TRUE	FALSE	FALSE	0.0429379	4.32593e-25	biomarkers	IGF-1	0.0429379	rs17401357	EUR	0.282933	0.214188	3.53441	mQTLs
KDM4A	HDM	rs17401357	1	44153619	G	C	0.084512	0.2987	EUR	0	FALSE	TRUE	FALSE	FALSE	0.792788	1.45247e-09	biomarkers	Alkaline phosphatase	0.792788	rs17401357	EUR	0.282933	0.214188	3.53441	mQTLs
KDM4A	HDM	rs190511309	1	44118618	G	C	0.00095827	0.0085844	EUR	2.55096e-29	FALSE	FALSE	FALSE	FALSE		4.70411e-11	biomarkers	Cystatin C		rs190511309	EUR	0.111629	0.00762613	8.95823	None
KDM4A	HDM	rs191578502	1	44132511	A	C	0.0010076	0.008943	EUR	3.47866e-30	FALSE	FALSE	FALSE	FALSE		7.08823e-11	biomarkers	Cystatin C		rs191578502	EUR	0.112669	0.0079354	8.87555	None
KDM4A	HDM	rs1971342	1	44152189	G	A	0.084466	0.29866	EUR	0	FALSE	TRUE	FALSE	FALSE	0.0431963	3.26947e-25	biomarkers	IGF-1	0.0431963	rs1971342	EUR	0.282817	0.214194	3.53586	mQTLs
KDM4A	HDM	rs1971342	1	44152189	G	A	0.084466	0.29866	EUR	0	FALSE	TRUE	FALSE	FALSE	0.805816	1.31425e-09	biomarkers	Alkaline phosphatase	0.805816	rs1971342	EUR	0.282817	0.214194	3.53586	mQTLs
KDM4A	HDM	rs2240517	1	44171266	G	A	0.06513	0.42058	EUR	0	FALSE	TRUE	FALSE	FALSE	0.381937	1.0507e-23	biomarkers	Alkaline phosphatase	0.381937	rs2240517	EUR	0.154858	0.35545	6.45755	mQTLs
KDM4A	HDM	rs2270972	1	44158129	C	G	0.13387	0.29883	EUR	3.71738e-235	FALSE	TRUE	FALSE	FALSE	0.117537	5.61043e-25	biomarkers	IGF-1	0.117537	rs2270972	EUR	0.44798	0.16496	2.23224	mQTLs
KDM4A	HDM	rs2270972	1	44158129	C	G	0.13387	0.29883	EUR	3.71738e-235	FALSE	TRUE	FALSE	FALSE	0.762998	1.39552e-09	biomarkers	Alkaline phosphatase	0.762998	rs2270972	EUR	0.44798	0.16496	2.23224	mQTLs
KDM4A	HDM	rs2274465	1	44121557	C	G	0.10838	0.34775	EUR	0	FALSE	TRUE	FALSE	FALSE	0.122947	1.86819e-29	biomarkers	IGF-1	0.122947	rs2274465	EUR	0.311661	0.23937	3.20862	mQTLs
KDM4A	HDM	rs2274465	1	44121557	C	G	0.10838	0.34775	EUR	0	FALSE	TRUE	FALSE	FALSE	0.160253	4.71468e-08	biomarkers	C-reactive protein	0.160253	rs2274465	EUR	0.311661	0.23937	3.20862	mQTLs
KDM4A	HDM	rs2274465	1	44121557	C	G	0.10838	0.34775	EUR	0	FALSE	TRUE	FALSE	FALSE	0.620705	9.63932e-10	biomarkers	Alkaline phosphatase	0.620705	rs2274465	EUR	0.311661	0.23937	3.20862	mQTLs
KDM4A	HDM	rs2296757	1	44133028	G	A	0.047864	0.33004	EUR	0	FALSE	TRUE	FALSE	FALSE	0.0648291	3.14726e-18	biomarkers	Alkaline phosphatase	0.0648291	rs2296757	EUR	0.145025	0.282176	6.89537	mQTLs
KDM4A	HDM	rs2367724	1	44107428	C	T	0.69037	0.67305	AFR	0.00478104	FALSE	TRUE	FALSE	FALSE	0.530307	2.11844e-08	biomarkers	IGF-1	0.530307	rs2367724	EUR	1.02573	-0.01732	1.02573	mQTLs
KDM4A	HDM	rs3215842	1	44119038	A	AT	0.44489	0.32499	AFR	3.91362e-78	FALSE	TRUE	FALSE	FALSE	0.144858	6.57494e-09	biomarkers	IGF-1	0.144858	rs3215842	EUR	1.36893	-0.1199	1.36893	mQTLs
KDM4A	HDM	rs3215842	1	44119038	A	AT	0.44489	0.32499	AFR	3.91362e-78	FALSE	TRUE	FALSE	FALSE	0.254107	2.62202e-17	biomarkers	Alkaline phosphatase	0.254107	rs3215842	EUR	1.36893	-0.1199	1.36893	mQTLs
KDM4A	HDM	rs35290231	1	44103033	G	A	0.082283	0.34785	EUR	0	FALSE	TRUE	FALSE	FALSE	0.103416	2.95934e-29	biomarkers	IGF-1	0.103416	rs35290231	EUR	0.236547	0.265567	4.22748	mQTLs
KDM4A	HDM	rs35290231	1	44103033	G	A	0.082283	0.34785	EUR	0	FALSE	TRUE	FALSE	FALSE	0.651225	9.44845e-10	biomarkers	Alkaline phosphatase	0.651225	rs35290231	EUR	0.236547	0.265567	4.22748	mQTLs
KDM4A	HDM	rs3791033	1	44134077	T	C	0.097318	0.33045	EUR	0	FALSE	TRUE	FALSE	FALSE	0.0384653	4.57286e-31	biomarkers	IGF-1	0.0384653	rs3791033	EUR	0.294501	0.233132	3.39557	mQTLs
KDM4A	HDM	rs3791033	1	44134077	T	C	0.097318	0.33045	EUR	0	FALSE	TRUE	FALSE	FALSE	0.495444	1.12826e-08	biomarkers	C-reactive protein	0.495444	rs3791033	EUR	0.294501	0.233132	3.39557	mQTLs
KDM4A	HDM	rs3791033	1	44134077	T	C	0.097318	0.33045	EUR	0	FALSE	TRUE	FALSE	FALSE	0.848318	1.06256e-08	biomarkers	Alkaline phosphatase	0.848318	rs3791033	EUR	0.294501	0.233132	3.39557	mQTLs
KDM4A	HDM	rs3791034	1	44145130	A	G	0.096673	0.33368	EUR	0	FALSE	TRUE	FALSE	FALSE	0.0189491	1.4156e-30	biomarkers	IGF-1	0.0189491	rs3791034	EUR	0.289718	0.237007	3.45164	mQTLs
KDM4A	HDM	rs3791034	1	44145130	A	G	0.096673	0.33368	EUR	0	FALSE	TRUE	FALSE	FALSE	0.522411	7.56298e-09	biomarkers	C-reactive protein	0.522411	rs3791034	EUR	0.289718	0.237007	3.45164	mQTLs
KDM4A	HDM	rs3791034	1	44145130	A	G	0.096673	0.33368	EUR	0	FALSE	TRUE	FALSE	FALSE	0.752541	3.25659e-08	biomarkers	Alkaline phosphatase	0.752541	rs3791034	EUR	0.289718	0.237007	3.45164	mQTLs
KDM4A	HDM	rs3791035	1	44154479	G	C	0.0845	0.29869	EUR	0	FALSE	TRUE	FALSE	FALSE	0.04311	4.11495e-25	biomarkers	IGF-1	0.04311	rs3791035	EUR	0.282902	0.21419	3.53479	mQTLs
KDM4A	HDM	rs3791035	1	44154479	G	C	0.0845	0.29869	EUR	0	FALSE	TRUE	FALSE	FALSE	0.787809	1.46707e-09	biomarkers	Alkaline phosphatase	0.787809	rs3791035	EUR	0.282902	0.21419	3.53479	mQTLs
KDM4A	HDM	rs3791037	1	44160058	G	A	0.10562	0.42071	EUR	0	FALSE	TRUE	FALSE	FALSE	0.0598448	3.35166e-23	biomarkers	Alkaline phosphatase	0.0598448	rs3791037	EUR	0.251052	0.31509	3.98324	mQTLs
KDM4A	HDM	rs3791038	1	44161980	G	A	0.10546	0.42073	EUR	0	FALSE	TRUE	FALSE	FALSE	0.0609318	3.22024e-23	biomarkers	Alkaline phosphatase	0.0609318	rs3791038	EUR	0.25066	0.31527	3.98947	mQTLs
KDM4A	HDM	rs3791039	1	44162907	G	A	0.1054	0.42068	EUR	0	FALSE	TRUE	FALSE	FALSE	0.0615442	3.22024e-23	biomarkers	Alkaline phosphatase	0.0615442	rs3791039	EUR	0.250547	0.31528	3.99127	mQTLs
KDM4A	HDM	rs3815268	1	44163886	G	T	0.065008	0.41901	EUR	0	FALSE	TRUE	FALSE	FALSE	0.346456	3.1882e-23	biomarkers	Alkaline phosphatase	0.346456	rs3815268	EUR	0.155147	0.354002	6.44551	mQTLs
KDM4A	HDM	rs3818536	1	44135231	T	C	0.10891	0.33025	EUR	0	FALSE	TRUE	FALSE	FALSE	0.898705	1.62666e-18	biomarkers	Alkaline phosphatase	0.898705	rs3818536	EUR	0.32978	0.22134	3.03232	mQTLs
KDM4A	HDM	rs3834771	1	44114852	A	AGC	0.46777	0.32529	AFR	1.58387e-108	FALSE	TRUE	FALSE	FALSE	0.228779	6.64102e-09	biomarkers	IGF-1	0.228779	rs3834771	EUR	1.43801	-0.14248	1.43801	mQTLs
KDM4A	HDM	rs3834771	1	44114852	A	AGC	0.46777	0.32529	AFR	1.58387e-108	FALSE	TRUE	FALSE	FALSE	0.349239	1.7576e-17	biomarkers	Alkaline phosphatase	0.349239	rs3834771	EUR	1.43801	-0.14248	1.43801	mQTLs
KDM4A	HDM	rs3838464	1	44162584	C	CA	0.17412	0.29878	EUR	2.11675e-120	FALSE	TRUE	FALSE	FALSE	0.611647	7.50711e-10	biomarkers	Alkaline phosphatase	0.611647	rs3838464	EUR	0.58277	0.12466	1.71594	mQTLs
KDM4A	HDM	rs3838464	1	44162584	C	CA	0.17412	0.29878	EUR	2.11675e-120	FALSE	TRUE	FALSE	FALSE	0.941604	1.36621e-24	biomarkers	IGF-1	0.941604	rs3838464	EUR	0.58277	0.12466	1.71594	mQTLs
KDM4A	HDM	rs4660257	1	44148168	T	C	0.084573	0.29886	EUR	0	FALSE	TRUE	FALSE	FALSE	0.0418359	3.91426e-25	biomarkers	IGF-1	0.0418359	rs4660257	EUR	0.282985	0.214287	3.53375	mQTLs
KDM4A	HDM	rs4660257	1	44148168	T	C	0.084573	0.29886	EUR	0	FALSE	TRUE	FALSE	FALSE	0.82407	1.05471e-09	biomarkers	Alkaline phosphatase	0.82407	rs4660257	EUR	0.282985	0.214287	3.53375	mQTLs
KDM4A	HDM	rs489319	1	44131794	C	T	0.49513	0.33087	AFR	2.27925e-142	FALSE	TRUE	FALSE	FALSE	0.0594868	1.09492e-08	biomarkers	C-reactive protein	0.0594868	rs489319	EUR	1.49645	-0.16426	1.49645	mQTLs
KDM4A	HDM	rs489319	1	44131794	C	T	0.49513	0.33087	AFR	2.27925e-142	FALSE	TRUE	FALSE	FALSE	0.214167	4.61881e-31	biomarkers	IGF-1	0.214167	rs489319	EUR	1.49645	-0.16426	1.49645	mQTLs
KDM4A	HDM	rs489319	1	44131794	C	T	0.49513	0.33087	AFR	2.27925e-142	FALSE	TRUE	FALSE	FALSE	0.540911	1.07324e-08	biomarkers	Alkaline phosphatase	0.540911	rs489319	EUR	1.49645	-0.16426	1.49645	mQTLs
KDM4A	HDM	rs517191	1	44116466	G	A	0.20902	0.34781	EUR	2.57043e-132	FALSE	TRUE	FALSE	FALSE	0.0314612	2.75927e-29	biomarkers	IGF-1	0.0314612	rs517191	EUR	0.60096	0.13879	1.664	mQTLs
KDM4A	HDM	rs517191	1	44116466	G	A	0.20902	0.34781	EUR	2.57043e-132	FALSE	TRUE	FALSE	FALSE	0.428956	1.02354e-09	biomarkers	Alkaline phosphatase	0.428956	rs517191	EUR	0.60096	0.13879	1.664	mQTLs
KDM4A	HDM	rs517191	1	44116466	G	A	0.20902	0.34781	EUR	2.57043e-132	FALSE	TRUE	FALSE	FALSE	0.543242	3.86005e-08	biomarkers	C-reactive protein	0.543242	rs517191	EUR	0.60096	0.13879	1.664	mQTLs
KDM4A	HDM	rs541550	1	44109816	G	T	0.79124	0.71964	AFR	2.03589e-38	FALSE	TRUE	FALSE	FALSE	0.944094	2.63974e-08	biomarkers	IGF-1	0.944094	rs541550	EUR	1.09949	-0.0716	1.09949	mQTLs
KDM4A	HDM	rs554493076	1	44115077	A	AT	0.46808	0.31941	AFR	1.68529e-118	FALSE	FALSE	FALSE	FALSE	0.244388	1.73443e-08	biomarkers	IGF-1	0.244388	rs554493076	EUR	1.46545	-0.14867	1.46545	None
KDM4A	HDM	rs554493076	1	44115077	A	AT	0.46808	0.31941	AFR	1.68529e-118	FALSE	FALSE	FALSE	FALSE	0.375161	1.00136e-16	biomarkers	Alkaline phosphatase	0.375161	rs554493076	EUR	1.46545	-0.14867	1.46545	None
KDM4A	HDM	rs55666439	1	44111212	T	G	0.083381	0.34784	EUR	0	FALSE	TRUE	FALSE	FALSE	0.0366259	3.33665e-29	biomarkers	IGF-1	0.0366259	rs55666439	EUR	0.239711	0.264459	4.17169	mQTLs
KDM4A	HDM	rs55666439	1	44111212	T	G	0.083381	0.34784	EUR	0	FALSE	TRUE	FALSE	FALSE	0.759344	7.97133e-10	biomarkers	Alkaline phosphatase	0.759344	rs55666439	EUR	0.239711	0.264459	4.17169	mQTLs
KDM4A	HDM	rs559180085	1	44152006	C	CT	0.094952	0.40205	EUR	0	FALSE	FALSE	FALSE	FALSE	0.557775	5.91134e-22	biomarkers	Alkaline phosphatase	0.557775	rs559180085	EUR	0.23617	0.307098	4.23424	None
KDM4A	HDM	rs559481	1	44123866	A	G	0.92635	0.80017	AFR	6.84267e-211	FALSE	TRUE	FALSE	FALSE	0.624877	3.39827e-09	biomarkers	IGF-1	0.624877	rs559481	EUR	1.15769	-0.12618	1.15769	mQTLs
KDM4A	HDM	rs56072551	1	44124514	G	T	0.043886	0.08205	EUR	4.50742e-37	FALSE	TRUE	FALSE	FALSE	0.0519227	1.84645e-09	biomarkers	IGF-1	0.0519227	rs56072551	EUR	0.534869	0.038164	1.86962	mQTLs
KDM4A	HDM	rs597041	1	44118510	T	C	0.47217	0.47457	None	0.743334	FALSE	TRUE	FALSE	FALSE	0.322388	9.72429e-25	biomarkers	IGF-1	0.322388	rs597041	EUR	0.994943	0.0024	1.00508	mQTLs
KDM4A	HDM	rs607296	1	44109749	A	G	0.69056	0.67308	AFR	0.00477223	FALSE	TRUE	FALSE	FALSE	0.54482	2.24944e-08	biomarkers	IGF-1	0.54482	rs607296	EUR	1.02597	-0.01748	1.02597	mQTLs
KDM4A	HDM	rs613976	1	44119997	T	A	0.4786	0.47479	None	0.583597	FALSE	TRUE	FALSE	FALSE	0.282522	1.36621e-24	biomarkers	IGF-1	0.282522	rs613976	EUR	1.00802	-0.00381	1.00802	mQTLs
KDM4A	HDM	rs61768370	1	44111963	A	T	0.08344	0.34792	EUR	0	FALSE	TRUE	FALSE	FALSE	0.0368832	2.65108e-29	biomarkers	IGF-1	0.0368832	rs61768370	EUR	0.239825	0.26448	4.1697	mQTLs
KDM4A	HDM	rs61768370	1	44111963	A	T	0.08344	0.34792	EUR	0	FALSE	TRUE	FALSE	FALSE	0.088744	4.85826e-08	biomarkers	C-reactive protein	0.088744	rs61768370	EUR	0.239825	0.26448	4.1697	mQTLs
KDM4A	HDM	rs61768370	1	44111963	A	T	0.08344	0.34792	EUR	0	FALSE	TRUE	FALSE	FALSE	0.758282	8.89822e-10	biomarkers	Alkaline phosphatase	0.758282	rs61768370	EUR	0.239825	0.26448	4.1697	mQTLs
KDM4A	HDM	rs61768371	1	44118406	G	A	0.084588	0.34778	EUR	0	FALSE	TRUE	FALSE	FALSE	0.0674074	4.13994e-08	biomarkers	C-reactive protein	0.0674074	rs61768371	EUR	0.243223	0.263192	4.11146	mQTLs
KDM4A	HDM	rs61768371	1	44118406	G	A	0.084588	0.34778	EUR	0	FALSE	TRUE	FALSE	FALSE	0.0976857	2.37493e-29	biomarkers	IGF-1	0.0976857	rs61768371	EUR	0.243223	0.263192	4.11146	mQTLs
KDM4A	HDM	rs61768371	1	44118406	G	A	0.084588	0.34778	EUR	0	FALSE	TRUE	FALSE	FALSE	0.717774	9.44845e-10	biomarkers	Alkaline phosphatase	0.717774	rs61768371	EUR	0.243223	0.263192	4.11146	mQTLs
KDM4A	HDM	rs61768372	1	44123988	C	T	0.089306	0.34776	EUR	0	FALSE	TRUE	FALSE	FALSE	0.0195262	2.81502e-29	biomarkers	IGF-1	0.0195262	rs61768372	EUR	0.256804	0.258454	3.89403	mQTLs
KDM4A	HDM	rs61768372	1	44123988	C	T	0.089306	0.34776	EUR	0	FALSE	TRUE	FALSE	FALSE	0.589901	1.14255e-09	biomarkers	Alkaline phosphatase	0.589901	rs61768372	EUR	0.256804	0.258454	3.89403	mQTLs
KDM4A	HDM	rs61768373	1	44148499	G	C	0.020816	0.14238	EUR	0	FALSE	TRUE	FALSE	FALSE	0.830191	1.08439e-12	biomarkers	IGF-1	0.830191	rs61768373	EUR	0.1462	0.121564	6.83993	mQTLs
KDM4A	HDM	rs61768374	1	44151633	T	G	0.1493	0.29873	EUR	2.23306e-184	FALSE	TRUE	FALSE	FALSE	0.287653	3.99334e-25	biomarkers	IGF-1	0.287653	rs61768374	EUR	0.499782	0.14943	2.00087	mQTLs
KDM4A	HDM	rs61768374	1	44151633	T	G	0.1493	0.29873	EUR	2.23306e-184	FALSE	TRUE	FALSE	FALSE	0.692394	1.65411e-09	biomarkers	Alkaline phosphatase	0.692394	rs61768374	EUR	0.499782	0.14943	2.00087	mQTLs
KDM4A	HDM	rs61768375	1	44153132	T	C	0.0032064	0.026026	EUR	8.83839e-82	FALSE	TRUE	FALSE	FALSE	0.538537	2.66627e-08	biomarkers	IGF-1	0.538537	rs61768375	EUR	0.1232	0.0228196	8.11689	mQTLs
KDM4A	HDM	rs618678	1	44133299	C	T	0.33762	0.33086	None	0.295915	FALSE	TRUE	FALSE	FALSE	0.0901753	4.30655e-31	biomarkers	IGF-1	0.0901753	rs618678	EUR	1.02043	-0.00676	1.02043	mQTLs
KDM4A	HDM	rs618678	1	44133299	C	T	0.33762	0.33086	None	0.295915	FALSE	TRUE	FALSE	FALSE	0.678345	9.71106e-09	biomarkers	Alkaline phosphatase	0.678345	rs618678	EUR	1.02043	-0.00676	1.02043	mQTLs
KDM4A	HDM	rs618678	1	44133299	C	T	0.33762	0.33086	None	0.295915	FALSE	TRUE	FALSE	FALSE	0.818895	1.19803e-08	biomarkers	C-reactive protein	0.818895	rs618678	EUR	1.02043	-0.00676	1.02043	mQTLs
KDM4A	HDM	rs6429632	1	44127597	G	A	0.72788	0.40624	AFR	0	FALSE	TRUE	FALSE	FALSE	0.037478	9.12503e-12	biomarkers	IGF-1	0.037478	rs6429632	EUR	1.79175	-0.32164	1.79175	mQTLs
KDM4A	HDM	rs6429632	1	44127597	G	A	0.72788	0.40624	AFR	0	FALSE	TRUE	FALSE	FALSE	0.502329	1.43528e-16	biomarkers	Alkaline phosphatase	0.502329	rs6429632	EUR	1.79175	-0.32164	1.79175	mQTLs
KDM4A	HDM	rs6429632	1	44127597	G	T	0.72788	0.40624	AFR	0	FALSE	FALSE	FALSE	FALSE	0.037478	9.12503e-12	biomarkers	IGF-1	0.037478	rs6429632	EUR	1.79175	-0.32164	1.79175	None
KDM4A	HDM	rs6429632	1	44127597	G	T	0.72788	0.40624	AFR	0	FALSE	FALSE	FALSE	FALSE	0.502329	1.43528e-16	biomarkers	Alkaline phosphatase	0.502329	rs6429632	EUR	1.79175	-0.32164	1.79175	None
KDM4A	HDM	rs656131	1	44129099	T	C	0.93447	0.68135	AFR	0	FALSE	TRUE	FALSE	FALSE	0.878622	6.84327e-09	biomarkers	IGF-1	0.878622	rs656131	EUR	1.3715	-0.25312	1.3715	mQTLs
KDM4A	HDM	rs660899	1	44117006	G	T	0.20211	0.34793	EUR	4.81551e-148	FALSE	TRUE	FALSE	FALSE	0.0410075	4.9777e-29	biomarkers	IGF-1	0.0410075	rs660899	EUR	0.580893	0.14582	1.72149	mQTLs
KDM4A	HDM	rs660899	1	44117006	G	T	0.20211	0.34793	EUR	4.81551e-148	FALSE	TRUE	FALSE	FALSE	0.382625	9.16921e-10	biomarkers	Alkaline phosphatase	0.382625	rs660899	EUR	0.580893	0.14582	1.72149	mQTLs
KDM4A	HDM	rs660899	1	44117006	G	T	0.20211	0.34793	EUR	4.81551e-148	FALSE	TRUE	FALSE	FALSE	0.717272	4.01758e-08	biomarkers	C-reactive protein	0.717272	rs660899	EUR	0.580893	0.14582	1.72149	mQTLs
KDM4A	HDM	rs6658300	1	44129209	T	C	0.75131	0.70141	AFR	7.25714e-18	FALSE	TRUE	FALSE	FALSE	0.0670712	1.90761e-10	biomarkers	IGF-1	0.0670712	rs6658300	EUR	1.07114	-0.0499	1.07114	mQTLs
KDM4A	HDM	rs6661350	1	44126708	C	T	0.72654	0.40328	AFR	0	FALSE	TRUE	FALSE	FALSE	0.0442013	1.9906e-11	biomarkers	IGF-1	0.0442013	rs6661350	EUR	1.80158	-0.32326	1.80158	mQTLs
KDM4A	HDM	rs6661350	1	44126708	C	T	0.72654	0.40328	AFR	0	FALSE	TRUE	FALSE	FALSE	0.489241	3.68381e-17	biomarkers	Alkaline phosphatase	0.489241	rs6661350	EUR	1.80158	-0.32326	1.80158	mQTLs
KDM4A	HDM	rs6683825	1	44152288	G	A	0.067962	0.42056	EUR	0	FALSE	TRUE	FALSE	FALSE	0.37102	2.33838e-23	biomarkers	Alkaline phosphatase	0.37102	rs6683825	EUR	0.161599	0.352598	6.18816	mQTLs
KDM4A	HDM	rs6684191	1	44111832	G	A	0.46928	0.3251	AFR	2.58908e-111	FALSE	TRUE	FALSE	FALSE	0.330549	5.38311e-09	biomarkers	IGF-1	0.330549	rs6684191	EUR	1.44349	-0.14418	1.44349	mQTLs
KDM4A	HDM	rs6684191	1	44111832	G	A	0.46928	0.3251	AFR	2.58908e-111	FALSE	TRUE	FALSE	FALSE	0.482054	3.01605e-17	biomarkers	Alkaline phosphatase	0.482054	rs6684191	EUR	1.44349	-0.14418	1.44349	mQTLs
KDM4A	HDM	rs669446	1	44129779	A	G	0.92858	0.68427	AFR	0	FALSE	TRUE	FALSE	FALSE	0.29523	2.5175e-09	biomarkers	IGF-1	0.29523	rs669446	EUR	1.35704	-0.24431	1.35704	mQTLs
KDM4A	HDM	rs6698215	1	44111578	A	T	0.053053	0.32444	EUR	0	FALSE	TRUE	FALSE	FALSE	0.0890106	5.38677e-17	biomarkers	Alkaline phosphatase	0.0890106	rs6698215	EUR	0.163522	0.271387	6.11539	mQTLs
KDM4A	HDM	rs6698215	1	44111578	A	T	0.053053	0.32444	EUR	0	FALSE	TRUE	FALSE	FALSE	0.343695	1.0209e-08	biomarkers	IGF-1	0.343695	rs6698215	EUR	0.163522	0.271387	6.11539	mQTLs
KDM4A	HDM	rs751127622	1	44153400	CCT	C	0.10791	0.42108	EUR	0	FALSE	FALSE	FALSE	FALSE	0.0489478	2.55859e-23	biomarkers	Alkaline phosphatase	0.0489478	rs751127622	EUR	0.25627	0.31317	3.90214	None
KDM4A	HDM	rs7536752	1	44108421	C	G	0.46941	0.32499	AFR	1.87317e-111	FALSE	TRUE	FALSE	FALSE	0.323033	5.54705e-09	biomarkers	IGF-1	0.323033	rs7536752	EUR	1.44438	-0.14442	1.44438	mQTLs
KDM4A	HDM	rs7536752	1	44108421	C	G	0.46941	0.32499	AFR	1.87317e-111	FALSE	TRUE	FALSE	FALSE	0.47559	2.37251e-17	biomarkers	Alkaline phosphatase	0.47559	rs7536752	EUR	1.44438	-0.14442	1.44438	mQTLs
KDM4A	HDM	rs765365822	1	44125962	CA	C	0.83206	0.40425	AFR	0	FALSE	FALSE	FALSE	FALSE	0.0153291	2.62202e-17	biomarkers	Alkaline phosphatase	0.0153291	rs765365822	EUR	2.05828	-0.42781	2.05828	None
KDM4A	HDM	rs765365822	1	44125962	CA	C	0.83206	0.40425	AFR	0	FALSE	FALSE	FALSE	FALSE	0.11014	1.17168e-11	biomarkers	IGF-1	0.11014	rs765365822	EUR	2.05828	-0.42781	2.05828	None
KDM4A	HDM	rs775697498	1	44126472	GA	G	0.12513	0.32573	EUR	0	FALSE	FALSE	FALSE	FALSE	0.562255	1.09492e-08	biomarkers	IGF-1	0.562255	rs775697498	EUR	0.384153	0.2006	2.60313	None
KDM4A	HDM	rs775697498	1	44126472	GA	G	0.12513	0.32573	EUR	0	FALSE	FALSE	FALSE	FALSE	0.770897	4.49941e-17	biomarkers	Alkaline phosphatase	0.770897	rs775697498	EUR	0.384153	0.2006	2.60313	None
KDM4A	HDM	rs796118555	1	44140187	C	CT	0.38487	0.39789	EUR	0.0441005	FALSE	FALSE	FALSE	FALSE	0.119672	2.01197e-19	biomarkers	Alkaline phosphatase	0.119672	rs796118555	EUR	0.967277	0.01302	1.03383	None
KDM4A	HDM	rs796118555	1	44140187	C	CT	0.38487	0.39789	EUR	0.0441005	FALSE	FALSE	FALSE	FALSE	0.32726	4.69196e-10	biomarkers	IGF-1	0.32726	rs796118555	EUR	0.967277	0.01302	1.03383	None
KDM4A	HDM	rs796733	1	44124409	T	C	0.83159	0.40413	AFR	0	TRUE	TRUE	FALSE	FALSE	0.0123512	5.44091e-17	biomarkers	Alkaline phosphatase	0.0123512	rs796733	EUR	2.05773	-0.42746	2.05773	multi-QTLs
KDM4A	HDM	rs796733	1	44124409	T	C	0.83159	0.40413	AFR	0	TRUE	TRUE	FALSE	FALSE	0.11259	1.41685e-11	biomarkers	IGF-1	0.11259	rs796733	EUR	2.05773	-0.42746	2.05773	multi-QTLs
KDM4A	HDM	rs9787076	1	44141149	A	C	0.096874	0.33033	EUR	0	FALSE	TRUE	FALSE	FALSE	0.0380064	6.48919e-31	biomarkers	IGF-1	0.0380064	rs9787076	EUR	0.293264	0.233456	3.40989	mQTLs
KDM4A	HDM	rs9787076	1	44141149	A	C	0.096874	0.33033	EUR	0	FALSE	TRUE	FALSE	FALSE	0.499474	1.12826e-08	biomarkers	C-reactive protein	0.499474	rs9787076	EUR	0.293264	0.233456	3.40989	mQTLs
KDM4A	HDM	rs9787076	1	44141149	A	C	0.096874	0.33033	EUR	0	FALSE	TRUE	FALSE	FALSE	0.826959	7.48773e-09	biomarkers	Alkaline phosphatase	0.826959	rs9787076	EUR	0.293264	0.233456	3.40989	mQTLs
KDM4B	HDM	rs1010466	19	5108117	T	C	0.44875	0.39315	AFR	1.14725e-17	FALSE	TRUE	FALSE	FALSE	0.256404	3.16142e-12	biomarkers	IGF-1	0.256404	rs1010466	EUR	1.14142	-0.0556	1.14142	mQTLs
KDM4B	HDM	rs1017820	19	5114116	T	G	0.064245	0.25868	EUR	0	FALSE	TRUE	FALSE	FALSE	0.229008	1.3575e-37	biomarkers	IGF-1	0.229008	rs1017820	EUR	0.248357	0.194435	4.02646	mQTLs
KDM4B	HDM	rs10401471	19	4987497	G	A	0.24749	0.28138	EUR	4.27797e-09	FALSE	TRUE	FALSE	FALSE	0.559171	1.73172e-19	biomarkers	IGF-1	0.559171	rs10401471	EUR	0.879558	0.03389	1.13693	mQTLs
KDM4B	HDM	rs10401891	19	4962848	C	T	0.48345	0.32563	AFR	4.37554e-132	FALSE	TRUE	FALSE	FALSE	0.454344	1.11469e-42	biomarkers	IGF-1	0.454344	rs10401891	EUR	1.48466	-0.15782	1.48466	mQTLs
KDM4B	HDM	rs10401891	19	4962848	C	T	0.48345	0.32563	AFR	4.37554e-132	FALSE	TRUE	FALSE	FALSE	0.925788	1.07324e-08	biomarkers	Cystatin C	0.925788	rs10401891	EUR	1.48466	-0.15782	1.48466	mQTLs
KDM4B	HDM	rs10401977	19	5038785	C	T	0.4403	0.64652	EUR	4.25783e-221	FALSE	TRUE	FALSE	FALSE	0.0769961	3.77823e-50	biomarkers	IGF-1	0.0769961	rs10401977	EUR	0.681031	0.20622	1.46836	mQTLs
KDM4B	HDM	rs10402350	19	5010720	G	A	0.3416	0.34186	None	0.989637	FALSE	TRUE	FALSE	FALSE	0.214381	1.82175e-27	biomarkers	IGF-1	0.214381	rs10402350	EUR	0.999239	0.00026	1.00076	mQTLs
KDM4B	HDM	rs10403727	19	5148252	G	A	0.27795	0.22263	AFR	6.4535e-22	FALSE	TRUE	FALSE	FALSE	0.803965	6.76459e-20	biomarkers	IGF-1	0.803965	rs10403727	EUR	1.24848	-0.05532	1.24848	mQTLs
KDM4B	HDM	rs10404703	19	5063674	C	T	0.11851	0.067922	AFR	7.5042e-38	FALSE	TRUE	FALSE	FALSE	0.0802186	2.42043e-17	biomarkers	IGF-1	0.0802186	rs10404703	EUR	1.7448	-0.050588	1.7448	mQTLs
KDM4B	HDM	rs10405052	19	5140305	T	C	0.24911	0.16323	AFR	9.47677e-57	FALSE	TRUE	FALSE	FALSE	0.73764	2.66627e-08	biomarkers	IGF-1	0.73764	rs10405052	EUR	1.52613	-0.08588	1.52613	mQTLs
KDM4B	HDM	rs10407399	19	5009466	G	T	0.30547	0.34159	EUR	3.74055e-09	FALSE	TRUE	FALSE	FALSE	0.265272	2.58519e-27	biomarkers	IGF-1	0.265272	rs10407399	EUR	0.894259	0.03612	1.11824	mQTLs
KDM4B	HDM	rs10408876	19	5150688	A	T	0.29961	0.16605	AFR	4.12349e-123	FALSE	TRUE	FALSE	FALSE	0.309437	3.00621e-08	biomarkers	IGF-1	0.309437	rs10408876	EUR	1.80434	-0.13356	1.80434	mQTLs
KDM4B	HDM	rs10409229	19	5009545	C	T	0.20778	0.2226	EUR	0.00613861	FALSE	TRUE	FALSE	FALSE	0.508292	3.82164e-08	biomarkers	IGF-1	0.733667	rs7249758	EUR	0.933423	0.01482	1.07133	mQTLs
KDM4B	HDM	rs10409589	19	5145356	C	T	0.26517	0.1673	AFR	9.46578e-71	FALSE	TRUE	FALSE	FALSE	0.578452	1.15106e-08	biomarkers	IGF-1	0.578452	rs10409589	EUR	1.585	-0.09787	1.585	mQTLs
KDM4B	HDM	rs10411421	19	5036564	G	A	0.44498	0.64708	EUR	3.06959e-212	FALSE	TRUE	FALSE	FALSE	0.0685632	3.41868e-50	biomarkers	IGF-1	0.0685632	rs10411421	EUR	0.687674	0.2021	1.45418	mQTLs
KDM4B	HDM	rs10413045	19	5024099	G	T	0.30773	0.34191	EUR	2.7163e-08	FALSE	TRUE	FALSE	FALSE	0.247585	2.55946e-27	biomarkers	IGF-1	0.247585	rs10413045	EUR	0.900032	0.03418	1.11107	mQTLs
KDM4B	HDM	rs10414796	19	5151322	C	T	0.12745	0.055777	AFR	1.51702e-74	FALSE	TRUE	FALSE	FALSE	0.022983	7.41575e-13	biomarkers	IGF-1	0.022983	rs10414796	EUR	2.28499	-0.071673	2.28499	mQTLs
KDM4B	HDM	rs10415175	19	5003393	G	A	0.2309	0.28114	EUR	6.66606e-19	FALSE	TRUE	FALSE	FALSE	0.513862	1.27958e-18	biomarkers	IGF-1	0.513862	rs10415175	EUR	0.821299	0.05024	1.21758	mQTLs
KDM4B	HDM	rs10418208	19	5146582	A	G	0.36847	0.2235	AFR	3.57878e-126	FALSE	TRUE	FALSE	FALSE	0.382128	3.90283e-20	biomarkers	IGF-1	0.382128	rs10418208	EUR	1.64864	-0.14497	1.64864	mQTLs
KDM4B	HDM	rs10418425	19	5058357	C	G	0.14424	0.1602	EUR	0.000692688	FALSE	TRUE	FALSE	FALSE	0.574589	3.81308e-11	biomarkers	IGF-1	0.574589	rs10418425	EUR	0.900375	0.01596	1.11065	mQTLs
KDM4B	HDM	rs10419990	19	5037083	A	G	0.48155	0.6467	EUR	1.25102e-142	FALSE	TRUE	FALSE	FALSE	0.0424682	4.17559e-50	biomarkers	IGF-1	0.0424682	rs10419990	EUR	0.744627	0.16515	1.34296	mQTLs
KDM4B	HDM	rs10451476	19	4942977	T	C	0.60064	0.3709	AFR	3.5889e-275	FALSE	TRUE	FALSE	FALSE	0.803563	9.99798e-28	biomarkers	IGF-1	0.803563	rs10451476	EUR	1.61941	-0.22974	1.61941	mQTLs
KDM4B	HDM	rs10451476	19	4942977	T	C	0.60064	0.3709	AFR	3.5889e-275	FALSE	TRUE	FALSE	FALSE	0.94087	4.95641e-08	biomarkers	Cystatin C	0.94087	rs10451476	EUR	1.61941	-0.22974	1.61941	mQTLs
KDM4B	HDM	rs1061273	19	5142817	C	T	0.11959	0.25779	EUR	4.96128e-183	FALSE	TRUE	FALSE	FALSE	0.379159	5.2891e-37	biomarkers	IGF-1	0.379159	rs1061273	EUR	0.463905	0.1382	2.15562	mQTLs
KDM4B	HDM	rs10853981	19	4965064	G	A	0.53097	0.33015	AFR	1.53112e-210	FALSE	TRUE	FALSE	FALSE	0.536172	4.02798e-09	biomarkers	Cystatin C	0.536172	rs10853981	EUR	1.60827	-0.20082	1.60827	mQTLs
KDM4B	HDM	rs10853981	19	4965064	G	A	0.53097	0.33015	AFR	1.53112e-210	FALSE	TRUE	FALSE	FALSE	0.537514	1.21065e-43	biomarkers	IGF-1	0.537514	rs10853981	EUR	1.60827	-0.20082	1.60827	mQTLs
KDM4B	HDM	rs10853982	19	5088080	G	A	0.17498	0.35122	EUR	5.42902e-228	FALSE	TRUE	FALSE	FALSE	0.694336	3.41868e-50	biomarkers	IGF-1	0.694336	rs10853982	EUR	0.498206	0.17624	2.0072	mQTLs
KDM4B	HDM	rs11085108	19	4944969	G	C	0.075565	0.23998	EUR	0	FALSE	TRUE	FALSE	FALSE	0.5585	6.78903e-33	biomarkers	IGF-1	0.5585	rs11085108	EUR	0.31488	0.164415	3.17581	mQTLs
KDM4B	HDM	rs11085110	19	5037415	C	T	0.071779	0.25634	EUR	0	FALSE	TRUE	FALSE	FALSE	0.976325	1.94034e-63	biomarkers	IGF-1	0.730519	rs12983032	EUR	0.280015	0.184561	3.57124	mQTLs
KDM4B	HDM	rs11085112	19	5085862	C	T	0.17302	0.34888	EUR	2.14531e-228	FALSE	TRUE	FALSE	FALSE	0.656587	1.38634e-49	biomarkers	IGF-1	0.656587	rs11085112	EUR	0.49593	0.17586	2.01641	mQTLs
KDM4B	HDM	rs111163840	19	5019385	A	G	0.48849	0.3269	AFR	2.48904e-138	FALSE	FALSE	FALSE	FALSE	0.444102	4.19237e-09	biomarkers	Total protein	0.444102	rs111163840	EUR	1.49431	-0.16159	1.49431	None
KDM4B	HDM	rs111163840	19	5019385	A	G	0.48849	0.3269	AFR	2.48904e-138	FALSE	FALSE	FALSE	FALSE	0.980571	1.49041e-77	biomarkers	IGF-1	0.980571	rs111163840	EUR	1.49431	-0.16159	1.49431	None
KDM4B	HDM	rs111317521	19	5051598	C	T	0.023841	0.058434	EUR	2.03277e-48	FALSE	TRUE	FALSE	FALSE	0.300592	2.99275e-14	biomarkers	IGF-1	0.300592	rs111317521	EUR	0.407999	0.034593	2.45099	mQTLs
KDM4B	HDM	rs111359012	19	5043503	C	T	0.041052	0.13724	EUR	4.596e-190	FALSE	TRUE	FALSE	FALSE	0.14114	2.4431e-09	biomarkers	IGF-1	0.14114	rs111359012	EUR	0.299126	0.096188	3.34308	mQTLs
KDM4B	HDM	rs111762699	19	5145220	A	G	0.052873	0.091328	EUR	7.14605e-33	FALSE	TRUE	FALSE	FALSE	0.291417	4.51106e-18	biomarkers	IGF-1	0.291417	rs111762699	EUR	0.578935	0.038455	1.72731	mQTLs
KDM4B	HDM	rs111878571	19	5059354	G	A	0.11522	0.067754	AFR	4.45455e-34	FALSE	TRUE	FALSE	FALSE	0.140436	1.51278e-17	biomarkers	IGF-1	0.140436	rs111878571	EUR	1.70056	-0.047466	1.70056	mQTLs
KDM4B	HDM	rs111970702	19	5152126	G	GGA	0.49108	0.36283	AFR	6.70531e-87	FALSE	FALSE	FALSE	FALSE	0.363491	9.25318e-29	biomarkers	IGF-1	0.363491	rs111970702	EUR	1.35347	-0.12825	1.35347	None
KDM4B	HDM	rs112218325	19	5035893	C	T	0.33067	0.52744	EUR	2.623e-210	FALSE	FALSE	FALSE	FALSE	0.458544	8.59363e-12	biomarkers	IGF-1	0.458544	rs112218325	EUR	0.626934	0.19677	1.59506	None
KDM4B	HDM	rs112220911	19	4976607	G	A	0.012202	0.057768	EUR	9.29872e-116	FALSE	TRUE	FALSE	FALSE	0.509258	5.79034e-14	biomarkers	IGF-1	0.509258	rs112220911	EUR	0.211224	0.045566	4.73431	mQTLs
KDM4B	HDM	rs112254377	19	5126428	C	T	0.012969	0.056086	EUR	1.89707e-102	FALSE	TRUE	FALSE	FALSE	0.0613598	1.3821e-13	biomarkers	IGF-1	0.0613598	rs112254377	EUR	0.231234	0.043117	4.32462	mQTLs
KDM4B	HDM	rs112293630	19	5146200	C	T	0.019586	0.098209	EUR	1.29165e-210	FALSE	TRUE	FALSE	FALSE	0.337902	4.69356e-14	biomarkers	IGF-1	0.337902	rs112293630	EUR	0.199432	0.078623	5.01424	mQTLs
KDM4B	HDM	rs112429391	19	5069566	G	A	0.022914	0.058457	EUR	7.58139e-52	FALSE	TRUE	FALSE	FALSE	0.345764	2.26187e-14	biomarkers	IGF-1	0.345764	rs112429391	EUR	0.39198	0.035543	2.55115	mQTLs
KDM4B	HDM	rs112453033	19	5058759	C	T	0.023729	0.05848	EUR	3.04496e-49	FALSE	TRUE	FALSE	FALSE	0.343352	2.37784e-14	biomarkers	IGF-1	0.343352	rs112453033	EUR	0.405763	0.034751	2.46449	mQTLs
KDM4B	HDM	rs112454758	19	5044466	G	A	0.047781	0.058503	EUR	0.000217725	FALSE	TRUE	FALSE	FALSE	0.536172	3.92039e-14	biomarkers	IGF-1	0.536172	rs112454758	EUR	0.816727	0.010722	1.2244	mQTLs
KDM4B	HDM	rs112587278	19	5132388	G	A	0.011167	0.055759	EUR	1.30581e-117	FALSE	TRUE	FALSE	FALSE	0.113722	3.10684e-13	biomarkers	IGF-1	0.113722	rs112587278	EUR	0.200273	0.044592	4.99319	mQTLs
KDM4B	HDM	rs112630906	19	5078921	G	A	0.023394	0.058993	EUR	1.2376e-51	FALSE	TRUE	FALSE	FALSE	0.121238	5.67569e-14	biomarkers	IGF-1	0.121238	rs112630906	EUR	0.396556	0.035599	2.52171	mQTLs
KDM4B	HDM	rs112695064	19	5150625	C	A	0.052578	0.091339	EUR	1.70675e-33	FALSE	TRUE	FALSE	FALSE	0.248578	9.08415e-18	biomarkers	IGF-1	0.248578	rs112695064	EUR	0.575636	0.038761	1.73721	mQTLs
KDM4B	HDM	rs112780387	19	5043849	C	T	0.053134	0.058574	None	0.0745442	FALSE	TRUE	FALSE	FALSE	0.0639918	3.242e-14	biomarkers	IGF-1	0.0639918	rs112780387	EUR	0.907126	0.00544	1.10238	mQTLs
KDM4B	HDM	rs112842809	19	5086590	G	C	0.0078957	0.05893	EUR	2.0232e-173	FALSE	TRUE	FALSE	FALSE	0.0263049	1.41733e-15	biomarkers	IGF-1	0.0263049	rs112842809	EUR	0.133984	0.0510343	7.46356	mQTLs
KDM4B	HDM	rs112899997	19	5115258	C	T	0.0080097	0.054432	EUR	3.23946e-149	FALSE	FALSE	FALSE	FALSE	0.782939	3.72919e-14	biomarkers	IGF-1	0.782939	rs112899997	EUR	0.147151	0.0464223	6.79576	None
KDM4B	HDM	rs113144149	19	5003815	C	T	0.022113	0.058486	EUR	1.1917e-55	FALSE	TRUE	FALSE	FALSE	0.940061	3.04532e-13	biomarkers	IGF-1	0.940061	rs113144149	EUR	0.37809	0.036373	2.64487	mQTLs
KDM4B	HDM	rs113178035	19	5066603	T	C	0.010165	0.058495	EUR	9.06403e-141	FALSE	TRUE	FALSE	FALSE	0.410943	2.79042e-14	biomarkers	IGF-1	0.410943	rs113178035	EUR	0.173776	0.04833	5.75455	mQTLs
KDM4B	HDM	rs113265314	19	5146070	C	T	0.06714	0.051016	AFR	4.23765e-07	FALSE	TRUE	FALSE	FALSE	0.894849	5.6028e-09	biomarkers	IGF-1	0.894849	rs113265314	EUR	1.31606	-0.016124	1.31606	mQTLs
KDM4B	HDM	rs113331489	19	5068202	G	A	0.023071	0.058479	EUR	9.12798e-52	FALSE	TRUE	FALSE	FALSE	0.382855	2.13015e-14	biomarkers	IGF-1	0.382855	rs113331489	EUR	0.394518	0.035408	2.53474	mQTLs
KDM4B	HDM	rs113362646	19	4940417	G	A	0.1711	0.044969	AFR	4.36894e-194	FALSE	TRUE	FALSE	FALSE	0.685025	2.05583e-08	biomarkers	Albumin	0.685025	rs113362646	EUR	3.80484	-0.126131	3.80484	mQTLs
KDM4B	HDM	rs113388397	19	5034994	A	C	0.012703	0.058489	EUR	1.83666e-114	FALSE	TRUE	FALSE	FALSE	0.293171	1.85186e-14	biomarkers	IGF-1	0.293171	rs113388397	EUR	0.217186	0.045786	4.60435	mQTLs
KDM4B	HDM	rs113430675	19	5100749	T	A	0.0060195	0.050719	EUR	2.97377e-162	FALSE	TRUE	FALSE	FALSE	0.245858	4.48474e-08	biomarkers	IGF-1	0.245858	rs113430675	EUR	0.118683	0.0446995	8.42578	mQTLs
KDM4B	HDM	rs113606005	19	5122828	T	C	0.09674	0.13415	EUR	5.36101e-20	FALSE	TRUE	FALSE	FALSE	0.462643	4.37476e-10	biomarkers	IGF-1	0.462643	rs113606005	EUR	0.721133	0.03741	1.38671	mQTLs
KDM4B	HDM	rs11373969	19	5143329	C	CA	0.51937	0.48922	AFR	5.46542e-06	FALSE	FALSE	FALSE	FALSE	0.302401	4.17217e-11	biomarkers	IGF-1	0.302401	rs11373969	EUR	1.06163	-0.03015	1.06163	None
KDM4B	HDM	rs113752536	19	5086506	T	C	0.0078293	0.058881	EUR	1.68576e-174	FALSE	TRUE	FALSE	FALSE	0.0217966	1.44596e-15	biomarkers	IGF-1	0.0217966	rs113752536	EUR	0.132968	0.0510517	7.5206	mQTLs
KDM4B	HDM	rs113871813	19	5007856	G	C	0.022198	0.059247	EUR	4.29208e-57	FALSE	TRUE	FALSE	FALSE	0.906024	5.03388e-14	biomarkers	IGF-1	0.906024	rs113871813	EUR	0.374669	0.037049	2.66902	mQTLs
KDM4B	HDM	rs113890270	19	5113467	T	G	0.087097	0.056352	AFR	1.21897e-18	FALSE	TRUE	FALSE	FALSE	0.839961	9.64261e-14	biomarkers	IGF-1	0.839961	rs113890270	EUR	1.54559	-0.030745	1.54559	mQTLs
KDM4B	HDM	rs11401601	19	4939393	C	CT	0.55989	0.38306	AFR	2.13277e-162	FALSE	FALSE	FALSE	FALSE	0.506516	2.80488e-16	biomarkers	IGF-1	0.506516	rs11401601	EUR	1.46162	-0.17683	1.46162	None
KDM4B	HDM	rs11514	19	5153606	G	A	0.21833	0.16662	AFR	7.17767e-23	FALSE	TRUE	FALSE	FALSE	0.602179	6.57494e-09	biomarkers	IGF-1	0.602179	rs11514	EUR	1.31035	-0.05171	1.31035	mQTLs
KDM4B	HDM	rs11555235	19	4961506	G	T	0.0061656	0.037012	EUR	7.28998e-92	FALSE	FALSE	FALSE	FALSE	0.553275	4.66777e-08	biomarkers	Albumin	0.553275	rs11555235	EUR	0.166584	0.0308464	6.00298	None
KDM4B	HDM	rs11666210	19	5081231	G	A	0.1466	0.3518	EUR	0	FALSE	TRUE	FALSE	FALSE	0.480369	1.69328e-49	biomarkers	IGF-1	0.480369	rs11666210	EUR	0.416714	0.2052	2.39973	mQTLs
KDM4B	HDM	rs11670830	19	5085485	G	A	0.11861	0.34878	EUR	0	FALSE	TRUE	FALSE	FALSE	0.720723	2.79175e-49	biomarkers	IGF-1	0.720723	rs11670830	EUR	0.340071	0.23017	2.94056	mQTLs
KDM4B	HDM	rs11672626	19	4949266	A	G	0.15927	0.23873	EUR	2.50047e-55	FALSE	TRUE	FALSE	FALSE	0.89101	3.29604e-32	biomarkers	IGF-1	0.89101	rs11672626	EUR	0.667155	0.07946	1.4989	mQTLs
KDM4B	HDM	rs117731226	19	5006136	G	A	0.018609	0.10856	EUR	1.58351e-267	FALSE	TRUE	FALSE	FALSE	0.249824	5.32954e-09	biomarkers	IGF-1	0.249824	rs117731226	EUR	0.171417	0.089951	5.83374	mQTLs
KDM4B	HDM	rs11878636	19	5132543	A	G	0.1902	0.16362	AFR	1.72568e-07	FALSE	TRUE	FALSE	FALSE	0.870837	1.08402e-08	biomarkers	IGF-1	0.870837	rs11878636	EUR	1.16245	-0.02658	1.16245	mQTLs
KDM4B	HDM	rs11879445	19	5130266	G	C	0.17701	0.16256	AFR	0.0043571	FALSE	TRUE	FALSE	FALSE	0.45122	4.90709e-08	biomarkers	IGF-1	0.45122	rs11879445	EUR	1.08889	-0.01445	1.08889	mQTLs
[truncated: 2,085,222 more chars]
